# Delineation and monitoring of the T cell repertoire of adoptive cell transfer product during the treatment of advanced melanoma

**DOI:** 10.1101/2025.01.17.24311574

**Authors:** Cameron Kerr, Shirin Soleimani, David T. Mulder, Arash Nabbi, Diana Gray, Stephanie Pedersen, Valentin Sotov, Sumedha Sudhaman, Linh Nguyen, Naoto Hirano, Pamela S. Ohashi, Marcus O. Butler, Trevor J. Pugh

**Affiliations:** Princess Margaret Cancer Centre, University Health Network, Toronto, Ontario, Canada; University of Toronto, Toronto, Ontario, Canada; Ontario Institute for Cancer Research, Toronto, Ontario, Canada

**Keywords:** T cell repertoire sequencing, tumour infiltrating lymphocytes, adoptive-cell transfer

## Abstract

**Background:** Adoptive cell transfer (ACT) of Tumour-infiltrating lymphocytes (TIL) is an investigational treatment for solid tumours, with preliminary results showing objective clinical responses in some metastatic melanoma patients. The ability to sequence and track the T cell repertoire throughout ACT of TILs provides a method to identify T cell repertoire features associated with patients’ benefit from ACT. Identification of response biomarkers for patients receiving ACT of TILs has been limited. Conflicting evidence is observed in biomarkers such as the number of TILs in the infusion product, with some studies suggesting a relationship with response and others not. Meanwhile, certain potential biomarkers, such as the diversity of the post-infusion peripheral repertoire, have not yet been studied.

**Methods:** In this study, we sought to determine 1) the efficacy of using CapTCR-seq to track TILs in serial blood draws over the course of ACT immunotherapy 2) whether peripheral T cell repertoire statistics are associated with ACT response. In this study, 9 patients with cutaneous (n = 7) or mucosal (n = 2) melanoma received TIL ACT after chemotherapeutic depletion. Hybrid-capture CapTCR-seq was conducted on pre-/post-transfer peripheral blood mononuclear cells (PBMC) and cell-free DNA.

**Results:** Comparison between PBMC DNA, PBMC RNA, and circulating free DNA (cfDNA) repertoires demonstrated an increased presence of shared T cell clonotypes post-infusion when compared with baseline samples. Higher abundance of TIL clonotypes in the PBMC baseline and post-infusion DNA T cell repertoires and the presence of shared DNA T cell clonotypes between timepoints was seen in responders when compared with non-responders according to RECIST criteria.

**Conclusion:** These results demonstrate effective tracking methodologies and suggest a predictive role for baseline repertoire statistics in response to the ACT of TILs.

**Trial registration:** University Health Network Research Ethics Board #11-0683

## Supplementary material for "Delineation and monitoring of the T cell repertoire of adoptive cell transfer product during the treatment of advanced melanoma": MiXCR Output (part 1 of 3)

### Sheet: Sheet1
cloneno	filename	cloneId	cloneCount	cloneFraction	clonalSequence	clonalSequenceQuality	allVHitsWithScore	allDHitsWithScore	allJHitsWithScore	allCHitsWithScore	allVAlignments	allDAlignments	allJAlignments	allCAlignments	nSeqFR1	minQualFR1	nSeqCDR1	minQualCDR1	nSeqFR2	minQualFR2	nSeqCDR2	minQualCDR2	nSeqFR3	minQualFR3	nSeqCDR3	minQualCDR3	nSeqFR4	minQualFR4	aaSeqFR1	aaSeqCDR1	aaSeqFR2	aaSeqCDR2	aaSeqFR3	aaSeqCDR3	aaSeqFR4	refPoints	patient	cohort
1	CLONES_TRBTLML-001-_A_B_DNA_S1_2500000.txt	2	3673	0.126948	TGTGCCAGCAGTCCGGACAGGGGGCGTTACCAAGAGACCCAGTACTTC	NNNNNNNNNNNNNNNNNNNNNNNNNNNNNNNNNNNNNNNNNNNNNNNN	TRBV2*00(675.2)	TRBD1*00(60)	TRBJ2-5*00(198.2)		518|530|555|0|12||60.0	13|25|36|14|26||60.0	19|40|68|27|48||105.0												TGTGCCAGCAGTCCGGACAGGGGGCGTTACCAAGAGACCCAGTACTTC	45								CASSPDRGRYQETQYF		:::::::::0:-5:12:14:-1:1:26:27:1:48:::	TLML_1_	DNA
2	CLONES_TRBTLML-001-_A_B_DNA_S1_2500000.txt	41	939	0.0324543	TGTGCCACCAGTGATTCAGGGGGGCTTAGCAATCAGCCCCAGCATTTT	EEEEEEEEEEEEEEEEEEEEEEEEEEEEEEEEEEEEEEEEEEEEEEEE	TRBV24-1*00(561.5)	TRBD1*00(35)	TRBJ1-5*00(145)		559|575|597|0|16||80.0	16|23|36|16|23||35.0	20|42|70|26|48||110.0												TGTGCCACCAGTGATTCAGGGGGGCTTAGCAATCAGCCCCAGCATTTT	36								CATSDSGGLSNQPQHF		:::::::::0:-2:16:16:-4:-1:23:26:0:48:::	TLML_1_	DNA
3	CLONES_TRBTLML-001-_A_B_DNA_S1_2500000.txt	61	765	0.0264404	TGTGCCAGCAGGGCCCGGGAGCTGAACACTGAAGCTTTCTTT	EEEEEEEEEEEEEEEEEEEEEEEEEEEEEEEEEEEEEEEEEE	TRBV6-1*00(695.6)	TRBD1*00(35),TRBD2*00(35)	TRBJ1-1*00(239.5)		516|527|553|0|11||55.0	9|16|36|13|20||35.0;13|20|48|13|20||35.0	20|40|68|22|42||100.0												TGTGCCAGCAGGGCCCGGGAGCTGAACACTGAAGCTTTCTTT	36								CASRARELNTEAFF		:::::::::0:-6:11:13:3:-8:20:22:0:42:::	TLML_1_	DNA
4	CLONES_TRBTLML-001-_A_B_DNA_S1_2500000.txt	65	728	0.0251616	TGTGCCAGTAGTAGATTCGCAGGGGGCTCTGGAAACACCATATATTTT	EEEEEEEEEEEEEEEEEEEEEEEEEEEEEEEEEEEEEEEEEEEEEEEE	TRBV19*00(382.5)	TRBD1*00(30)	TRBJ1-3*00(254.8)		559|572|596|0|13||65.0	16|22|36|19|25||30.0	19|42|70|25|48||115.0												TGTGCCAGTAGTAGATTCGCAGGGGGCTCTGGAAACACCATATATTTT	36								CASSRFAGGSGNTIYF		:::::::::0:-4:13:19:-4:-2:25:25:1:48:::	TLML_1_	DNA
5	CLONES_TRBTLML-001-_A_B_DNA_S1_2500000.txt	70	703	0.0242975	TGTGCCAGCTCCCGGCTCAAGAGACCCAGTACTTC	EEEEEEEEEEEEEEEEEEEEEEEEEEEEEEEEEEE	TRBV7-3*00(470.1)	TRBD1*00(30),TRBD2*00(30)	TRBJ2-5*00(106.6)		540|549|577|0|9||45.0	8|14|36|9|15||30.0;12|18|48|9|15||30.0	22|40|68|17|35||90.0												TGTGCCAGCTCCCGGCTCAAGAGACCCAGTACTTC	36								CASSRL_ETQYF		:::::::::0:-8:9:9:4:-10:15:17:-2:35:::	TLML_1_	DNA
6	CLONES_TRBTLML-001-_A_B_DNA_S1_2500000.txt	106	541	0.0186984	TGTGCCAGCAGCCACCCCGCCCCCGGACATTCAGTACTTC	EEEEEEEEEEEEEEEEEEEEEEEEEEEEEEEEEEEEEEEE	TRBV16*00(463.5)	TRBD1*00(35)	TRBJ2-4*00(209.5)		537|551|574|0|14||70.0	23|30|36|17|24||35.0	28|42|70|26|40||70.0												TGTGCCAGCAGCCACCCCGCCCCCGGACATTCAGTACTTC	36								CASSHPA_PDIQYF		:::::::::0:-3:14:17:-11:6:24:26:-8:40:::	TLML_1_	DNA
7	CLONES_TRBTLML-001-_A_B_DNA_S1_2500000.txt	108	522	0.0180417	TGCGCCGGTAGGTCAGGTAAGGGGGCGGCCTACAATGAGCAGTTCTTC	EEEEEEEEEEEEEEEEEEEEEEEEEEEEEEEEEEEEEEEEEEEEEEEE	TRBV5-1*00(569.1)	TRBD1*00(40)	TRBJ2-1*00(134)		554|560|590|0|6||30.0	17|25|36|19|27||40.0	22|42|70|28|48||100.0												TGCGCCGGTAGGTCAGGTAAGGGGGCGGCCTACAATGAGCAGTTCTTC	36								CAGRSGKGAAYNEQFF		:::::::::0:-10:6:19:-5:1:27:28:-2:48:::	TLML_1_	DNA
8	CLONES_TRBTLML-001-_A_B_DNA_S1_2500000.txt	129	418	0.0144472	TGTGCCAGTAGTATCGGCAGGAATAGCAATCAGCCCCAGCATTTT	EEEEEEEEEEEEEEEEEEEEEEEEEEEEEEEEEEEEEEEEEEEEE	TRBV19*00(961.7)		TRBJ1-5*00(253.8)		559|573|596|0|14||70.0		19|42|70|22|45||115.0												TGTGCCAGTAGTATCGGCAGGAATAGCAATCAGCCCCAGCATTTT	36								CASSIGRNSNQPQHF		:::::::::0:-3:14:::::22:1:45:::	TLML_1_	DNA
9	CLONES_TRBTLML-001-_A_B_DNA_S1_2500000.txt	160	343	0.011855	TGTGCCAGCAGCTTAGAGACAGGGGGCTTAACTGAAGCTTTCTTTGGACAAGGCACCAGACTCACAGTTGTAGGTAAGACATTTTTCAGGTTCTTTTGCAGATCCGTCACAGGGAAAAGTGGGTCCACAGTGTCCCTTTTAGAGTGGCTATATTCTTATGTGCTAACTATGGCTACACCTTC	NNNNNJNNNNNNENNNNJNNNNNNNNNNJNNNNNNENNNNNNNNNNNNNNNNNNNNNNNNNNNNNNNNNENNNNNNJNNNNNNNNNNNNNNNNNNNNNNNNNNNJNNNNNENNJNNEENNJNNNNJENNNNNNNNNNNNNNNNNJNNNNENENNNNNNNNNNNNNNNNNNNNNNNNNNNNNN	TRBV7-6*00(301.9),TRBV7-7*00(268.4)	TRBD1*00(50)	TRBJ1-2*00(245.7)		576|592|613|0|16||80.0;585|601|622|0|16||80.0	14|24|36|17|27||50.0	19|40|68|161|182||105.0												TGTGCCAGCAGCTTAGAGACAGGGGGCTTAACTGAAGCTTTCTTTGGACAAGGCACCAGACTCACAGTTGTAGGTAAGACATTTTTCAGGTTCTTTTGCAGATCCGTCACAGGGAAAAGTGGGTCCACAGTGTCCCTTTTAGAGTGGCTATATTCTTATGTGCTAACTATGGCTACACCTTC	36								CASSLETGGLTEAFFGQGTRLTVVGKTFFR_LLQIRHREKWVHSVPFRVAIFLCANYGYTF		:::::::::0:-1:16:17:-2:0:27:161:1:182:::	TLML_1_	DNA
10	CLONES_TRBTLML-001-_A_B_DNA_S1_2500000.txt	163	327	0.011302	TGTGCCAGCAGCTCAAGGCGACTAGCGGGAGGGCTGAACGTGGAGCAGTTCTTC	EEEEEEEEEEEEEEEEEEEEEEEEEEEEEEEEEEEEEEEEEEEEEEEEEEEEEE	TRBV7-9*00(472.5)	TRBD2*00(75)	TRBJ2-1*00(199.6)		556|569|593|0|13||65.0	18|33|48|19|34||75.0	30|42|70|42|54||60.0												TGTGCCAGCAGCTCAAGGCGACTAGCGGGAGGGCTGAACGTGGAGCAGTTCTTC	36								CASSSRRLAGGLNVEQFF		:::::::::0:-4:13:19:-2:1:34:42:-10:54:::	TLML_1_	DNA
11	CLONES_TRBTLML-001-_A_B_DNA_S1_2500000.txt	172	301	0.0104033	TGTGCCAGCAGGTTCGTTGGTGCGAACATTCAGTACTTC	EEEEEEEEEEEEEEEEEEEEEEEEEEEEEEEEEEEEEEE	TRBV27*00(665.7)		TRBJ2-4*00(214.3)		556|567|593|0|11||55.0		27|42|70|24|39||75.0												TGTGCCAGCAGGTTCGTTGGTGCGAACATTCAGTACTTC	36								CASRFVGANIQYF		:::::::::0:-6:11:::::24:-7:39:::	TLML_1_	DNA
12	CLONES_TRBTLML-001-_A_B_DNA_S1_2500000.txt	194	255	0.00881347	TGTGCCAGCAGCTATGGACTAGCGGGGGGCTACGAGCAGTACTTC	EEEEEEEEEEEEEEEEEEEEEEEEEEEEEEEEEEEEEEEEEEEEE	TRBV11-2*00(795.2)	TRBD2*00(55)	TRBJ2-7*00(219.5)		522|535|559|0|13||65.0	17|28|48|15|26||55.0	23|39|67|29|45||80.0												TGTGCCAGCAGCTATGGACTAGCGGGGGGCTACGAGCAGTACTTC	36								CASSYGLAGGYEQYF		:::::::::0:-4:13:15:-1:-4:26:29:-3:45:::	TLML_1_	DNA
13	CLONES_TRBTLML-001-_A_B_DNA_S1_2500000.txt	205	237	0.00819134	TGTGCCAGCAGTTTAGGGAGGAATCAGCCCCAGCATTTT	EEEEEEEEEEEEEEEEEEEEEEEEEEEEEEEEEEEEEEE	TRBV27*00(531.3)	TRBD2*00(30)	TRBJ1-5*00(98)		556|571|593|0|15||75.0	25|31|48|15|21||30.0	24|42|70|21|39||90.0												TGTGCCAGCAGTTTAGGGAGGAATCAGCCCCAGCATTTT	36								CASSLGRNQPQHF		:::::::::0:-2:15:15:-9:-1:21:21:-4:39:::	TLML_1_	DNA
14	CLONES_TRBTLML-001-_A_B_DNA_S1_2500000.txt	206	234	0.00808765	TGTGCCAGCAGCTTACTGGGACTAACTACGAGCAGTACGTC	EEEEEEEEEEEEEEEEEEEEEEEEEEEEEEEEEEEEEEEEE	TRBV7-7*00(467.5),TRBV7-6*00(435.8)	TRBD2*00(35)	TRBJ2-7*00(203.7)		585|600|622|0|15||75.0;576|591|613|0|15||75.0	16|23|48|17|24||35.0	23|39|67|25|41|ST36G|64.0												TGTGCCAGCAGCTTACTGGGACTAACTACGAGCAGTACGTC	36								CASSLLG_NYEQYV		:::::::::0:-2:15:17:0:-9:24:25:-3:41:::	TLML_1_	DNA
15	CLONES_TRBTLML-001-_A_B_DNA_S1_2500000.txt	213	224	0.00774202	TGCAGTGCTAGAGATTTGGCAGTCTCCTACGAGCAGTACTTC	EEEEEEEEEEEEEEEEEEEEEEEEEEEEEEEEEEEEEEEEEE	TRBV20-1*00(473)		TRBJ2-7*00(234.1)		759|774|793|0|15||75.0		20|39|67|23|42||95.0												TGCAGTGCTAGAGATTTGGCAGTCTCCTACGAGCAGTACTTC	36								CSARDLAVSYEQYF		:::::::::0:1:15:::::23:0:42:::	TLML_1_	DNA
16	CLONES_TRBTLML-001-_A_B_DNA_S1_2500000.txt	256	151	0.00521895	TGTGCCAGCAGTCCAGGGGTGAATGAGCAGTTCTTC	EEEEEEEEEEEEEEEEEEEEEEEEEEEEEEEEEEEE	TRBV6-6*00(565.9)	TRBD1*00(30)	TRBJ2-1*00(215.8)		516|528|553|0|12||60.0	16|22|36|13|19||30.0	27|42|70|21|36||75.0												TGTGCCAGCAGTCCAGGGGTGAATGAGCAGTTCTTC	36								CASSPGVNEQFF		:::::::::0:-5:12:13:-4:-2:19:21:-7:36:::	TLML_1_	DNA
17	CLONES_TRBTLML-001-_A_B_DNA_S1_2500000.txt	259	146	0.00504614	TGTGCCAGCAGTTTAGAATACGAACTGTTTTTT	EEEEEEEEEEEEEEEEEEEEEEEEEEEEEEEEE	TRBV12-3*00(417.7),TRBV12-4*00(417.7)		TRBJ1-4*00(192.8)		530|546|567|0|16||80.0;530|546|567|0|16||80.0		32|43|71|22|33||55.0												TGTGCCAGCAGTTTAGAATACGAACTGTTTTTT	36								CASSLEYELFF		:::::::::0:-1:16:::::22:-12:33:::	TLML_1_	DNA
18	CLONES_TRBTLML-001-_A_B_DNA_S1_2500000.txt	264	138	0.00476964	TGTGCCAGCAGCAAAGTATTCGCAGGGCAACTAATGAAAAACTGTTTTTT	EEEEEEEEEEEEEEEEEEEEEEEEEEEEEEEEEEEEEEEEEEEEEEEEEE	TRBV21-1*00(395.3)		TRBJ1-4*00(181.8)		544|560|581|0|16||80.0		19|43|71|26|50||120.0												TGTGCCAGCAGCAAAGTATTCGCAGGGCAACTAATGAAAAACTGTTTTTT	36								CASSKVFA_ATNEKLFF		:::::::::0:-1:16:::::26:1:50:::	TLML_1_	DNA
19	CLONES_TRBTLML-001-_A_B_DNA_S1_2500000.txt	266	134	0.00463139	TGTGCCAGCCAATGGCGGGGCAATCAGCCCCAGCATTTT	EEEEEEEEEEEEEEEEEEEEEEEEEEEEEEEEEEEEEEE	TRBV28*00(1108.2)	TRBD2*00(25)	TRBJ1-5*00(101)		564|573|601|0|9||45.0	23|28|48|14|19||25.0	22|42|70|19|39||100.0												TGTGCCAGCCAATGGCGGGGCAATCAGCCCCAGCATTTT	36								CASQWRGNQPQHF		:::::::::0:-8:9:14:-7:-4:19:19:-2:39:::	TLML_1_	DNA
20	CLONES_TRBTLML-001-_A_B_DNA_S1_2500000.txt	273	127	0.00438945	TGTGCCAGCAGTTTAGGCGCAGGGGGCGGTTATGAAAAACTGTTTTTT	EEEEEEEEEEEEEEEEEEEEEEEEEEEEEEEEEEEEEEEEEEEEEEEE	TRBV12-4*00(652.3),TRBV12-3*00(647.5)	TRBD1*00(45)	TRBJ1-4*00(224.9)		530|546|567|0|16||80.0;530|546|567|0|16||80.0	16|25|36|19|28||45.0	26|43|71|31|48||85.0												TGTGCCAGCAGTTTAGGCGCAGGGGGCGGTTATGAAAAACTGTTTTTT	36								CASSLGAGGGYEKLFF		:::::::::0:-1:16:19:-4:1:28:31:-6:48:::	TLML_1_	DNA
21	CLONES_TRBTLML-001-_A_B_DNA_S1_2500000.txt	278	125	0.00432033	TGTGCCAGCAGCAGAGGACAGACAGATACGCAGTATTTT	EEEEEEEEEEEEEEEEEEEEEEEEEEEEEEEEEEEEEEE	TRBV21-1*00(1018.8)	TRBD1*00(30)	TRBJ2-3*00(229.7)		544|557|581|0|13||65.0	13|19|36|15|21||30.0	23|41|69|21|39||90.0												TGTGCCAGCAGCAGAGGACAGACAGATACGCAGTATTTT	36								CASSRGQTDTQYF		:::::::::0:-4:13:15:-1:-5:21:21:-3:39:::	TLML_1_	DNA
22	CLONES_TRBTLML-001-_A_B_DNA_S1_2500000.txt	279	124	0.00428576	TGTGCCAGCAGCCCAATGTCCCAGGGCGTACCCTACGAGCAGTACTTC	EEEEEEEEEEEEEEEEEEEEEEEEEEEEEEEEEEEEEEEEEEEEEEEE	TRBV11-2*00(323.1),TRBV11-3*00(292.1)	TRBD1*00(30)	TRBJ2-7*00(228.7)		522|534|559|0|12||60.0;521|533|558|0|12||60.0	6|12|36|16|22||30.0	22|39|67|31|48||85.0												TGTGCCAGCAGCCCAATGTCCCAGGGCGTACCCTACGAGCAGTACTTC	36								CASSPMSQGVPYEQYF		:::::::::0:-5:12:16:6:-12:22:31:-2:48:::	TLML_1_	DNA
23	CLONES_TRBTLML-001-_A_B_DNA_S1_2500000.txt	287	121	0.00418208	TGTGCCAGCAGTGTATCCGGGACAGGGATGTACGAGCAGTACTTC	EEEEEEEEEEEEEEEEEEEEEEEEEEEEEEEEEEEEEEEEEEEEE	TRBV6-1*00(438)	TRBD1*00(55)	TRBJ2-7*00(215)		516|529|553|0|13||65.0	10|21|36|16|27||55.0	24|39|67|30|45||75.0												TGTGCCAGCAGTGTATCCGGGACAGGGATGTACGAGCAGTACTTC	36								CASSVSGTGMYEQYF		:::::::::0:-4:13:16:2:-3:27:30:-4:45:::	TLML_1_	DNA
24	CLONES_TRBTLML-001-_A_B_DNA_S1_2500000.txt	289	120	0.00414751	TGTGCCAGCAGCTTAGTTGTGGATCCCTTGGGCAATCAGCCCCAGCATTTT	EEEEEEEEEEEEEEEEEEEEEEEEEEEEEEEEEEEEEEEEEEEEEEEEEEE	TRBV7-8*00(334.9)		TRBJ1-5*00(239.2)		567|583|604|0|16||80.0		22|42|70|31|51||100.0												TGTGCCAGCAGCTTAGTTGTGGATCCCTTGGGCAATCAGCCCCAGCATTTT	36								CASSLVVDPLGNQPQHF		:::::::::0:-1:16:::::31:-2:51:::	TLML_1_	DNA
25	CLONES_TRBTLML-001-_A_B_DNA_S1_2500000.txt	290	120	0.00414751	TGTGCTAGTGGTGTCGGACAGGCGATACGCAGTATTTT	EEEEEEEEEEEEEEEEEEEEEEEEEEEEEEEEEEEEEE	TRBV12-5*00(316.6)	TRBD1*00(35)	TRBJ2-3*00(214.9)		530|542|567|0|12||60.0	13|20|36|15|22||35.0	26|41|69|23|38||75.0												TGTGCTAGTGGTGTCGGACAGGCGATACGCAGTATTTT	36								CASGVG_GDTQYF		:::::::::0:-5:12:15:-1:-4:22:23:-6:38:::	TLML_1_	DNA
26	CLONES_TRBTLML-001-_A_B_DNA_S1_2500000.txt	293	118	0.00407839	TGTGCCAGCAGTTCGACTAGCGGGAGCACAGATACGCAGTATTTT	EEEEEEEEEEEEEEEEEEEEEEEEEEEEEEEEEEEEEEEEEEEEE	TRBV6-3*00(1081.9),TRBV6-2*00(1065.9)	TRBD2*00(50)	TRBJ2-3*00(244.4)		516|529|553|0|13||65.0;516|529|553|0|13||65.0	18|28|48|14|24||50.0	20|41|69|24|45||105.0												TGTGCCAGCAGTTCGACTAGCGGGAGCACAGATACGCAGTATTTT	36								CASSSTSGSTDTQYF		:::::::::0:-4:13:14:-2:-4:24:24:0:45:::	TLML_1_	DNA
27	CLONES_TRBTLML-001-_A_B_DNA_S1_2500000.txt	295	118	0.00407839	TGTGCCAGTAGTATTTTGCTACAGGGAGGAGGCTACACCTTC	EEEEEEEEEEEEEEEEEEEEEEEEEEEEEEEEEEEEEEEEEE	TRBV19*00(417.7)	TRBD1*00(30),TRBD2*00(30)	TRBJ1-2*00(200.9)		559|573|596|0|14||70.0	15|21|36|20|26||30.0;25|31|48|23|29||30.0	28|40|68|30|42||60.0												TGTGCCAGTAGTATTTTGCTACAGGGAGGAGGCTACACCTTC	36								CASSILLQGGGYTF		:::::::::0:-3:14:20:-3:-3:26:30:-8:42:::	TLML_1_	DNA
28	CLONES_TRBTLML-001-_A_B_DNA_S1_2500000.txt	296	117	0.00404383	TGTGCCAGCAGCTTTGCGTCTGGGACACTGAACACCGGGGAGCTGTTTTTT	EEEEEEEEEEEEEEEEEEEEEEEEEEEEEEEEEEEEEEEEEEEEEEEEEEE	TRBV27*00(475)	TRBD1*00(30)	TRBJ2-2*00(248.3)		556|567|593|0|11||55.0	12|18|36|21|27||30.0	21|43|71|29|51||110.0												TGTGCCAGCAGCTTTGCGTCTGGGACACTGAACACCGGGGAGCTGTTTTTT	36								CASSFASGTLNTGELFF		:::::::::0:-6:11:21:0:-6:27:29:-1:51:::	TLML_1_	DNA
29	CLONES_TRBTLML-001-_A_B_DNA_S1_2500000.txt	298	116	0.00400926	TGTGCTCAGGTAGGGTCGATACGAGCAGTACTTC	EEEEEEEEEEEEEEEEEEEEEEEEEEEEEEEEEE	TRBV19*00(510.3)		TRBJ2-7*00(214.7)		559|564|596|0|5||25.0		24|39|67|19|34||75.0												TGTGCTCAGGTAGGGTCGATACGAGCAGTACTTC	36								CAQVGS_YEQYF		:::::::::0:-12:5:::::19:-4:34:::	TLML_1_	DNA
30	CLONES_TRBTLML-001-_A_B_DNA_S1_2500000.txt	302	114	0.00394014	TGTGCCAGCTCACCCCGACAGGGAGGTGAGGGAGAGACCCAGTACTTC	EEEEEEEEEEEEEEEEEEEEEEEEEEEEEEEEEEEEEEEEEEEEEEEE	TRBV18*00(503.4)	TRBD1*00(35),TRBD2*00(30)	TRBJ2-5*00(219.7)		702|716|739|0|14||70.0	14|21|36|16|23||35.0;25|31|48|20|26||30.0	24|40|68|32|48||80.0												TGTGCCAGCTCACCCCGACAGGGAGGTGAGGGAGAGACCCAGTACTTC	36								CASSPRQGGEGETQYF		:::::::::0:-3:14:16:-2:-3:23:32:-4:48:::	TLML_1_	DNA
31	CLONES_TRBTLML-001-_A_B_DNA_S1_2500000.txt	307	112	0.00387101	TGTGCCAGCAGGGACGTCAGAACACTGAAGCTTTCTTT	EEEEEEEEEEEEEEEEEEEEEEEEEEEEEEEEEEEEEE	TRBV6-5*00(137.2),TRBV6-6*00(137.2),TRBV6-1*00(136)		TRBJ1-1*00(237.1)		519|530|556|0|11||55.0;516|527|553|0|11||55.0;516|527|553|0|11||55.0		21|40|68|19|38||95.0												TGTGCCAGCAGGGACGTCAGAACACTGAAGCTTTCTTT	36								CASRDV_NTEAFF		:::::::::0:-6:11:::::19:-1:38:::	TLML_1_	DNA
32	CLONES_TRBTLML-001-_A_B_DNA_S1_2500000.txt	312	110	0.00380189	TGTGCCATCAGTGAGTCCGGACAGTCCTACGAGCAGTACTTC	EEEEEEEEEEEEEEEEEEEEEEEEEEEEEEEEEEEEEEEEEE	TRBV10-3*00(492.2)	TRBD1*00(30)	TRBJ2-7*00(179.7)		533|550|570|0|17||85.0	13|19|36|18|24||30.0	21|39|67|24|42||90.0												TGTGCCATCAGTGAGTCCGGACAGTCCTACGAGCAGTACTTC	36								CAISESGQSYEQYF		:::::::::0:0:17:18:-1:-5:24:24:-1:42:::	TLML_1_	DNA
33	CLONES_TRBTLML-001-_A_B_DNA_S1_2500000.txt	313	109	0.00376732	TGTGCCAGCAGCTTAGATCAGGGGAGGAACTATGGCTACACCTTC	EEEEEEEEEEEEEEEEEEEEEEEEEEEEEEEEEEEEEEEEEEEEE	TRBV11-2*00(782.6)	TRBD2*00(30)	TRBJ1-2*00(229.1)		522|541|559|0|19||95.0	25|31|48|21|27||30.0	22|40|68|27|45||90.0												TGTGCCAGCAGCTTAGATCAGGGGAGGAACTATGGCTACACCTTC	36								CASSLDQGRNYGYTF		:::::::::0:2:19:21:-9:-1:27:27:-2:45:::	TLML_1_	DNA
34	CLONES_TRBTLML-001-_A_B_DNA_S1_2500000.txt	316	108	0.00373276	TGCGCCAGCAGCCCTGGGACAGGGGGTAACACTGAAGCTTTCTTT	EEEEEEEEEEEEEEEEEEEEEEEEEEEEEEEEEEEEEEEEEEEEE	TRBV5-1*00(435.8)	TRBD1*00(55)	TRBJ1-1*00(229.7)		554|566|590|0|12||60.0	12|23|36|15|26||55.0	22|40|68|27|45||90.0												TGCGCCAGCAGCCCTGGGACAGGGGGTAACACTGAAGCTTTCTTT	36								CASSPGTGGNTEAFF		:::::::::0:-4:12:15:0:-1:26:27:-2:45:::	TLML_1_	DNA
35	CLONES_TRBTLML-001-_A_B_DNA_S1_2500000.txt	328	106	0.00366364	TGCGCCAGCAGCTCGGGACTGAGCACAGATACGCAGTATTTT	EEEEEEEEEEEEEEEEEEEEEEEEEEEEEEEEEEEEEEEEEE	TRBV5-1*00(421.3)	TRBD2*00(35),TRBD1*00(30)	TRBJ2-3*00(243.4)		554|567|590|0|13||65.0	15|22|48|13|20||35.0;11|17|36|13|19||30.0	20|41|69|21|42||105.0												TGCGCCAGCAGCTCGGGACTGAGCACAGATACGCAGTATTTT	36								CASSSGLSTDTQYF		:::::::::0:-3:13:13:1:-10:20:21:0:42:::	TLML_1_	DNA
36	CLONES_TRBTLML-001-_A_B_DNA_S1_2500000.txt	334	105	0.00362907	TGTGCCAGCAGTGACTCTCCGGACAGCGGCGGGGGGCAGTTCTTC	EEEEEEEEEEEEEEEEEEEEEEEEEEEEEEEEEEEEEEEEEEEEE	TRBV6-4*00(492.7)	TRBD1*00(30)	TRBJ2-1*00(189.5)		518|535|555|0|17||85.0	13|19|36|20|26||30.0	32|42|70|35|45||50.0												TGTGCCAGCAGTGACTCTCCGGACAGCGGCGGGGGGCAGTTCTTC	36								CASSDSPDSGGGQFF		:::::::::0:0:17:20:-1:-5:26:35:-12:45:::	TLML_1_	DNA
37	CLONES_TRBTLML-001-_A_B_DNA_S1_2500000.txt	335	105	0.00362907	TGTGCTAGCAGCTTATTGGACGACACTGAAGCTTTCTTT	EEEEEEEEEEEEEEEEEEEEEEEEEEEEEEEEEEEEEEE	TRBV7-7*00(599.4)		TRBJ1-1*00(225)		585|600|622|0|15|SC590T|59.0		23|40|68|22|39||85.0												TGTGCTAGCAGCTTATTGGACGACACTGAAGCTTTCTTT	36								CASSLLDDTEAFF		:::::::::0:-2:15:::::22:-3:39:::	TLML_1_	DNA
38	CLONES_TRBTLML-001-_A_B_DNA_S1_2500000.txt	337	104	0.00359451	TGTGCCAGCAGGCGGGGACTAGCGGAACCTACGAGCAGTACTTC	EEEEEEEEEEEEEEEEEEEEEEEEEEEEEEEEEEEEEEEEEEEE	TRBV27*00(513.2)	TRBD2*00(55)	TRBJ2-7*00(208.5)		556|567|593|0|11||55.0	16|27|48|14|25||55.0	22|39|67|27|44||85.0												TGTGCCAGCAGGCGGGGACTAGCGGAACCTACGAGCAGTACTTC	36								CASRRGL_GTYEQYF		:::::::::0:-6:11:14:0:-5:25:27:-2:44:::	TLML_1_	DNA
39	CLONES_TRBTLML-001-_A_B_DNA_S1_2500000.txt	353	100	0.00345626	TGTGCCAGCAGCTTAGGTTTACCCGGAAACAATGAGCAGTTCTTC	EEEEEEEEEEEEEEEEEEEEEEEEEEEEEEEEEEEEEEEEEEEEE	TRBV7-2*00(621.1)	TRBD1*00(25),TRBD2*00(25)	TRBJ2-1*00(224.7)		580|596|617|0|16||80.0	9|14|36|21|26||25.0;13|18|48|21|26||25.0	25|42|70|28|45||85.0												TGTGCCAGCAGCTTAGGTTTACCCGGAAACAATGAGCAGTTCTTC	36								CASSLGLPGNNEQFF		:::::::::0:-1:16:21:3:-10:26:28:-5:45:::	TLML_1_	DNA
40	CLONES_TRBTLML-001-_A_B_DNA_S1_2500000.txt	364	98	0.00338714	TGTGCCAGCTCACGGCGGACAAATGGGGCCAACGTCCTGACTTTC	EEEEEEEEEEEEEEEEEEEEEEEEEEEEEEEEEEEEEEEEEEEEE	TRBV18*00(316)	TRBD1*00(25)	TRBJ2-6*00(249.8)		702|715|739|0|13||65.0	13|18|36|16|21||25.0	23|45|73|23|45||110.0												TGTGCCAGCTCACGGCGGACAAATGGGGCCAACGTCCTGACTTTC	36								CASSRRTNGANVLTF		:::::::::0:-4:13:16:-1:-6:21:23:-3:45:::	TLML_1_	DNA
41	CLONES_TRBTLML-001-_A_B_DNA_S1_2500000.txt	366	98	0.00338714	TGTGCCAGCAGAACAGGGTGGAACACTGAAGCTTTCTTT	EEEEEEEEEEEEEEEEEEEEEEEEEEEEEEEEEEEEEEE	TRBV6-5*00(955.9)	TRBD1*00(30)	TRBJ1-1*00(234.8)		519|530|556|0|11||55.0	15|21|36|12|18||30.0	21|40|68|20|39||95.0												TGTGCCAGCAGAACAGGGTGGAACACTGAAGCTTTCTTT	36								CASRTGWNTEAFF		:::::::::0:-6:11:12:-3:-3:18:20:-1:39:::	TLML_1_	DNA
42	CLONES_TRBTLML-001-_A_B_DNA_S1_2500000.txt	369	97	0.00335257	TGTGCCAGCAGCGCTAGGGGGGGACAGCTCACAGATACGCAGTATTTT	EEEEEEEEEEEEEEEEEEEEEEEEEEEEEEEEEEEEEEEEEEEEEEEE	TRBV9*00(181.1)	TRBD1*00(35)	TRBJ2-3*00(235)		559|572|595|0|13||65.0	12|19|36|20|27||35.0	22|41|69|29|48||95.0												TGTGCCAGCAGCGCTAGGGGGGGACAGCTCACAGATACGCAGTATTTT	36								CASSARGGQLTDTQYF		:::::::::0:-3:13:20:0:-5:27:29:-2:48:::	TLML_1_	DNA
43	CLONES_TRBTLML-001-_A_B_DNA_S1_2500000.txt	373	96	0.00331801	TGCAGTGCTTACATGCCCACGGACAGGGGGGCAGATACGCAGTATTTT	EEEEEEEEEEEEEEEEEEEEEEEEEEEEEEEEEEEEEEEEEEEEEEEE	TRBV20-1*00(143)	TRBD1*00(50)	TRBJ2-3*00(224.8)		759|768|793|0|9||45.0	13|23|36|20|30||50.0	24|41|69|31|48||85.0												TGCAGTGCTTACATGCCCACGGACAGGGGGGCAGATACGCAGTATTTT	36								CSAYMPTDRGADTQYF		:::::::::0:-5:9:20:-1:-1:30:31:-4:48:::	TLML_1_	DNA
44	CLONES_TRBTLML-001-_A_B_DNA_S1_2500000.txt	375	96	0.00331801	TGTGCCAGCAGTTACTACGCGAACTATGGCTACACCTTC	EEEEEEEEEEEEEEEEEEEEEEEEEEEEEEEEEEEEEEE	TRBV13*00(487.8)		TRBJ1-2*00(228.5)		567|578|604|0|11||55.0		22|40|68|21|39||90.0												TGTGCCAGCAGTTACTACGCGAACTATGGCTACACCTTC	36								CASSYYANYGYTF		:::::::::0:-6:11:::::21:-2:39:::	TLML_1_	DNA
45	CLONES_TRBTLML-001-_A_B_DNA_S1_2500000.txt	380	95	0.00328345	TGCAGTGCTAGAGATAAGTTCTCCTACAATGAGCAGTTCTTC	EEEEEEEEEEEEEEEEEEEEEEEEEEEEEEEEEEEEEEEEEE	TRBV20-1*00(577.7)		TRBJ2-1*00(167)		759|774|793|0|15||75.0		20|42|70|20|42||110.0												TGCAGTGCTAGAGATAAGTTCTCCTACAATGAGCAGTTCTTC	36								CSARDKFSYNEQFF		:::::::::0:1:15:::::20:0:42:::	TLML_1_	DNA
46	CLONES_TRBTLML-001-_A_B_DNA_S1_2500000.txt	382	94	0.00324889	TGCAGTGCTAGAGACCACCTACTACGATCTAGCACAGATACGCAGTATTTT	EEEEEEEEEEEEEEEEEEEEEEEEEEEEEEEEEEEEEEEEEEEEEEEEEEE	TRBV20-1*00(589.9)		TRBJ2-3*00(253.9)		759|773|793|0|14||70.0		18|41|69|28|51||115.0												TGCAGTGCTAGAGACCACCTACTACGATCTAGCACAGATACGCAGTATTTT	36								CSARDHLLRSSTDTQYF		:::::::::0:0:14:::::28:2:51:::	TLML_1_	DNA
47	CLONES_TRBTLML-001-_A_B_DNA_S1_2500000.txt	387	93	0.00321432	TGTGCCAGCTCCATCGGACAGGGGCTGAGCACAGATACGCAGTATTTT	EEEEEEEEEEEEEEEEEEEEEEEEEEEEEEEEEEEEEEEEEEEEEEEE	TRBV18*00(1165.4)	TRBD1*00(45)	TRBJ2-3*00(112)		702|713|739|0|11||55.0	13|22|36|15|24||45.0	20|41|69|27|48||105.0												TGTGCCAGCTCCATCGGACAGGGGCTGAGCACAGATACGCAGTATTTT	36								CASSIGQGLSTDTQYF		:::::::::0:-6:11:15:-1:-2:24:27:0:48:::	TLML_1_	DNA
48	CLONES_TRBTLML-001-_A_B_DNA_S1_2500000.txt	392	92	0.00317976	TGTGCCAGCAGCTTAGGGTCCCCCCCGGACACTGAAGCTTTCTTT	EEEEEEEEEEEEEEEEEEEEEEEEEEEEEEEEEEEEEEEEEEEEE	TRBV7-8*00(807.1)	TRBD1*00(25),TRBD2*00(25)	TRBJ1-1*00(147.8)		567|583|604|0|16||80.0	1|6|36|19|24||25.0;11|16|48|17|22||25.0	23|40|68|28|45||85.0												TGTGCCAGCAGCTTAGGGTCCCCCCCGGACACTGAAGCTTTCTTT	36								CASSLGSPPDTEAFF		:::::::::0:-1:16:19:11:-18:24:28:-3:45:::	TLML_1_	DNA
49	CLONES_TRBTLML-001-_A_B_DNA_S1_2500000.txt	400	91	0.0031452	TGCAGTGCTACAGACAGGGGGCGTACGGACACTGAAGCTTTCTTT	EEEEEEEEEEEEEEEEEEEEEEEEEEEEEEEEEEEEEEEEEEEEE	TRBV20-1*00(424.8)	TRBD1*00(45)	TRBJ1-1*00(225.2)		759|773|793|0|14|SG769C|54.0	16|25|36|14|23||45.0	23|40|68|28|45||85.0												TGCAGTGCTACAGACAGGGGGCGTACGGACACTGAAGCTTTCTTT	36								CSATDRGRTDTEAFF		:::::::::0:0:14:14:-4:1:23:28:-3:45:::	TLML_1_	DNA
50	CLONES_TRBTLML-001-_A_B_DNA_S1_2500000.txt	408	89	0.00307607	TGTGCCAGCAGTTACGGGGGTGAGATAGCAATCAGCCCCAGCATTTT	EEEEEEEEEEEEEEEEEEEEEEEEEEEEEEEEEEEEEEEEEEEEEEE	TRBV6-5*00(662)	TRBD1*00(25)	TRBJ1-5*00(254.1)		519|534|556|0|15||75.0	18|23|36|15|20||25.0	19|42|70|24|47||115.0												TGTGCCAGCAGTTACGGGGGTGAGATAGCAATCAGCCCCAGCATTTT	36								CASSYGGE_SNQPQHF		:::::::::0:-2:15:15:-6:-1:20:24:1:47:::	TLML_1_	DNA
51	CLONES_TRBTLML-001-_A_B_DNA_S1_2500000.txt	415	88	0.00304151	TGTGCCAGCAGCGTCGGAGGGACTGGAAACACCATATATTTT	EEEEEEEEEEEEEEEEEEEEEEEEEEEEEEEEEEEEEEEEEE	TRBV9*00(562.2)	TRBD2*00(30)	TRBJ1-3*00(104.9)		559|573|595|0|14||70.0	26|32|48|15|21||30.0	22|42|70|22|42||100.0												TGTGCCAGCAGCGTCGGAGGGACTGGAAACACCATATATTTT	36								CASSVGGTGNTIYF		:::::::::0:-2:14:15:-10:0:21:22:-2:42:::	TLML_1_	DNA
52	CLONES_TRBTLML-001-_A_B_DNA_S1_2500000.txt	426	86	0.00297238	TGTGCCAGCAGCTTAGACGCGGGAGGGCCGGAAGAGCAGTACTTC	EEEEEEEEEEEEEEEEEEEEEEEEEEEEEEEEEEEEEEEEEEEEE	TRBV7-9*00(391.6)	TRBD2*00(55)	TRBJ2-7*00(199.8)		556|572|593|0|16||80.0	23|34|48|18|29||55.0	27|39|67|33|45||60.0												TGTGCCAGCAGCTTAGACGCGGGAGGGCCGGAAGAGCAGTACTTC	36								CASSLDAGGPEEQYF		:::::::::0:-1:16:18:-7:2:29:33:-7:45:::	TLML_1_	DNA
53	CLONES_TRBTLML-001-_A_B_DNA_S1_2500000.txt	444	84	0.00290326	TGCAGTGCTAGATCGACAGGGGGCACTGAAGCTTTCTTT	EEEEEEEEEEEEEEEEEEEEEEEEEEEEEEEEEEEEEEE	TRBV20-1*00(830)	TRBD1*00(45)	TRBJ1-1*00(219.8)		759|771|793|0|12||60.0	14|23|36|14|23||45.0	24|40|68|23|39||80.0												TGCAGTGCTAGATCGACAGGGGGCACTGAAGCTTTCTTT	36								CSARSTGGTEAFF		:::::::::0:-2:12:14:-2:-1:23:23:-4:39:::	TLML_1_	DNA
54	CLONES_TRBTLML-001-_A_B_DNA_S1_2500000.txt	449	83	0.0028687	TGTGCCAGCAGCTTGTCCCTGGCAGATACGCAGTATTTT	EEEEEEEEEEEEEEEEEEEEEEEEEEEEEEEEEEEEEEE	TRBV7-9*00(599)	TRBD1*00(25),TRBD2*00(25)	TRBJ2-3*00(182.6)		556|570|593|0|14||70.0	3|8|36|16|21||25.0;11|16|48|14|19||25.0	24|41|69|22|39||85.0												TGTGCCAGCAGCTTGTCCCTGGCAGATACGCAGTATTTT	36								CASSLSLADTQYF		:::::::::0:-3:14:16:9:-16:21:22:-4:39:::	TLML_1_	DNA
55	CLONES_TRBTLML-001-_A_B_DNA_S1_2500000.txt	450	83	0.0028687	TGCAGTGCTAAGCTAGCGGGAGCCGGGGAGCTGTTTTTT	EEEEEEEEEEEEEEEEEEEEEEEEEEEEEEEEEEEEEEE	TRBV20-1*00(286.8)	TRBD2*00(50)	TRBJ2-2*00(224.6)		759|769|793|0|10||50.0	20|30|48|12|22||50.0	26|43|71|22|39||85.0												TGCAGTGCTAAGCTAGCGGGAGCCGGGGAGCTGTTTTTT	36								CSAKLAGAGELFF		:::::::::0:-4:10:12:-4:-2:22:22:-6:39:::	TLML_1_	DNA
56	CLONES_TRBTLML-001-_A_B_DNA_S1_2500000.txt	452	82	0.00283413	TGTGCCAGCAGATCGGGGACGAGGTCGCGGGAGGCGAGATACGCAGTATTTT	EEEEEEEEEEEEEEEEEEEEEEEEEEEEEEEEEEEEEEEEEEEEEEEEEEEE	TRBV6-4*00(322.2)	TRBD2*00(40)	TRBJ2-3*00(217.9)		518|529|555|0|11||55.0	23|31|48|26|34||40.0	25|41|69|36|52||80.0												TGTGCCAGCAGATCGGGGACGAGGTCGCGGGAGGCGAGATACGCAGTATTTT	36								CASRSGTRS_GRRDTQYF		:::::::::0:-6:11:26:-7:-1:34:36:-5:52:::	TLML_1_	DNA
57	CLONES_TRBTLML-001-_A_B_DNA_S1_2500000.txt	454	82	0.00283413	TGTGCCAGCAGCTTCGCGAGTAAACGAACAATGAGCAGTTCTTC	EEEEEEEEEEEEEEEEEEEEEEEEEEEEEEEEEEEEEEEEEEEE	TRBV11-1*00(605.8),TRBV11-3*00(576.4)		TRBJ2-1*00(224.8)		531|549|568|0|18|SA545C|74.0;521|535|558|0|14||70.0		25|42|70|27|44||85.0												TGTGCCAGCAGCTTCGCGAGTAAACGAACAATGAGCAGTTCTTC	36								CASSFAS_TNNEQFF		:::::::::0:1:18:::::27:-5:44:::	TLML_1_	DNA
58	CLONES_TRBTLML-001-_A_B_DNA_S1_2500000.txt	462	81	0.00279957	TGTGCCAGCAGTTTTTAGTCTAGCGGGGAGACCCAGTACTTC	EEEEEEEEEEEEEEEEEEEEEEEEEEEEEEEEEEEEEEEEEE	TRBV12-4*00(866.8),TRBV12-3*00(833.7)	TRBD2*00(40)	TRBJ2-5*00(214.3)		530|544|567|0|14||70.0;530|544|567|0|14||70.0	20|28|48|19|27||40.0	25|40|68|27|42||75.0												TGTGCCAGCAGTTTTTAGTCTAGCGGGGAGACCCAGTACTTC	36								CASSF*SSGETQYF		:::::::::0:-3:14:19:-4:-4:27:27:-5:42:::	TLML_1_	DNA
59	CLONES_TRBTLML-001-_A_B_DNA_S1_2500000.txt	474	79	0.00273045	TGTGCCAGCACCACAGGGATCATGAACACTGAAGCTTTCTTT	EEEEEEEEEEEEEEEEEEEEEEEEEEEEEEEEEEEEEEEEEE	TRBV6-6*00(450.5)	TRBD1*00(30)	TRBJ1-1*00(254)		516|526|553|0|10||50.0	15|21|36|12|18||30.0	17|40|68|19|42||115.0												TGTGCCAGCACCACAGGGATCATGAACACTGAAGCTTTCTTT	36								CASTTGIMNTEAFF		:::::::::0:-7:10:12:-3:-3:18:19:3:42:::	TLML_1_	DNA
60	CLONES_TRBTLML-001-_A_B_DNA_S1_2500000.txt	476	79	0.00273045	TGCAGCGTTTTCACGGGGGGCGCCCCGGGAGAGCAGTACTTC	EEEEEEEEEEEEEEEEEEEEEEEEEEEEEEEEEEEEEEEEEE	TRBV29-1*00(590.9)	TRBD1*00(55)	TRBJ2-7*00(87.8)		700|709|734|0|9||45.0	18|29|36|15|26||55.0	27|39|67|30|42||60.0												TGCAGCGTTTTCACGGGGGGCGCCCCGGGAGAGCAGTACTTC	36								CSVFTGGAPGEQYF		:::::::::0:-5:9:15:-6:5:26:30:-7:42:::	TLML_1_	DNA
61	CLONES_TRBTLML-001-_A_B_DNA_S1_2500000.txt	478	79	0.00273045	TGTGCCAGCAGTGAACAGCTCCAAGAGACCCAGTACTTC	EEEEEEEEEEEEEEEEEEEEEEEEEEEEEEEEEEEEEEE	TRBV2*00(765.4)		TRBJ2-5*00(234.6)		518|533|555|0|15||75.0		21|40|68|20|39||95.0												TGTGCCAGCAGTGAACAGCTCCAAGAGACCCAGTACTTC	36								CASSEQLQETQYF		:::::::::0:-2:15:::::20:-1:39:::	TLML_1_	DNA
62	CLONES_TRBTLML-001-_A_B_DNA_S1_2500000.txt	483	78	0.00269588	TGTGCCAGCAGCGTAACCAGACAGGGGTCAGGGGAGACCCAGTACTTC	EEEEEEEEEEEEEEEEEEEEEEEEEEEEEEEEEEEEEEEEEEEEEEEE	TRBV9*00(367.3)	TRBD1*00(40)	TRBJ2-5*00(214.8)		559|574|595|0|15||75.0	14|22|36|19|27||40.0	25|40|68|33|48||75.0												TGTGCCAGCAGCGTAACCAGACAGGGGTCAGGGGAGACCCAGTACTTC	36								CASSVTRQGSGETQYF		:::::::::0:-1:15:19:-2:-2:27:33:-5:48:::	TLML_1_	DNA
63	CLONES_TRBTLML-001-_A_B_DNA_S1_2500000.txt	484	78	0.00269588	TGTGCCAGCAGCTTAGGTAGTAGCGGGATCCCCGAGCAGTACTTC	EEEEEEEEEEEEEEEEEEEEEEEEEEEEEEEEEEEEEEEEEEEEE	TRBV7-6*00(784.5),TRBV7-7*00(709.6)	TRBD2*00(40)	TRBJ2-7*00(188.1)		576|592|613|0|16||80.0;585|601|622|0|16||80.0	21|29|48|20|28||40.0	26|39|67|32|45||65.0												TGTGCCAGCAGCTTAGGTAGTAGCGGGATCCCCGAGCAGTACTTC	36								CASSLGSSGIPEQYF		:::::::::0:-1:16:20:-5:-3:28:32:-6:45:::	TLML_1_	DNA
64	CLONES_TRBTLML-001-_A_B_DNA_S1_2500000.txt	486	78	0.00269588	TGTGCCAGCAGCCAAATGGGAAGTACAGAGACCCAGTACTTC	EEEEEEEEEEEEEEEEEEEEEEEEEEEEEEEEEEEEEEEEEE	TRBV3-2*00(307.6),TRBV3-1*00(303.8)		TRBJ2-5*00(222.2)		543|558|580|0|15||75.0;543|558|580|0|15||75.0		24|40|68|26|42||80.0												TGTGCCAGCAGCCAAATGGGAAGTACAGAGACCCAGTACTTC	36								CASSQMGSTETQYF		:::::::::0:-2:15:::::26:-4:42:::	TLML_1_	DNA
65	CLONES_TRBTLML-001-_A_B_DNA_S1_2500000.txt	491	77	0.00266132	TGTGCCAGCAGCTCAAATACCCAGAGCACTACTAATGAAAAACTGTTTTTT	EEEEEEEEEEEEEEEEEEEEEEEEEEEEEEEEEEEEEEEEEEEEEEEEEEE	TRBV7-9*00(832.2)		TRBJ1-4*00(244.8)		556|569|593|0|13||65.0		22|43|71|30|51||105.0												TGTGCCAGCAGCTCAAATACCCAGAGCACTACTAATGAAAAACTGTTTTTT	36								CASSSNTQSTTNEKLFF		:::::::::0:-4:13:::::30:-2:51:::	TLML_1_	DNA
66	CLONES_TRBTLML-001-_A_B_DNA_S1_2500000.txt	499	76	0.00262676	TGTGCCACCAGTGGCCCTCCCCCAGGGGGCTAGCCTCTAATGAGCAGTTCTTC	EEEEEEEEEEEEEEEEEEEEEEEAEEEEEEEEEEEEEEEEEEEEEEEEEEEEE	TRBV24-1*00(775.7)	TRBD1*00(40),TRBD2*00(40)	TRBJ2-1*00(213.1)		559|572|597|0|13||65.0	16|24|36|22|30||40.0;31|39|48|13|21||40.0	27|42|70|38|53||75.0												TGTGCCACCAGTGGCCCTCCCCCAGGGGGCTAGCCTCTAATGAGCAGTTCTTC	32								CATSGPPPG_LASNEQFF		:::::::::0:-5:13:22:-4:0:30:38:-7:53:::	TLML_1_	DNA
67	CLONES_TRBTLML-001-_A_B_DNA_S1_2500000.txt	500	76	0.00262676	TGTGCCAGCAGTTATGGGCTCGGGGACATGAACACTGAAGCTTTCTTT	EEEEEEEEEEEEEEEEEEEEEEEEEEEEEEEEEEEEEEEEEEEEEEEE	TRBV28*00(320.5)		TRBJ1-1*00(249.5)		564|577|601|0|13||65.0		18|40|68|26|48||110.0												TGTGCCAGCAGTTATGGGCTCGGGGACATGAACACTGAAGCTTTCTTT	36								CASSYGLGDMNTEAFF		:::::::::0:-4:13:::::26:2:48:::	TLML_1_	DNA
68	CLONES_TRBTLML-001-_A_B_DNA_S1_2500000.txt	503	76	0.00262676	TGCAGTGCCCCGGAGGACAGTTACAATGAGCAGTTCTTC	EEEEEEEEEEEEEEEEEEEEEEEEEEEEEEEEEEEEEEE	TRBV20-1*00(478)	TRBD1*00(30)	TRBJ2-1*00(229.3)		759|767|793|0|8||40.0	13|19|36|14|20||30.0	24|42|70|21|39||90.0												TGCAGTGCCCCGGAGGACAGTTACAATGAGCAGTTCTTC	36								CSAPEDSYNEQFF		:::::::::0:-6:8:14:-1:-5:20:21:-4:39:::	TLML_1_	DNA
69	CLONES_TRBTLML-001-_A_B_DNA_S1_2500000.txt	510	75	0.0025922	TGCAGTGCTAGAAAGTGGGAGGGCCTTAACAATGAGCAGTTCTTC	EEEEEEEEEEEEEEEEEEEEEEEEEEEEEEEEEEEEEEEEEEEEE	TRBV20-1*00(612.2)	TRBD2*00(45)	TRBJ2-1*00(216.8)		759|771|793|0|12||60.0	25|34|48|16|25||45.0	25|42|70|28|45||85.0												TGCAGTGCTAGAAAGTGGGAGGGCCTTAACAATGAGCAGTTCTTC	36								CSARKWEGLNNEQFF		:::::::::0:-2:12:16:-9:2:25:28:-5:45:::	TLML_1_	DNA
70	CLONES_TRBTLML-001-_A_B_DNA_S1_2500000.txt	512	75	0.0025922	TGTGCCAGTAGTATAGTAGCGGGGTCCTACGAGCAGTACTTC	EEEEEEEEEEEEEEEEEEEEEEEEEEEEEEEEEEEEEEEEEE	TRBV19*00(1096.2)	TRBD2*00(35)	TRBJ2-7*00(229.6)		559|575|596|0|16||80.0	21|28|48|16|23||35.0	21|39|67|24|42||90.0												TGTGCCAGTAGTATAGTAGCGGGGTCCTACGAGCAGTACTTC	36								CASSIVAGSYEQYF		:::::::::0:-1:16:16:-5:-4:23:24:-1:42:::	TLML_1_	DNA
71	CLONES_TRBTLML-001-_A_B_DNA_S1_2500000.txt	515	75	0.0025922	TGTGCCAGCTCCCAGCGGGGTGAAGCTTTCTTT	EEEEEEEEEEEEEEEEEEEEEEEEEEEEEEEEE	TRBV18*00(235.2)		TRBJ1-1*00(205)		702|727|739|0|23|DA713SC717GDT721|57.0		27|40|68|20|33||65.0												TGTGCCAGCTCCCAGCGGGGTGAAGCTTTCTTT	36								CASSQRGEAFF		:::::::::0:8:23:::::20:-7:33:::	TLML_1_	DNA
72	CLONES_TRBTLML-001-_A_B_DNA_S1_2500000.txt	516	74	0.00255763	TGTGCCAGCAGACGGACTAGCGGGAGCGTTCAGAGAAACGAGCAGTACTTC	EEEEEEEEEEEEEEEEEEEEEEEEEEEEEEEEEEEEEEEEEEEEEEEEEEE	TRBV7-9*00(600.5)	TRBD2*00(65)	TRBJ2-7*00(209.6)		556|567|593|0|11||55.0	17|30|48|13|26||65.0	25|39|67|37|51||70.0												TGTGCCAGCAGACGGACTAGCGGGAGCGTTCAGAGAAACGAGCAGTACTTC	36								CASRRTSGSVQRNEQYF		:::::::::0:-6:11:13:-1:-2:26:37:-5:51:::	TLML_1_	DNA
73	CLONES_TRBTLML-001-_A_B_DNA_S1_2500000.txt	517	74	0.00255763	TGTGCCAGCAGCTTCAGGGGAGAGGGTGGAAACACCATATATTTT	EEEEEEEEEEEEEEEEEEEEEEEEEEEEEEEEEEEEEEEEEEEEE	TRBV9*00(616.1)	TRBD1*00(30)	TRBJ1-3*00(107)		559|571|595|0|12||60.0	16|22|36|14|20||30.0	23|42|70|26|45||95.0												TGTGCCAGCAGCTTCAGGGGAGAGGGTGGAAACACCATATATTTT	36								CASSFRGEGGNTIYF		:::::::::0:-4:12:14:-4:-2:20:26:-3:45:::	TLML_1_	DNA
74	CLONES_TRBTLML-001-_A_B_DNA_S1_2500000.txt	520	73	0.00252307	TGTGCCAGCAGTCCCCCGGGCGAACCCAGCTCCTACGAGCAGTACTTC	EEEEEEEEEEEEEEEEEEEEEEEEEEEEEEEEEEEEEEEEEEEEEEEE	TRBV28*00(592.6)	TRBD1*00(30),TRBD2*00(30)	TRBJ2-7*00(112)		564|576|601|0|12||60.0	9|15|36|14|20||30.0;13|19|48|14|20||30.0	18|39|67|27|48||105.0												TGTGCCAGCAGTCCCCCGGGCGAACCCAGCTCCTACGAGCAGTACTTC	36								CASSPPGEPSSYEQYF		:::::::::0:-5:12:14:3:-9:20:27:2:48:::	TLML_1_	DNA
75	CLONES_TRBTLML-001-_A_B_DNA_S1_2500000.txt	523	73	0.00252307	TGTGCCAGCAGCTTAGCGAGTCCTCCCTACATATATTTT	EEEEEEEEEEEEEEEEEEEEEEEEEEEEEEEEEEEEEEE	TRBV7-9*00(612.1)	TRBD2*00(30)	TRBJ1-3*00(190)		556|574|593|0|18||90.0	1|7|48|21|27||30.0	32|42|70|29|39||50.0												TGTGCCAGCAGCTTAGCGAGTCCTCCCTACATATATTTT	36								CASSLASPPYIYF		:::::::::0:1:18:21:15:-25:27:29:-12:39:::	TLML_1_	DNA
76	CLONES_TRBTLML-001-_A_B_DNA_S1_2500000.txt	531	72	0.00248851	TGTGCCAGTAGGGGACTAGCGGGAGATACGCAGTATTTT	EEEEEEEEEEEEEEEEEEEEEEEEEEEEEEEEEEEEEEE	TRBV19*00(171.5)	TRBD2*00(60)	TRBJ2-3*00(220)		559|570|596|0|11||55.0	16|28|48|11|23||60.0	25|41|69|23|39||80.0												TGTGCCAGTAGGGGACTAGCGGGAGATACGCAGTATTTT	36								CASRGLAGDTQYF		:::::::::0:-6:11:11:0:-4:23:23:-5:39:::	TLML_1_	DNA
77	CLONES_TRBTLML-001-_A_B_DNA_S1_2500000.txt	554	70	0.00241938	TGTGCCAGCAGTAATTACTACGAGCAGTACTTC	EEEEEEEEEEEEEEEEEEEEEEEEEEEEEEEEE	TRBV28*00(311.4)		TRBJ2-7*00(218.8)		564|576|601|0|12||60.0		23|39|67|17|33||80.0												TGTGCCAGCAGTAATTACTACGAGCAGTACTTC	36								CASSNYYEQYF		:::::::::0:-5:12:::::17:-3:33:::	TLML_1_	DNA
78	CLONES_TRBTLML-001-_A_B_DNA_S1_2500000.txt	562	69	0.00238482	TGCAGCGTCGCCGATAGCAATCAGCCCCAGCATTTT	EEEEEEEEEEEEEEEEEEEEEEEEEEEEEEEEEEEE	TRBV29-1*00(357.5)		TRBJ1-5*00(255)		700|708|734|0|8||40.0		19|42|70|13|36||115.0												TGCAGCGTCGCCGATAGCAATCAGCCCCAGCATTTT	36								CSVADSNQPQHF		:::::::::0:-6:8:::::13:1:36:::	TLML_1_	DNA
79	CLONES_TRBTLML-001-_A_B_DNA_S1_2500000.txt	566	68	0.00235026	TGTGCCAGCAGTTACTCGAGGGGACTAGGGGTGACAGATACGCAGTATTTT	EEEEEEEEEEEEEEEEEEEEEEEEEEEEEEEEEEEEEEEEEEEEEEEEEEE	TRBV6-3*00(836.6),TRBV6-2*00(819.2)	TRBD2*00(40)	TRBJ2-3*00(230)		516|536|553|0|20||100.0;516|536|553|0|20||100.0	16|24|48|20|28||40.0	23|41|69|33|51||90.0												TGTGCCAGCAGTTACTCGAGGGGACTAGGGGTGACAGATACGCAGTATTTT	36								CASSYSRGLGVTDTQYF		:::::::::0:3:20:20:0:-8:28:33:-3:51:::	TLML_1_	DNA
80	CLONES_TRBTLML-001-_A_B_DNA_S1_2500000.txt	572	68	0.00235026	TGTGCCAGCAGCCCCCGGCGGGAGGGCCTCGATGAGCAGTTCTTC	EEEEEEEEEEEEEEEEEEEEEEEEEEEEEEEEEEEEEEEEEEEEE	TRBV6-5*00(443.7)	TRBD2*00(55)	TRBJ2-1*00(212.5)		519|530|556|0|11||55.0	23|34|48|17|28||55.0	28|42|70|31|45||70.0												TGTGCCAGCAGCCCCCGGCGGGAGGGCCTCGATGAGCAGTTCTTC	36								CASSPRREGLDEQFF		:::::::::0:-6:11:17:-7:2:28:31:-8:45:::	TLML_1_	DNA
81	CLONES_TRBTLML-001-_A_B_DNA_S1_2500000.txt	574	68	0.00235026	TGCGCCAGCAGCCCCCCGGGGTATGGCTACACCTTC	EEEEEEEEEEEEEEEEEEEEEEEEEEEEEEEEEEEE	TRBV5-1*00(858.2)	TRBD1*00(30),TRBD2*00(30)	TRBJ1-2*00(213.2)		554|566|590|0|12||60.0	9|15|36|14|20||30.0;13|19|48|14|20||30.0	25|40|68|21|36||75.0												TGCGCCAGCAGCCCCCCGGGGTATGGCTACACCTTC	36								CASSPPGYGYTF		:::::::::0:-4:12:14:3:-9:20:21:-5:36:::	TLML_1_	DNA
82	CLONES_TRBTLML-001-_A_B_DNA_S1_2500000.txt	578	67	0.00231569	TGTGCCTGGAAGGGGTCTTTGAAACACGGGAAAAAGCTTTCTTT	EEEEEEEEEEEEEAEEEEEEEEEEEEEEEEEEEEEEEEEEEEEE	TRBV30*00(785.1)	TRBD1*00(25),TRBD2*00(25)	TRBJ1-1*00(194.7)		787|797|821|0|10||50.0	11|16|36|26|31||25.0;15|20|48|26|31||25.0	29|40|68|33|44||55.0												TGTGCCTGGAAGGGGTCTTTGAAACACGGGAAAAAGCTTTCTTT	32								CAWKGSL_TREKAFF		:::::::::0:-4:10:26:1:-8:31:33:-9:44:::	TLML_1_	DNA
83	CLONES_TRBTLML-001-_A_B_DNA_S1_2500000.txt	582	67	0.00231569	TGTGCCAGTAGTCAGCGGGAAGGCTACGAGCAGTACTTC	EEEEEEEEEEEEEEEEEEEEEEEEEEEEEEEEEEEEEEE	TRBV19*00(203)	TRBD2*00(35)	TRBJ2-7*00(220)		559|571|596|0|12||60.0	22|29|48|13|20||35.0	23|39|67|23|39||80.0												TGTGCCAGTAGTCAGCGGGAAGGCTACGAGCAGTACTTC	36								CASSQREGYEQYF		:::::::::0:-5:12:13:-6:-3:20:23:-3:39:::	TLML_1_	DNA
84	CLONES_TRBTLML-001-_A_B_DNA_S1_2500000.txt	603	65	0.00224657	TGTGCCAGCAGCCTCATCCGGGACACGACCCCGATGGGTGGCTACACCTTC	EEEEEEEEEEEEEEEEEEEEEEEEEEEEEEEEEEEEEEEEEEEEEEEEEEE	TRBV7-9*00(431.8)	TRBD1*00(40),TRBD2*00(35)	TRBJ1-2*00(210.5)		556|568|593|0|12||60.0	10|18|36|17|25||40.0;14|21|48|17|24||35.0	27|40|68|38|51||65.0												TGTGCCAGCAGCCTCATCCGGGACACGACCCCGATGGGTGGCTACACCTTC	36								CASSLIRDTTPMGGYTF		:::::::::0:-5:12:17:2:-6:25:38:-7:51:::	TLML_1_	DNA
85	CLONES_TRBTLML-001-_A_B_DNA_S1_2500000.txt	606	65	0.00224657	TGTGCCAGCAGTGGGTTAACAGGGTTGGGAGATACGCAGTATTTT	EEEEEEEEEEEEEEEEEEEEEEEEEEEEEEEEEEEEEEEEEEEEE	TRBV2*00(620)	TRBD1*00(30)	TRBJ2-3*00(96)		518|531|555|0|13||65.0	15|21|36|18|24||30.0	25|41|69|29|45||80.0												TGTGCCAGCAGTGGGTTAACAGGGTTGGGAGATACGCAGTATTTT	36								CASSGLTGLGDTQYF		:::::::::0:-4:13:18:-3:-3:24:29:-5:45:::	TLML_1_	DNA
86	CLONES_TRBTLML-001-_A_B_DNA_S1_2500000.txt	607	65	0.00224657	TGCGCCAGCAGCCCGGAGGTCAGTAACTCCTACGAGCAGTACTTC	EEEEEEEEEEEEEEEEEEEEEEEEEEEEEEEEEEEEEEEEEEEEE	TRBV5-1*00(471.1)	TRBD2*00(25)	TRBJ2-7*00(165.3)		554|566|590|0|12||60.0	26|31|48|14|19||25.0	20|39|67|26|45||95.0												TGCGCCAGCAGCCCGGAGGTCAGTAACTCCTACGAGCAGTACTTC	36								CASSPEVSNSYEQYF		:::::::::0:-4:12:14:-10:-1:19:26:0:45:::	TLML_1_	DNA
87	CLONES_TRBTLML-001-_A_B_DNA_S1_2500000.txt	622	64	0.00221201	TGCGCCAGCAGCCAAGCGGCGGGAGCGTTGGATACGCAGTATTTT	EEEEEEEEEEEEEEEEEEEEEEEEEEEEEEEEEEEEEEEEEEEEE	TRBV4-1*00(418.4)	TRBD2*00(35)	TRBJ2-3*00(214.7)		537|553|574|0|16||80.0	23|30|48|18|25||35.0	26|41|69|30|45||75.0												TGCGCCAGCAGCCAAGCGGCGGGAGCGTTGGATACGCAGTATTTT	36								CASSQAAGALDTQYF		:::::::::0:-1:16:18:-7:-2:25:30:-6:45:::	TLML_1_	DNA
88	CLONES_TRBTLML-001-_A_B_DNA_S1_2500000.txt	625	64	0.00221201	TGTGCCAGCAGCTTGCTCAATATGAACACTGAAGCTTTCTTT	EEEEEEEEEEEEEEEEEEEEEEEEEEEEEEEEEEEEEEEEEE	TRBV7-8*00(411.5)		TRBJ1-1*00(244.7)		567|581|604|0|14||70.0		19|40|68|21|42||105.0												TGTGCCAGCAGCTTGCTCAATATGAACACTGAAGCTTTCTTT	36								CASSLLNMNTEAFF		:::::::::0:-3:14:::::21:1:42:::	TLML_1_	DNA
89	CLONES_TRBTLML-001-_A_B_DNA_S1_2500000.txt	626	64	0.00221201	TGTGCCAGCAGCCAAGATTTGGCTAGCCTTGAGCAGTTCTTC	EEEEEEEEEEEEEEEEEEEEEEEEEEEEEEEEEEEEEEEEEE	TRBV14*00(716.1)		TRBJ2-1*00(201.4)		516|541|553|0|24|DC534|99.0		29|42|70|29|42||65.0												TGTGCCAGCAGCCAAGATTTGGCTAGCCTTGAGCAGTTCTTC	36								CASSQDLASLEQFF		:::::::::0:8:24:::::29:-9:42:::	TLML_1_	DNA
90	CLONES_TRBTLML-001-_A_B_DNA_S1_2500000.txt	627	64	0.00221201	TGCGCCAGCAGCGAAGTGAGGGGCAATCAGCCCCAGCATTTT	EEEEEEEEEEEEEEEEEEEEEEEEEEEEEEEEEEEEEEEEEE	TRBV4-1*00(410.4)	TRBD2*00(25)	TRBJ1-5*00(239.7)		537|553|574|0|16|SC549G|64.0	27|32|48|17|22||25.0	22|42|70|22|42||100.0												TGCGCCAGCAGCGAAGTGAGGGGCAATCAGCCCCAGCATTTT	36								CASSEVRGNQPQHF		:::::::::0:-1:16:17:-11:0:22:22:-2:42:::	TLML_1_	DNA
91	CLONES_TRBTLML-001-_A_B_DNA_S1_2500000.txt	631	63	0.00217744	TGTGCCACCAGTGAAGACCCTTGGACTAGCGGGAGGGATGAGCAGTTCTTC	EEEEEEEEEEEEEEEEEEEEEEEEEEEEEEEEEEEEEEEEEEEEEEEEEEE	TRBV24-1*00(545.5)	TRBD2*00(75)	TRBJ2-1*00(209.2)		559|573|597|0|14||70.0	17|32|48|22|37||75.0	28|42|70|37|51||70.0												TGTGCCACCAGTGAAGACCCTTGGACTAGCGGGAGGGATGAGCAGTTCTTC	36								CATSEDPWTSGRDEQFF		:::::::::0:-4:14:22:-1:0:37:37:-8:51:::	TLML_1_	DNA
92	CLONES_TRBTLML-001-_A_B_DNA_S1_2500000.txt	633	63	0.00217744	TGTGCCAGTAGTATCTCTATCGGCAGGGCGGCACCGGGGAGCTGTTTTTT	EEEEEEEEEEEEEEEEEEEEEEEEEEEEEEEEEEEEEEEEEEEEEEEEEE	TRBV19*00(349)	TRBD2*00(33)	TRBJ2-2*00(233.2)		559|573|596|0|14||70.0	20|33|48|16|29|SG23TSG27C|33.0	24|43|71|31|50||95.0												TGTGCCAGTAGTATCTCTATCGGCAGGGCGGCACCGGGGAGCTGTTTTTT	36								CASSISIG_GGTGELFF		:::::::::0:-3:14:16:-4:1:29:31:-4:50:::	TLML_1_	DNA
93	CLONES_TRBTLML-001-_A_B_DNA_S1_2500000.txt	640	63	0.00217744	TGTGCCAGCAGCCCCCAACCCGGGACTAGCACAGATACGCAGTATTTT	EEEEEEEEEEEEEEEEEEEEEEEEEEEEEEEEEEEEEEEEEEEEEEEE	TRBV9*00(607.2)	TRBD1*00(35),TRBD2*00(35)	TRBJ2-3*00(255)		559|571|595|0|12||60.0	9|16|36|18|25||35.0;13|20|48|18|25||35.0	18|41|69|25|48||115.0												TGTGCCAGCAGCCCCCAACCCGGGACTAGCACAGATACGCAGTATTTT	36								CASSPQPGTSTDTQYF		:::::::::0:-4:12:18:3:-8:25:25:2:48:::	TLML_1_	DNA
94	CLONES_TRBTLML-001-_A_B_DNA_S1_2500000.txt	642	63	0.00217744	TGCAGCGTTGAAGATCTTCCTCGACAAACTAACTATGGCTACACCTTC	EEEEEEEEEEEEEEEEEEEEEEEEEEEEEEEEEEEEEEEEEEEEEEEE	TRBV29-1*00(871)		TRBJ1-2*00(239.7)		700|719|734|0|19||95.0		20|40|68|28|48||100.0												TGCAGCGTTGAAGATCTTCCTCGACAAACTAACTATGGCTACACCTTC	36								CSVEDLPRQTNYGYTF		:::::::::0:5:19:::::28:0:48:::	TLML_1_	DNA
95	CLONES_TRBTLML-001-_A_B_DNA_S1_2500000.txt	645	63	0.00217744	TGTGCCAGCAGCTACCGGGACACTTCCACAGATACGCAGTATTTT	EEEEEEEEEEEEEEEEEEEEEEEEEEEEEEEEEEEEEEEEEEEEE	TRBV28*00(726.4)	TRBD1*00(40),TRBD2*00(35)	TRBJ2-3*00(234.7)		564|575|601|0|11||55.0	10|18|36|14|22||40.0;14|21|48|14|21||35.0	22|41|69|26|45||95.0												TGTGCCAGCAGCTACCGGGACACTTCCACAGATACGCAGTATTTT	36								CASSYRDTSTDTQYF		:::::::::0:-6:11:14:2:-6:22:26:-2:45:::	TLML_1_	DNA
96	CLONES_TRBTLML-001-_A_B_DNA_S1_2500000.txt	651	63	0.00217744	TGTGCCAGCAGCCCACAGGGGAACCAGCCCCAGCATTTT	EEEEEEEEEEEEEEEEEEEEEEEEEEEEEEEEEEEEEEE	TRBV28*00(187.2)	TRBD1*00(35)	TRBJ1-5*00(214.7)		564|575|601|0|11||55.0	15|22|36|14|21||35.0	27|42|70|24|39||75.0												TGTGCCAGCAGCCCACAGGGGAACCAGCCCCAGCATTTT	36								CASSPQGNQPQHF		:::::::::0:-6:11:14:-3:-2:21:24:-7:39:::	TLML_1_	DNA
97	CLONES_TRBTLML-001-_A_B_DNA_S1_2500000.txt	652	63	0.00217744	TGCAGTGCTAGAGAGAGGGATTACAATGAGCAGTTCTTC	EEEEEEEEEEEEEEEEEEEEEEEEEEEEEEEEEEEEEEE	TRBV20-1*00(543.5)	TRBD2*00(25)	TRBJ2-1*00(154.7)		759|773|793|0|14||70.0	27|32|48|14|19||25.0	24|42|70|21|39||90.0												TGCAGTGCTAGAGAGAGGGATTACAATGAGCAGTTCTTC	36								CSARERDYNEQFF		:::::::::0:0:14:14:-11:0:19:21:-4:39:::	TLML_1_	DNA
98	CLONES_TRBTLML-001-_A_B_DNA_S1_2500000.txt	655	62	0.00214288	TGTGCCAGTAGTATTCGGGGGAGACTGGGGGCGAGCACAGATACGCAGTATTTT	EEEEEEEEEEEEEEEEEEEEEEEEEEEEEEEEEEEEEEEEEEEEEEEEEEEEEE	TRBV19*00(263)	TRBD1*00(39)	TRBJ2-3*00(239.6)		559|573|596|0|14||70.0	14|25|36|22|33|SA17T|39.0	20|41|69|33|54||105.0												TGTGCCAGTAGTATTCGGGGGAGACTGGGGGCGAGCACAGATACGCAGTATTTT	36								CASSIRGRLGASTDTQYF		:::::::::0:-3:14:22:-2:1:33:33:0:54:::	TLML_1_	DNA
99	CLONES_TRBTLML-001-_A_B_DNA_S1_2500000.txt	659	62	0.00214288	TGCAGTGCTAGTGTGGTCGTGGGAGGATCCGAGCAGTACTTC	EEEEEEEEEEEEEEEEEEEEEEEEEEEEEEEEEEEEEEEEEE	TRBV20-1*00(631.2)	TRBD2*00(30)	TRBJ2-7*00(204.7)		759|770|793|0|11||55.0	25|31|48|20|26||30.0	26|39|67|29|42||65.0												TGCAGTGCTAGTGTGGTCGTGGGAGGATCCGAGCAGTACTTC	36								CSASVVVGGSEQYF		:::::::::0:-3:11:20:-9:-1:26:29:-6:42:::	TLML_1_	DNA
100	CLONES_TRBTLML-001-_A_B_DNA_S1_2500000.txt	665	62	0.00214288	TGTGCCAGCAGTTTTTCGGAACTGAGGTCTTC	EEEEEEEEEEEEEEEEEEEEEEEEEEEEEEEE	TRBV27*00(962.4)		TRBJ2-1*00(165)		556|574|593|0|18|SA570T|74.0		37|42|70|27|32||25.0												TGTGCCAGCAGTTTTTCGGAACTGAGGTCTTC	36								CASSF_GTEVF		:::::::::0:1:18:::::27:-17:32:::	TLML_1_	DNA
101	CLONES_TRBTLML-001-_A_B_DNA_S1_2500000.txt	668	61	0.00210832	TGTGCCAGCAGTTTAAAGACACCCGGGACAGGGGGCGAACACTGAAGCTTTCTTT	EEEEEEEEEEEEEEEEEEEEEEEEEEEEEEEEEEEEEEEEEEEEEEEEEEEEEEE	TRBV27*00(426.5)	TRBD1*00(75)	TRBJ1-1*00(234.5)		556|571|593|0|15||75.0	9|24|36|21|36||75.0	21|40|68|36|55||95.0												TGTGCCAGCAGTTTAAAGACACCCGGGACAGGGGGCGAACACTGAAGCTTTCTTT	36								CASSLKTPG_QGANTEAFF		:::::::::0:-2:15:21:3:0:36:36:-1:55:::	TLML_1_	DNA
102	CLONES_TRBTLML-001-_A_B_DNA_S1_2500000.txt	676	61	0.00210832	TGTGCCAGCAGCCAAGATCAGAGGGCAATCGGCTACACCTTC	EEEEEEEEEEEEEEEEEEEEEEEEEEEEEEEEEEEEEEEEEE	TRBV3-1*00(595.3),TRBV3-2*00(547.6)	TRBD2*00(30)	TRBJ1-2*00(197.8)		543|562|580|0|19||95.0;543|562|580|0|19||95.0	27|33|48|20|26||30.0	28|40|68|30|42||60.0												TGTGCCAGCAGCCAAGATCAGAGGGCAATCGGCTACACCTTC	36								CASSQDQRAIGYTF		:::::::::0:2:19:20:-11:1:26:30:-8:42:::	TLML_1_	DNA
103	CLONES_TRBTLML-001-_A_B_DNA_S1_2500000.txt	678	61	0.00210832	TGTGCCAGCAGTCCCCCTAGTTACAATGAGCAGTTCTTC	EEEEEEEEEEEEEEEEEEEEEEEEEEEEEEEEEEEEEEE	TRBV2*00(611.4)	TRBD1*00(30),TRBD2*00(29)	TRBJ2-1*00(229.7)		518|530|555|0|12||60.0	1|7|36|12|18||30.0;4|13|48|12|21|SG7C|29.0	24|42|70|21|39||90.0												TGTGCCAGCAGTCCCCCTAGTTACAATGAGCAGTTCTTC	36								CASSPPSYNEQFF		:::::::::0:-5:12:12:11:-17:18:21:-4:39:::	TLML_1_	DNA
104	CLONES_TRBTLML-001-_A_B_DNA_S1_2500000.txt	686	60	0.00207376	TGTGCCAGCAGCCAAGCCGGGACTAGCGGGAGTTTGGCAGAGACCCAGTACTTC	EEEEEEEEEEEEEEEEEEEEEEEEEEEEEEEEEEEEEEEEEEEEEEEEEEEEEE	TRBV3-1*00(765.6)	TRBD2*00(80)	TRBJ2-5*00(217)		543|559|580|0|16||80.0	14|30|48|16|32||80.0	24|40|68|38|54||80.0												TGTGCCAGCAGCCAAGCCGGGACTAGCGGGAGTTTGGCAGAGACCCAGTACTTC	36								CASSQAGTSGSLAETQYF		:::::::::0:-1:16:16:2:-2:32:38:-4:54:::	TLML_1_	DNA
105	CLONES_TRBTLML-001-_A_B_DNA_S1_2500000.txt	693	60	0.00207376	TGCAGTGCTAGCAAAGGACAGCTCATGAACACTGAAGCTTTCTTT	EEEEEEEEEEEEEEEEEEEEEEEEEEEEEEEEEEEEEEEEEEEEE	TRBV20-1*00(317.7)	TRBD1*00(30)	TRBJ1-1*00(255),TRBJ1-2*00(240.2)		759|770|793|0|11||55.0	13|19|36|15|21||30.0	17|40|68|22|45||115.0;36|40|68|41|45|SC39T|4.0												TGCAGTGCTAGCAAAGGACAGCTCATGAACACTGAAGCTTTCTTT	36								CSASKGQLMNTEAFF		:::::::::0:-3:11:15:-1:-5:21:22:3:45:::	TLML_1_	DNA
106	CLONES_TRBTLML-001-_A_B_DNA_S1_2500000.txt	709	59	0.00203919	TGTGCCAGCAGCTTGAGGGGGGGGCCTTTAGAACACTGAAGCTTTCTTT	EEEEEEEEEEEEEEEEEEEEEEEEEEEEEEEEEEEEEEEEEEEEEEEEE	TRBV5-8*00(824.5)	TRBD1*00(30),TRBD2*00(29)	TRBJ1-1*00(235)		551|566|587|0|15||75.0	17|23|36|15|21||30.0;25|34|48|17|26|SA28G|29.0	21|40|68|30|49||95.0												TGTGCCAGCAGCTTGAGGGGGGGGCCTTTAGAACACTGAAGCTTTCTTT	36								CASSLRGG_L*NTEAFF		:::::::::0:-1:15:15:-5:-1:21:30:-1:49:::	TLML_1_	DNA
107	CLONES_TRBTLML-001-_A_B_DNA_S1_2500000.txt	719	59	0.00203919	TGCAGTGCTAGAGATTCGGGGGGAACCGGGGAGCTGTTTTTT	EEEEEEEEEEEEEEEEEEEEEEEEEEEEEEEEEEEEEEEEEE	TRBV20-1*00(766.8)	TRBD1*00(25)	TRBJ2-2*00(158)		759|774|793|0|15||75.0	18|23|36|17|22||25.0	25|43|71|24|42||90.0												TGCAGTGCTAGAGATTCGGGGGGAACCGGGGAGCTGTTTTTT	36								CSARDSGGTGELFF		:::::::::0:1:15:17:-6:-1:22:24:-5:42:::	TLML_1_	DNA
108	CLONES_TRBTLML-001-_A_B_DNA_S1_2500000.txt	725	59	0.00203919	TGTGCCAGCAGTGAAGATACAGATACGCAGTATTTT	EEEEEEEEEEEEEEEEEEEEEEEEEEEEEEEEEEEE	TRBV6-1*00(1275.6)		TRBJ2-3*00(101)		516|532|553|0|16||80.0		23|41|69|18|36||90.0												TGTGCCAGCAGTGAAGATACAGATACGCAGTATTTT	36								CASSEDTDTQYF		:::::::::0:-1:16:::::18:-3:36:::	TLML_1_	DNA
109	CLONES_TRBTLML-001-_A_B_DNA_S1_2500000.txt	730	58	0.00200463	TGTGCCAGGCCGGGACTAGCGGGAGTTAACAGATACGCAGTATTTT	EEEEEEEEEEEEEEEEEEEEEEEEEEEEEEEEEEEEEEEEEEEEEE	TRBV12-3*00(442.7),TRBV12-4*00(442.7)	TRBD2*00(80)	TRBJ2-3*00(230)		530|538|567|0|8||40.0;530|538|567|0|8||40.0	14|30|48|9|25||80.0	23|41|69|28|46||90.0												TGTGCCAGGCCGGGACTAGCGGGAGTTAACAGATACGCAGTATTTT	36								CARPGLAG_LTDTQYF		:::::::::0:-9:8:9:2:-2:25:28:-3:46:::	TLML_1_	DNA
110	CLONES_TRBTLML-001-_A_B_DNA_S1_2500000.txt	740	58	0.00200463	TGTGCCAGCGTTGTACAGGGCAATCAGCCCCAGCATTTT	EEEEEEEEEEEEEEEEEEEEEEEEEEEEEEEEEEEEEEE	TRBV28*00(475.9)	TRBD1*00(25)	TRBJ1-5*00(240)		564|573|601|0|9||45.0	15|20|36|14|19||25.0	22|42|70|19|39||100.0												TGTGCCAGCGTTGTACAGGGCAATCAGCCCCAGCATTTT	36								CASVVQGNQPQHF		:::::::::0:-8:9:14:-3:-4:19:19:-2:39:::	TLML_1_	DNA
111	CLONES_TRBTLML-001-_A_B_DNA_S1_2500000.txt	745	57	0.00197007	TGTGCCACCAGTGATTTGCATTCCGGCCCCTAACCCAGGAACACTGAAGCTTTCTTT	EEEEEEEEEEEEEEEEEEEEEEEEEEEEEEEEEEEEEEEEEEEEEEEEEEEEEEEEE	TRBV24-1*00(509)	TRBD1*00(25),TRBD2*00(25)	TRBJ1-1*00(235)		559|579|597|0|20||100.0	0|5|36|25|30||25.0;30|35|48|24|29||25.0	21|40|68|38|57||95.0												TGTGCCACCAGTGATTTGCATTCCGGCCCCTAACCCAGGAACACTGAAGCTTTCTTT	36								CATSDLHSGP*PRNTEAFF		:::::::::0:2:20:25:12:-19:30:38:-1:57:::	TLML_1_	DNA
112	CLONES_TRBTLML-001-_A_B_DNA_S1_2500000.txt	751	57	0.00197007	TGTGCCAGCAGCTTAGACAGTCCCGGCTCCTACGAGCAGTACTTC	EEEEEEEEEEEEEEEEEEEEEEEEEEEEEEEEEEEEEEEEEEEEE	TRBV11-2*00(608.6),TRBV11-1*00(544.8)	TRBD2*00(35),TRBD1*00(30)	TRBJ2-7*00(240)		522|539|559|0|17||85.0;531|547|568|0|16||80.0	10|17|48|18|25||35.0;7|13|36|19|25||30.0	19|39|67|25|45||100.0												TGTGCCAGCAGCTTAGACAGTCCCGGCTCCTACGAGCAGTACTTC	36								CASSLDSPGSYEQYF		:::::::::0:0:17:18:6:-15:25:25:1:45:::	TLML_1_	DNA
113	CLONES_TRBTLML-001-_A_B_DNA_S1_2500000.txt	752	57	0.00197007	TGTGCCAGCAGCTCCCCGGGGGGAACAACCTACGAGCAGTACTTC	EEEEEEEEEEEEEEEEEEEEEEEEEEEEEEEEEEEEEEEEEEEEE	TRBV7-9*00(467.4)	TRBD1*00(30),TRBD2*00(30)	TRBJ2-7*00(219.1)		556|569|593|0|13||65.0	9|15|36|14|20||30.0;13|19|48|14|20||30.0	22|39|67|28|45||85.0												TGTGCCAGCAGCTCCCCGGGGGGAACAACCTACGAGCAGTACTTC	36								CASSSPGGTTYEQYF		:::::::::0:-4:13:14:3:-9:20:28:-2:45:::	TLML_1_	DNA
114	CLONES_TRBTLML-001-_A_B_DNA_S1_2500000.txt	758	57	0.00197007	TGTGCCAGCAGCTTAGCGCAATGGTGGTCCGAGCAGTACTTC	EEEEEEEEEEEEEEEEEEEEEEEEEEEEEEEEEEEEEEEEEE	TRBV7-9*00(660.9)		TRBJ2-7*00(204.4)		556|575|593|0|19||95.0		26|39|67|29|42||65.0												TGTGCCAGCAGCTTAGCGCAATGGTGGTCCGAGCAGTACTTC	36								CASSLAQWWSEQYF		:::::::::0:2:19:::::29:-6:42:::	TLML_1_	DNA
115	CLONES_TRBTLML-001-_A_B_DNA_S1_2500000.txt	763	57	0.00197007	TGTGCCAGTAGTAAAGGTTCTTCAGAGACCCAGTACTTC	EEEEEEEEEEEEEEEEEEEEEEEEEEEEEEEEEEEEEEE	TRBV19*00(278.3)		TRBJ2-5*00(220)		559|572|596|0|13||65.0		24|40|68|23|39||80.0												TGTGCCAGTAGTAAAGGTTCTTCAGAGACCCAGTACTTC	36								CASSKGSSETQYF		:::::::::0:-4:13:::::23:-4:39:::	TLML_1_	DNA
116	CLONES_TRBTLML-001-_A_B_DNA_S1_2500000.txt	764	57	0.00197007	TGTGCCAGCAGTACTGGTTTGGGCACTGAAGCTTTCTTT	EEEEEEEEEEEEEEEEEEEEEEEEEEEEEEEEEEEEEEE	TRBV6-5*00(490.5)		TRBJ1-1*00(219.4)		519|531|556|0|12||60.0		24|40|68|23|39||80.0												TGTGCCAGCAGTACTGGTTTGGGCACTGAAGCTTTCTTT	36								CASSTGLGTEAFF		:::::::::0:-5:12:::::23:-4:39:::	TLML_1_	DNA
117	CLONES_TRBTLML-001-_A_B_DNA_S1_2500000.txt	767	57	0.00197007	TGTGCCAGCAGCTGGGACCAAGAGACCCAGTACTTC	EEEEEEEEEEEEEEEEEEEEEEEEEEEEEEEEEEEE	TRBV13*00(357.1)		TRBJ2-5*00(242.3)		567|580|604|0|13||65.0		16|40|68|12|36|ST19G|104.0												TGTGCCAGCAGCTGGGACCAAGAGACCCAGTACTTC	36								CASSWDQETQYF		:::::::::0:-4:13:::::12:4:36:::	TLML_1_	DNA
118	CLONES_TRBTLML-001-_A_B_DNA_S1_2500000.txt	772	56	0.00193551	TGTGCCAGCTCCCTTAGCACAATATTTAGCGGCCAAAGATTCTACGAGCAGTACTTC	EEEEEEEEEEEEEEEEEEEEEEEEEEEEEEEEEEEEEEEEEEEEEEEEEEEEEEEEE	TRBV6-1*00(175.7),TRBV6-2*00(162.4),TRBV6-3*00(162.4),TRBV6-5*00(161.6),TRBV6-6*00(159.7)	TRBD2*00(30)	TRBJ2-7*00(219.7)		516|525|553|0|9||45.0;516|525|553|0|9||45.0;516|525|553|0|9||45.0;519|528|556|0|9||45.0;516|525|553|0|9||45.0	21|27|48|26|32||30.0	23|39|67|41|57||80.0												TGTGCCAGCTCCCTTAGCACAATATTTAGCGGCCAAAGATTCTACGAGCAGTACTTC	36								CASSLSTIFSGQRFYEQYF		:::::::::0:-8:9:26:-5:-5:32:41:-3:57:::	TLML_1_	DNA
119	CLONES_TRBTLML-001-_A_B_DNA_S1_2500000.txt	780	56	0.00193551	TGTGCCAGCAGTTTTTCTAGACAGGGGGTCCACGAGCAGTACTTC	EEEEEEEEEEEEEEEEEEEEEEEEEEEEEEEEEEEEEEEEEEEEE	TRBV27*00(180.7)	TRBD1*00(45)	TRBJ2-7*00(209.1)		556|570|593|0|14||70.0	14|23|36|19|28||45.0	25|39|67|31|45||70.0												TGTGCCAGCAGTTTTTCTAGACAGGGGGTCCACGAGCAGTACTTC	36								CASSFSRQGVHEQYF		:::::::::0:-3:14:19:-2:-1:28:31:-5:45:::	TLML_1_	DNA
120	CLONES_TRBTLML-001-_A_B_DNA_S1_2500000.txt	781	56	0.00193551	TGCAGCGTCGTAGTGAGACTAGGGAACACCGGGGAGCTGTTTTTT	EEEEEEEEEEEEEEEEEEEEEEEEEEEEEEEEEEEEEEEEEEEEE	TRBV29-1*00(454.6)	TRBD2*00(30)	TRBJ2-2*00(251.8)		700|708|734|0|8||40.0	18|24|48|16|22||30.0	21|43|71|23|45||110.0												TGCAGCGTCGTAGTGAGACTAGGGAACACCGGGGAGCTGTTTTTT	36								CSVVVRLGNTGELFF		:::::::::0:-6:8:16:-2:-8:22:23:-1:45:::	TLML_1_	DNA
121	CLONES_TRBTLML-001-_A_B_DNA_S1_2500000.txt	803	55	0.00190094	TGTGCCAGCAGCTCCTACATCAGCACAGATACGCAGTATTTT	EEEEEEEEEEEEEEEEEEEEEEEEEEEEEEEEEEEEEEEEEE	TRBV7-2*00(237),TRBV7-8*00(215)		TRBJ2-3*00(238.5)		580|593|617|0|13||65.0;567|580|604|0|13||65.0		20|41|69|21|42||105.0												TGTGCCAGCAGCTCCTACATCAGCACAGATACGCAGTATTTT	36								CASSSYISTDTQYF		:::::::::0:-4:13:::::21:0:42:::	TLML_1_	DNA
122	CLONES_TRBTLML-001-_A_B_DNA_S1_2500000.txt	817	54	0.00186638	TGCGCCAGCAGTGATTTCGGAGTGGACACCATTCCTACAATGAGCAGTTCTTC	EEEEEEEEEEEEEEEEEEEEEEEEEEEEEEEEEEEEEEEEEEEEEEEEEEEEE	TRBV10-1*00(149.9)	TRBD1*00(25)	TRBJ2-1*00(228.7)		533|547|570|0|14||70.0	13|18|36|23|28||25.0	21|42|70|32|53||105.0												TGCGCCAGCAGTGATTTCGGAGTGGACACCATTCCTACAATGAGCAGTTCTTC	36								CASSDFGVD_HSYNEQFF		:::::::::0:-3:14:23:-1:-6:28:32:-1:53:::	TLML_1_	DNA
123	CLONES_TRBTLML-001-_A_B_DNA_S1_2500000.txt	818	54	0.00186638	TGCGCCAGCAGCTTTCTCCCTCTGGGGAGCGGGACAAACGAGCAGTACTTC	EEEEEEEEEEEEEEEEEEEEEEEEEEEEEEEEEEEEEEEEEEEEEEEEEEE	TRBV5-1*00(602.1)	TRBD1*00(35),TRBD2*00(35)	TRBJ2-7*00(209.7)		554|568|590|0|14||70.0	11|18|36|29|36||35.0;22|29|48|27|34||35.0	25|39|67|37|51||70.0												TGCGCCAGCAGCTTTCTCCCTCTGGGGAGCGGGACAAACGAGCAGTACTTC	36								CASSFLPLGSGTNEQYF		:::::::::0:-2:14:29:1:-6:36:37:-5:51:::	TLML_1_	DNA
124	CLONES_TRBTLML-001-_A_B_DNA_S1_2500000.txt	819	54	0.00186638	TGTGCCACTAGGACTAGCGGGAGGGCCTGGGGAGATACGCAGTATTTT	EEEEEEEEEEEEEEEEEEEEEEEEEEEEEEEEEEEEEEEEEEEEEEEE	TRBV15*00(324.7)	TRBD2*00(85)	TRBJ2-3*00(218.8)		552|560|589|0|8||40.0	17|34|48|10|27||85.0	25|41|69|32|48||80.0												TGTGCCACTAGGACTAGCGGGAGGGCCTGGGGAGATACGCAGTATTTT	36								CATRTSGRAWGDTQYF		:::::::::0:-9:8:10:-1:2:27:32:-5:48:::	TLML_1_	DNA
125	CLONES_TRBTLML-001-_A_B_DNA_S1_2500000.txt	820	54	0.00186638	TGTGCCAGCAGGGGACTAGCGGAGACTTATACGGACCCAGTACTTC	EEEEEEEEEEEEEEEEEEEEEEEEEEEEEEEEEEEEEEEEEEEEEE	TRBV25-1*00(310.1)	TRBD2*00(55)	TRBJ2-5*00(72.9)		551|562|588|0|11||55.0	16|27|48|11|22||55.0	27|40|68|33|46||65.0												TGTGCCAGCAGGGGACTAGCGGAGACTTATACGGACCCAGTACTTC	36								CASRGLAE_LIRTQYF		:::::::::0:-6:11:11:0:-5:22:33:-7:46:::	TLML_1_	DNA
126	CLONES_TRBTLML-001-_A_B_DNA_S1_2500000.txt	822	54	0.00186638	TGTGCCAGCAGTGACGGGACTAGCGGCACAGATACGCAGTATTTT	EEEEEEEEEEEEEEEEEEEEEEEEEEEEEEEEEEEEEEEEEEEEE	TRBV6-4*00(70.5),TRBV6-1*00(64)	TRBD2*00(50)	TRBJ2-3*00(240)		518|533|555|0|15||75.0;516|530|553|0|14||70.0	16|26|48|15|25||50.0	21|41|69|25|45||100.0												TGTGCCAGCAGTGACGGGACTAGCGGCACAGATACGCAGTATTTT	36								CASSDGTSGTDTQYF		:::::::::0:-2:15:15:0:-6:25:25:-1:45:::	TLML_1_	DNA
127	CLONES_TRBTLML-001-_A_B_DNA_S1_2500000.txt	823	54	0.00186638	TGTGCCAGCAGCCAAACAGCGGGAAACACCGGGGAGCTGTTTTTT	EEEEEEEEEEEEEEEEEEEEEEEEEEEEEEEEEEEEEEEEEEEEE	TRBV3-1*00(721.1)	TRBD2*00(35)	TRBJ2-2*00(244.7)		543|558|580|0|15||75.0	22|29|48|17|24||35.0	22|43|71|24|45||105.0												TGTGCCAGCAGCCAAACAGCGGGAAACACCGGGGAGCTGTTTTTT	36								CASSQTAGNTGELFF		:::::::::0:-2:15:17:-6:-3:24:24:-2:45:::	TLML_1_	DNA
128	CLONES_TRBTLML-001-_A_B_DNA_S1_2500000.txt	824	54	0.00186638	TGCGCCAGCAGTCAAGAACAGGGGTGTCGGGGAGCTGTTTTTT	EEEEEEEEEEEEEEEEEEEEEEEEEEEEEEEEEEEEEEEEEEE	TRBV23-1*00(524.5)	TRBD1*00(35)	TRBJ2-2*00(220.6)		580|595|617|0|15||75.0	15|22|36|17|24||35.0	27|43|71|27|43||80.0												TGCGCCAGCAGTCAAGAACAGGGGTGTCGGGGAGCTGTTTTTT	36								CASSQEQ_GVGELFF		:::::::::0:-2:15:17:-3:-2:24:27:-7:43:::	TLML_1_	DNA
129	CLONES_TRBTLML-001-_A_B_DNA_S1_2500000.txt	832	54	0.00186638	TGTGCCAGCAGCCAAGAATACGAGCAGTACTTC	EEEEEEEEEEEEEEEEEEEEEEEEEEEEEEEEE	TRBV3-1*00(777.4)		TRBJ2-7*00(215)		543|560|580|0|17||85.0		24|39|67|18|33||75.0												TGTGCCAGCAGCCAAGAATACGAGCAGTACTTC	36								CASSQEYEQYF		:::::::::0:0:17:::::18:-4:33:::	TLML_1_	DNA
130	CLONES_TRBTLML-001-_A_B_DNA_S1_2500000.txt	839	53	0.00183182	TGTGCCAGCAGCTTCGGAGTAGCGGGGGGGGAGACCCAGTACTTC	EEEEEEEEEEEEEEEEEEEEEEEEEEEEEEEEEEEEEEEEEEEEE	TRBV7-3*00(152)	TRBD2*00(43)	TRBJ2-5*00(210.8)		540|554|577|0|14||70.0	17|32|48|15|30|SC20GSA28G|43.0	25|40|68|30|45||75.0												TGTGCCAGCAGCTTCGGAGTAGCGGGGGGGGAGACCCAGTACTTC	36								CASSFGVAGGETQYF		:::::::::0:-3:14:15:-1:0:30:30:-5:45:::	TLML_1_	DNA
131	CLONES_TRBTLML-001-_A_B_DNA_S1_2500000.txt	844	53	0.00183182	TGTGCCATTGGAGGAGGTGCTTACTATGGCTACACCTTC	EEEEEEEEEEEEEEEEEEEEEEEEEEEEEEEEEEEEEEE	TRBV19*00(605.1)	TRBD2*00(25)	TRBJ1-2*00(228.7)		559|566|596|0|7||35.0	26|31|48|9|14||25.0	19|40|68|18|39|SA22T|89.0												TGTGCCATTGGAGGAGGTGCTTACTATGGCTACACCTTC	36								CAIGGGAYYGYTF		:::::::::0:-10:7:9:-10:-1:14:18:1:39:::	TLML_1_	DNA
132	CLONES_TRBTLML-001-_A_B_DNA_S1_2500000.txt	853	52	0.00179726	TGTGCCATCAGTGCCCCAGAGGGTAGCGGTTCAAACAATGAGCAGTTCTTC	EEEEEEEEEEEEEEEEEEEEEEEEEEEEEEEEEEEEEEEEEEEEEEEEEEE	TRBV10-3*00(643.7)	TRBD2*00(30)	TRBJ2-1*00(225)		533|546|570|0|13||65.0	21|27|48|23|29||30.0	25|42|70|34|51||85.0												TGTGCCATCAGTGCCCCAGAGGGTAGCGGTTCAAACAATGAGCAGTTCTTC	36								CAISAPEGSGSNNEQFF		:::::::::0:-4:13:23:-5:-5:29:34:-5:51:::	TLML_1_	DNA
133	CLONES_TRBTLML-001-_A_B_DNA_S1_2500000.txt	855	52	0.00179726	TGTGCCAGCAGCCAAAGAGGAAGTATGGGGATGAGTGGCTACACCTTC	EEEEEEEEEEEEEEEEEEEEEEEEEEEEEEEEEEEEEEEEEEEEEEEE	TRBV4-2*00(666.4)		TRBJ1-2*00(126)		537|552|574|0|15||75.0		27|40|68|35|48||65.0												TGTGCCAGCAGCCAAAGAGGAAGTATGGGGATGAGTGGCTACACCTTC	36								CASSQRGSMGMSGYTF		:::::::::0:-2:15:::::35:-7:48:::	TLML_1_	DNA
134	CLONES_TRBTLML-001-_A_B_DNA_S1_2500000.txt	861	52	0.00179726	TGCGCCAGCAGCCAAGTTCAGGGGACCTACACTGAAGCTTTCTTT	EEEEEEEEEEEEEEEEEEEEEEEEEEEEEEEEEEEEEEEEEEEEE	TRBV4-1*00(586)	TRBD1*00(30)	TRBJ1-1*00(177.7)		537|553|574|0|16||80.0	16|22|36|18|24||30.0	23|40|68|28|45||85.0												TGCGCCAGCAGCCAAGTTCAGGGGACCTACACTGAAGCTTTCTTT	36								CASSQVQGTYTEAFF		:::::::::0:-1:16:18:-4:-2:24:28:-3:45:::	TLML_1_	DNA
135	CLONES_TRBTLML-001-_A_B_DNA_S1_2500000.txt	863	52	0.00179726	TGTGCCAGCAGTAACGGGGCGGGGGTGAATGAGCAGTTCTTC	EEEEEEEEEEEEEEEEEEEEEEEEEEEEEEEEEEEEEEEEEE	TRBV12-4*00(932.6),TRBV12-3*00(851.2)	TRBD1*00(30)	TRBJ2-1*00(214.7)		530|542|567|0|12||60.0;530|542|567|0|12||60.0	19|25|36|15|21||30.0	27|42|70|27|42||75.0												TGTGCCAGCAGTAACGGGGCGGGGGTGAATGAGCAGTTCTTC	36								CASSNGAGVNEQFF		:::::::::0:-5:12:15:-7:1:21:27:-7:42:::	TLML_1_	DNA
136	CLONES_TRBTLML-001-_A_B_DNA_S1_2500000.txt	864	52	0.00179726	TGTGCCAGCAGCGTAGAAGGCGAACATCAGCCCCAGCATTTT	EEEEEEEEEEEEEEEEEEEEEEEEEEEEEEEEEEEEEEEEEE	TRBV9*00(720.3)		TRBJ1-5*00(223.6)		559|575|595|0|16||80.0		25|42|70|25|42||85.0												TGTGCCAGCAGCGTAGAAGGCGAACATCAGCCCCAGCATTTT	36								CASSVEGEHQPQHF		:::::::::0:0:16:::::25:-5:42:::	TLML_1_	DNA
137	CLONES_TRBTLML-001-_A_B_DNA_S1_2500000.txt	870	52	0.00179726	TGCAGCGTCAGCGGGGAGTGGGGCACTGAAGCTTTCTTT	EEEEEEEEEEEEEEEEEEEEEEEEEEEEEEEEEEEEEEE	TRBV29-1*00(531.6)	TRBD2*00(30)	TRBJ1-1*00(216.4)		700|708|734|0|8||40.0	22|28|48|9|15||30.0	24|40|68|23|39||80.0												TGCAGCGTCAGCGGGGAGTGGGGCACTGAAGCTTTCTTT	36								CSVSGEWGTEAFF		:::::::::0:-6:8:9:-6:-4:15:23:-4:39:::	TLML_1_	DNA
138	CLONES_TRBTLML-001-_A_B_DNA_S1_2500000.txt	881	51	0.00176269	TGCGCCAGCAGCCAGGACCGTGAGGACTAGAATTTCCTACAATGAGCAGTTCTTC	EEEEEEEEEEEEEEEEEEEEEEEEEEEEEEEEEEEEEEEEEEEEEEEEEEEEEEE	TRBV5-1*00(852.6)	TRBD2*00(35)	TRBJ2-1*00(242.8)		554|566|590|0|12||60.0	17|24|48|23|30||35.0	21|42|70|34|55||105.0												TGCGCCAGCAGCCAGGACCGTGAGGACTAGAATTTCCTACAATGAGCAGTTCTTC	36								CASSQDRED_RISYNEQFF		:::::::::0:-4:12:23:-1:-8:30:34:-1:55:::	TLML_1_	DNA
139	CLONES_TRBTLML-001-_A_B_DNA_S1_2500000.txt	886	51	0.00176269	TGCGCCAGCAGCTTGTACCCGGCAACTAATGAAAAACTGTTTTTT	EEEEEEEEEEEEEEEEEEEEEEEEEEEEEEEEEEEEEEEEEEEEE	TRBV5-1*00(1055.2)		TRBJ1-4*00(148)		554|569|590|0|15||75.0		19|43|71|21|45||120.0												TGCGCCAGCAGCTTGTACCCGGCAACTAATGAAAAACTGTTTTTT	36								CASSLYPATNEKLFF		:::::::::0:-1:15:::::21:1:45:::	TLML_1_	DNA
140	CLONES_TRBTLML-001-_A_B_DNA_S1_2500000.txt	890	51	0.00176269	TGTGCCAGCAGCCTAGGCAGAGGTAACACTGAAGCTTTCTTT	EEEEEEEEEEEEEEEEEEEEEEEEEEEEEEEEEEEEEEEEEE	TRBV7-8*00(266.6)		TRBJ1-1*00(229.4)		567|583|604|0|16|ST579C|64.0		22|40|68|24|42||90.0												TGTGCCAGCAGCCTAGGCAGAGGTAACACTGAAGCTTTCTTT	36								CASSLGRGNTEAFF		:::::::::0:-1:16:::::24:-2:42:::	TLML_1_	DNA
141	CLONES_TRBTLML-001-_A_B_DNA_S1_2500000.txt	892	51	0.00176269	TGTGCCAGCAGACCTACAGGATACAATGAGCAGTTCTTC	EEEEEEEEEEEEEEEEEEEEEEEEEEEEEEEEEEEEEEE	TRBV12-4*00(1095.4),TRBV12-3*00(1047.4)	TRBD1*00(25)	TRBJ2-1*00(230)		530|541|567|0|11||55.0;530|541|567|0|11||55.0	15|20|36|15|20||25.0	24|42|70|21|39||90.0												TGTGCCAGCAGACCTACAGGATACAATGAGCAGTTCTTC	36								CASRPTGYNEQFF		:::::::::0:-6:11:15:-3:-4:20:21:-4:39:::	TLML_1_	DNA
142	CLONES_TRBTLML-001-_A_B_DNA_S1_2500000.txt	895	51	0.00176269	TGCAGTGCTAGTGGCATCCACCTACGAGCAGTACTTC	EEEEEEEEEEEEEEEEEEEEEEEEEEEEEEEEEEEEE	TRBV20-1*00(484.3)		TRBJ2-7*00(221.5)		759|770|793|0|11||55.0		22|39|67|20|37||85.0												TGCAGTGCTAGTGGCATCCACCTACGAGCAGTACTTC	36								CSASGI_TYEQYF		:::::::::0:-3:11:::::20:-2:37:::	TLML_1_	DNA
143	CLONES_TRBTLML-001-_A_B_DNA_S1_2500000.txt	907	50	0.00172813	TGTGCCAGCAGCTTATCCCCAGTGTCTAGCACAGATACGCAGTATTTT	EEEEEEEEEEEEEEEEEEEEEEEEEEEEEEEEEEEEEEEEEEEEEEEE	TRBV7-9*00(201.3)		TRBJ2-3*00(254.7)		556|571|593|0|15||75.0		18|41|69|25|48||115.0												TGTGCCAGCAGCTTATCCCCAGTGTCTAGCACAGATACGCAGTATTTT	36								CASSLSPVSSTDTQYF		:::::::::0:-2:15:::::25:2:48:::	TLML_1_	DNA
144	CLONES_TRBTLML-001-_A_B_DNA_S1_2500000.txt	908	50	0.00172813	TGTGCCAGCAGAAAACAACACCGGGCCGGCGGATCACCCCTCCACTTT	EEEEEEEEEEEEEEEEEEEEEEEEEEEEEEEEEEEEEEEEEEEEEEEE	TRBV6-5*00(579.2)	TRBD1*00(25),TRBD2*00(25)	TRBJ1-6*00(197.6)		519|530|556|0|11||55.0	10|15|36|20|25||25.0;14|19|48|20|25||25.0	30|45|73|33|48||75.0												TGTGCCAGCAGAAAACAACACCGGGCCGGCGGATCACCCCTCCACTTT	36								CASRKQHRAGGSPLHF		:::::::::0:-6:11:20:2:-9:25:33:-10:48:::	TLML_1_	DNA
145	CLONES_TRBTLML-001-_A_B_DNA_S1_2500000.txt	912	50	0.00172813	TGCAGTGCTAGCGGGGACCGGAGCTCCTACAATGAGCAGTTCTTC	EEEEEEEEEEEEEEEEEEEEEEEEEEEEEEEEEEEEEEEEEEEEE	TRBV20-1*00(717.1)	TRBD1*00(25),TRBD2*00(25)	TRBJ2-1*00(253.3)		759|770|793|0|11||55.0	12|17|36|13|18||25.0;16|21|48|13|18||25.0	16|42|70|19|45||130.0												TGCAGTGCTAGCGGGGACCGGAGCTCCTACAATGAGCAGTTCTTC	36								CSASGDRSSYNEQFF		:::::::::0:-3:11:13:0:-7:18:19:4:45:::	TLML_1_	DNA
146	CLONES_TRBTLML-001-_A_B_DNA_S1_2500000.txt	913	50	0.00172813	TGCAGTGCTAGAATAGAGGGAACTAGCACAGATACGCAGTATTTT	EEEEEEEEEEEEEEEEEEEEEEEEEEEEEEEEEEEEEEEEEEEEE	TRBV20-1*00(427)	TRBD2*00(25)	TRBJ2-3*00(224.3)		759|771|793|0|12||60.0	27|32|48|15|20||25.0	18|41|69|22|45||115.0												TGCAGTGCTAGAATAGAGGGAACTAGCACAGATACGCAGTATTTT	36								CSARIEGTSTDTQYF		:::::::::0:-2:12:15:-11:0:20:22:2:45:::	TLML_1_	DNA
147	CLONES_TRBTLML-001-_A_B_DNA_S1_2500000.txt	917	50	0.00172813	TGTGCCAGCAGTTGGACGACAGGGGAACACTGAAGCTTTCTTT	EEEEEEEEEEEEEEEEEEEEEEEEEEEEEEEEEEEEEEEEEEE	TRBV27*00(555.2)	TRBD1*00(35)	TRBJ1-1*00(234.3)		556|569|593|0|13||65.0	14|21|36|17|24||35.0	21|40|68|24|43||95.0												TGTGCCAGCAGTTGGACGACAGGGGAACACTGAAGCTTTCTTT	36								CASSWTT_GNTEAFF		:::::::::0:-4:13:17:-2:-3:24:24:-1:43:::	TLML_1_	DNA
148	CLONES_TRBTLML-001-_A_B_DNA_S1_2500000.txt	918	50	0.00172813	TGTGCCAGCAGTTATGCCGAGACCTCTCCACGAGCAGTACTTC	EEEEEEEEEEEEEEEEEEEEEEEEEEEEEEEEEEEEEEEEEEE	TRBV6-5*00(362)		TRBJ2-7*00(210)		519|533|556|0|14||70.0		25|39|67|29|43||70.0												TGTGCCAGCAGTTATGCCGAGACCTCTCCACGAGCAGTACTTC	36								CASSYAE_PLHEQYF		:::::::::0:-3:14:::::29:-5:43:::	TLML_1_	DNA
149	CLONES_TRBTLML-001-_A_B_DNA_S1_2500000.txt	920	50	0.00172813	TGTGCCAGCTCCGCCGGCTGGTCTAACTATGGCTACACCTTC	EEEEEEEEEEEEEEEEEEEEEEEEEEEEEEEEEEEEEEEEEE	TRBV25-1*00(270.7)		TRBJ1-2*00(239)		551|560|588|0|9||45.0		20|40|68|22|42||100.0												TGTGCCAGCTCCGCCGGCTGGTCTAACTATGGCTACACCTTC	36								CASSAGWSNYGYTF		:::::::::0:-8:9:::::22:0:42:::	TLML_1_	DNA
150	CLONES_TRBTLML-001-_A_B_DNA_S1_2500000.txt	929	50	0.00172813	TGTGCCAGCTCACCCCTGGGGATTGAAGCTTTCTTT	EEEEEEEEEEEEEEEEEEEEEEEEEEEEEEEEEEEE	TRBV18*00(787.3)		TRBJ1-1*00(204.7)		702|716|739|0|14||70.0		27|40|68|23|36||65.0												TGTGCCAGCTCACCCCTGGGGATTGAAGCTTTCTTT	36								CASSPLGIEAFF		:::::::::0:-3:14:::::23:-7:36:::	TLML_1_	DNA
151	CLONES_TRBTLML-001-_A_B_DNA_S1_2500000.txt	935	49	0.00169357	TGCGCCAGCAGGGGGGTACAGGGCTCCTCTGGAAACACCATATATTTT	EEEEEEEEEEEEEEEEEEEEEEEEEEEEEEEEEEEEEEEEEEEEEEEE	TRBV5-1*00(814)	TRBD1*00(30)	TRBJ1-3*00(250)		554|565|590|0|11||55.0	15|21|36|17|23||30.0	20|42|70|26|48||110.0												TGCGCCAGCAGGGGGGTACAGGGCTCCTCTGGAAACACCATATATTTT	36								CASRGVQGSSGNTIYF		:::::::::0:-5:11:17:-3:-3:23:26:0:48:::	TLML_1_	DNA
152	CLONES_TRBTLML-001-_A_B_DNA_S1_2500000.txt	940	49	0.00169357	TGTGCCAGCAGTTTCCTTTTGATGAAAGGGAATGAGCAGTTCTTC	EEEEEEEEEEEEEEEEEEEEEEEEEEEEEEEEEEEEEEEEEEEEE	TRBV5-5*00(197),TRBV5-6*00(177)		TRBJ2-1*00(198.7)		549|560|585|0|11||55.0;550|561|586|0|11||55.0		27|42|70|30|45||75.0												TGTGCCAGCAGTTTCCTTTTGATGAAAGGGAATGAGCAGTTCTTC	36								CASSFLLMKGNEQFF		:::::::::0:-5:11:::::30:-7:45:::	TLML_1_	DNA
153	CLONES_TRBTLML-001-_A_B_DNA_S1_2500000.txt	944	49	0.00169357	TGTGCCAGCAGCCAAGATTTCCGGGACGCTGAAGCTTTCTTT	EEEEEEEEEEEEEEEEEEEEEEEEEEEEEEEEEEEEEEEEEE	TRBV3-1*00(1135.6)	TRBD1*00(35),TRBD2*00(35)	TRBJ1-1*00(126.5)		543|561|580|0|18||90.0	10|17|36|20|27||35.0;14|21|48|20|27||35.0	26|40|68|28|42||70.0												TGTGCCAGCAGCCAAGATTTCCGGGACGCTGAAGCTTTCTTT	36								CASSQDFRDAEAFF		:::::::::0:1:18:20:2:-7:27:28:-6:42:::	TLML_1_	DNA
154	CLONES_TRBTLML-001-_A_B_DNA_S1_2500000.txt	945	49	0.00169357	TGTGCCAGCAGCGATGTTGACGGAATCGGGGAGCTGTTTTTT	EEEEEEEEEEEEEEEEEEEEEEEEEEEEEEEEEEEEEEEEEE	TRBV6-1*00(1033.1)		TRBJ2-2*00(219.3)		516|527|553|0|11||55.0		27|43|71|26|42||80.0												TGTGCCAGCAGCGATGTTGACGGAATCGGGGAGCTGTTTTTT	36								CASSDVDGIGELFF		:::::::::0:-6:11:::::26:-7:42:::	TLML_1_	DNA
155	CLONES_TRBTLML-001-_A_B_DNA_S1_2500000.txt	946	49	0.00169357	TGCGCCAGCAGTCAAAGGAACAGCTCCTACGAGCAGTACTTC	EEEEEEEEEEEEEEEEEEEEEEEEEEEEEEEEEEEEEEEEEE	TRBV23-1*00(537.7)		TRBJ2-7*00(248.1)		580|595|617|0|15||75.0		18|39|67|21|42||105.0												TGCGCCAGCAGTCAAAGGAACAGCTCCTACGAGCAGTACTTC	36								CASSQRNSSYEQYF		:::::::::0:-2:15:::::21:2:42:::	TLML_1_	DNA
156	CLONES_TRBTLML-001-_A_B_DNA_S1_2500000.txt	964	48	0.00165901	TGTGCCACCAGTGATTCCCAGGGGGCATTGTATAATGAGCAGTTCTTC	EEEEEEEEEEEEEEEEEEEEEEEEEEEEEEEEEEEEEEEEEEEEEEEE	TRBV24-1*00(91.2)	TRBD1*00(40)	TRBJ2-1*00(215)		559|575|597|0|16||80.0	16|24|36|18|26||40.0	27|42|70|33|48||75.0												TGTGCCACCAGTGATTCCCAGGGGGCATTGTATAATGAGCAGTTCTTC	36								CATSDSQGALYNEQFF		:::::::::0:-2:16:18:-4:0:26:33:-7:48:::	TLML_1_	DNA
157	CLONES_TRBTLML-001-_A_B_DNA_S1_2500000.txt	965	48	0.00165901	TGTGCCAGCAGCTTGGCGAAGGGCCACCGGAACACTGAAGCTTTCTTT	EEEEEEEEEEEEEEEEEEEEEEEEEEEEEEEEEEEEEEEEEEEEEEEE	TRBV5-6*00(971.5)		TRBJ1-1*00(235)		550|571|586|0|21|SC567G|89.0		21|40|68|29|48||95.0												TGTGCCAGCAGCTTGGCGAAGGGCCACCGGAACACTGAAGCTTTCTTT	36								CASSLAKGHRNTEAFF		:::::::::0:5:21:::::29:-1:48:::	TLML_1_	DNA
158	CLONES_TRBTLML-001-_A_B_DNA_S1_2500000.txt	970	48	0.00165901	TGCAGTGCTAGAGCCTAGACAGTAGCAATCAGCCCCAGCATTTT	EEEEEEEEEEEEEEEEEEEEEEEEEEEEEEEEEEEEEEEEEEEE	TRBV20-1*00(839.2)	TRBD1*00(25)	TRBJ1-5*00(158)		759|772|793|0|13||65.0	14|19|36|17|22||25.0	20|42|70|22|44||110.0												TGCAGTGCTAGAGCCTAGACAGTAGCAATCAGCCCCAGCATTTT	36								CSARA*T_SNQPQHF		:::::::::0:-1:13:17:-2:-5:22:22:0:44:::	TLML_1_	DNA
159	CLONES_TRBTLML-001-_A_B_DNA_S1_2500000.txt	973	48	0.00165901	TGTGCCAGCAGCTTAGCTGGTATTGACACTGAAGCTTTCTTT	EEEEEEEEEEEEEEEEEEEEEEEEEEEEEEEEEEEEEEEEEE	TRBV11-1*00(155)		TRBJ1-1*00(166.7)		531|548|568|0|17||85.0		23|40|68|25|42||85.0												TGTGCCAGCAGCTTAGCTGGTATTGACACTGAAGCTTTCTTT	36								CASSLAGIDTEAFF		:::::::::0:0:17:::::25:-3:42:::	TLML_1_	DNA
160	CLONES_TRBTLML-001-_A_B_DNA_S1_2500000.txt	984	47	0.00162444	TGTGCCAGCAGCGTCAGAGCGGGGAACATAAGCCGGGGCACAGATACGCAGTATTTT	EEEEEEEEEEEEEEEEEEEEEEEEEEEEEEEEEEEEEEEEEEEEEEEEEEEEEEEEE	TRBV9*00(456.1)	TRBD2*00(30)	TRBJ2-3*00(239)		559|573|595|0|14||70.0	22|28|48|17|23||30.0	21|41|69|37|57||100.0												TGTGCCAGCAGCGTCAGAGCGGGGAACATAAGCCGGGGCACAGATACGCAGTATTTT	36								CASSVRAGNISRGTDTQYF		:::::::::0:-2:14:17:-6:-4:23:37:-1:57:::	TLML_1_	DNA
161	CLONES_TRBTLML-001-_A_B_DNA_S1_2500000.txt	987	47	0.00162444	TGTGCCAGCAGTTCCCAACGGACTAGCGGGAGGAGCACAGATACGCAGTATTTT	EEEEEEEEEEEEEEEEEEEEEEEEEEEEEEEEEEEEEEEEEEEEEEEEEEEEEE	TRBV28*00(865.2)	TRBD2*00(70)	TRBJ2-3*00(244.6)		564|577|601|0|13||65.0	17|31|48|19|33||70.0	20|41|69|33|54||105.0												TGTGCCAGCAGTTCCCAACGGACTAGCGGGAGGAGCACAGATACGCAGTATTTT	36								CASSSQRTSGRSTDTQYF		:::::::::0:-4:13:19:-1:-1:33:33:0:54:::	TLML_1_	DNA
162	CLONES_TRBTLML-001-_A_B_DNA_S1_2500000.txt	1002	47	0.00162444	TGTGCCAGCGGCGACAGAGGTCTAAACACTGAAGCTTTCTTT	EEEEEEEEEEEEEEEEEEEEEEEEEEEEEEEEEEEEEEEEEE	TRBV27*00(505.3)	TRBD1*00(25)	TRBJ1-1*00(229.7)		556|565|593|0|9||45.0	14|19|36|12|17||25.0	22|40|68|24|42||90.0												TGTGCCAGCGGCGACAGAGGTCTAAACACTGAAGCTTTCTTT	36								CASGDRGLNTEAFF		:::::::::0:-8:9:12:-2:-5:17:24:-2:42:::	TLML_1_	DNA
163	CLONES_TRBTLML-001-_A_B_DNA_S1_2500000.txt	1003	47	0.00162444	TGTGCCAGCAGTGAACGTGGAGTTTCGATACGCAGTATTTT	EEEEEEEEEEEEEEEEEEEEEEEEEEEEEEEEEEEEEEEEE	TRBV2*00(544.1)		TRBJ2-3*00(203.3)		518|533|555|0|15||75.0		26|41|69|26|41||75.0												TGTGCCAGCAGTGAACGTGGAGTTTCGATACGCAGTATTTT	36								CASSERG_FDTQYF		:::::::::0:-2:15:::::26:-6:41:::	TLML_1_	DNA
164	CLONES_TRBTLML-001-_A_B_DNA_S1_2500000.txt	1015	46	0.00158988	TGTGCCAGCAGTGACTCGCCAGGGGGGTCTGGGGCCAACGTCCTGACTTTC	EEEEEEEEEEEEEEEEEEEEEEEEEEEEEEEEEEEEEEEEEEEEEEEEEEE	TRBV6-4*00(589)	TRBD1*00(35)	TRBJ2-6*00(128)		518|536|555|0|18||90.0	16|23|36|19|26||35.0	21|45|73|27|51||120.0												TGTGCCAGCAGTGACTCGCCAGGGGGGTCTGGGGCCAACGTCCTGACTTTC	36								CASSDSPGGSGANVLTF		:::::::::0:1:18:19:-4:-1:26:27:-1:51:::	TLML_1_	DNA
165	CLONES_TRBTLML-001-_A_B_DNA_S1_2500000.txt	1016	46	0.00158988	TGTGCCAGAAGCTTGGGTCTAGCGGGAGGGCCTTCCTACGAGCAGTACTTC	EEEEEEEEEEEEEEEEEEEEEEEEEEEEEEEEEEEEEEEEEEEEEEEEEEE	TRBV5-3*00(576.9)	TRBD2*00(70)	TRBJ2-7*00(230)		551|567|587|0|16||80.0	20|34|48|18|32||70.0	21|39|67|33|51||90.0												TGTGCCAGAAGCTTGGGTCTAGCGGGAGGGCCTTCCTACGAGCAGTACTTC	36								CARSLGLAGGPSYEQYF		:::::::::0:0:16:18:-4:2:32:33:-1:51:::	TLML_1_	DNA
166	CLONES_TRBTLML-001-_A_B_DNA_S1_2500000.txt	1025	46	0.00158988	TGTGCCAGCAGTTTAGTAGGGCTGGGCAATCAGCCCCAGCATTTT	EEEEEEEEEEEEEEEEEEEEEEEEEEEEEEEEEEEEEEEEEEEEE	TRBV12-4*00(929.5),TRBV12-3*00(901.3)	TRBD2*00(25)	TRBJ1-5*00(239.6)		530|546|567|0|16||80.0;530|546|567|0|16||80.0	28|33|48|17|22||25.0	22|42|70|25|45||100.0												TGTGCCAGCAGTTTAGTAGGGCTGGGCAATCAGCCCCAGCATTTT	36								CASSLVGLGNQPQHF		:::::::::0:-1:16:17:-12:1:22:25:-2:45:::	TLML_1_	DNA
167	CLONES_TRBTLML-001-_A_B_DNA_S1_2500000.txt	1026	46	0.00158988	TGCGCCAGCAGCCAGCAGGTCACAAGCTCCTACGAGCAGTACTTC	EEEEEEEEEEEEEEEEEEEEEEEEEEEEEEEEEEEEEEEEEEEEE	TRBV4-1*00(193)		TRBJ2-7*00(129)		537|551|574|0|14||70.0		18|39|67|24|45||105.0												TGCGCCAGCAGCCAGCAGGTCACAAGCTCCTACGAGCAGTACTTC	36								CASSQQVTSSYEQYF		:::::::::0:-3:14:::::24:2:45:::	TLML_1_	DNA
168	CLONES_TRBTLML-001-_A_B_DNA_S1_2500000.txt	1028	46	0.00158988	TGTGCCAGCAGCAAAGCGGGAGGGAACAGATACGCAGTATTTT	EEEEEEEEEEEEEEEEEEEEEEEEEEEEEEEEEEEEEEEEEEE	TRBV21-1*00(819.7)	TRBD2*00(30)	TRBJ2-3*00(229.3)		544|562|581|0|18||90.0	26|32|48|18|24||30.0	23|41|69|25|43||90.0												TGTGCCAGCAGCAAAGCGGGAGGGAACAGATACGCAGTATTTT	36								CASSKAG_GTDTQYF		:::::::::0:1:18:18:-10:0:24:25:-3:43:::	TLML_1_	DNA
169	CLONES_TRBTLML-001-_A_B_DNA_S1_2500000.txt	1030	46	0.00158988	TGTGCCAGCAGTTACGAGACAGAGGTCTACGAGCAGTACTTC	EEEEEEEEEEEEEEEEEEEEEEEEEEEEEEEEEEEEEEEEEE	TRBV6-6*00(237)	TRBD1*00(25)	TRBJ2-7*00(220)		516|531|553|0|15||75.0	14|19|36|17|22||25.0	23|39|67|26|42||80.0												TGTGCCAGCAGTTACGAGACAGAGGTCTACGAGCAGTACTTC	36								CASSYETEVYEQYF		:::::::::0:-2:15:17:-2:-5:22:26:-3:42:::	TLML_1_	DNA
170	CLONES_TRBTLML-001-_A_B_DNA_S1_2500000.txt	1033	46	0.00158988	TGTGCCAGCAGTTCGCAACAAACAGATACGCAGTATTTT	EEEEEEEEEEEEEEEEEEEEEEEEEEEEEEEEEEEEEEE	TRBV5-5*00(441.3),TRBV5-6*00(386.4)		TRBJ2-3*00(229.7)		549|560|585|0|11||55.0;550|561|586|0|11||55.0		23|41|69|21|39||90.0												TGTGCCAGCAGTTCGCAACAAACAGATACGCAGTATTTT	36								CASSSQQTDTQYF		:::::::::0:-5:11:::::21:-3:39:::	TLML_1_	DNA
171	CLONES_TRBTLML-001-_A_B_DNA_S1_2500000.txt	1044	45	0.00155532	TGTGCCAGCAGTGAAGAGGTAGCGGGAATGAGACCCACGCAGTATTTT	EEEEEEEEEEEEEEEEEEEEEEEEEEEEEEEEEEEEEEEEEEEEEEEE	TRBV6-1*00(95.3)	TRBD2*00(40)	TRBJ2-3*00(200)		516|532|553|0|16||80.0	21|29|48|19|27||40.0	29|41|69|36|48||60.0												TGTGCCAGCAGTGAAGAGGTAGCGGGAATGAGACCCACGCAGTATTTT	36								CASSEEVAGMRPTQYF		:::::::::0:-1:16:19:-5:-3:27:36:-9:48:::	TLML_1_	DNA
172	CLONES_TRBTLML-001-_A_B_DNA_S1_2500000.txt	1045	45	0.00155532	TGCAGTGCCCAGGACAGGGCCCTGTCTGGGGCCAACGTCCTGACTTTC	EEEEEEEEEEEEEEEEEEEEEEEEEEEEEEEEEEEEEEEEEEEEEEEE	TRBV20-1*00(860.4)	TRBD1*00(40),TRBD2*00(40)	TRBJ2-6*00(259.6)		759|767|793|0|8||40.0	13|21|36|11|19||40.0;28|36|48|15|23||40.0	21|45|73|24|48||120.0												TGCAGTGCCCAGGACAGGGCCCTGTCTGGGGCCAACGTCCTGACTTTC	36								CSAQDRALSGANVLTF		:::::::::0:-6:8:11:-1:-3:19:24:-1:48:::	TLML_1_	DNA
173	CLONES_TRBTLML-001-_A_B_DNA_S1_2500000.txt	1056	45	0.00155532	TGCAGTGCTAGAGATTTGGAAGTCTCCTACGAGCAGTACTTC	EEEEEEEEEEEEEEEEEEEEEEEEEEEEEEEEEEEEEEEEEE	TRBV20-1*00(464.9)		TRBJ2-7*00(229.8)		759|774|793|0|15||75.0		20|39|67|23|42||95.0												TGCAGTGCTAGAGATTTGGAAGTCTCCTACGAGCAGTACTTC	36								CSARDLEVSYEQYF		:::::::::0:1:15:::::23:0:42:::	TLML_1_	DNA
174	CLONES_TRBTLML-001-_A_B_DNA_S1_2500000.txt	1061	45	0.00155532	TGTGCCACCATCTCTGCGGACTACAATGAGCAGTTCTTC	EEEEEEEEEEEEEEEEEEEEEEEEEEEEEEEEEEEEEEE	TRBV24-1*00(1012.1)		TRBJ2-1*00(234.3)		559|569|597|0|10||50.0		23|42|70|20|39||95.0												TGTGCCACCATCTCTGCGGACTACAATGAGCAGTTCTTC	36								CATISADYNEQFF		:::::::::0:-8:10:::::20:-3:39:::	TLML_1_	DNA
175	CLONES_TRBTLML-001-_A_B_DNA_S1_2500000.txt	1062	45	0.00155532	TGTGCCACCAGCAGAGTTGGGAACACTGAAGCTTTCTTT	EEEEEEEEEEEEEEEEEEEEEEEEEEEEEEEEEEEEEEE	TRBV15*00(434.9)		TRBJ1-1*00(235)		552|568|589|0|16||80.0		21|40|68|20|39||95.0												TGTGCCACCAGCAGAGTTGGGAACACTGAAGCTTTCTTT	36								CATSRVGNTEAFF		:::::::::0:-1:16:::::20:-1:39:::	TLML_1_	DNA
176	CLONES_TRBTLML-001-_A_B_DNA_S1_2500000.txt	1072	44	0.00152075	TGTGCCAGCTCATCATTAAGACAGGGGGGATTAGCCAAAAACATTCAGTACTTC	EEEEEEEEEEEEEEEEEEEEEEEEEEEEEEEEEEEEEEEEEEEEEEEEEEEEEE	TRBV18*00(793.2)	TRBD1*00(45)	TRBJ2-4*00(254.6)		702|714|739|0|12||60.0	14|23|36|19|28||45.0	19|42|70|31|54||115.0												TGTGCCAGCTCATCATTAAGACAGGGGGGATTAGCCAAAAACATTCAGTACTTC	36								CASSSLRQGGLAKNIQYF		:::::::::0:-5:12:19:-2:-1:28:31:1:54:::	TLML_1_	DNA
177	CLONES_TRBTLML-001-_A_B_DNA_S1_2500000.txt	1077	44	0.00152075	TGTGCCAGCAGCCAGCCGGACTAGCGGGATACCTACAATGAGCAGTTCTTC	EEEEEEEEEEEEEEEEEEEEEEEEEEEEEEEEEEEEEEEEEEEEEEEEEEE	TRBV3-2*00(175.5),TRBV3-1*00(159.9)	TRBD2*00(60)	TRBJ2-1*00(223.6)		543|557|580|0|14||70.0;543|557|580|0|14||70.0	17|29|48|17|29||60.0	22|42|70|31|51||100.0												TGTGCCAGCAGCCAGCCGGACTAGCGGGATACCTACAATGAGCAGTTCTTC	36								CASSQPD*RDTYNEQFF		:::::::::0:-3:14:17:-1:-3:29:31:-2:51:::	TLML_1_	DNA
178	CLONES_TRBTLML-001-_A_B_DNA_S1_2500000.txt	1079	44	0.00152075	TGTGCCACCAGTGATTTGTACCGGGAGGTAACCGGGGAGCTGTTTTTT	EEEEEEEEEEEEEEEEEEEEEEEEEEEEEEEEEEEEEEEEEEEEEEEE	TRBV24-1*00(1127.4)	TRBD2*00(35),TRBD1*00(30)	TRBJ2-2*00(230)		559|577|597|0|18||90.0	24|31|48|21|28||35.0;10|16|36|20|26||30.0	25|43|71|30|48||90.0												TGTGCCACCAGTGATTTGTACCGGGAGGTAACCGGGGAGCTGTTTTTT	36								CATSDLYREVTGELFF		:::::::::0:0:18:21:-8:-1:28:30:-5:48:::	TLML_1_	DNA
179	CLONES_TRBTLML-001-_A_B_DNA_S1_2500000.txt	1080	44	0.00152075	TGTGCCAGCATTCCTCCTAGCGGGAGCCGGGCAGATACGCAGTATTTT	EEEEEEEEEEEEEEEEEEEEEEEEEEEEEEEEEEEEEEEEEEEEEEEE	TRBV9*00(162)	TRBD2*00(50)	TRBJ2-3*00(224.3)		559|569|595|0|10||50.0	20|30|48|16|26||50.0	24|41|69|31|48||85.0												TGTGCCAGCATTCCTCCTAGCGGGAGCCGGGCAGATACGCAGTATTTT	36								CASIPPSGSRADTQYF		:::::::::0:-6:10:16:-4:-2:26:31:-4:48:::	TLML_1_	DNA
180	CLONES_TRBTLML-001-_A_B_DNA_S1_2500000.txt	1081	44	0.00152075	TGTGCCAGCAGCTGGACTAGCGGTATAGCCAAAAACATTCAGTACTTC	EEEEEEEEEEEEEEEEEEEEEEEEEEEEEEEEEEEEEEEEEEEEEEEE	TRBV28*00(441.6)	TRBD2*00(50)	TRBJ2-4*00(251.1)		564|575|601|0|11||55.0	17|27|48|13|23||50.0	19|42|70|25|48||115.0												TGTGCCAGCAGCTGGACTAGCGGTATAGCCAAAAACATTCAGTACTTC	36								CASSWTSGIAKNIQYF		:::::::::0:-6:11:13:-1:-5:23:25:1:48:::	TLML_1_	DNA
181	CLONES_TRBTLML-001-_A_B_DNA_S1_2500000.txt	1083	44	0.00152075	TGTGCCAGCAGCCCTAGCGGGAGGGCCGCTTCTCGAGCAGTACTTC	EEEEEEEEEEEEEEAEEEEEEEEEEEEEEEEEEEEEEEEEEEEAEE	TRBV7-3*00(455.5)	TRBD2*00(70)	TRBJ2-7*00(123.6)		540|552|577|0|12||60.0	20|34|48|13|27||70.0	26|39|67|33|46||65.0												TGTGCCAGCAGCCCTAGCGGGAGGGCCGCTTCTCGAGCAGTACTTC	32								CASSPSGR_PLLEQYF		:::::::::0:-5:12:13:-4:2:27:33:-6:46:::	TLML_1_	DNA
182	CLONES_TRBTLML-001-_A_B_DNA_S1_2500000.txt	1085	44	0.00152075	TGTGCCAGCAGTTTTGCGGGAGGATCCTACAATGAGCAGTTCTTC	EEEEEEEEEEEEEEEEEEEEEEEEEEEEEEEEEEEEEEEEEEEEE	TRBV12-3*00(155.6),TRBV12-4*00(155.6)	TRBD2*00(25)	TRBJ2-1*00(244.6)		530|548|567|0|18|SA544T|74.0;530|548|567|0|18|SA544T|74.0	26|31|48|18|23||25.0	21|42|70|24|45||105.0												TGTGCCAGCAGTTTTGCGGGAGGATCCTACAATGAGCAGTTCTTC	36								CASSFAGGSYNEQFF		:::::::::0:1:18:18:-10:-1:23:24:-1:45:::	TLML_1_	DNA
183	CLONES_TRBTLML-001-_A_B_DNA_S1_2500000.txt	1090	44	0.00152075	TGTGCCAGCAGGCGACTAGCGGGAGCTACGAGCAGTACTTC	EEEEEEEEEEEEEEEEEEEEEEEEEEEEEEEEEEEEEEEEE	TRBV6-5*00(248),TRBV6-1*00(216)	TRBD2*00(60)	TRBJ2-7*00(220)		519|530|556|0|11||55.0;516|527|553|0|11||55.0	18|30|48|13|25||60.0	23|39|67|25|41||80.0												TGTGCCAGCAGGCGACTAGCGGGAGCTACGAGCAGTACTTC	36								CASRRLA_SYEQYF		:::::::::0:-6:11:13:-2:-2:25:25:-3:41:::	TLML_1_	DNA
184	CLONES_TRBTLML-001-_A_B_DNA_S1_2500000.txt	1093	44	0.00152075	TGTGCCATCAGCCTTGGGGGATCCTACGAGCAGTACTTC	EEEEEEEEEEEEEEEEEEEEEEEEEEEEEEEEEEEEEEE	TRBV10-3*00(516.3)	TRBD1*00(25)	TRBJ2-7*00(227.4)		533|544|570|0|11||55.0	18|23|36|15|20||25.0	21|39|67|21|39||90.0												TGTGCCATCAGCCTTGGGGGATCCTACGAGCAGTACTTC	36								CAISLGGSYEQYF		:::::::::0:-6:11:15:-6:-1:20:21:-1:39:::	TLML_1_	DNA
185	CLONES_TRBTLML-001-_A_B_DNA_S1_2500000.txt	1108	43	0.00148619	TGTGCCAGCAGTTTATTTTCCTACGGGACTACCTACAATGAGCAGTTCTTC	EEEEEEEEEEEEEEEEEEEEEEEEEEEEEEEEEEEEEEEEEEEEEEEEEEE	TRBV28*00(606.6)	TRBD2*00(40)	TRBJ2-1*00(239.2)		564|580|601|0|16||80.0	15|23|48|23|31||40.0	22|42|70|31|51||100.0												TGTGCCAGCAGTTTATTTTCCTACGGGACTACCTACAATGAGCAGTTCTTC	36								CASSLFSYGTTYNEQFF		:::::::::0:-1:16:23:1:-9:31:31:-2:51:::	TLML_1_	DNA
186	CLONES_TRBTLML-001-_A_B_DNA_S1_2500000.txt	1110	43	0.00148619	TGTGCCAGCAGCGTAGGAGTCGGCGGGCTCACAGATACGCAGTATTTT	EEEEEEEEEEEEEEEEEEEEEEEEEEEEEEEEEEEEEEEEEEEEEEEE	TRBV9*00(742.6)	TRBD2*00(25)	TRBJ2-3*00(183.6)		559|575|595|0|16||80.0	23|28|48|22|27||25.0	22|41|69|29|48||95.0												TGTGCCAGCAGCGTAGGAGTCGGCGGGCTCACAGATACGCAGTATTTT	36								CASSVGVGGLTDTQYF		:::::::::0:0:16:22:-7:-4:27:29:-2:48:::	TLML_1_	DNA
187	CLONES_TRBTLML-001-_A_B_DNA_S1_2500000.txt	1111	43	0.00148619	TGTGCCAGCAGCCAAAAATTGCGAGAACACCGGGGAGCTGTTTTTT	EEEEEEEEEEEEEEEEEEEEEEEEEEEEEEEEEEEEEEEEEEEEEE	TRBV14*00(443.3)		TRBJ2-2*00(249.8)		516|531|553|0|15||75.0		21|43|71|24|46||110.0												TGTGCCAGCAGCCAAAAATTGCGAGAACACCGGGGAGCTGTTTTTT	36								CASSQKLR_NTGELFF		:::::::::0:-2:15:::::24:-1:46:::	TLML_1_	DNA
188	CLONES_TRBTLML-001-_A_B_DNA_S1_2500000.txt	1117	43	0.00148619	TGTGCCAGCTCCAATTATGGGACTAGGGGCGAGACCCAGTACTTC	EEEEEEEEEEEEEEEEEEEEEEEEEEEEEEEEEEEEEEEEEEEEE	TRBV9*00(197.6)	TRBD2*00(40)	TRBJ2-5*00(215)		559|568|595|0|9||45.0	16|24|48|18|26||40.0	25|40|68|30|45||75.0												TGTGCCAGCTCCAATTATGGGACTAGGGGCGAGACCCAGTACTTC	36								CASSNYGTRGETQYF		:::::::::0:-7:9:18:0:-8:26:30:-5:45:::	TLML_1_	DNA
189	CLONES_TRBTLML-001-_A_B_DNA_S1_2500000.txt	1122	43	0.00148619	TGTGCCATCAGTGACAGCCAGGGCGGAGATACGCAGTATTTT	EEEEEEEEEEEEEEEEEEEEEEEEEEEEEEEEEEEEEEEEEE	TRBV10-3*00(817)	TRBD1*00(25),TRBD2*00(25)	TRBJ2-3*00(218.4)		533|547|570|0|14||70.0	16|21|36|18|23||25.0;28|33|48|19|24||25.0	25|41|69|26|42||80.0												TGTGCCATCAGTGACAGCCAGGGCGGAGATACGCAGTATTTT	36								CAISDSQGGDTQYF		:::::::::0:-3:14:18:-4:-3:23:26:-5:42:::	TLML_1_	DNA
190	CLONES_TRBTLML-001-_A_B_DNA_S1_2500000.txt	1126	43	0.00148619	TGCGCCAGCAGCACGACAGGGGGTGATGGCTACACCTTC	EEEEEEEEEEEEEEEEEEEEEEEEEEEEEEEEEEEEEEE	TRBV5-1*00(249)	TRBD1*00(45)	TRBJ1-2*00(210)		554|566|590|0|12||60.0	14|23|36|14|23||45.0	26|40|68|25|39||70.0												TGCGCCAGCAGCACGACAGGGGGTGATGGCTACACCTTC	36								CASSTTGGDGYTF		:::::::::0:-4:12:14:-2:-1:23:25:-6:39:::	TLML_1_	DNA
191	CLONES_TRBTLML-001-_A_B_DNA_S1_2500000.txt	1133	43	0.00148619	TGTGCCAGCAGCCCCCTGAACAATGAGCAGTTCTTC	EEEEEEEEEEEEEEEEEEEEEEEEEEEEEEEEEEEE	TRBV9*00(524.4)	TRBD1*00(30)	TRBJ2-1*00(224.3)		559|571|595|0|12||60.0	2|8|36|12|18||30.0	25|42|70|19|36||85.0												TGTGCCAGCAGCCCCCTGAACAATGAGCAGTTCTTC	36								CASSPLNNEQFF		:::::::::0:-4:12:12:10:-16:18:19:-5:36:::	TLML_1_	DNA
192	CLONES_TRBTLML-001-_A_B_DNA_S1_2500000.txt	1137	43	0.00148619	TGTGCCAGCAGCTTACGGGGGGAAGCTTTCTTT	EEEEEEEEEEEEEEEEEEEEEEEEEEEEEEEEE	TRBV11-2*00(138.9)	TRBD1*00(25)	TRBJ1-1*00(200)		522|537|559|0|15||75.0	18|23|36|16|21||25.0	28|40|68|21|33||60.0												TGTGCCAGCAGCTTACGGGGGGAAGCTTTCTTT	36								CASSLRGEAFF		:::::::::0:-2:15:16:-6:-1:21:21:-8:33:::	TLML_1_	DNA
193	CLONES_TRBTLML-001-_A_B_DNA_S1_2500000.txt	1145	42	0.00145163	TGTGCCAGCAGCCAAGGGCTGATACCAGCCAAAAACATTCAGTACTTC	EEEEEEEEEEEEEEEEEEEEEEEEEEEEEEEEEEEEEEEEEEEEEEEE	TRBV14*00(578.7)		TRBJ2-4*00(249.6)		516|532|553|0|16||80.0		20|42|70|26|48||110.0												TGTGCCAGCAGCCAAGGGCTGATACCAGCCAAAAACATTCAGTACTTC	36								CASSQGLIPAKNIQYF		:::::::::0:-1:16:::::26:0:48:::	TLML_1_	DNA
194	CLONES_TRBTLML-001-_A_B_DNA_S1_2500000.txt	1160	42	0.00145163	TGTGCCAGCAGTGGGGGGCCACGTGAAAAACTGTTTTTT	EEEEEEEEEEEEEEEEEEEEEEEEEEEEEEEEEEEEEEE	TRBV2*00(201)	TRBD1*00(30)	TRBJ1-4*00(218.9)		518|531|555|0|13||65.0	18|24|36|13|19||30.0	27|43|71|23|39||80.0												TGTGCCAGCAGTGGGGGGCCACGTGAAAAACTGTTTTTT	36								CASSGGPREKLFF		:::::::::0:-4:13:13:-6:0:19:23:-7:39:::	TLML_1_	DNA
195	CLONES_TRBTLML-001-_A_B_DNA_S1_2500000.txt	1161	42	0.00145163	TGTGCCAGCAGAGCGCTAGGTTCCAATGAGCAGTTCTTC	EEEEEEEEEEEEEEEEEEEEEEEEEEEEEEEEEEEEEEE	TRBV6-6*00(458)	TRBD2*00(30)	TRBJ2-1*00(220)		516|527|553|0|11||55.0	6|12|48|13|19||30.0	26|42|70|23|39||80.0												TGTGCCAGCAGAGCGCTAGGTTCCAATGAGCAGTTCTTC	36								CASRALGSNEQFF		:::::::::0:-6:11:13:10:-20:19:23:-6:39:::	TLML_1_	DNA
196	CLONES_TRBTLML-001-_A_B_DNA_S1_2500000.txt	1177	41	0.00141707	TGTGCCAGCAGTTTGGACCAAGGGGTGAACACTGAAGCTTTCTTT	EEEEEEEEEEEEEEEEEEEEEEEEEEEEEEEEEEEEEEEEEEEEE	TRBV6-5*00(315.8)	TRBD1*00(25)	TRBJ1-1*00(239.6)		519|532|556|0|13||65.0	17|22|36|20|25||25.0	20|40|68|25|45||100.0												TGTGCCAGCAGTTTGGACCAAGGGGTGAACACTGAAGCTTTCTTT	36								CASSLDQGVNTEAFF		:::::::::0:-4:13:20:-5:-2:25:25:0:45:::	TLML_1_	DNA
197	CLONES_TRBTLML-001-_A_B_DNA_S1_2500000.txt	1178	41	0.00141707	TGTGCCAGCAGTTCCAGCTCTTCCCCCTACAATGAGCAGTTCTTC	EEEEEEEEEEEEEEEEEEEEEEEEEEEEEEEEEEEEEEEEEEEEE	TRBV27*00(243.6)		TRBJ2-1*00(239.1)		556|569|593|0|13||65.0		22|42|70|25|45||100.0												TGTGCCAGCAGTTCCAGCTCTTCCCCCTACAATGAGCAGTTCTTC	36								CASSSSSSPYNEQFF		:::::::::0:-4:13:::::25:-2:45:::	TLML_1_	DNA
198	CLONES_TRBTLML-001-_A_B_DNA_S1_2500000.txt	1179	41	0.00141707	TGTGCCAGCAGTTGGCGGGACAGGGGAAACACTGAAGCTTTCTTT	EEEEEEEEEEEEEEEEEEEEEEEEEEEEEEEEEEEEEEEEEEEEE	TRBV5-4*00(734.3)	TRBD1*00(50)	TRBJ1-1*00(213.2)		549|566|585|0|16|DC560|59.0	12|22|36|16|26||50.0	22|40|68|27|45||90.0												TGTGCCAGCAGTTGGCGGGACAGGGGAAACACTGAAGCTTTCTTT	36								CASSWRDRGNTEAFF		:::::::::0:1:16:16:0:-2:26:27:-2:45:::	TLML_1_	DNA
199	CLONES_TRBTLML-001-_A_B_DNA_S1_2500000.txt	1186	40	0.0013825	TGTGCCAGTACCCCGGGACAGGGGTTTTATTCACCCCTCCACTTT	EEEEEEEEEEEEEEEEEEEEEEEEEEEEEEEEEEEEEEEEEEEEE	TRBV19*00(1018.4)	TRBD1*00(65)	TRBJ1-6*00(209)		559|569|596|0|10||50.0	9|22|36|11|24||65.0	28|45|73|28|45||85.0												TGTGCCAGTACCCCGGGACAGGGGTTTTATTCACCCCTCCACTTT	36								CASTPGQGFYSPLHF		:::::::::0:-7:10:11:3:-2:24:28:-8:45:::	TLML_1_	DNA
200	CLONES_TRBTLML-001-_A_B_DNA_S1_2500000.txt	1191	40	0.0013825	TGTGCCAGCAGCTTGGCCGCGGGGAACACTGAAGCTTTCTTT	EEEEEEEEEEEEEEEEEEEEEEEEEEEEEEEEEEEEEEEEEE	TRBV5-5*00(671.6),TRBV5-7*00(591.6)	TRBD2*00(25)	TRBJ1-1*00(234.6)		549|567|585|0|18||90.0;551|569|587|0|18||90.0	23|28|48|18|23||25.0	21|40|68|23|42||95.0												TGTGCCAGCAGCTTGGCCGCGGGGAACACTGAAGCTTTCTTT	36								CASSLAAGNTEAFF		:::::::::0:2:18:18:-7:-4:23:23:-1:42:::	TLML_1_	DNA
201	CLONES_TRBTLML-001-_A_B_DNA_S1_2500000.txt	1193	40	0.0013825	TGTGCTAGTGGTTTGCAGACAGACTATGGCTACACCTTC	EEEEEEEEEEEEEEEEEEEEEEEEEEEEEEEEEEEEEEE	TRBV12-5*00(784.2)	TRBD1*00(25)	TRBJ1-2*00(225)		530|545|567|0|15||75.0	14|19|36|17|22||25.0	23|40|68|22|39||85.0												TGTGCTAGTGGTTTGCAGACAGACTATGGCTACACCTTC	36								CASGLQTDYGYTF		:::::::::0:-2:15:17:-2:-5:22:22:-3:39:::	TLML_1_	DNA
202	CLONES_TRBTLML-001-_A_B_DNA_S1_2500000.txt	1224	39	0.00134794	TGCAGTGCTAGAGGGCCTAGCGGGAGATACGAGCAGTACTTC	EEEEEEEEEEEEEEEEEEEEEEEEEEEEEEEEEEEEEEEEEE	TRBV20-1*00(570.6)	TRBD2*00(50)	TRBJ2-7*00(158)		759|772|793|0|13||65.0	20|30|48|16|26||50.0	24|39|67|27|42||75.0												TGCAGTGCTAGAGGGCCTAGCGGGAGATACGAGCAGTACTTC	36								CSARGPSGRYEQYF		:::::::::0:-1:13:16:-4:-2:26:27:-4:42:::	TLML_1_	DNA
203	CLONES_TRBTLML-001-_A_B_DNA_S1_2500000.txt	1229	39	0.00134794	TGTGCCTACAATAGGGGGGCCTCCTACGAGCAGTACTTC	EEEEEEEEEEEEEEEEEEEEEEEEEEEEEEEEEEEEEEE	TRBV30*00(222)	TRBD1*00(30)	TRBJ2-7*00(234.6)		787|794|821|0|7||35.0	17|23|36|12|18||30.0	20|39|67|20|39||95.0												TGTGCCTACAATAGGGGGGCCTCCTACGAGCAGTACTTC	36								CAYNRGASYEQYF		:::::::::0:-7:7:12:-5:-1:18:20:0:39:::	TLML_1_	DNA
204	CLONES_TRBTLML-001-_A_B_DNA_S1_2500000.txt	1232	39	0.00134794	TGTGCCAGCAGCTATCACAGGGGAGATGGCTACACCTTC	EEEEEEEEEEEEEEEEEEEEEEEEEEEEEEEEEEEEEEE	TRBV11-1*00(600),TRBV11-2*00(557.3),TRBV11-3*00(524.3)	TRBD1*00(35)	TRBJ1-2*00(210)		531|544|568|0|13||65.0;522|535|559|0|13||65.0;521|534|558|0|13||65.0	15|22|36|16|23||35.0	26|40|68|25|39||70.0												TGTGCCAGCAGCTATCACAGGGGAGATGGCTACACCTTC	36								CASSYHRGDGYTF		:::::::::0:-4:13:16:-3:-2:23:25:-6:39:::	TLML_1_	DNA
205	CLONES_TRBTLML-001-_A_B_DNA_S1_2500000.txt	1241	39	0.00134794	TGTGCCAGCAGCAACAGTGGAAACACCATATATTTT	EEEEEEEEEEEEEEEEEEEEEEEEEEEEEEEEEEEE	TRBV11-2*00(601.7)		TRBJ1-3*00(235)		522|534|559|0|12||60.0		23|42|70|17|36||95.0												TGTGCCAGCAGCAACAGTGGAAACACCATATATTTT	36								CASSNSGNTIYF		:::::::::0:-5:12:::::17:-3:36:::	TLML_1_	DNA
206	CLONES_TRBTLML-001-_A_B_DNA_S1_2500000.txt	1249	38	0.00131338	TGTGCCAGCAGCTTAGACCCGGACTAGCGGGGGGCCGGAACTTCTACAATGAGCAGTTCTTC	EEEEEEEEEEEEEEEEEEEEEEEEEEEEEEEEEEEEEEEEEEEEEEEEEEEEEEEEEEEEEE	TRBV7-4*00(94.7),TRBV11-2*00(85.1)	TRBD2*00(59)	TRBJ2-1*00(238)		545|561|582|0|16||80.0;522|539|559|0|17||85.0	17|34|48|20|36|DA28|59.0	16|42|70|36|62|SG19ASC22T|98.0												TGTGCCAGCAGCTTAGACCCGGACTAGCGGGGGGCCGGAACTTCTACAATGAGCAGTTCTTC	36								CASSLDPD*R_GRNFYNEQFF		:::::::::0:-1:16:20:-1:2:36:36:4:62:::	TLML_1_	DNA
207	CLONES_TRBTLML-001-_A_B_DNA_S1_2500000.txt	1252	38	0.00131338	TGTGCCACCAGTGATTATCGAGGCGGGAGTCGGTCAGATACGCAGTATTTT	EEEEEEEEEEEEEEEEEEEEEEEEEEEEEEEEEEEEEEEEEEEEEEEEEEE	TRBV24-1*00(227.6)	TRBD2*00(35)	TRBJ2-3*00(224.6)		559|575|597|0|16||80.0	23|30|48|22|29||35.0	24|41|69|34|51||85.0												TGTGCCACCAGTGATTATCGAGGCGGGAGTCGGTCAGATACGCAGTATTTT	36								CATSDYRGGSRSDTQYF		:::::::::0:-2:16:22:-7:-2:29:34:-4:51:::	TLML_1_	DNA
208	CLONES_TRBTLML-001-_A_B_DNA_S1_2500000.txt	1257	38	0.00131338	TGTGCCAGCAGTGTAGACAGGCGCTCTGGAAACACCATATATTTT	EEEEEEEEEEEEEEEEEEEEEEEEEEEEEEEEEEEEEEEEEEEEE	TRBV2*00(865.3)	TRBD1*00(30)	TRBJ1-3*00(254.5)		518|531|555|0|13||65.0	14|20|36|15|21||30.0	19|42|70|22|45||115.0												TGTGCCAGCAGTGTAGACAGGCGCTCTGGAAACACCATATATTTT	36								CASSVDRRSGNTIYF		:::::::::0:-4:13:15:-2:-4:21:22:1:45:::	TLML_1_	DNA
209	CLONES_TRBTLML-001-_A_B_DNA_S1_2500000.txt	1258	38	0.00131338	TGTGCCAGCAGCTTAGATGAGGGATCCGGCTACGAGCAGTACTTC	EEEEEEEEEEEEEEEEEEEEEEEEEEEEEEEEEEEEEEEEEEEEE	TRBV11-3*00(921)	TRBD2*00(25)	TRBJ2-7*00(166.4)		521|539|558|0|18||90.0	27|32|48|18|23||25.0	23|39|67|29|45||80.0												TGTGCCAGCAGCTTAGATGAGGGATCCGGCTACGAGCAGTACTTC	36								CASSLDEGSGYEQYF		:::::::::0:1:18:18:-11:0:23:29:-3:45:::	TLML_1_	DNA
210	CLONES_TRBTLML-001-_A_B_DNA_S1_2500000.txt	1270	38	0.00131338	TGTGCCTCTCAAATGGCTACCAAAAACATTCAGTACTTC	EEEEEEEEEEEEEEEEEEEEEEEEEEEEEEEEEEEEEEE	TRBV30*00(975)		TRBJ2-4*00(247.7)		787|794|821|0|7||35.0		15|42|70|13|39|DG21|109.0												TGTGCCTCTCAAATGGCTACCAAAAACATTCAGTACTTC	36								CASQMATKNIQYF		:::::::::0:-7:7:::::13:5:39:::	TLML_1_	DNA
211	CLONES_TRBTLML-001-_A_B_DNA_S1_2500000.txt	1272	38	0.00131338	TGCGCCAGCAGCATGGGACAGGGGGGGACCCAGTACTTC	EEEEEEEEEEEEEEEEEEEEEEEEEEEEEEEEEEEEEEE	TRBV5-1*00(250)	TRBD1*00(45)	TRBJ2-5*00(204.5)		554|570|590|0|16|ST566A|64.0	14|23|36|16|25||45.0	27|40|68|26|39||65.0												TGCGCCAGCAGCATGGGACAGGGGGGGACCCAGTACTTC	36								CASSMGQGGTQYF		:::::::::0:0:16:16:-2:-1:25:26:-7:39:::	TLML_1_	DNA
212	CLONES_TRBTLML-001-_A_B_DNA_S1_2500000.txt	1277	38	0.00131338	TGCAGCGTTCCCTGGAGGAATGAGCAGTTCTTC	EEEEEEEEEEEEEEEEEEEEEEEEEEEEEEEEE	TRBV29-1*00(917)	TRBD1*00(25),TRBD2*00(25)	TRBJ2-1*00(214.6)		700|709|734|0|9||45.0	3|8|36|9|14||25.0;26|31|48|13|18||25.0	27|42|70|18|33||75.0												TGCAGCGTTCCCTGGAGGAATGAGCAGTTCTTC	36								CSVPWRNEQFF		:::::::::0:-5:9:9:9:-16:14:18:-7:33:::	TLML_1_	DNA
213	CLONES_TRBTLML-001-_A_B_DNA_S1_2500000.txt	1304	37	0.00127882	TGTGCCAGTAGTATTTTAGGGTACAATGAGCAGTTCTTC	EEEEEEEEEEEEEEEEEEEEEEEEEEEEEEEEEEEEEEE	TRBV19*00(213)		TRBJ2-1*00(229.6)		559|573|596|0|14||70.0		24|42|70|21|39||90.0												TGTGCCAGTAGTATTTTAGGGTACAATGAGCAGTTCTTC	36								CASSILGYNEQFF		:::::::::0:-3:14:::::21:-4:39:::	TLML_1_	DNA
214	CLONES_TRBTLML-001-_A_B_DNA_S1_2500000.txt	1305	37	0.00127882	TGTGCCAGCACGGACCTAAAGAACACTGAAGCTTTCTTT	EEEEEEEEEEEEEEEEEEEEEEEEEEEEEEEEEEEEEEE	TRBV19*00(664.7)		TRBJ1-1*00(234.5)		559|567|596|0|8||40.0		21|40|68|20|39||95.0												TGTGCCAGCACGGACCTAAAGAACACTGAAGCTTTCTTT	36								CASTDLKNTEAFF		:::::::::0:-9:8:::::20:-1:39:::	TLML_1_	DNA
215	CLONES_TRBTLML-001-_A_B_DNA_S1_2500000.txt	1307	37	0.00127882	TGCAGTGCTAGAGCAGGGGGCGACTATGGCTACACCTTC	EEEEEEEEEEEEEEEEEEEEEEEEEEEEEEEEEEEEEEE	TRBV20-1*00(258.7)	TRBD1*00(45)	TRBJ1-2*00(225)		759|772|793|0|13||65.0	16|25|36|13|22||45.0	23|40|68|22|39||85.0												TGCAGTGCTAGAGCAGGGGGCGACTATGGCTACACCTTC	36								CSARAGGDYGYTF		:::::::::0:-1:13:13:-4:1:22:22:-3:39:::	TLML_1_	DNA
216	CLONES_TRBTLML-001-_A_B_DNA_S1_2500000.txt	1311	37	0.00127882	TGCGCCAGCAGTGGTAGGAGGGGCGAGCAGTTCTTC	EEEEEEEEEEEEEEEEEEEEEEEEEEEEEEEEEEEE	TRBV10-1*00(722.3)	TRBD2*00(30)	TRBJ2-1*00(152)		533|546|570|0|13||65.0	26|32|48|16|22||30.0	30|42|70|24|36||60.0												TGCGCCAGCAGTGGTAGGAGGGGCGAGCAGTTCTTC	36								CASSGRRGEQFF		:::::::::0:-4:13:16:-10:0:22:24:-10:36:::	TLML_1_	DNA
217	CLONES_TRBTLML-001-_A_B_DNA_S1_2500000.txt	1320	37	0.00127882	TGTGCCAGCAGTACAGATACGCAGTATTTT	EEEEEEEEEEEEEEEEEEEEEEEEEEEEEE	TRBV7-8*00(806)		TRBJ2-3*00(230)		567|578|604|0|11||55.0		23|41|69|12|30||90.0												TGTGCCAGCAGTACAGATACGCAGTATTTT	36								CASSTDTQYF		:::::::::0:-6:11:::::12:-3:30:::	TLML_1_	DNA
218	CLONES_TRBTLML-001-_A_B_DNA_S1_2500000.txt	1324	36	0.00124425	TGTGCCAGCAGCCTCGGGGGGCAAAGACTCGGGGAGACCCAGTACTTC	EEEEEEEEEEEEEEEEEEEEEEEEEEEEEEEEEEEEEEEEEEEEEEEE	TRBV3-1*00(665.5)	TRBD1*00(30)	TRBJ2-5*00(199)		543|556|580|0|13||65.0	18|24|36|16|22||30.0	25|40|68|33|48||75.0												TGTGCCAGCAGCCTCGGGGGGCAAAGACTCGGGGAGACCCAGTACTTC	36								CASSLGGQRLGETQYF		:::::::::0:-4:13:16:-6:0:22:33:-5:48:::	TLML_1_	DNA
219	CLONES_TRBTLML-001-_A_B_DNA_S1_2500000.txt	1330	36	0.00124425	TGTGCCAGCAGTTACTCTGGGACTAGCGGGAGAGGGCAGTTCTTC	EEEEEEEEEEEEEEEEEEEEEEEEEEEEEEEEEEEEEEEEEEEEE	TRBV6-5*00(441.5)	TRBD2*00(70)	TRBJ2-1*00(159)		519|536|556|0|17||85.0	16|30|48|18|32||70.0	32|42|70|35|45||50.0												TGTGCCAGCAGTTACTCTGGGACTAGCGGGAGAGGGCAGTTCTTC	36								CASSYSGTSGRGQFF		:::::::::0:0:17:18:0:-2:32:35:-12:45:::	TLML_1_	DNA
220	CLONES_TRBTLML-001-_A_B_DNA_S1_2500000.txt	1339	36	0.00124425	TGTGCCAGCTCACCAAGGGACAGGGGAGAGACCCAGTACTTC	EEEEEEEEEEEEEEEEEEEEEEEEEEEEEEEEEEEEEEEEEE	TRBV18*00(396.5)	TRBD1*00(50)	TRBJ2-5*00(219.5)		702|717|739|0|15||75.0	12|22|36|16|26||50.0	24|40|68|26|42||80.0												TGTGCCAGCTCACCAAGGGACAGGGGAGAGACCCAGTACTTC	36								CASSPRDRGETQYF		:::::::::0:-2:15:16:0:-2:26:26:-4:42:::	TLML_1_	DNA
221	CLONES_TRBTLML-001-_A_B_DNA_S1_2500000.txt	1340	36	0.00124425	TGCGCCAGCAGCTTGGATGGGGGGCTGGTCGAAGCTTTCTTT	EEEEEEEEEEEEEEEEEEEEEEEEEEEEEEEEEEEEEEEEEE	TRBV5-1*00(107)	TRBD1*00(30)	TRBJ1-1*00(194.5)		554|570|590|0|16||80.0	18|24|36|19|25||30.0	28|40|68|30|42||60.0												TGCGCCAGCAGCTTGGATGGGGGGCTGGTCGAAGCTTTCTTT	36								CASSLDGGLVEAFF		:::::::::0:0:16:19:-6:0:25:30:-8:42:::	TLML_1_	DNA
222	CLONES_TRBTLML-001-_A_B_DNA_S1_2500000.txt	1343	36	0.00124425	TGCGCCGCCGAGAGGTGTCTAGCACAGATACGCAGTATTTT	EEEEEEEEEEEEEEEEEEEEEEEEEEEEEEEEEEEEEEEEE	TRBV10-2*00(152)		TRBJ2-3*00(255)		533|539|570|0|6||30.0		18|41|69|18|41||115.0												TGCGCCGCCGAGAGGTGTCTAGCACAGATACGCAGTATTTT	36								CAAERCL_TDTQYF		:::::::::0:-11:6:::::18:2:41:::	TLML_1_	DNA
223	CLONES_TRBTLML-001-_A_B_DNA_S1_2500000.txt	1348	36	0.00124425	TGTGCCAGCACGGGGGGGTTGAACACTGAAGCTTTCTTT	EEEEEEEEEEEEEEEEEEEEEEEEEEEEEEEEEEEEEEE	TRBV6-1*00(1013.9)	TRBD1*00(25)	TRBJ1-1*00(239.6)		516|526|553|0|10||50.0	18|23|36|11|16||25.0	20|40|68|19|39||100.0												TGTGCCAGCACGGGGGGGTTGAACACTGAAGCTTTCTTT	36								CASTGGLNTEAFF		:::::::::0:-7:10:11:-6:-1:16:19:0:39:::	TLML_1_	DNA
224	CLONES_TRBTLML-001-_A_B_DNA_S1_2500000.txt	1360	35	0.00120969	TGCGCCAGCAGTCAAAGTGATCCACTAGCGGGAGGGGCCATACAATGAGCAGTTCTTC	EEEEEEEEEEEEEEEEEEEEEEEEEEEEEEEEEEEEEEEEEEEEEEEEEEEEEEEEEE	TRBV23-1*00(1106.8)	TRBD2*00(65)	TRBJ2-1*00(168)		580|595|617|0|15||75.0	19|32|48|23|36||65.0	24|42|70|40|58||90.0												TGCGCCAGCAGTCAAAGTGATCCACTAGCGGGAGGGGCCATACAATGAGCAGTTCTTC	36								CASSQSDPLA_EGPYNEQFF		:::::::::0:-2:15:23:-3:0:36:40:-4:58:::	TLML_1_	DNA
225	CLONES_TRBTLML-001-_A_B_DNA_S1_2500000.txt	1361	35	0.00120969	TGCGCCAGCAGCCAAGATAAGTGGCAGGGAGCCTCTGGAAACACCATATATTTT	EEEEEEEEEEEEEEEEEEEEEEEEEEEEEEEEEEEEEEEEEEEEEEEEEEEEEE	TRBV4-1*00(616.5)	TRBD1*00(25),TRBD2*00(25)	TRBJ1-3*00(208)		537|555|574|0|18||90.0	16|21|36|24|29||25.0;25|30|48|26|31||25.0	20|42|70|32|54||110.0												TGCGCCAGCAGCCAAGATAAGTGGCAGGGAGCCTCTGGAAACACCATATATTTT	36								CASSQDKWQGASGNTIYF		:::::::::0:1:18:24:-4:-3:29:32:0:54:::	TLML_1_	DNA
226	CLONES_TRBTLML-001-_A_B_DNA_S1_2500000.txt	1371	35	0.00120969	TGCAGTGCTAGACATAGCCCATCTGGGGCCAACGTCCTGACTTTC	EEEEEEEEEEEEEEEEEEEEEEEEEEEEEEEEEEEEEEEEEEEEE	TRBV20-1*00(275.6)		TRBJ2-6*00(259.5)		759|771|793|0|12||60.0		21|45|73|21|45||120.0												TGCAGTGCTAGACATAGCCCATCTGGGGCCAACGTCCTGACTTTC	36								CSARHSPSGANVLTF		:::::::::0:-2:12:::::21:-1:45:::	TLML_1_	DNA
227	CLONES_TRBTLML-001-_A_B_DNA_S1_2500000.txt	1378	35	0.00120969	TGTGCCAGCTCCGCCGGCTGGTCTAACTATGGCTAAACCTTC	EEEEEEEEEEEEEEEEEEEEEEEEEEEEEEEEEEEEEEEEEE	TRBV25-1*00(270.5)		TRBJ1-2*00(223)		551|560|588|0|9||45.0		20|40|68|22|42|SC33A|84.0												TGTGCCAGCTCCGCCGGCTGGTCTAACTATGGCTAAACCTTC	36								CASSAGWSNYG*TF		:::::::::0:-8:9:::::22:0:42:::	TLML_1_	DNA
228	CLONES_TRBTLML-001-_A_B_DNA_S1_2500000.txt	1379	35	0.00120969	TGTGCCAGCAGTTTCCAGGACCAAGGAGATACGCAGTATTTT	EEEEEEEEEEEEEEEEEEEEEEEEEEEEEEEEEEEEEEEEEE	TRBV12-3*00(393),TRBV12-4*00(393)		TRBJ2-3*00(220)		530|544|567|0|14||70.0;530|544|567|0|14||70.0		25|41|69|26|42||80.0												TGTGCCAGCAGTTTCCAGGACCAAGGAGATACGCAGTATTTT	36								CASSFQDQGDTQYF		:::::::::0:-3:14:::::26:-5:42:::	TLML_1_	DNA
229	CLONES_TRBTLML-001-_A_B_DNA_S1_2500000.txt	1381	35	0.00120969	TGCAGTGCGGGACCGACAGGGGGGAATTCACCCCTCCACTTT	EEEEEEEEEEEEEEEEEEEEEEEEEEEEEEEEEEEEEEEEEE	TRBV20-1*00(618.5)	TRBD1*00(45)	TRBJ1-6*00(85.5)		759|767|793|0|8||40.0	14|23|36|14|23||45.0	27|45|73|24|42||90.0												TGCAGTGCGGGACCGACAGGGGGGAATTCACCCCTCCACTTT	36								CSAGPTGGNSPLHF		:::::::::0:-6:8:14:-2:-1:23:24:-7:42:::	TLML_1_	DNA
230	CLONES_TRBTLML-001-_A_B_DNA_S1_2500000.txt	1401	34	0.00117513	TGTGCCAGCAGCTTAGAGGGGGGTCGGGAGACCCAGTACTTCGGGCCAGGCACGCGGCTCCTGGTGCTCGGTGAGCGCGGGCTGCTGGGGCGCGGGCGCGGGCGGCTTGGGTCTGGTTTTTGCGGGGAGTCCCCGGGCTGTGCTCTGGGGCCAACGTCCTGACTTTC	EEEEEEEEEEEEEEEEEEEEEEEEEEEEEEEEEEEEEEEEEEEEEEEEEEEEEEEEEEEEEEEEEEEEEEEEEEEEEEEEEEEEEEEEEEEEEEEEEEEEEEEEEEEEEEEEEEEEEEEEEEEEEEEEEEEEEEEEEEEEEEEEEEEEEEEEEEEEEEEEEEEEEEE	TRBV13*00(167)	TRBD1*00(35),TRBD2*00(30)	TRBJ2-6*00(270)		567|583|604|0|16||80.0	19|26|36|86|93||35.0;10|16|48|127|133||30.0	19|45|73|141|167||130.0												TGTGCCAGCAGCTTAGAGGGGGGTCGGGAGACCCAGTACTTCGGGCCAGGCACGCGGCTCCTGGTGCTCGGTGAGCGCGGGCTGCTGGGGCGCGGGCGCGGGCGGCTTGGGTCTGGTTTTTGCGGGGAGTCCCCGGGCTGTGCTCTGGGGCCAACGTCCTGACTTTC	36								CASSLEGGRETQYFGPGTRLLVLGERGL_GARARAAWVWFLRGVPGLCSGANVLTF		:::::::::0:-1:16:86:-7:2:93:141:1:167:::	TLML_1_	DNA
231	CLONES_TRBTLML-001-_A_B_DNA_S1_2500000.txt	1406	34	0.00117513	TGTGCCAGCAGATATGGACTAGCGGGGGGCTACGAGCAGTACTTC	EEEEEEEEEEEEEEEEEEEEEEEEEEEEEEEEEEEEEEEEEEEEE	TRBV11-2*00(794.8)	TRBD2*00(55)	TRBJ2-7*00(219)		522|533|559|0|11||55.0	17|28|48|15|26||55.0	23|39|67|29|45||80.0												TGTGCCAGCAGATATGGACTAGCGGGGGGCTACGAGCAGTACTTC	36								CASRYGLAGGYEQYF		:::::::::0:-6:11:15:-1:-4:26:29:-3:45:::	TLML_1_	DNA
232	CLONES_TRBTLML-001-_A_B_DNA_S1_2500000.txt	1408	34	0.00117513	TGTGCCAGCAGCTTAGCCGGGCAAAGAACACTGAAGCTTTCTTT	EEEEEEEEEEEEEEEEEEEEEEEEEEEEEEEEEEEEEEEEEEEE	TRBV7-9*00(402.5)		TRBJ1-1*00(234)		556|573|593|0|17||85.0		21|40|68|25|44||95.0												TGTGCCAGCAGCTTAGCCGGGCAAAGAACACTGAAGCTTTCTTT	36								CASSLAG_KNTEAFF		:::::::::0:0:17:::::25:-1:44:::	TLML_1_	DNA
233	CLONES_TRBTLML-001-_A_B_DNA_S1_2500000.txt	1412	34	0.00117513	TGTGCCAGCAGCCCGACAGGGGTGGGCACTGAAGCTTTCTTT	EEEEEEEEEEEEEEEEEEEEEEEEEEEEEEEEEEEEEEEEEE	TRBV7-3*00(605.4)	TRBD1*00(40)	TRBJ1-1*00(220)		540|552|577|0|12||60.0	14|22|36|14|22||40.0	24|40|68|26|42||80.0												TGTGCCAGCAGCCCGACAGGGGTGGGCACTGAAGCTTTCTTT	36								CASSPTGVGTEAFF		:::::::::0:-5:12:14:-2:-2:22:26:-4:42:::	TLML_1_	DNA
234	CLONES_TRBTLML-001-_A_B_DNA_S1_2500000.txt	1418	34	0.00117513	TGTGCCAGCAGCTCAAAGAGGAGCAGAGACCCAGTACTTC	EEEEEEEEEEEEEEEEEEEEEEEEEEEEEEEEEEEEEEEE	TRBV7-3*00(510.7)		TRBJ2-5*00(122)		540|553|577|0|13||65.0		24|40|68|24|40||80.0												TGTGCCAGCAGCTCAAAGAGGAGCAGAGACCCAGTACTTC	36								CASSSKR_AETQYF		:::::::::0:-4:13:::::24:-4:40:::	TLML_1_	DNA
235	CLONES_TRBTLML-001-_A_B_DNA_S1_2500000.txt	1420	34	0.00117513	TGTGCCAGCAGAGGACAGGGCAATCAGCCCCAGCATTTT	EEEEEEEEEEEEEEEEEEEEEEEEEEEEEEEEEEEEEEE	TRBV2*00(210.5)	TRBD1*00(35)	TRBJ1-5*00(242.4)		518|529|555|0|11||55.0	13|20|36|12|19||35.0	22|42|70|19|39||100.0												TGTGCCAGCAGAGGACAGGGCAATCAGCCCCAGCATTTT	36								CASRGQGNQPQHF		:::::::::0:-6:11:12:-1:-4:19:19:-2:39:::	TLML_1_	DNA
236	CLONES_TRBTLML-001-_A_B_DNA_S1_2500000.txt	1421	34	0.00117513	TGTGCCAGCAGAGGACAGAACACCGGGGAGCTGTTTTTT	EEEEEEEEEEEEEEEEEEEEEEEEEEEEEEEEEEEEEEE	TRBV6-1*00(413.9)	TRBD1*00(25)	TRBJ2-2*00(249)		516|527|553|0|11||55.0	13|18|36|12|17||25.0	21|43|71|17|39||110.0												TGTGCCAGCAGAGGACAGAACACCGGGGAGCTGTTTTTT	36								CASRGQNTGELFF		:::::::::0:-6:11:12:-1:-6:17:17:-1:39:::	TLML_1_	DNA
237	CLONES_TRBTLML-001-_A_B_DNA_S1_2500000.txt	1424	34	0.00117513	TGCAGTGCTAGGAGCGGGACCAAGAGACCCAGTACTTC	EEEEEEEEEEEEEEEEEEEEEEEEEEEEEEEEEEEEEE	TRBV20-1*00(188.4)	TRBD2*00(30)	TRBJ2-5*00(246.3)		759|770|793|0|11||55.0	22|28|48|12|18||30.0	20|40|68|18|38||100.0												TGCAGTGCTAGGAGCGGGACCAAGAGACCCAGTACTTC	36								CSARSG_QETQYF		:::::::::0:-3:11:12:-6:-4:18:18:0:38:::	TLML_1_	DNA
238	CLONES_TRBTLML-001-_A_B_DNA_S1_2500000.txt	1429	34	0.00117513	TGTGCCATCAGTGATAGCGGAGAGACCCAGTACTTC	EEEEEEEEEEEEEEEEEEEEEEEEEEEEEEEEEEEE	TRBV10-3*00(104.9)	TRBD2*00(30)	TRBJ2-5*00(151)		533|547|570|0|14||70.0	21|27|48|14|20||30.0	24|40|68|20|36||80.0												TGTGCCATCAGTGATAGCGGAGAGACCCAGTACTTC	36								CAISDSGETQYF		:::::::::0:-3:14:14:-5:-5:20:20:-4:36:::	TLML_1_	DNA
239	CLONES_TRBTLML-001-_A_B_DNA_S1_2500000.txt	1432	34	0.00117513	TGTGCCAGCAGCCGCACAGATACGCAGTATTTT	EEEEEEEEEEEEEEEEEEEEEEEEEEEEEEEEE	TRBV3-2*00(135.9),TRBV3-1*00(135.6)		TRBJ2-3*00(165.5)		543|556|580|0|13||65.0;543|556|580|0|13||65.0		21|41|69|13|33||100.0												TGTGCCAGCAGCCGCACAGATACGCAGTATTTT	36								CASSRTDTQYF		:::::::::0:-4:13:::::13:-1:33:::	TLML_1_	DNA
240	CLONES_TRBTLML-001-_A_B_DNA_S1_2500000.txt	1435	33	0.00114057	TGTGCCAGCAGTTCCCAGACCCCTCGGTAGCCTCTGGAAACACCATATATTTT	EEEEEEEEEEEEEEEEEEEEEEEEEEEEEEEEEEEEEEEEEEEEEEEEEEEEE	TRBV27*00(333.3)	TRBD1*00(25),TRBD2*00(25)	TRBJ1-3*00(237.8)		556|569|593|0|13||65.0	2|7|36|19|24||25.0;0|5|48|20|25||25.0	20|42|70|31|53||110.0												TGTGCCAGCAGTTCCCAGACCCCTCGGTAGCCTCTGGAAACACCATATATTTT	36								CASSSQTPR_ASGNTIYF		:::::::::0:-4:13:19:10:-17:24:31:0:53:::	TLML_1_	DNA
241	CLONES_TRBTLML-001-_A_B_DNA_S1_2500000.txt	1436	33	0.00114057	TGTGCCAGCAGTTTAGATGGGCTAGCGGCTAGCACAGATACGCAGTATTTT	EEEEEEEEEEEEEEEEEEEEEEEEEEEEEEEEEEEEEEEEEEEEEEEEEEE	TRBV12-3*00(490.5),TRBV12-4*00(490.5)	TRBD2*00(30)	TRBJ2-3*00(260)		530|546|567|0|16||80.0;530|546|567|0|16||80.0	20|26|48|21|27||30.0	17|41|69|27|51||120.0												TGTGCCAGCAGTTTAGATGGGCTAGCGGCTAGCACAGATACGCAGTATTTT	36								CASSLDGLAASTDTQYF		:::::::::0:-1:16:21:-4:-6:27:27:3:51:::	TLML_1_	DNA
242	CLONES_TRBTLML-001-_A_B_DNA_S1_2500000.txt	1439	33	0.00114057	TGTGCCAGCAGTTACTCATTGGGCGGTTCTGGAAACACCATATATTTT	EEEEEEEEEEEEEEEEEEEEEEEEEEEEEEEEEEEEEEEEEEEEEEEE	TRBV6-5*00(772.5)	TRBD1*00(25)	TRBJ1-3*00(126)		519|536|556|0|17||85.0	20|25|36|20|25||25.0	21|42|70|27|48||105.0												TGTGCCAGCAGTTACTCATTGGGCGGTTCTGGAAACACCATATATTTT	36								CASSYSLGGSGNTIYF		:::::::::0:0:17:20:-8:1:25:27:-1:48:::	TLML_1_	DNA
243	CLONES_TRBTLML-001-_A_B_DNA_S1_2500000.txt	1440	33	0.00114057	TGTGCCAGCAGCTTAACCGGGACAGGGGGCTCGGAGACCCAGTACTTC	EEEEEEEEEEEEEEEEEEEEEEEEEEEEEEEEEEEEEEEEEEEEEEEE	TRBV7-8*00(112)	TRBD1*00(70)	TRBJ2-5*00(220.7)		567|582|604|0|15||75.0	10|24|36|16|30||70.0	25|40|68|33|48||75.0												TGTGCCAGCAGCTTAACCGGGACAGGGGGCTCGGAGACCCAGTACTTC	36								CASSLTGTGGSETQYF		:::::::::0:-2:15:16:2:0:30:33:-5:48:::	TLML_1_	DNA
244	CLONES_TRBTLML-001-_A_B_DNA_S1_2500000.txt	1446	33	0.00114057	TGTGCCAGCAGCGGGACAGGGGGTTCTAATGAAAAACTGTTTTTT	EEEEEEEEEEEEEEEEEEEEEEEEEEEEEEEEEEEEEEEEEEEEE	TRBV9*00(443)	TRBD1*00(50)	TRBJ1-4*00(240)		559|572|595|0|13||65.0	13|23|36|13|23||50.0	23|43|71|25|45||100.0												TGTGCCAGCAGCGGGACAGGGGGTTCTAATGAAAAACTGTTTTTT	36								CASSGTGGSNEKLFF		:::::::::0:-3:13:13:-1:-1:23:25:-3:45:::	TLML_1_	DNA
245	CLONES_TRBTLML-001-_A_B_DNA_S1_2500000.txt	1451	33	0.00114057	TGTGCCAGCAGCTTGGCCCAGGTGAACACTGAAGCTTTCTTT	EEEEEEEEEEEEEEEEEEEEEEEEEEEEEEEEEEEEEEEEEE	TRBV5-4*00(1087.1)		TRBJ1-1*00(240)		549|567|585|0|18||90.0		20|40|68|22|42||100.0												TGTGCCAGCAGCTTGGCCCAGGTGAACACTGAAGCTTTCTTT	36								CASSLAQVNTEAFF		:::::::::0:2:18:::::22:0:42:::	TLML_1_	DNA
246	CLONES_TRBTLML-001-_A_B_DNA_S1_2500000.txt	1452	33	0.00114057	TGTGCCAGCAGCAATAGCGGGAGCACAGATACGCAGTATTTT	EEEEEEEEEEEEEEEEEEEEEEEEEEEEEEEEEEEEEEEEEE	TRBV7-3*00(123.7)	TRBD2*00(35)	TRBJ2-3*00(245)		540|552|577|0|12||60.0	21|28|48|14|21||35.0	20|41|69|21|42||105.0												TGTGCCAGCAGCAATAGCGGGAGCACAGATACGCAGTATTTT	36								CASSNSGSTDTQYF		:::::::::0:-5:12:14:-5:-4:21:21:0:42:::	TLML_1_	DNA
247	CLONES_TRBTLML-001-_A_B_DNA_S1_2500000.txt	1477	32	0.001106	TGTGCCAGCAGCTCCGGCGGGACTAGCGGGAAAGAAGAGCAGTACTTC	EEEEEEEEEEEEEEEEAEEEEEEEEEEEEEEEEEEEEEEEEEEEEEEE	TRBV7-9*00(813)	TRBD2*00(70)	TRBJ2-7*00(200)		556|569|593|0|13||65.0	15|29|48|17|31||70.0	27|39|67|36|48||60.0												TGTGCCAGCAGCTCCGGCGGGACTAGCGGGAAAGAAGAGCAGTACTTC	32								CASSSGGTSGKEEQYF		:::::::::0:-4:13:17:1:-3:31:36:-7:48:::	TLML_1_	DNA
248	CLONES_TRBTLML-001-_A_B_DNA_S1_2500000.txt	1482	32	0.001106	TGTGCCAGTAGTGCCCGGACCGCTCTGGGTAATGAGCAGTTCTTC	EEEEEEEEEEEEEEEEEEEEEEEEEEEEEEEEEEEEEEEEEEEEE	TRBV19*00(811)	TRBD1*00(25),TRBD2*00(25)	TRBJ2-1*00(126)		559|571|596|0|12||60.0	9|14|36|13|18||25.0;5|10|48|19|24||25.0	27|42|70|30|45||75.0												TGTGCCAGTAGTGCCCGGACCGCTCTGGGTAATGAGCAGTTCTTC	36								CASSARTALGNEQFF		:::::::::0:-5:12:13:3:-10:18:30:-7:45:::	TLML_1_	DNA
249	CLONES_TRBTLML-001-_A_B_DNA_S1_2500000.txt	1485	32	0.001106	TGTGCCAGCAGTTTTCACCCGGACAGTCGGGGAGCTGTTTTTT	EEEEEEEEEEEEEEEEEEEEEEEEEEEEEEEEEEEEEEEEEEE	TRBV28*00(401)	TRBD1*00(30)	TRBJ2-2*00(219.5)		564|578|601|0|14||70.0	13|19|36|20|26||30.0	27|43|71|27|43||80.0												TGTGCCAGCAGTTTTCACCCGGACAGTCGGGGAGCTGTTTTTT	36								CASSFHP_TVGELFF		:::::::::0:-3:14:20:-1:-5:26:27:-7:43:::	TLML_1_	DNA
250	CLONES_TRBTLML-001-_A_B_DNA_S1_2500000.txt	1493	32	0.001106	TGTGCCATCAGCGTGTCCGCTAATGAAAAACTGTTTTTT	EEEEEEEEEEEEEEEEEEEEEEEEEEEEEEEEEEEEEEE	TRBV10-3*00(541.5)	TRBD1*00(25)	TRBJ1-4*00(240)		533|544|570|0|11||55.0	6|11|36|13|18||25.0	23|43|71|19|39||100.0												TGTGCCATCAGCGTGTCCGCTAATGAAAAACTGTTTTTT	36								CAISVSANEKLFF		:::::::::0:-6:11:13:6:-13:18:19:-3:39:::	TLML_1_	DNA
251	CLONES_TRBTLML-001-_A_B_DNA_S1_2500000.txt	1506	32	0.001106	TGCAGCGTTGAAGATCAAGAGACCCAGTACTTC	EEEEEEEEEEEEEEEEEEEEEEEEEEEEEEEEE	TRBV29-1*00(377.5)		TRBJ2-5*00(222.3)		700|716|734|0|16||80.0		22|40|68|15|33||90.0												TGCAGCGTTGAAGATCAAGAGACCCAGTACTTC	36								CSVEDQETQYF		:::::::::0:2:16:::::15:-2:33:::	TLML_1_	DNA
252	CLONES_TRBTLML-001-_A_B_DNA_S1_2500000.txt	1508	32	0.001106	TGCAGTGGATGTCCAACACTGAAGCTTTCTTT	EEEEEEEEEEEEEEEEEEEEEEEEEEEEEEEE	TRBV20-1*00(968.5)	TRBD1*00(25)	TRBJ1-1*00(230)		759|766|793|0|7||35.0	6|11|36|9|14||25.0	22|40|68|14|32||90.0												TGCAGTGGATGTCCAACACTGAAGCTTTCTTT	36								CSGCP_TEAFF		:::::::::0:-7:7:9:6:-13:14:14:-2:32:::	TLML_1_	DNA
253	CLONES_TRBTLML-001-_A_B_DNA_S1_2500000.txt	1511	31	0.00107144	TGTGCCAGCAGAACCGGGGGGACTAGCGGGAGTAACAATGAGCAGTTCTTC	EEEEEEEEEEEEEEEEEEEEEEEEEEEEEEEEEEEEEEEEEEEEEEEEEEE	TRBV2*00(637.6)	TRBD2*00(70)	TRBJ2-1*00(167.3)		518|529|555|0|11||55.0	16|30|48|18|32||70.0	25|42|70|34|51||85.0												TGTGCCAGCAGAACCGGGGGGACTAGCGGGAGTAACAATGAGCAGTTCTTC	36								CASRTGGTSGSNNEQFF		:::::::::0:-6:11:18:0:-2:32:34:-5:51:::	TLML_1_	DNA
254	CLONES_TRBTLML-001-_A_B_DNA_S1_2500000.txt	1512	31	0.00107144	TGCAGTGCTAGAGATCGACACGGACCCTTCACTAACTATGGCTACACCTTC	EEEEEEEEEEEEEEEEEEEEEEEEEEEEEEEEEEEEEEEEEEEEEEEEEEE	TRBV20-1*00(192.5)		TRBJ1-2*00(239)		759|775|793|0|16||80.0		20|40|68|31|51||100.0												TGCAGTGCTAGAGATCGACACGGACCCTTCACTAACTATGGCTACACCTTC	36								CSARDRHGPFTNYGYTF		:::::::::0:2:16:::::31:0:51:::	TLML_1_	DNA
255	CLONES_TRBTLML-001-_A_B_DNA_S1_2500000.txt	1513	31	0.00107144	TGTGCCAGCAGCGATTTAAGCGGGAGGGCCTTAGATACGCAGTATTTT	EEEEEEEEEEEEEEEEEEEEEEEEEEEEEEEEEEEEEEEEEEEEEEEE	TRBV9*00(395.9)	TRBD2*00(60)	TRBJ2-3*00(219.5)		559|572|595|0|13||65.0	22|34|48|18|30||60.0	25|41|69|32|48||80.0												TGTGCCAGCAGCGATTTAAGCGGGAGGGCCTTAGATACGCAGTATTTT	36								CASSDLSGRALDTQYF		:::::::::0:-3:13:18:-6:2:30:32:-5:48:::	TLML_1_	DNA
256	CLONES_TRBTLML-001-_A_B_DNA_S1_2500000.txt	1516	31	0.00107144	TGTGCCATCAGTGAGTCGCCTCTGGCGAACACTGAAGCTTTCTTT	EEEEEEEEEEEEEEEEEEEEEEEEEEEEEEEEEEEEEEEEEEEEE	TRBV10-3*00(874.4)		TRBJ1-1*00(137)		533|555|570|0|22|SA551C|94.0		21|40|68|26|45||95.0												TGTGCCATCAGTGAGTCGCCTCTGGCGAACACTGAAGCTTTCTTT	36								CAISESPLANTEAFF		:::::::::0:5:22:::::26:-1:45:::	TLML_1_	DNA
257	CLONES_TRBTLML-001-_A_B_DNA_S1_2500000.txt	1517	31	0.00107144	TGTGCCAGCAGCTTGGGGTCCCCGGGGGCCAATGAGCAGTTCTTC	EEEEEEEEEEEEEEEEEEEEEEEEEEEEEEEEEEEEEEEEEEEEE	TRBV5-6*00(657)	TRBD1*00(30),TRBD2*00(30)	TRBJ2-1*00(220)		550|566|586|0|16||80.0	9|15|36|20|26||30.0;13|19|48|20|26||30.0	26|42|70|29|45||80.0												TGTGCCAGCAGCTTGGGGTCCCCGGGGGCCAATGAGCAGTTCTTC	36								CASSLGSPGANEQFF		:::::::::0:0:16:20:3:-9:26:29:-6:45:::	TLML_1_	DNA
258	CLONES_TRBTLML-001-_A_B_DNA_S1_2500000.txt	1518	31	0.00107144	TGTGCCAGCAGCCTCGTCGGGGGGACTAACTATGGCTACACCTTC	EEEEEEEEEEEEEEEEEEEEEEEEEEEEEEEEEEEEEEEEEEEEE	TRBV5-6*00(233.4),TRBV5-5*00(217.4),TRBV5-7*00(217.4)	TRBD1*00(25)	TRBJ1-2*00(239.5)		550|562|586|0|12||60.0;549|561|585|0|12||60.0;551|563|587|0|12||60.0	18|23|36|18|23||25.0	20|40|68|25|45||100.0												TGTGCCAGCAGCCTCGTCGGGGGGACTAACTATGGCTACACCTTC	36								CASSLVGGTNYGYTF		:::::::::0:-4:12:18:-6:-1:23:25:0:45:::	TLML_1_	DNA
259	CLONES_TRBTLML-001-_A_B_DNA_S1_2500000.txt	1524	31	0.00107144	TGTGCCAGTAGCTCGACAGGACAACTCTACGAGCAGTACTTC	EEEEEEEEEEEEEEEEEEEEEEEEEEEEEEEEEEEEEEEEEE	TRBV19*00(605.1)	TRBD1*00(30)	TRBJ2-7*00(213.8)		559|570|596|0|11||55.0	14|20|36|14|20||30.0	23|39|67|26|42||80.0												TGTGCCAGTAGCTCGACAGGACAACTCTACGAGCAGTACTTC	36								CASSSTGQLYEQYF		:::::::::0:-6:11:14:-2:-4:20:26:-3:42:::	TLML_1_	DNA
260	CLONES_TRBTLML-001-_A_B_DNA_S1_2500000.txt	1525	31	0.00107144	TGTGCCAGCACGGGGGGTCGTACCAATGAAAAACTGTTTTTT	EEEEEEEEEEEEEEEEEEEEEEEEEEEEEEEEEEEEEEEEEE	TRBV25-1*00(143)	TRBD1*00(25)	TRBJ1-4*00(229)		551|561|588|0|10||50.0	18|23|36|11|16||25.0	25|43|71|24|42||90.0												TGTGCCAGCACGGGGGGTCGTACCAATGAAAAACTGTTTTTT	36								CASTGGRTNEKLFF		:::::::::0:-7:10:11:-6:-1:16:24:-5:42:::	TLML_1_	DNA
261	CLONES_TRBTLML-001-_A_B_DNA_S1_2500000.txt	1537	31	0.00107144	TGTGCCAGCAGCCCGATGGGGGTCGGGGAGCTGTTTTTT	EEEEEEEEEEEEEEEEEEEEEEEEEEEEEEEEEEEEEEE	TRBV12-4*00(1091.1),TRBV12-3*00(950.2)	TRBD1*00(25)	TRBJ2-2*00(220)		530|541|567|0|11||55.0;530|541|567|0|11||55.0	18|23|36|17|22||25.0	27|43|71|23|39||80.0												TGTGCCAGCAGCCCGATGGGGGTCGGGGAGCTGTTTTTT	36								CASSPMGVGELFF		:::::::::0:-6:11:17:-6:-1:22:23:-7:39:::	TLML_1_	DNA
262	CLONES_TRBTLML-001-_A_B_DNA_S1_2500000.txt	1543	31	0.00107144	TGTGCCTGGAGTGAAGGGTTAGTTCAGCATTTT	EEEEEEEEEEEEEEEEEEEEEEEEEEEEEEEEE	TRBV30*00(234.6)		TRBJ1-5*00(184.5)		787|800|821|0|13||65.0		33|42|70|24|33||45.0												TGTGCCTGGAGTGAAGGGTTAGTTCAGCATTTT	36								CAWSEGLVQHF		:::::::::0:-1:13:::::24:-13:33:::	TLML_1_	DNA
263	CLONES_TRBTLML-001-_A_B_DNA_S1_2500000.txt	1547	30	0.00103688	TGTGCCAGCAGCGCCCTCAGCTAGCGGGGGGGCCTCGATCTACAATGAGCAGTTCTTC	EEEEEEEEEEEEEEEEEEEEEEEEEEEEEEEEEEEEEEEEEEEEEEEEEEEEEEEEEE	TRBV9*00(908.8)	TRBD2*00(54)	TRBJ2-1*00(221.9)		559|572|595|0|13||65.0	20|34|48|20|34|SA28G|54.0	23|42|70|39|58||95.0												TGTGCCAGCAGCGCCCTCAGCTAGCGGGGGGGCCTCGATCTACAATGAGCAGTTCTTC	36								CASSALS*RG_ASIYNEQFF		:::::::::0:-3:13:20:-4:2:34:39:-3:58:::	TLML_1_	DNA
264	CLONES_TRBTLML-001-_A_B_DNA_S1_2500000.txt	1550	30	0.00103688	TGTGCCAGCAGTTTAGCGCTGGGGCGGGCAAAAGGGGAGACCCAGTACTTC	EEEEEEEEEEEEEEEEEEEEEEEEEEEEEEEEEEEEEEEEEEEEEEEEEEE	TRBV12-3*00(201.4),TRBV12-4*00(201.4)	TRBD1*00(30)	TRBJ2-5*00(214.4)		530|550|567|0|20||100.0;530|550|567|0|20||100.0	19|25|36|20|26||30.0	25|40|68|36|51||75.0												TGTGCCAGCAGTTTAGCGCTGGGGCGGGCAAAAGGGGAGACCCAGTACTTC	36								CASSLALGRAKGETQYF		:::::::::0:3:20:20:-7:1:26:36:-5:51:::	TLML_1_	DNA
265	CLONES_TRBTLML-001-_A_B_DNA_S1_2500000.txt	1569	30	0.00103688	TGTGCCACCAGCAGAGATCCGGAAAGGCCGGGAGCTTTCTTT	EEEEEEEEEEEEEEEEEEEEEEEEEEEEEEEEEEEEEEEEEE	TRBV15*00(1196.9)	TRBD1*00(25),TRBD2*00(25)	TRBJ1-1*00(132)		552|571|589|0|19||95.0	10|15|36|27|32||25.0;14|19|48|27|32||25.0	30|40|68|32|42||50.0												TGTGCCACCAGCAGAGATCCGGAAAGGCCGGGAGCTTTCTTT	36								CATSRDPERPGAFF		:::::::::0:2:19:27:2:-9:32:32:-10:42:::	TLML_1_	DNA
266	CLONES_TRBTLML-001-_A_B_DNA_S1_2500000.txt	1570	30	0.00103688	TGTGCCAGCCAAAAGGACAGGGGGAATTCACCCCTCCACTTT	EEEEEEEEEEEEEEEEEEEEEEEEEEEEEEEEEEEEEEEEEE	TRBV19*00(92.4)	TRBD1*00(50)	TRBJ1-6*00(214)		559|567|596|0|8||40.0	13|23|36|14|24||50.0	27|45|73|24|42||90.0												TGTGCCAGCCAAAAGGACAGGGGGAATTCACCCCTCCACTTT	36								CASQKDRGNSPLHF		:::::::::0:-9:8:14:-1:-1:24:24:-7:42:::	TLML_1_	DNA
267	CLONES_TRBTLML-001-_A_B_DNA_S1_2500000.txt	1572	30	0.00103688	TGCAGTGGGCTCATTACAGGGGGCCGTCAGCCCCAGCATTTT	EEEEEEEEEEEEEEEEEEEEEEEEEEEEEEEEEEEEEEEEEE	TRBV20-1*00(722.4)	TRBD1*00(45)	TRBJ1-5*00(220)		759|766|793|0|7||35.0	15|24|36|15|24||45.0	26|42|70|26|42||80.0												TGCAGTGGGCTCATTACAGGGGGCCGTCAGCCCCAGCATTTT	36								CSGLITGGRQPQHF		:::::::::0:-7:7:15:-3:0:24:26:-6:42:::	TLML_1_	DNA
268	CLONES_TRBTLML-001-_A_B_DNA_S1_2500000.txt	1577	30	0.00103688	TGTGCAAGTCGCTTAGGGCGGCAACTATGGCTACACCTTC	EEEEEEEEEEEEEEEEEEEEEEEEEEEEEEEEEEEEEEEE	TRBV12-2*00(1010.2)		TRBJ1-2*00(230)		526|542|563|0|16||80.0		22|40|68|22|40||90.0												TGTGCAAGTCGCTTAGGGCGGCAACTATGGCTACACCTTC	36								CASRLGR_NYGYTF		:::::::::0:-1:16:::::22:-2:40:::	TLML_1_	DNA
269	CLONES_TRBTLML-001-_A_B_DNA_S1_2500000.txt	1589	29	0.00100232	TGTGCCAGCAGTTAGAAGGACTAGCGGGAGTCTACCAAATCCCAGATACGCAGTATTTT	EEEEEEEEEEEEEEEEEEEEEEEEEEEEEEEEEEEEEEEEEEEEEEEEEEEEEEEEEEE	TRBV6-9*00(472)	TRBD2*00(65)	TRBJ2-3*00(214.1)		515|529|552|0|14||70.0	17|30|48|17|30||65.0	24|41|69|42|59||85.0												TGTGCCAGCAGTTAGAAGGACTAGCGGGAGTCTACCAAATCCCAGATACGCAGTATTTT	36								CASS*KD*RE_YQIPDTQYF		:::::::::0:-3:14:17:-1:-2:30:42:-4:59:::	TLML_1_	DNA
270	CLONES_TRBTLML-001-_A_B_DNA_S1_2500000.txt	1596	29	0.00100232	TGCAGTGCTAGAGGCGGTAGTACTAGCGGGAGAACCGGGGAGCTGTTTTTT	EEEEEEEEEEEEEEEEEEEEEEEEEEEEEEEEEEEEEEEEEEEEEEEEEEE	TRBV20-1*00(914.9)	TRBD2*00(55)	TRBJ2-2*00(230)		759|772|793|0|13||65.0	19|30|48|21|32||55.0	25|43|71|33|51||90.0												TGCAGTGCTAGAGGCGGTAGTACTAGCGGGAGAACCGGGGAGCTGTTTTTT	36								CSARGGSTSGRTGELFF		:::::::::0:-1:13:21:-3:-2:32:33:-5:51:::	TLML_1_	DNA
271	CLONES_TRBTLML-001-_A_B_DNA_S1_2500000.txt	1597	29	0.00100232	TGTGCCAGCAGCAAAGACATAGACAGGGGTTGAACACTGAAGCTTTCTTT	EEEEEEEEEEEEEEEEEEEEEEEEEEEEEEEEEEEEEEEEEEEEEEEEEE	TRBV21-1*00(247.6)	TRBD1*00(40)	TRBJ1-1*00(155)		544|560|581|0|16||80.0	14|22|36|21|29||40.0	20|40|68|30|50||100.0												TGTGCCAGCAGCAAAGACATAGACAGGGGTTGAACACTGAAGCTTTCTTT	36								CASSKDID_GLNTEAFF		:::::::::0:-1:16:21:-2:-2:29:30:0:50:::	TLML_1_	DNA
272	CLONES_TRBTLML-001-_A_B_DNA_S1_2500000.txt	1602	29	0.00100232	TGTGCCAGCAGTTCGGGACTAGCGACCCACAGATACGCAGTATTTT	EEEEEEEEEEEEEEEEEEEEEEEEEEEEEEEEEEEEEEEEEEEEEE	TRBV2*00(442)	TRBD2*00(55)	TRBJ2-3*00(223.5)		518|530|555|0|12||60.0	15|26|48|13|24||55.0	22|41|69|27|46||95.0												TGTGCCAGCAGTTCGGGACTAGCGACCCACAGATACGCAGTATTTT	36								CASSSGLA_PTDTQYF		:::::::::0:-5:12:13:1:-6:24:27:-2:46:::	TLML_1_	DNA
273	CLONES_TRBTLML-001-_A_B_DNA_S1_2500000.txt	1603	29	0.00100232	TGTGCCTGGAGTGTCTACGGGACTCTAGATCAGCCCCAGCATTTT	EEEEEEEEEEEEEEEEEEEEEEEEEEEEEEEEEEEEEEEEEEEEE	TRBV30*00(330.7)	TRBD2*00(35),TRBD1*00(30)	TRBJ1-5*00(225)		787|801|821|0|14||70.0	15|22|48|17|24||35.0;11|17|36|17|23||30.0	25|42|70|28|45||85.0												TGTGCCTGGAGTGTCTACGGGACTCTAGATCAGCCCCAGCATTTT	36								CAWSVYGTLDQPQHF		:::::::::0:0:14:17:1:-10:24:28:-5:45:::	TLML_1_	DNA
274	CLONES_TRBTLML-001-_A_B_DNA_S1_2500000.txt	1604	29	0.00100232	TGTGCCTGGAGTGGGGGGGGCTCATATAATTCACCCCTCCACTTT	EEEEEEEEEEEEEEEEEEEEEEEEEEEEEEEEEEEEEEEEEEEEE	TRBV30*00(259.9)	TRBD1*00(25)	TRBJ1-6*00(238)		787|800|821|0|13||65.0	18|23|36|13|18||25.0	19|45|73|19|45|SC23A|114.0												TGTGCCTGGAGTGGGGGGGGCTCATATAATTCACCCCTCCACTTT	36								CAWSGGGSYNSPLHF		:::::::::0:-1:13:13:-6:-1:18:19:1:45:::	TLML_1_	DNA
275	CLONES_TRBTLML-001-_A_B_DNA_S1_2500000.txt	1606	29	0.00100232	TGTGCCAGCAGCTTTGGGCGCGGGAGGGTAGATACGCAGTATTTT	EEEEEEEEEEEEEEEEEEEEEEEEEEEEEEEEEEEEEEEEEEEEE	TRBV7-8*00(132),TRBV11-2*00(122.2)	TRBD2*00(45)	TRBJ2-3*00(218.8)		567|581|604|0|14||70.0;522|536|559|0|14||70.0	23|32|48|19|28||45.0	25|41|69|29|45||80.0												TGTGCCAGCAGCTTTGGGCGCGGGAGGGTAGATACGCAGTATTTT	36								CASSFGRGRVDTQYF		:::::::::0:-3:14:19:-7:0:28:29:-5:45:::	TLML_1_	DNA
276	CLONES_TRBTLML-001-_A_B_DNA_S1_2500000.txt	1607	29	0.00100232	TGTGCCAGCAGCTTGCAAGCGGGAGGATCAGATGAGCAGTTCTTC	EEEEEEEEEEEEEEEEEEEEEEEEEEEEEEEEEEEEEEEEEEEEE	TRBV5-4*00(106),TRBV5-8*00(106),TRBV5-5*00(100)	TRBD2*00(45)	TRBJ2-1*00(209.9)		549|564|585|0|15||75.0;551|566|587|0|15||75.0;549|564|585|0|15||75.0	22|31|48|17|26||45.0	28|42|70|31|45||70.0												TGTGCCAGCAGCTTGCAAGCGGGAGGATCAGATGAGCAGTTCTTC	36								CASSLQAGGSDEQFF		:::::::::0:-1:15:17:-6:-1:26:31:-8:45:::	TLML_1_	DNA
277	CLONES_TRBTLML-001-_A_B_DNA_S1_2500000.txt	1608	29	0.00100232	TGCGCCAGCCGCGACAGGGGGCAATCCTACAATGAGCAGTTCTTC	EEEEEE<EEEEEEEEEEEEEEEEEEEEEEEEEEEEEEEEEEEEEE	TRBV5-1*00(1018.1)	TRBD1*00(50)	TRBJ2-1*00(245)		554|563|590|0|9||45.0	14|24|36|12|22||50.0	21|42|70|24|45||105.0												TGCGCCAGCCGCGACAGGGGGCAATCCTACAATGAGCAGTTCTTC	27								CASRDRGQSYNEQFF		:::::::::0:-7:9:12:-2:0:22:24:-1:45:::	TLML_1_	DNA
278	CLONES_TRBTLML-001-_A_B_DNA_S1_2500000.txt	1614	29	0.00100232	TGTGCCAGCAGTTACTCACAGGGCGGGCAGCCCCAGCATTTT	EEEEEEEEEEEEEEEEEEEEEEEEEEEEEEEEEEEEEEEEEE	TRBV6-5*00(492)	TRBD1*00(30)	TRBJ1-5*00(214.4)		519|536|556|0|17||85.0	15|21|36|17|23||30.0	27|42|70|27|42||75.0												TGTGCCAGCAGTTACTCACAGGGCGGGCAGCCCCAGCATTTT	36								CASSYSQGGQPQHF		:::::::::0:0:17:17:-3:-3:23:27:-7:42:::	TLML_1_	DNA
279	CLONES_TRBTLML-001-_A_B_DNA_S1_2500000.txt	1615	29	0.00100232	TGTGCCAGCAGTAAACTAGCGGACACAGATACGCAGTATTTT	EEEEEEEEEEEEEEEEEEEEEEEEEEEEEEEEEEEEEEEEEE	TRBV12-3*00(642),TRBV12-4*00(642)	TRBD2*00(40)	TRBJ2-3*00(97)		530|542|567|0|12||60.0;530|542|567|0|12||60.0	19|27|48|14|22||40.0	22|41|69|23|42||95.0												TGTGCCAGCAGTAAACTAGCGGACACAGATACGCAGTATTTT	36								CASSKLADTDTQYF		:::::::::0:-5:12:14:-3:-5:22:23:-2:42:::	TLML_1_	DNA
280	CLONES_TRBTLML-001-_A_B_DNA_S1_2500000.txt	1616	29	0.00100232	TGTGCCAGCAGCTCCCCCGGGGGCTACAATGAGCAGTTCTTC	EEEEEEEEEEEEEEEEEEEEEEEEEEEEEEEEEEEEEEEEEE	TRBV11-1*00(429.1),TRBV11-3*00(410.9),TRBV11-2*00(394.1)	TRBD1*00(30),TRBD2*00(30)	TRBJ2-1*00(240)		531|544|568|0|13||65.0;521|534|558|0|13||65.0;522|535|559|0|13||65.0	9|15|36|15|21||30.0;13|19|48|15|21||30.0	23|42|70|23|42||95.0												TGTGCCAGCAGCTCCCCCGGGGGCTACAATGAGCAGTTCTTC	36								CASSSPGGYNEQFF		:::::::::0:-4:13:15:3:-9:21:23:-3:42:::	TLML_1_	DNA
281	CLONES_TRBTLML-001-_A_B_DNA_S1_2500000.txt	1638	29	0.00100232	TGTGCCAGCGGGATTCAGTACGAGCAGTACTTC	EEEEEEEEEEEEEEEEEEEEEEEEEEEEEEEEE	TRBV28*00(241.4)		TRBJ2-7*00(215)		564|573|601|0|9||45.0		24|39|67|18|33||75.0												TGTGCCAGCGGGATTCAGTACGAGCAGTACTTC	36								CASGIQYEQYF		:::::::::0:-8:9:::::18:-4:33:::	TLML_1_	DNA
282	CLONES_TRBTLML-001-_A_B_DNA_S1_2500000.txt	1641	29	0.00100232	TGTGCCACTTTGCGGCATTCAGTACTTC	EEEEEEEEEEEEEEEEEEEEEEEEEEEE	TRBV24-1*00(939.7)		TRBJ2-4*00(205)		559|567|597|0|8||40.0		29|42|70|15|28||65.0												TGTGCCACTTTGCGGCATTCAGTACTTC	36								CATLR_IQYF		:::::::::0:-10:8:::::15:-9:28:::	TLML_1_	DNA
283	CLONES_TRBTLML-001-_A_B_DNA_S1_2500000.txt	1647	28	0.000967753	TGTGCCAGCAGCTTGGTGCTAGAGACCTCTGGGGCCAACGTCCTGACTTTC	EEEEEEEEEEEEEEEEEEEEEEEEEEEEEEEEEEEEEEEEEEEEEEEEEEE	TRBV5-6*00(274),TRBV5-5*00(258),TRBV5-7*00(258)	TRBD2*00(25)	TRBJ2-6*00(268.4)		550|566|586|0|16||80.0;549|565|585|0|16||80.0;551|567|587|0|16||80.0	7|12|48|17|22||25.0	16|45|73|22|51|SG19C|129.0												TGTGCCAGCAGCTTGGTGCTAGAGACCTCTGGGGCCAACGTCCTGACTTTC	36								CASSLVLETSGANVLTF		:::::::::0:0:16:17:9:-20:22:22:4:51:::	TLML_1_	DNA
284	CLONES_TRBTLML-001-_A_B_DNA_S1_2500000.txt	1648	28	0.000967753	TGTGCCAGCAGCCGCCCATGGGCTCAGGGGATCCCAGATACGCAGTATTTT	EEEEEEEEEEEEEEEEEEEEEEEEEEEEEEEEEEEEEEEEEEEEEEEEEEE	TRBV2*00(156.8)	TRBD1*00(30)	TRBJ2-3*00(224.4)		518|529|555|0|11||55.0	16|22|36|24|30||30.0	24|41|69|34|51||85.0												TGTGCCAGCAGCCGCCCATGGGCTCAGGGGATCCCAGATACGCAGTATTTT	36								CASSRPWAQGIPDTQYF		:::::::::0:-6:11:24:-4:-2:30:34:-4:51:::	TLML_1_	DNA
285	CLONES_TRBTLML-001-_A_B_DNA_S1_2500000.txt	1654	28	0.000967753	TGTGCCAGCAGTCCGATCACCGGGACAGGGGTAAATACGTACTTC	EEEEEEEEEEEEEEEEEEEEEEEEEEEEEEEEEEEEEEEEEEEEE	TRBV27*00(479.3)	TRBD1*00(60)	TRBJ2-7*00(175)		556|568|593|0|12||60.0	10|22|36|19|31||60.0	32|39|67|38|45||35.0												TGTGCCAGCAGTCCGATCACCGGGACAGGGGTAAATACGTACTTC	36								CASSPITGTGVNTYF		:::::::::0:-5:12:19:2:-2:31:38:-12:45:::	TLML_1_	DNA
286	CLONES_TRBTLML-001-_A_B_DNA_S1_2500000.txt	1668	28	0.000967753	TGTGCCAGCAGCTTTAACAGGGTTGACGAGCAGTACTTC	EEEEEEEEEEEEEEEEEEEEEEEEEEEEEEEEEEEEEEE	TRBV5-5*00(803.8),TRBV5-7*00(745.5)	TRBD1*00(30)	TRBJ2-7*00(209.4)		549|563|585|0|14||70.0;551|565|587|0|14||70.0	15|21|36|16|22||30.0	25|39|67|25|39||70.0												TGTGCCAGCAGCTTTAACAGGGTTGACGAGCAGTACTTC	36								CASSFNRVDEQYF		:::::::::0:-2:14:16:-3:-3:22:25:-5:39:::	TLML_1_	DNA
287	CLONES_TRBTLML-001-_A_B_DNA_S1_2500000.txt	1669	28	0.000967753	TGCAGCGTCCGGACACCCTCGGGAGATACGCAGTATTTT	EEEEEEEEEEEEEEEEEEEEEEEEEEEEEEEEEEEEEEE	TRBV29-1*00(387)	TRBD1*00(25),TRBD2*00(25)	TRBJ2-3*00(224.3)		700|708|734|0|8||40.0	13|18|36|10|15||25.0;0|5|48|15|20||25.0	25|41|69|23|39||80.0												TGCAGCGTCCGGACACCCTCGGGAGATACGCAGTATTTT	36								CSVRTPSGDTQYF		:::::::::0:-6:8:10:-1:-6:15:23:-5:39:::	TLML_1_	DNA
288	CLONES_TRBTLML-001-_A_B_DNA_S1_2500000.txt	1682	27	0.00093319	TGTGCCAGCAGTTACAAAGGACAGAGAGAACACCGGGGAGCTGTTTTTT	EEEEEEEEEEEEEEEEEEEEEEEEEEEEEEEEEEEEEEEEEEEEEEEEE	TRBV6-7*00(935.3)	TRBD1*00(30)	TRBJ2-2*00(250)		516|531|553|0|15||75.0	13|19|36|18|24||30.0	21|43|71|27|49||110.0												TGTGCCAGCAGTTACAAAGGACAGAGAGAACACCGGGGAGCTGTTTTTT	36								CASSYKGQ_ENTGELFF		:::::::::0:-2:15:18:-1:-5:24:27:-1:49:::	TLML_1_	DNA
289	CLONES_TRBTLML-001-_A_B_DNA_S1_2500000.txt	1683	27	0.00093319	TGTGCCAGCAGCCCCGGACTAGCGGGAGGTTCCCTTGGGCAGTACTTC	EEEEEEEEEEEEEEEEEEEEEEEEEEEEEEEEEEEEEEEEEEEEEEEE	TRBV3-1*00(288.4),TRBV3-2*00(288.4)	TRBD2*00(70)	TRBJ2-7*00(190)		543|556|580|0|13||65.0;543|556|580|0|13||65.0	17|31|48|15|29||70.0	29|39|67|38|48||50.0												TGTGCCAGCAGCCCCGGACTAGCGGGAGGTTCCCTTGGGCAGTACTTC	36								CASSPGLAGGSLGQYF		:::::::::0:-4:13:15:-1:-1:29:38:-9:48:::	TLML_1_	DNA
290	CLONES_TRBTLML-001-_A_B_DNA_S1_2500000.txt	1713	27	0.00093319	TGTGCCAGCAGCTTAGAAACCGGGGAGCTGTTTTTT	EEEEEEEEEEEEEEEAEEEEEEEEEEEEEEEEEEEE	TRBV11-2*00(771.6)		TRBJ2-2*00(230)		522|539|559|0|17||85.0		25|43|71|18|36||90.0												TGTGCCAGCAGCTTAGAAACCGGGGAGCTGTTTTTT	32								CASSLETGELFF		:::::::::0:0:17:::::18:-5:36:::	TLML_1_	DNA
291	CLONES_TRBTLML-001-_A_B_DNA_S1_2500000.txt	1722	26	0.000898628	TGTGCCAGCAGTAGGGGCCCTGAAGCTTTCTTTGGACAAGGCACCAGACTCACAGTTGTAGGTAAGACATTTTTCAGGTTCTTTTGCAGATCCGTCACAGGGAAAAGTGGGTCCACAGTGTCCCTTTTAGAGTGGCTATATTCTTATGTGCTAACTATGGCTACACCTTC	EEEEEEEEEEEEEEEEEEEEEEEEEEEEEEEEEEEEEEEEEEEEEEEEEEEEEEEEEEEEEEEEEEEEEEEEEEEEEEEEEEEEEEEEEEEEEEEEEEEEEEEEEEEEEEEEEEEEEEEEEEEEEEEEEEEEEEEEEEEEEEEEEEEEEEEEEEEEEEEEEEEEEEEEEE	TRBV12-3*00(362),TRBV12-4*00(362)	TRBD2*00(35),TRBD1*00(30)	TRBJ1-2*00(245)		530|542|567|0|12||60.0;530|542|567|0|12||60.0	29|36|48|14|21||35.0;6|12|36|118|124||30.0	19|40|68|149|170||105.0												TGTGCCAGCAGTAGGGGCCCTGAAGCTTTCTTTGGACAAGGCACCAGACTCACAGTTGTAGGTAAGACATTTTTCAGGTTCTTTTGCAGATCCGTCACAGGGAAAAGTGGGTCCACAGTGTCCCTTTTAGAGTGGCTATATTCTTATGTGCTAACTATGGCTACACCTTC	36								CASSRGPEAFFGQGTRLTVVGKTFFRFF_QIRHREKWVHSVPFRVAIFLCANYGYTF		:::::::::0:-5:12:14:-13:4:21:149:1:170:::	TLML_1_	DNA
292	CLONES_TRBTLML-001-_A_B_DNA_S1_2500000.txt	1723	26	0.000898628	TGTGCCAGCAGCTTAAGCTCCGCTAGCGGGATGGGGACAGATACGCAGTATTTT	EEEEEEEEEEEEEEEEEEEEEEEEEEEEEEEEEEEEEEEEEEEEEEEEEEEEEE	TRBV11-3*00(495.4),TRBV11-1*00(483.3),TRBV11-2*00(467.3)	TRBD2*00(45)	TRBJ2-3*00(228)		521|536|558|0|15||75.0;531|546|568|0|15||75.0;522|537|559|0|15||75.0	20|29|48|22|31||45.0	23|41|69|36|54||90.0												TGTGCCAGCAGCTTAAGCTCCGCTAGCGGGATGGGGACAGATACGCAGTATTTT	36								CASSLSSASGMGTDTQYF		:::::::::0:-2:15:22:-4:-3:31:36:-3:54:::	TLML_1_	DNA
293	CLONES_TRBTLML-001-_A_B_DNA_S1_2500000.txt	1726	26	0.000898628	TGCGCCAGCAGCGAAACAGGGACTAGCGGGAGGCTTAGGTACGAGCAGTACTTC	EEEEEEEEEEEEEEEEEEAEEEEEEEAAEEEEEEEEEEEEEEEEEEEEEEEEEE	TRBV4-1*00(766.5)	TRBD2*00(75)	TRBJ2-7*00(214.3)		537|549|574|0|12||60.0	16|31|48|18|33||75.0	24|39|67|39|54||75.0												TGCGCCAGCAGCGAAACAGGGACTAGCGGGAGGCTTAGGTACGAGCAGTACTTC	32								CASSETGTSGRLRYEQYF		:::::::::0:-5:12:18:0:-1:33:39:-4:54:::	TLML_1_	DNA
294	CLONES_TRBTLML-001-_A_B_DNA_S1_2500000.txt	1730	26	0.000898628	TGTGCCAGCAGCGTATAACCCTCGACAGCGAACACTGAAGCTTTCTTT	EEEEEEEEEEEEEEEEEEEEEEEEEEEEEEEEEEEEEEEEEEEEEEEE	TRBV5-6*00(1139.3)	TRBD1*00(25),TRBD2*00(25)	TRBJ1-1*00(182)		550|562|586|0|12||60.0	14|19|36|23|28||25.0;0|5|48|18|23||25.0	21|40|68|29|48||95.0												TGTGCCAGCAGCGTATAACCCTCGACAGCGAACACTGAAGCTTTCTTT	36								CASSV*PSTANTEAFF		:::::::::0:-4:12:23:-2:-5:28:29:-1:48:::	TLML_1_	DNA
295	CLONES_TRBTLML-001-_A_B_DNA_S1_2500000.txt	1741	26	0.000898628	TGTGCCAGCAGTTGGACTAGCGGAACCTACGAGCAGTACTTC	EEEEEEEEEEEEEEEEEEEEEEEEEEEEEEEEEEEEEEEEEE	TRBV27*00(152)	TRBD2*00(50)	TRBJ2-7*00(225)		556|569|593|0|13||65.0	17|27|48|13|23||50.0	22|39|67|25|42||85.0												TGTGCCAGCAGTTGGACTAGCGGAACCTACGAGCAGTACTTC	36								CASSWTSGTYEQYF		:::::::::0:-4:13:13:-1:-5:23:25:-2:42:::	TLML_1_	DNA
296	CLONES_TRBTLML-001-_A_B_DNA_S1_2500000.txt	1749	26	0.000898628	TGTGCCAGCAGCCAAGGAGGGGGCGGCGGAGCTTTCTTT	EEEEEEEEEEEEEEEEEEEEEEEEEEEEEEEEEEEEEEE	TRBV9*00(551.8)	TRBD1*00(40)	TRBJ1-1*00(174)		559|571|595|0|12||60.0	17|25|36|17|25||40.0	30|40|68|29|39||50.0												TGTGCCAGCAGCCAAGGAGGGGGCGGCGGAGCTTTCTTT	36								CASSQGGGGGAFF		:::::::::0:-4:12:17:-5:1:25:29:-10:39:::	TLML_1_	DNA
297	CLONES_TRBTLML-001-_A_B_DNA_S1_2500000.txt	1763	25	0.000864065	TGTGCCAGCAGTTTGAGGCGGAGTGCGGATTCACCGGGGAGCTGTTTTTT	EEEEEEEEEEEEEEEEEEEEEEEEEEEEEEEEEEEEEEEEEEEEEEEEEE	TRBV27*00(707)		TRBJ2-2*00(233.6)		556|570|593|0|14||70.0		24|43|71|31|50||95.0												TGTGCCAGCAGTTTGAGGCGGAGTGCGGATTCACCGGGGAGCTGTTTTTT	36								CASSLRRS_GFTGELFF		:::::::::0:-3:14:::::31:-4:50:::	TLML_1_	DNA
298	CLONES_TRBTLML-001-_A_B_DNA_S1_2500000.txt	1765	25	0.000864065	TGTGCCTGGAGTGGGCTCCTAGCGGGAGGGTGAGAGACCCAGTACTTC	EEEEEEEEEEEEEEEEEEEEEEEEEEEEEEEEEEEEEEEEEEEEEEEE	TRBV30*00(749.2)	TRBD2*00(60)	TRBJ2-5*00(219.2)		787|800|821|0|13||65.0	20|32|48|18|30||60.0	24|40|68|32|48||80.0												TGTGCCTGGAGTGGGCTCCTAGCGGGAGGGTGAGAGACCCAGTACTTC	36								CAWSGLLAGG*ETQYF		:::::::::0:-1:13:18:-4:0:30:32:-4:48:::	TLML_1_	DNA
299	CLONES_TRBTLML-001-_A_B_DNA_S1_2500000.txt	1767	25	0.000864065	TGTGCCAGCACCCTATCGGGACAAAGCTCCTACAATGAGCAGTTCTTC	EEEEEEEEEEEEEEEEEEEEEEEEEEEEEEEEEEEEEEEEEEEEEEEE	TRBV27*00(95.6)	TRBD1*00(35),TRBD2*00(30)	TRBJ2-1*00(260)		556|566|593|0|10||50.0	11|18|36|16|23||35.0;15|21|48|16|22||30.0	18|42|70|24|48||120.0												TGTGCCAGCACCCTATCGGGACAAAGCTCCTACAATGAGCAGTTCTTC	36								CASTLSGQSSYNEQFF		:::::::::0:-7:10:16:1:-6:23:24:2:48:::	TLML_1_	DNA
300	CLONES_TRBTLML-001-_A_B_DNA_S1_2500000.txt	1769	25	0.000864065	TGTGCCAGCAGCATTCGACTAGCGGGAGTAGGTATAGCAGTACTTC	EEEEEEEEEEEEEEEEEEEEEEEEEEEEEEEEEEEEEEEEEEEEEE	TRBV21-1*00(255.6)	TRBD2*00(60)	TRBJ2-7*00(195)		544|557|581|0|13||65.0	18|30|48|16|28||60.0	28|39|67|35|46||55.0												TGTGCCAGCAGCATTCGACTAGCGGGAGTAGGTATAGCAGTACTTC	36								CASSIRLA_E*V*QYF		:::::::::0:-4:13:16:-2:-2:28:35:-8:46:::	TLML_1_	DNA
301	CLONES_TRBTLML-001-_A_B_DNA_S1_2500000.txt	1770	25	0.000864065	TGTGCCAGCAGAAGGGACTAGCGGGAGTACAGATACGCAGTATTTT	EEEEEEEEEEEEEEEEEEEEEEEEEEEEEEEEEEEEEEEEEEEEEE	TRBV6-6*00(660)	TRBD2*00(70)	TRBJ2-3*00(219.3)		516|527|553|0|11||55.0	16|30|48|13|27||70.0	23|41|69|28|46||90.0												TGTGCCAGCAGAAGGGACTAGCGGGAGTACAGATACGCAGTATTTT	36								CASRRD*R_STDTQYF		:::::::::0:-6:11:13:0:-2:27:28:-3:46:::	TLML_1_	DNA
302	CLONES_TRBTLML-001-_A_B_DNA_S1_2500000.txt	1772	25	0.000864065	TGTGCCAGCAGCCCCCACAAGGCTAGCAATCAGCCCCAGCATTTT	EEEEEEEEEEEEEEEEEEEEEEEEEEEEEEEEEEEEEEEEEEEEE	TRBV6-5*00(1121.1)	TRBD1*00(25)	TRBJ1-5*00(250)		519|530|556|0|11||55.0	1|6|36|11|16||25.0	20|42|70|23|45||110.0												TGTGCCAGCAGCCCCCACAAGGCTAGCAATCAGCCCCAGCATTTT	36								CASSPHKASNQPQHF		:::::::::0:-6:11:11:11:-18:16:23:0:45:::	TLML_1_	DNA
303	CLONES_TRBTLML-001-_A_B_DNA_S1_2500000.txt	1779	25	0.000864065	TGTGCCAGCTCACCAAGAGGTCACACCTACGAGCAGTACTTC	EEEEEEEEEEEEEEEEEEEEEEEEEEEEEEEEEEEEEEEEEE	TRBV18*00(266.4)		TRBJ2-7*00(225)		702|717|739|0|15||75.0		22|39|67|25|42||85.0												TGTGCCAGCTCACCAAGAGGTCACACCTACGAGCAGTACTTC	36								CASSPRGHTYEQYF		:::::::::0:-2:15:::::25:-2:42:::	TLML_1_	DNA
304	CLONES_TRBTLML-001-_A_B_DNA_S1_2500000.txt	1784	25	0.000864065	TGTGCCAGCAGTGTCGGAAGGGGACAATGAGCAGTTCTTC	EEEEEEEEEEEEEEEEEEEEEEEEEEEEEEEEEEEEEEEE	TRBV2*00(1073.9)	TRBD1*00(25)	TRBJ2-1*00(225)		518|531|555|0|13||65.0	17|22|36|18|23||25.0	25|42|70|23|40||85.0												TGTGCCAGCAGTGTCGGAAGGGGACAATGAGCAGTTCTTC	36								CASSVGR_DNEQFF		:::::::::0:-4:13:18:-5:-2:23:23:-5:40:::	TLML_1_	DNA
305	CLONES_TRBTLML-001-_A_B_DNA_S1_2500000.txt	1807	24	0.000829503	TGTGCCAGCAGCTTTGGTGGGACAGAAGAACACTGAAGCTTTCTTT	EEEEEEEEEEEEEEEEEEEEEEEEEEEEEEEEEEEEEEEEEEEEEE	TRBV12-1*00(693.1)	TRBD1*00(35)	TRBJ1-1*00(91)		526|542|563|0|16||80.0	12|19|36|18|25||35.0	21|40|68|27|46||95.0												TGTGCCAGCAGCTTTGGTGGGACAGAAGAACACTGAAGCTTTCTTT	36								CASSFGGT_KNTEAFF		:::::::::0:-1:16:18:0:-5:25:27:-1:46:::	TLML_1_	DNA
306	CLONES_TRBTLML-001-_A_B_DNA_S1_2500000.txt	1820	24	0.000829503	TGTGCCACCGCGACTAGCGGTCCCCCGAATGAGCAGTTCTTC	EEEEEEEEEEEEEEEEEEEEEEEEEEEEEEEEEEEEEEEEEE	TRBV18*00(396.3)	TRBD2*00(49)	TRBJ2-1*00(201.7)		702|709|739|0|7||35.0	14|27|48|7|20|SG17C|49.0	27|42|70|27|42||75.0												TGTGCCACCGCGACTAGCGGTCCCCCGAATGAGCAGTTCTTC	36								CATATSGPPNEQFF		:::::::::0:-10:7:7:2:-5:20:27:-7:42:::	TLML_1_	DNA
307	CLONES_TRBTLML-001-_A_B_DNA_S1_2500000.txt	1821	24	0.000829503	TGTGCCAGTAGTAAGCCAGGGGGCACAAACACCATATATTTT	EEEEEEEEEEEEEEEEEEEEEEEEEEEEEEEEEEEEEEEEEE	TRBV19*00(359.7)	TRBD1*00(40)	TRBJ1-3*00(220)		559|572|596|0|13||65.0	16|24|36|16|24||40.0	26|42|70|26|42||80.0												TGTGCCAGTAGTAAGCCAGGGGGCACAAACACCATATATTTT	36								CASSKPGGTNTIYF		:::::::::0:-4:13:16:-4:0:24:26:-6:42:::	TLML_1_	DNA
308	CLONES_TRBTLML-001-_A_B_DNA_S1_2500000.txt	1825	24	0.000829503	TGTGCCAGCAGATCTAGCGGCTCCTACGAGCAGTACTTC	EEEEEEEEEEEEEEEEEEEEEEEEEEEEEEEEEEEEEEE	TRBV12-3*00(305.3),TRBV12-4*00(305.3)	TRBD2*00(30)	TRBJ2-7*00(240)		530|541|567|0|11||55.0;530|541|567|0|11||55.0	20|26|48|13|19||30.0	19|39|67|19|39||100.0												TGTGCCAGCAGATCTAGCGGCTCCTACGAGCAGTACTTC	36								CASRSSGSYEQYF		:::::::::0:-6:11:13:-4:-6:19:19:1:39:::	TLML_1_	DNA
309	CLONES_TRBTLML-001-_A_B_DNA_S1_2500000.txt	1828	24	0.000829503	TGTGCCAGCAGCCGCCTTGACAATGAGCAGTTCTTC	EEEEEEEEEEEEEEEEEEEEEEEEEEEEEEEEEEEE	TRBV7-2*00(618)		TRBJ2-1*00(223.5)		580|592|617|0|12||60.0		25|42|70|19|36||85.0												TGTGCCAGCAGCCGCCTTGACAATGAGCAGTTCTTC	36								CASSRLDNEQFF		:::::::::0:-5:12:::::19:-5:36:::	TLML_1_	DNA
310	CLONES_TRBTLML-001-_A_B_DNA_S1_2500000.txt	1832	23	0.00079494	TGTGCCAGCAGCTTATTCGGACTAGCGGGAGAGGAAGATACGCAGTATTTT	EEEEEEEEEEEEEEEEEEEEEEEEEEEEEEEEEEEEEEEEEEEEEEEEEEE	TRBV7-3*00(127.5)	TRBD2*00(65)	TRBJ2-3*00(220)		540|555|577|0|15||75.0	17|30|48|18|31||65.0	25|41|69|35|51||80.0												TGTGCCAGCAGCTTATTCGGACTAGCGGGAGAGGAAGATACGCAGTATTTT	36								CASSLFGLAGEEDTQYF		:::::::::0:-2:15:18:-1:-2:31:35:-5:51:::	TLML_1_	DNA
311	CLONES_TRBTLML-001-_A_B_DNA_S1_2500000.txt	1833	23	0.00079494	TGTGCCAGCAGCGTAGCTACGTCGTCGAGCCAAAAACATTCAGTACTTC	EEEEEEEEEEEEEEEEEEEEEEEEEEEEEEEEEEEEEEEEEEEEEEEEE	TRBV9*00(96.5)		TRBJ2-4*00(249.3)		559|580|595|0|21||105.0		20|42|70|27|49||110.0												TGTGCCAGCAGCGTAGCTACGTCGTCGAGCCAAAAACATTCAGTACTTC	36								CASSVATS_RAKNIQYF		:::::::::0:5:21:::::27:0:49:::	TLML_1_	DNA
312	CLONES_TRBTLML-001-_A_B_DNA_S1_2500000.txt	1836	23	0.00079494	TGTGCCAGCAGCCAGGGTAGTCGCGGGGAGGGCTACGAGCAGTACTTC	EEEEEEEEEEEEEEEEEEEEEEEEEEEEEEEEEEEEEEEEEEEEEEEE	TRBV4-2*00(931.4)	TRBD2*00(35)	TRBJ2-7*00(220)		537|551|574|0|14||70.0	25|32|48|25|32||35.0	23|39|67|32|48||80.0												TGTGCCAGCAGCCAGGGTAGTCGCGGGGAGGGCTACGAGCAGTACTTC	36								CASSQGSRGEGYEQYF		:::::::::0:-3:14:25:-9:0:32:32:-3:48:::	TLML_1_	DNA
313	CLONES_TRBTLML-001-_A_B_DNA_S1_2500000.txt	1840	23	0.00079494	TGTGCCAGCAGTGAATTTGGGACAGGGACCTACGAGCAGTACTTC	EEEEEEEEEEEEEEEEEEEEEEEEEEEEEEEEEEEEEEEEEEEEE	TRBV25-1*00(341)	TRBD1*00(45)	TRBJ2-7*00(225)		551|567|588|0|16||80.0	12|21|36|18|27||45.0	22|39|67|28|45||85.0												TGTGCCAGCAGTGAATTTGGGACAGGGACCTACGAGCAGTACTTC	36								CASSEFGTGTYEQYF		:::::::::0:-1:16:18:0:-3:27:28:-2:45:::	TLML_1_	DNA
314	CLONES_TRBTLML-001-_A_B_DNA_S1_2500000.txt	1841	23	0.00079494	TGTGCCAGCAGTGAACTGAGCGGGAGCTTGTACGAGCAGTACTTC	EEEEEEEEEEEEEEEEEEEEEEEEEEEEEEEEEEEEEEEEEEEEE	TRBV6-1*00(959.9)		TRBJ2-7*00(223)		516|531|553|0|15||75.0		16|39|67|22|45|SC22TSC23G|83.0												TGTGCCAGCAGTGAACTGAGCGGGAGCTTGTACGAGCAGTACTTC	36								CASSELSGSLYEQYF		:::::::::0:-2:15:::::22:4:45:::	TLML_1_	DNA
315	CLONES_TRBTLML-001-_A_B_DNA_S1_2500000.txt	1842	23	0.00079494	TGTGCCAGCAGCGTAGGCGAGGCCACCACCTACGAGCAGTACTTC	EEEEEEEEEEEEEEEEEEEEEEEEEEEEEEEEEEEEEEEEEEEEE	TRBV9*00(259)		TRBJ2-7*00(225)		559|575|595|0|16||80.0		22|39|67|28|45||85.0												TGTGCCAGCAGCGTAGGCGAGGCCACCACCTACGAGCAGTACTTC	36								CASSVGEATTYEQYF		:::::::::0:0:16:::::28:-2:45:::	TLML_1_	DNA
316	CLONES_TRBTLML-001-_A_B_DNA_S1_2500000.txt	1845	23	0.00079494	TGTGCCAGCAGTTGGGACAAGGGAGTCCGGGGAGCAGTACTTC	EEEEEEEEEEEEEEEEEEEEEEEEEEEEEEEEEEEEEEEEEEE	TRBV28*00(265.5)	TRBD1*00(34)	TRBJ2-7*00(200)		564|577|601|0|13||65.0	12|22|36|13|23|SG18A|34.0	27|39|67|31|43||60.0												TGTGCCAGCAGTTGGGACAAGGGAGTCCGGGGAGCAGTACTTC	36								CASSWDK_ESGEQYF		:::::::::0:-4:13:13:0:-2:23:31:-7:43:::	TLML_1_	DNA
317	CLONES_TRBTLML-001-_A_B_DNA_S1_2500000.txt	1851	23	0.00079494	TGTGCCAGTAGACAGGGTAGAGGGAACACTGAAGCTTTCTTT	EEEEEEEEEEEEEEEEEEEEEEEEEEEEEEEEEEEEEEEEEE	TRBV19*00(725.6)	TRBD1*00(30)	TRBJ1-1*00(235)		559|570|596|0|11||55.0	15|21|36|11|17||30.0	21|40|68|23|42||95.0												TGTGCCAGTAGACAGGGTAGAGGGAACACTGAAGCTTTCTTT	36								CASRQGRGNTEAFF		:::::::::0:-6:11:11:-3:-3:17:23:-1:42:::	TLML_1_	DNA
318	CLONES_TRBTLML-001-_A_B_DNA_S1_2500000.txt	1852	23	0.00079494	TGTGCCAGCAGTTACTCAACGGAACACTATGGCTACACCTTC	EEEEEEEEEEEEEEEEEEEEEEEEEEEEEEEEEEEEEEEEEE	TRBV6-5*00(430.3)		TRBJ1-2*00(224.3)		519|536|556|0|17||85.0		23|40|68|25|42||85.0												TGTGCCAGCAGTTACTCAACGGAACACTATGGCTACACCTTC	36								CASSYSTEHYGYTF		:::::::::0:0:17:::::25:-3:42:::	TLML_1_	DNA
319	CLONES_TRBTLML-001-_A_B_DNA_S1_2500000.txt	1864	23	0.00079494	TGCGCCAGCAGCTTGGGACAGGCCTACGAGCAGTACTTC	EEEEEEEEEEEEEEEEEEEEEEEEEEEEEEEEEEEEEEE	TRBV5-1*00(464.8)	TRBD1*00(30)	TRBJ2-7*00(225)		554|570|590|0|16||80.0	14|20|36|16|22||30.0	22|39|67|22|39||85.0												TGCGCCAGCAGCTTGGGACAGGCCTACGAGCAGTACTTC	36								CASSLGQAYEQYF		:::::::::0:0:16:16:-2:-4:22:22:-2:39:::	TLML_1_	DNA
320	CLONES_TRBTLML-001-_A_B_DNA_S1_2500000.txt	1866	23	0.00079494	TGTGCTAACCGGGACAGAGCACAGATACGCAGTATTTT	EEEEEEEEEEEEEEEEEEEEEEEEEEEEEEEEEEEEEE	TRBV19*00(246.3)	TRBD1*00(45)	TRBJ2-3*00(243.6)		559|564|596|0|5||25.0	10|19|36|8|17||45.0	20|41|69|17|38||105.0												TGTGCTAACCGGGACAGAGCACAGATACGCAGTATTTT	36								CANRDR_TDTQYF		:::::::::0:-12:5:8:2:-5:17:17:0:38:::	TLML_1_	DNA
321	CLONES_TRBTLML-001-_A_B_DNA_S1_2500000.txt	1880	23	0.00079494	TGTGCCAGCAGCCCTGGGGGCTTGCAGTTCTTC	EEEEEEEEEEEEEEEEEEEEEEEEEEEEEEEEE	TRBV11-2*00(97),TRBV11-3*00(97),TRBV7-2*00(97),TRBV7-3*00(97),TRBV7-8*00(97)	TRBD1*00(30)	TRBJ2-1*00(190)		522|534|559|0|12||60.0;521|533|558|0|12||60.0;580|592|617|0|12||60.0;540|552|577|0|12||60.0;567|579|604|0|12||60.0	18|24|36|15|21||30.0	32|42|70|23|33||50.0												TGTGCCAGCAGCCCTGGGGGCTTGCAGTTCTTC	36								CASSPGGLQFF		:::::::::0:-5:12:15:-6:0:21:23:-12:33:::	TLML_1_	DNA
322	CLONES_TRBTLML-001-_A_B_DNA_S1_2500000.txt	1882	22	0.000760377	TGTGCCAGCAGTTTTCGGGGGTCCTGGGGGGCGAGTAATCAGCCCCAGCATTTT	EEEEEEEEEEEEEEEEEEEEEEEEEEEEEEEEEEEEEEEEEEEEEEEEEEEEEE	TRBV12-4*00(834.4),TRBV12-3*00(813.3)	TRBD1*00(35)	TRBJ1-5*00(230)		530|544|567|0|14||70.0;530|544|567|0|14||70.0	18|25|36|26|33||35.0	24|42|70|36|54||90.0												TGTGCCAGCAGTTTTCGGGGGTCCTGGGGGGCGAGTAATCAGCCCCAGCATTTT	36								CASSFRGSWGASNQPQHF		:::::::::0:-3:14:26:-6:1:33:36:-4:54:::	TLML_1_	DNA
323	CLONES_TRBTLML-001-_A_B_DNA_S1_2500000.txt	1886	22	0.000760377	TGTGCCTGGAGTGTCGACGCCGGGACAGGGTCAGATACGCAGTATTTT	EEEEEEEEEEEEEEEEEEEEEEEEEEEEEEEEEEEEEEEEEEEEEEEE	TRBV30*00(138)	TRBD1*00(55)	TRBJ2-3*00(225)		787|801|821|0|14||70.0	10|21|36|19|30||55.0	24|41|69|31|48||85.0												TGTGCCTGGAGTGTCGACGCCGGGACAGGGTCAGATACGCAGTATTTT	36								CAWSVDAGTGSDTQYF		:::::::::0:0:14:19:2:-3:30:31:-4:48:::	TLML_1_	DNA
324	CLONES_TRBTLML-001-_A_B_DNA_S1_2500000.txt	1887	22	0.000760377	TGTGCCAGCAGTCTTGAGACAGGGGTGGGCAATCAGCCCCAGCATTTT	EEEEEEEEEEEEEEEEEEEEEEEEEEEEEEEEEEEEEEEEEEEEEEEE	TRBV28*00(372.2)	TRBD1*00(40)	TRBJ1-5*00(240)		564|576|601|0|12||60.0	14|22|36|17|25||40.0	22|42|70|28|48||100.0												TGTGCCAGCAGTCTTGAGACAGGGGTGGGCAATCAGCCCCAGCATTTT	36								CASSLETGVGNQPQHF		:::::::::0:-5:12:17:-2:-2:25:28:-2:48:::	TLML_1_	DNA
325	CLONES_TRBTLML-001-_A_B_DNA_S1_2500000.txt	1888	22	0.000760377	TGTGCCAGCAGCCAAGGTTCGGACAGTTCTAATGAAAAACTGTTTTTT	EEEEEEEEEEEEEEEEEEEEEEEEEEEEEEEEEEEEEEEEEEEEEEEE	TRBV3-1*00(238),TRBV3-2*00(238)	TRBD1*00(30)	TRBJ1-4*00(240)		543|559|580|0|16||80.0;543|559|580|0|16||80.0	13|19|36|20|26||30.0	23|43|71|28|48||100.0												TGTGCCAGCAGCCAAGGTTCGGACAGTTCTAATGAAAAACTGTTTTTT	36								CASSQGSDSSNEKLFF		:::::::::0:-1:16:20:-1:-5:26:28:-3:48:::	TLML_1_	DNA
326	CLONES_TRBTLML-001-_A_B_DNA_S1_2500000.txt	1889	22	0.000760377	TGTGCCAGCAGAGAAGGGGGGCGCGCCTATAATTCACCCCTCCACTTT	EEEEEEEEEEEEEEEAEEEEEEEEEEEEEEEEEEEEEEEEEEEEEEEE	TRBV6-3*00(475.9),TRBV6-2*00(463.1)	TRBD1*00(40)	TRBJ1-6*00(236.3)		516|527|553|0|11||55.0;516|527|553|0|11||55.0	18|26|36|16|24||40.0	22|45|73|25|48||115.0												TGTGCCAGCAGAGAAGGGGGGCGCGCCTATAATTCACCCCTCCACTTT	32								CASREGGRAYNSPLHF		:::::::::0:-6:11:16:-6:2:24:25:-2:48:::	TLML_1_	DNA
327	CLONES_TRBTLML-001-_A_B_DNA_S1_2500000.txt	1896	22	0.000760377	TGTGCCAGCAGCGACGGGATCTCTGGGGCCAACGTCCTGACTTTC	EEEEEEEEEEEEEEEEEEEEEEEEEEEEEEEEEEEEEEEEEEEEE	TRBV27*00(1201)	TRBD1*00(25),TRBD2*00(25)	TRBJ2-6*00(136)		556|567|593|0|11||55.0	11|16|36|14|19||25.0;15|20|48|14|19||25.0	20|45|73|20|45||125.0												TGTGCCAGCAGCGACGGGATCTCTGGGGCCAACGTCCTGACTTTC	36								CASSDGISGANVLTF		:::::::::0:-6:11:14:1:-8:19:20:0:45:::	TLML_1_	DNA
328	CLONES_TRBTLML-001-_A_B_DNA_S1_2500000.txt	1904	22	0.000760377	TGTGCCAGCAGCCACGACAGGGAACAAGAGACCCAGTACTTC	EEEEEEEEEEEEEEEEEEEEEEEEEEEEEEEEEEEEEEEEEE	TRBV5-4*00(313.9),TRBV5-8*00(280.6)	TRBD1*00(35)	TRBJ2-5*00(214)		549|561|585|0|12||60.0;551|563|587|0|12||60.0	14|21|36|15|22||35.0	22|40|68|24|42||90.0												TGTGCCAGCAGCCACGACAGGGAACAAGAGACCCAGTACTTC	36								CASSHDREQETQYF		:::::::::0:-4:12:15:-2:-3:22:24:-2:42:::	TLML_1_	DNA
329	CLONES_TRBTLML-001-_A_B_DNA_S1_2500000.txt	1913	22	0.000760377	TGTGCCAGCAGCCCTTCGGACCACTACGAGCAGTACTTC	EEEEEEEEEEEEEEEEEEEEEEEEEEEEEEEEEEEEEEE	TRBV3-1*00(83),TRBV3-2*00(79)		TRBJ2-7*00(220)		543|556|580|0|13||65.0;543|556|580|0|13||65.0		23|39|67|23|39||80.0												TGTGCCAGCAGCCCTTCGGACCACTACGAGCAGTACTTC	36								CASSPSDHYEQYF		:::::::::0:-4:13:::::23:-3:39:::	TLML_1_	DNA
330	CLONES_TRBTLML-001-_A_B_DNA_S1_2500000.txt	1916	22	0.000760377	TGTGCCAGCAGTTGACCAGGGTTTATGGCTACACCTTC	EEEEEEEEEEEEEEEEEEEEEEEEEEEEEEEEEEEEEE	TRBV27*00(500)	TRBD1*00(25)	TRBJ1-2*00(215)		556|569|593|0|13||65.0	16|21|36|16|21||25.0	25|40|68|23|38||75.0												TGTGCCAGCAGTTGACCAGGGTTTATGGCTACACCTTC	36								CASS*P_VYGYTF		:::::::::0:-4:13:16:-4:-3:21:23:-5:38:::	TLML_1_	DNA
331	CLONES_TRBTLML-001-_A_B_DNA_S1_2500000.txt	1926	21	0.000725815	TGTGCCAGCACCCTTATGCGAAGGTCGGGGTTTATATAATTCACCCCTCCACTTT	EEEEEEEEEEEEEEEEEEEEEEEEEEEEEEEEEEEEEEEEEEEEEEEEEEEEAEE	TRBV27*00(356.3)		TRBJ1-6*00(204.7)		556|566|593|0|10||50.0		24|45|73|34|55||105.0												TGTGCCAGCACCCTTATGCGAAGGTCGGGGTTTATATAATTCACCCCTCCACTTT	32								CASTLMRRS_GLYNSPLHF		:::::::::0:-7:10:::::34:-4:55:::	TLML_1_	DNA
332	CLONES_TRBTLML-001-_A_B_DNA_S1_2500000.txt	1927	21	0.000725815	TGTGCCAGCAGTTTAGGTCGGGGGGGGGCTACTACATCCTACGAGCAGTACTTC	EEEEEEEEEEEEEEEEEEEEEEEEEEEEEEEEEEEEEEEEEEEEEEEEEEEEEE	TRBV28*00(435.2)	TRBD1*00(30)	TRBJ2-7*00(145)		564|579|601|0|15||75.0	18|24|36|23|29||30.0	21|39|67|36|54||90.0												TGTGCCAGCAGTTTAGGTCGGGGGGGGGCTACTACATCCTACGAGCAGTACTTC	36								CASSLGRGGATTSYEQYF		:::::::::0:-2:15:23:-6:0:29:36:-1:54:::	TLML_1_	DNA
333	CLONES_TRBTLML-001-_A_B_DNA_S1_2500000.txt	1930	21	0.000725815	TGTGCCAGTACTGCAGGACAGGCTAATCCAGTCGCGTATGGCTACACCTTC	EEEEEEEEEEEEEEEEEEEEEEEEEEEEEEEEEEEEEEEEEEEEEEEE<EE	TRBV19*00(222)	TRBD1*00(35)	TRBJ1-2*00(204.1)		559|569|596|0|10||50.0	13|20|36|15|22||35.0	25|40|68|36|51||75.0												TGTGCCAGTACTGCAGGACAGGCTAATCCAGTCGCGTATGGCTACACCTTC	27								CASTAGQANPVAYGYTF		:::::::::0:-7:10:15:-1:-4:22:36:-5:51:::	TLML_1_	DNA
334	CLONES_TRBTLML-001-_A_B_DNA_S1_2500000.txt	1932	21	0.000725815	TGTGCCAGCTCACCTATGACTAGCGGTATTATGGATACGCAGTATTTT	EEEEEEEEEEEEEEEEEEEEEEEEEEEEEEEEEEEEEEEEEEEEEEEE	TRBV18*00(536.2)	TRBD2*00(45)	TRBJ2-3*00(203)		702|716|739|0|14||70.0	18|27|48|17|26||45.0	26|41|69|33|48||75.0												TGTGCCAGCTCACCTATGACTAGCGGTATTATGGATACGCAGTATTTT	36								CASSPMTSGIMDTQYF		:::::::::0:-3:14:17:-2:-5:26:33:-6:48:::	TLML_1_	DNA
335	CLONES_TRBTLML-001-_A_B_DNA_S1_2500000.txt	1933	21	0.000725815	TGCGCCAGCAGCCCTCTGCGGACAGGTTGGAATTCACCCCTCCACTTT	EEEEEEEEEEEEEEEEEEEEEEEEEEEEEEEEEEEEEEEEEEEEEEEE	TRBV4-1*00(470)	TRBD1*00(35)	TRBJ1-6*00(213.2)		537|550|574|0|13||65.0	13|20|36|19|26||35.0	27|45|73|30|48||90.0												TGCGCCAGCAGCCCTCTGCGGACAGGTTGGAATTCACCCCTCCACTTT	36								CASSPLRTGWNSPLHF		:::::::::0:-4:13:19:-1:-4:26:30:-7:48:::	TLML_1_	DNA
336	CLONES_TRBTLML-001-_A_B_DNA_S1_2500000.txt	1935	21	0.000725815	TGTGCCAGCAGTCGTTTGGGGGCTGTCACCGGGGAGCTGTTTTTT	EEEEEEEEEEEEEEEEEEEEEEEEEEEEEEEEEEEEEEEEEEEEE	TRBV7-8*00(141.6)	TRBD1*00(30)	TRBJ2-2*00(243.3)		567|578|604|0|11||55.0	18|24|36|17|23||30.0	24|43|71|26|45||95.0												TGTGCCAGCAGTCGTTTGGGGGCTGTCACCGGGGAGCTGTTTTTT	36								CASSRLGAVTGELFF		:::::::::0:-6:11:17:-6:0:23:26:-4:45:::	TLML_1_	DNA
337	CLONES_TRBTLML-001-_A_B_DNA_S1_2500000.txt	1948	21	0.000725815	TGTGCCAGCAGCTTAGGACAGGGCACCACTGAAGCTTTCTTT	EEEEEEEEEEEEEEEEEEEEEEEEEEEEEEEEEEEEEEEEEE	TRBV7-9*00(517.2)	TRBD1*00(35)	TRBJ1-1*00(209.9)		556|572|593|0|16||80.0	14|21|36|16|23||35.0	24|40|68|26|42||80.0												TGTGCCAGCAGCTTAGGACAGGGCACCACTGAAGCTTTCTTT	36								CASSLGQGTTEAFF		:::::::::0:-1:16:16:-2:-3:23:26:-4:42:::	TLML_1_	DNA
338	CLONES_TRBTLML-001-_A_B_DNA_S1_2500000.txt	1954	21	0.000725815	TGTGCCTCCCTGGGAGCGGGAGTTCATGAGCAGTTCTTC	EEEEEEEEEEEEEEEEEEEEEEEEEEEEEEEEEEEEEEE	TRBV30*00(187.5)	TRBD2*00(40)	TRBJ2-1*00(216.8)		787|794|821|0|7||35.0	22|30|48|14|22||40.0	28|42|70|25|39||70.0												TGTGCCTCCCTGGGAGCGGGAGTTCATGAGCAGTTCTTC	36								CASLGAGVHEQFF		:::::::::0:-7:7:14:-6:-2:22:25:-8:39:::	TLML_1_	DNA
339	CLONES_TRBTLML-001-_A_B_DNA_S1_2500000.txt	1965	21	0.000725815	TGTGCCAGCAGCCCCGACAATTACGAGCAGTACTTC	EEEEEEEEEEEAAAAEEAEEEEEEEEEEEEEEEEEE	TRBV7-9*00(571.2)		TRBJ2-7*00(75)		556|568|593|0|12||60.0		24|39|67|21|36||75.0												TGTGCCAGCAGCCCCGACAATTACGAGCAGTACTTC	32								CASSPDNYEQYF		:::::::::0:-5:12:::::21:-4:36:::	TLML_1_	DNA
340	CLONES_TRBTLML-001-_A_B_DNA_S1_2500000.txt	1975	20	0.000691252	TGTGCCAGCAGCTTAAGTCTAGCGGGAGGGCCGTCCTGACACAGATACGCAGTATTTT	EEEEEEEEEEEEEEEEEEEEEEEEEEEEEEEEEEEEEEEEEEEEEEEEEEEEEEEEEE	TRBV7-9*00(944.7)	TRBD2*00(74)	TRBJ2-3*00(235)		556|571|593|0|15||75.0	20|38|48|18|36|SC34G|74.0	22|41|69|39|58||95.0												TGTGCCAGCAGCTTAAGTCTAGCGGGAGGGCCGTCCTGACACAGATACGCAGTATTTT	36								CASSLSLAGG_RPDTDTQYF		:::::::::0:-2:15:18:-4:6:36:39:-2:58:::	TLML_1_	DNA
341	CLONES_TRBTLML-001-_A_B_DNA_S1_2500000.txt	1980	20	0.000691252	TGTGCCAGCTCGCCAAGTGATCGGATCACCCTCCTACGAGCAGTACTTC	EEEEEEEEEEEEEEEEEEEEEEEEEEEEEEEEEEEEEEEEEEEEEEEEE	TRBV18*00(906.8)		TRBJ2-7*00(235)		702|717|739|0|15|SA713G|59.0		20|39|67|30|49||95.0												TGTGCCAGCTCGCCAAGTGATCGGATCACCCTCCTACGAGCAGTACTTC	36								CASSPSDR_SPSYEQYF		:::::::::0:-2:15:::::30:0:49:::	TLML_1_	DNA
342	CLONES_TRBTLML-001-_A_B_DNA_S1_2500000.txt	1989	20	0.000691252	TGTGCCACCAGCAGAGGACAGGCGCCTTCCTACGAGCAGTACTTC	EEEEEEEEEEEEEEEEEEEEEEEEEEEEEEEEEEEEEEEEEEEEE	TRBV15*00(832.6)	TRBD1*00(30)	TRBJ2-7*00(230)		552|568|589|0|16||80.0	14|20|36|16|22||30.0	21|39|67|27|45||90.0												TGTGCCACCAGCAGAGGACAGGCGCCTTCCTACGAGCAGTACTTC	36								CATSRGQAPSYEQYF		:::::::::0:-1:16:16:-2:-4:22:27:-1:45:::	TLML_1_	DNA
343	CLONES_TRBTLML-001-_A_B_DNA_S1_2500000.txt	1990	20	0.000691252	TGTGCCAGTAGTATGAGCGGGAGGGCGTCCTACGAGCAGTACTTC	EEEEEEEEEEEEEEEEEEEEEEEEEEEEEEEEEEEEEEEEEEEEA	TRBV19*00(435.2)	TRBD2*00(55)	TRBJ2-7*00(168.6)		559|573|596|0|14||70.0	22|33|48|15|26||55.0	21|39|67|27|45||90.0												TGTGCCAGTAGTATGAGCGGGAGGGCGTCCTACGAGCAGTACTTC	32								CASSMSGRASYEQYF		:::::::::0:-3:14:15:-6:1:26:27:-1:45:::	TLML_1_	DNA
344	CLONES_TRBTLML-001-_A_B_DNA_S1_2500000.txt	1991	20	0.000691252	TGTGCCAGCAGCCCACAGGGGATCACGGGGGAGACCCAGTACTTC	EEEEEEEEEEEEEEEEEEEEEEEEEEEEEEEEEEEEEEEEEEEEE	TRBV6-5*00(337)	TRBD1*00(35)	TRBJ2-5*00(214.2)		519|530|556|0|11||55.0	15|22|36|14|21||35.0	25|40|68|30|45||75.0												TGTGCCAGCAGCCCACAGGGGATCACGGGGGAGACCCAGTACTTC	36								CASSPQGITGETQYF		:::::::::0:-6:11:14:-3:-2:21:30:-5:45:::	TLML_1_	DNA
345	CLONES_TRBTLML-001-_A_B_DNA_S1_2500000.txt	1992	20	0.000691252	TGTGCTAGTGGTTTGGTACTCCTTAGACCTACGAGCAGTACTTC	EEEEEEEEEEEEEEEEEEEEEEEEEEEEEEEEEEEEEEEEEEEE	TRBV12-5*00(699.6)		TRBJ2-7*00(224.2)		530|549|567|0|19||95.0		22|39|67|27|44||85.0												TGTGCTAGTGGTTTGGTACTCCTTAGACCTACGAGCAGTACTTC	36								CASGLVL_*TYEQYF		:::::::::0:2:19:::::27:-2:44:::	TLML_1_	DNA
346	CLONES_TRBTLML-001-_A_B_DNA_S1_2500000.txt	2002	20	0.000691252	TGTGCCAGCAGTTTTTCAGGGTTGAACACTGAAGCTTTCTTT	EEEEEEEEEEEEEEEEEEEEEEEEEEEEEEEEEEEEEEEEEE	TRBV27*00(462)	TRBD1*00(25)	TRBJ1-1*00(240)		556|570|593|0|14||70.0	16|21|36|16|21||25.0	20|40|68|22|42||100.0												TGTGCCAGCAGTTTTTCAGGGTTGAACACTGAAGCTTTCTTT	36								CASSFSGLNTEAFF		:::::::::0:-3:14:16:-4:-3:21:22:0:42:::	TLML_1_	DNA
347	CLONES_TRBTLML-001-_A_B_DNA_S1_2500000.txt	2003	20	0.000691252	TGTGCCAGCAGCCACGGGAGGGGGCAAGAGACCCAGTACTTC	EEEEEEEEEEEEEEEEEEEEEEEEEEEEEEEEEEEEEEEEEE	TRBV13*00(248.5)	TRBD2*00(40)	TRBJ2-5*00(230)		567|579|604|0|12||60.0	24|32|48|14|22||40.0	22|40|68|24|42||90.0												TGTGCCAGCAGCCACGGGAGGGGGCAAGAGACCCAGTACTTC	36								CASSHGRGQETQYF		:::::::::0:-5:12:14:-8:0:22:24:-2:42:::	TLML_1_	DNA
348	CLONES_TRBTLML-001-_A_B_DNA_S1_2500000.txt	2006	20	0.000691252	TGTGCCAGCAGCCATCCAGGGGGGACTACGAGCAGTACTTC	EEEEEEEEEEEEAEEEAEEEEEEEEEEEEEEEEEEEEEEEE	TRBV14*00(573.6)	TRBD1*00(35)	TRBJ2-7*00(217.6)		516|530|553|0|14||70.0	16|23|36|16|23||35.0	23|39|67|25|41||80.0												TGTGCCAGCAGCCATCCAGGGGGGACTACGAGCAGTACTTC	32								CASSHPG_DYEQYF		:::::::::0:-3:14:16:-4:-1:23:25:-3:41:::	TLML_1_	DNA
349	CLONES_TRBTLML-001-_A_B_DNA_S1_2500000.txt	2015	20	0.000691252	TGCAGCGTTGAATCTAGCGGGAGTAGCGAGCAGTACTTC	EEEEEEEEEEEEEEEEEEEEEEEEEEEEEEEEEEEEEEE	TRBV29-1*00(262.2)	TRBD2*00(50)	TRBJ2-7*00(205)		700|712|734|0|12||60.0	20|30|48|13|23||50.0	26|39|67|26|39||65.0												TGCAGCGTTGAATCTAGCGGGAGTAGCGAGCAGTACTTC	36								CSVESSGSSEQYF		:::::::::0:-2:12:13:-4:-2:23:26:-6:39:::	TLML_1_	DNA
350	CLONES_TRBTLML-001-_A_B_DNA_S1_2500000.txt	2017	20	0.000691252	TGTGCCAGCAGCCCACGGAGGGAGACCCAGTACTTC	EEEEEEEEEEEEEEEEEEEEEEEEEEEEEEEEEEEE	TRBV14*00(845.5)	TRBD2*00(25)	TRBJ2-5*00(215)		516|529|553|0|13||65.0	26|31|48|16|21||25.0	25|40|68|21|36||75.0												TGTGCCAGCAGCCCACGGAGGGAGACCCAGTACTTC	36								CASSPRRETQYF		:::::::::0:-4:13:16:-10:-1:21:21:-5:36:::	TLML_1_	DNA
351	CLONES_TRBTLML-001-_A_B_DNA_S1_2500000.txt	2021	20	0.000691252	TGTGCCAGCAGCCAGTTGAATGAGCAGTTCTTC	EEEEEEEEEEEEEEEEEEEEEEEEEEEEEEEEE	TRBV3-1*00(1093)		TRBJ2-1*00(214)		543|557|580|0|14||70.0		27|42|70|18|33||75.0												TGTGCCAGCAGCCAGTTGAATGAGCAGTTCTTC	36								CASSQLNEQFF		:::::::::0:-3:14:::::18:-7:33:::	TLML_1_	DNA
352	CLONES_TRBTLML-001-_A_B_DNA_S1_2500000.txt	2028	19	0.00065669	TGTGCCACCAGTGATTATCGAGGCGGGAGTCGGTCAGATAAGCAGTATTTT	EEEEEEEEEEEEEEEEEEEEEEEEEEEEEEEEEEEEEEEEEEEEEEEEEEE	TRBV24-1*00(228)	TRBD2*00(35)	TRBJ2-3*00(209)		559|575|597|0|16||80.0	23|30|48|22|29||35.0	24|41|69|34|51|SC30A|69.0												TGTGCCACCAGTGATTATCGAGGCGGGAGTCGGTCAGATAAGCAGTATTTT	36								CATSDYRGGSRSDKQYF		:::::::::0:-2:16:22:-7:-2:29:34:-4:51:::	TLML_1_	DNA
353	CLONES_TRBTLML-001-_A_B_DNA_S1_2500000.txt	2038	19	0.00065669	TGTGCCAGCAGTTCGTCCAACGAGCTAAACTATGGCTACACCTTC	EEEEEEEEEEEEEEEEEEEEEEEEEEEEEEEEEEEEEEEEEEEEE	TRBV6-6*00(881.2)		TRBJ1-2*00(229)		516|529|553|0|13||65.0		22|40|68|27|45||90.0												TGTGCCAGCAGTTCGTCCAACGAGCTAAACTATGGCTACACCTTC	36								CASSSSNELNYGYTF		:::::::::0:-4:13:::::27:-2:45:::	TLML_1_	DNA
354	CLONES_TRBTLML-001-_A_B_DNA_S1_2500000.txt	2039	19	0.00065669	TGTGCCAGCAGGAGACAGGGGGCTAATAATTCACCCCTCCACTTT	EEEEEEEEEEEEEEEEEEEEEEEEEEEEEEEEEEEEEEEEEEEEE	TRBV5-4*00(956.7)	TRBD1*00(50)	TRBJ1-6*00(224)		549|560|585|0|11||55.0	14|24|36|13|23||50.0	25|45|73|25|45||100.0												TGTGCCAGCAGGAGACAGGGGGCTAATAATTCACCCCTCCACTTT	36								CASRRQGANNSPLHF		:::::::::0:-5:11:13:-2:0:23:25:-5:45:::	TLML_1_	DNA
356	CLONES_TRBTLML-001-_A_B_DNA_S1_2500000.txt	2054	19	0.00065669	TGTGCCAGCTCACCAAACAGCCAAGAGACCCAGTACTTC	EEEEEEEEEEEEEEEEEEEEEEEEEEEEEEEEEEEEEEE	TRBV18*00(658)		TRBJ2-5*00(235)		702|717|739|0|15||75.0		21|40|68|20|39||95.0												TGTGCCAGCTCACCAAACAGCCAAGAGACCCAGTACTTC	36								CASSPNSQETQYF		:::::::::0:-2:15:::::20:-1:39:::	TLML_1_	DNA
357	CLONES_TRBTLML-001-_A_B_DNA_S1_2500000.txt	2071	18	0.000622127	TGTGCCAGCAGCTTGGTTGCTGTCGGGACAGGAGACAATGAGCAGTTCTTC	EEEEEEEEEEEEEEEEEEEEEEEEEEEEEEEEEEEEEEEEEEEEEEEEEEE	TRBV7-3*00(408)	TRBD1*00(45)	TRBJ2-1*00(210.3)		540|554|577|0|14||70.0	11|20|36|23|32||45.0	25|42|70|34|51||85.0												TGTGCCAGCAGCTTGGTTGCTGTCGGGACAGGAGACAATGAGCAGTTCTTC	36								CASSLVAVGTGDNEQFF		:::::::::0:-3:14:23:1:-4:32:34:-5:51:::	TLML_1_	DNA
358	CLONES_TRBTLML-001-_A_B_DNA_S1_2500000.txt	2077	18	0.000622127	TGTGCCAGTAGTACCGGACGGTTGTCTAGCACAGATACGCAGTATTTT	EEEEEEEEEEEEEEEEEEEEEEEEEEEEEEEEEEEEEEEEEEEEEEEE	TRBV19*00(338.4)		TRBJ2-3*00(255)		559|572|596|0|13||65.0		18|41|69|25|48||115.0												TGTGCCAGTAGTACCGGACGGTTGTCTAGCACAGATACGCAGTATTTT	36								CASSTGRLSSTDTQYF		:::::::::0:-4:13:::::25:2:48:::	TLML_1_	DNA
359	CLONES_TRBTLML-001-_A_B_DNA_S1_2500000.txt	2078	18	0.000622127	TGTGCCAGCAGTTTGTTTCAGAGCTCCTATAATTCACCCCTCCACTTT	EEEEEEEEEEEEEEEEEEEEEEEEEEEEEEEEEEEEEEAAEAAEEEEE	TRBV12-3*00(429.9),TRBV12-4*00(429.9)		TRBJ1-6*00(216.3)		530|544|567|0|14||70.0;530|544|567|0|14||70.0		17|45|73|20|48||140.0												TGTGCCAGCAGTTTGTTTCAGAGCTCCTATAATTCACCCCTCCACTTT	32								CASSLFQSSYNSPLHF		:::::::::0:-3:14:::::20:3:48:::	TLML_1_	DNA
360	CLONES_TRBTLML-001-_A_B_DNA_S1_2500000.txt	2079	18	0.000622127	TGTGCCAGCAGCTTAGGAGGAAGCCTTAGCAATCAGCCCCAGCATTTT	EEEEEEEEEEEEEEEEEEEEEEEEEEEEEEEEEEEEEEEEEEEEEEEE	TRBV7-9*00(90.7),TRBV11-1*00(85.3)		TRBJ1-5*00(250)		556|572|593|0|16||80.0;531|547|568|0|16||80.0		20|42|70|26|48||110.0												TGTGCCAGCAGCTTAGGAGGAAGCCTTAGCAATCAGCCCCAGCATTTT	36								CASSLGGSLSNQPQHF		:::::::::0:-1:16:::::26:0:48:::	TLML_1_	DNA
361	CLONES_TRBTLML-001-_A_B_DNA_S1_2500000.txt	2081	18	0.000622127	TGTGCCAGCAGCTTCCCCTCACCAGGGCTAATTCACCCCTCCACTTT	EEEEEEEEEEEEEEEEEEEEEEEEEEEEEEEEEEEEEEEEEEEEEEE	TRBV7-9*00(272)	TRBD1*00(25),TRBD2*00(25)	TRBJ1-6*00(219)		556|570|593|0|14||70.0	2|7|36|14|19||25.0;0|5|48|15|20||25.0	26|45|73|28|47||95.0												TGTGCCAGCAGCTTCCCCTCACCAGGGCTAATTCACCCCTCCACTTT	36								CASSFPSP_ANSPLHF		:::::::::0:-3:14:14:10:-17:19:28:-6:47:::	TLML_1_	DNA
362	CLONES_TRBTLML-001-_A_B_DNA_S1_2500000.txt	2086	18	0.000622127	TGTGCCAGCTCACCGGTCGGACAGGGGGCTGGCGAGCAGTACTTC	EEEEEEEEEEEEEEEEEEEEEEEEEEEEEEEEEEEEEEEEEEEEE	TRBV18*00(187.7)	TRBD1*00(55)	TRBJ2-7*00(205)		702|716|739|0|14||70.0	13|24|36|18|29||55.0	26|39|67|32|45||65.0												TGTGCCAGCTCACCGGTCGGACAGGGGGCTGGCGAGCAGTACTTC	36								CASSPVGQGAGEQYF		:::::::::0:-3:14:18:-1:0:29:32:-6:45:::	TLML_1_	DNA
363	CLONES_TRBTLML-001-_A_B_DNA_S1_2500000.txt	2105	18	0.000622127	TGTGCCAGCAGGGGGACTAGCTAGGCGAGCAGTACTTC	EEEEEEEEEEEEEEEEEEEEEEEEEEEEEEEEEEEEEE	TRBV12-3*00(547.1),TRBV12-4*00(547.1)	TRBD2*00(45)	TRBJ2-7*00(94.1)		530|541|567|0|11||55.0;530|541|567|0|11||55.0	16|25|48|12|21||45.0	26|39|67|25|38||65.0												TGTGCCAGCAGGGGGACTAGCTAGGCGAGCAGTACTTC	36								CASRGT_LGEQYF		:::::::::0:-6:11:12:0:-7:21:25:-6:38:::	TLML_1_	DNA
364	CLONES_TRBTLML-001-_A_B_DNA_S1_2500000.txt	2115	17	0.000587564	TGCGCCAGCAGCCAAGTGGCGGGGTTCTCCTCTAGCACAGATACGCAGTATTTT	EEEEEEEEEEEEEEEEEEEEEEEEEEEEEEEEAEEEEEEEEEEEEEEEEEEEEE	TRBV4-1*00(491.3)	TRBD2*00(25)	TRBJ2-3*00(255)		537|553|574|0|16||80.0	23|28|48|18|23||25.0	18|41|69|31|54||115.0												TGCGCCAGCAGCCAAGTGGCGGGGTTCTCCTCTAGCACAGATACGCAGTATTTT	32								CASSQVAGFSSSTDTQYF		:::::::::0:-1:16:18:-7:-4:23:31:2:54:::	TLML_1_	DNA
365	CLONES_TRBTLML-001-_A_B_DNA_S1_2500000.txt	2119	17	0.000587564	TGTGCCAGCAGTTACTCGCAGGGGATATCCTACAATGAGCAGTTCTTC	EEEEEEEEEEEEEEEEEEEEEEEEEEEEEEEEEEEEEEEEEEEEEEEE	TRBV6-5*00(487)	TRBD1*00(30)	TRBJ2-1*00(255.8)		519|537|556|0|18||90.0	16|22|36|18|24||30.0	21|42|70|27|48||105.0												TGTGCCAGCAGTTACTCGCAGGGGATATCCTACAATGAGCAGTTCTTC	36								CASSYSQGISYNEQFF		:::::::::0:1:18:18:-4:-2:24:27:-1:48:::	TLML_1_	DNA
366	CLONES_TRBTLML-001-_A_B_DNA_S1_2500000.txt	2120	17	0.000587564	TGTGCCAGCAGCCAAGAAAGGGGGCAGGGTAATGAAAAACTGTTTTTT	EEEEEEEEEEEEEEEEEEEEEEEEEEEEEEEEEEEEEEEEEEEEEEEE	TRBV4-2*00(220),TRBV4-3*00(204)	TRBD1*00(35)	TRBJ1-4*00(234)		537|554|574|0|17||85.0;537|554|574|0|17|SC539T|69.0	17|24|36|18|25||35.0	24|43|71|29|48||95.0												TGTGCCAGCAGCCAAGAAAGGGGGCAGGGTAATGAAAAACTGTTTTTT	36								CASSQERGQGNEKLFF		:::::::::0:0:17:18:-5:0:25:29:-4:48:::	TLML_1_	DNA
367	CLONES_TRBTLML-001-_A_B_DNA_S1_2500000.txt	2121	17	0.000587564	TGTGCCAGCAGCGGGGGATTGGTAGCGCAATACAATGAGCAGTTCTTC	EEEEEEEEEEEEEEEEEEEEEEEEEEEEEEEEEEEEEEEEEEEEEEEE	TRBV9*00(983.2)	TRBD2*00(25)	TRBJ2-1*00(220.4)		559|572|595|0|13||65.0	21|26|48|22|27||25.0	24|42|70|30|48||90.0												TGTGCCAGCAGCGGGGGATTGGTAGCGCAATACAATGAGCAGTTCTTC	36								CASSGGLVAQYNEQFF		:::::::::0:-3:13:22:-5:-6:27:30:-4:48:::	TLML_1_	DNA
368	CLONES_TRBTLML-001-_A_B_DNA_S1_2500000.txt	2131	17	0.000587564	TGTGCCACCAGCAGAGTGGGGGGCGTGAGCTATGGCTACACCTTC	EEEEEEEEEEEEEEEEEEEEEEEEEEEEEEEEEEEEEEEEEEEEE	TRBV15*00(994.4)	TRBD1*00(35)	TRBJ1-2*00(220)		552|568|589|0|16||80.0	18|25|36|18|25||35.0	24|40|68|29|45||80.0												TGTGCCACCAGCAGAGTGGGGGGCGTGAGCTATGGCTACACCTTC	36								CATSRVGGVSYGYTF		:::::::::0:-1:16:18:-6:1:25:29:-4:45:::	TLML_1_	DNA
369	CLONES_TRBTLML-001-_A_B_DNA_S1_2500000.txt	2132	17	0.000587564	TGTGCCAGCAGCCCAAGGGTCGTGGCGAACACTGAAGCTTTCTTT	EEEEEEEEEEEEEEEEEEEEEEEEEEEEEEEEEEEEEEEEEEEEE	TRBV7-8*00(847.1)		TRBJ1-1*00(235)		567|579|604|0|12||60.0		21|40|68|26|45||95.0												TGTGCCAGCAGCCCAAGGGTCGTGGCGAACACTGAAGCTTTCTTT	36								CASSPRVVANTEAFF		:::::::::0:-5:12:::::26:-1:45:::	TLML_1_	DNA
370	CLONES_TRBTLML-001-_A_B_DNA_S1_2500000.txt	2139	17	0.000587564	TGTGCCAGCAGTTTAAACCCCGAATCCTATGGCTACACCTTC	EEEEEEEEEEEEEEEEEEEEEEEEEEEEEEEEEEEEEEEEEE	TRBV27*00(250)		TRBJ1-2*00(146)		556|571|593|0|15||75.0		24|40|68|26|42||80.0												TGTGCCAGCAGTTTAAACCCCGAATCCTATGGCTACACCTTC	36								CASSLNPESYGYTF		:::::::::0:-2:15:::::26:-4:42:::	TLML_1_	DNA
371	CLONES_TRBTLML-001-_A_B_DNA_S1_2500000.txt	2144	17	0.000587564	TGTGCCAGCAGTAAGGGGGTTGATGGGCCCCAGCATTTT	EEEEEEEEEEEEEEEEEEEEEEEEEEEEEEEEEEEEEEE	TRBV12-3*00(564.1),TRBV12-4*00(564.1)	TRBD1*00(30)	TRBJ1-5*00(202.2)		530|542|567|0|12||60.0;530|542|567|0|12||60.0	17|23|36|13|19||30.0	29|42|70|26|39||65.0												TGTGCCAGCAGTAAGGGGGTTGATGGGCCCCAGCATTTT	36								CASSKGVDGPQHF		:::::::::0:-5:12:13:-5:-1:19:26:-9:39:::	TLML_1_	DNA
372	CLONES_TRBTLML-001-_A_B_DNA_S1_2500000.txt	2153	17	0.000587564	TGTGCCAGCAGCTTAGCCAGCTCACGACTGTTTTTT	EEEEEEEEEEEEEEEEEEEEEEEEEEEEEEEEEEEE	TRBV11-1*00(533.4),TRBV11-2*00(506.5)		TRBJ1-4*00(190)		531|548|568|0|17||85.0;522|538|559|0|16||80.0		33|43|71|26|36||50.0												TGTGCCAGCAGCTTAGCCAGCTCACGACTGTTTTTT	36								CASSLASSRLFF		:::::::::0:0:17:::::26:-13:36:::	TLML_1_	DNA
373	CLONES_TRBTLML-001-_A_B_DNA_S1_2500000.txt	2155	17	0.000587564	TGCAGCGCGAAACCCGGCACTGAAGCTTTCTTT	EEEEEEEEEEEEEEEEEEEEEEEEEEEEEEEEE	TRBV29-1*00(658.2)	TRBD1*00(25),TRBD2*00(25)	TRBJ1-1*00(219.1)		700|707|734|0|7||35.0	9|14|36|12|17||25.0;13|18|48|12|17||25.0	24|40|68|17|33||80.0												TGCAGCGCGAAACCCGGCACTGAAGCTTTCTTT	36								CSAKPGTEAFF		:::::::::0:-7:7:12:3:-10:17:17:-4:33:::	TLML_1_	DNA
374	CLONES_TRBTLML-001-_A_B_DNA_S1_2500000.txt	2158	16	0.000553002	TGTGCCAGCAGCTCCTACAGGCTATCCGGGACAGGGGAAAGAGCAGTACTTC	EEEEEEEEEEEEEEEEEEEEEEEEEEEEEEEEEEEEEEEEEEEEEEEEEEEE	TRBV7-3*00(839.9)	TRBD1*00(60)	TRBJ2-7*00(200)		540|553|577|0|13||65.0	10|22|36|25|37||60.0	27|39|67|40|52||60.0												TGTGCCAGCAGCTCCTACAGGCTATCCGGGACAGGGGAAAGAGCAGTACTTC	36								CASSSYRLS_GQGKEQYF		:::::::::0:-4:13:25:2:-2:37:40:-7:52:::	TLML_1_	DNA
375	CLONES_TRBTLML-001-_A_B_DNA_S1_2500000.txt	2162	16	0.000553002	TGTGCCAGCAGCCCGGGACAGGGCCGACTTTAATCAGCCCCAGCATTTT	EEEEEEEEEEEEEEEEEEAAEEEEAAEEEEEEEEEEEEEEEEEEEEEEE	TRBV5-6*00(729)	TRBD1*00(55)	TRBJ1-5*00(228.9)		550|562|586|0|12||60.0	10|21|36|12|23||55.0	24|42|70|31|49||90.0												TGTGCCAGCAGCCCGGGACAGGGCCGACTTTAATCAGCCCCAGCATTTT	32								CASSPGQG_DFNQPQHF		:::::::::0:-4:12:12:2:-3:23:31:-4:49:::	TLML_1_	DNA
376	CLONES_TRBTLML-001-_A_B_DNA_S1_2500000.txt	2166	16	0.000553002	TGTGCCAGCAGCCCAAGTCGAGGGTACGGCACAGATACGCAGTATTTT	AEEEEEEEEEEEEEEEEEEEEEEEEEEEEEEEEEEEEEEEEEEEEEEE	TRBV14*00(313)	TRBD2*00(25)	TRBJ2-3*00(240)		516|529|553|0|13||65.0	27|32|48|19|24||25.0	21|41|69|28|48||100.0												TGTGCCAGCAGCCCAAGTCGAGGGTACGGCACAGATACGCAGTATTTT	32								CASSPSRGYGTDTQYF		:::::::::0:-4:13:19:-11:0:24:28:-1:48:::	TLML_1_	DNA
377	CLONES_TRBTLML-001-_A_B_DNA_S1_2500000.txt	2167	16	0.000553002	TGTGCCAGCAGCGTAGTATCTAACCCCAACACCGGGGAGCTGTTTTTT	EEEEEEEEEEEEEEEEEEEEEEEEEEEEEEEEEEEEEEEEEEEEEEEE	TRBV9*00(226)		TRBJ2-2*00(244)		559|575|595|0|16||80.0		22|43|71|27|48||105.0												TGTGCCAGCAGCGTAGTATCTAACCCCAACACCGGGGAGCTGTTTTTT	36								CASSVVSNPNTGELFF		:::::::::0:0:16:::::27:-2:48:::	TLML_1_	DNA
378	CLONES_TRBTLML-001-_A_B_DNA_S1_2500000.txt	2176	16	0.000553002	TGTGCCAGCAGTGAAATCGACAGGGGGATTCGAGCTTTCTTT	EEEEEEEEEEEEEEEEEEEEEEEEEEEEEEEEEEEEEEEEEE	TRBV2*00(103)	TRBD1*00(45)	TRBJ1-1*00(190)		518|533|555|0|15||75.0	14|23|36|18|27||45.0	30|40|68|32|42||50.0												TGTGCCAGCAGTGAAATCGACAGGGGGATTCGAGCTTTCTTT	36								CASSEIDRGIRAFF		:::::::::0:-2:15:18:-2:-1:27:32:-10:42:::	TLML_1_	DNA
379	CLONES_TRBTLML-001-_A_B_DNA_S1_2500000.txt	2177	16	0.000553002	TGTGCCAGCAGCTTATTAGCGGGAGAGGGCGAGCAGTACTTC	EEEEEEEEEEEEEEEEEEEEEEEEEEEEEEEEEEEEEEEEEE	TRBV7-2*00(912)	TRBD2*00(45)	TRBJ2-7*00(205)		580|595|617|0|15||75.0	21|30|48|16|25||45.0	26|39|67|29|42||65.0												TGTGCCAGCAGCTTATTAGCGGGAGAGGGCGAGCAGTACTTC	36								CASSLLAGEGEQYF		:::::::::0:-2:15:16:-5:-2:25:29:-6:42:::	TLML_1_	DNA
380	CLONES_TRBTLML-001-_A_B_DNA_S1_2500000.txt	2180	16	0.000553002	TGTGCCAGTCCCCAACCCGGGATAATTCACCCCTCCACTTT	EEEEEEEEEEEEEEAEEAEEEEEEEEEAEEAEEEEEEEEEE	TRBV21-1*00(465.8)	TRBD1*00(30),TRBD2*00(30)	TRBJ1-6*00(224)		544|552|581|0|8||40.0	9|15|36|15|21||30.0;13|19|48|15|21||30.0	25|45|73|21|41||100.0												TGTGCCAGTCCCCAACCCGGGATAATTCACCCCTCCACTTT	32								CASPQPG_NSPLHF		:::::::::0:-9:8:15:3:-9:21:21:-5:41:::	TLML_1_	DNA
381	CLONES_TRBTLML-001-_A_B_DNA_S1_2500000.txt	2201	15	0.000518439	TGTGCCACCAGTGATTTGAATTCCGGCCCCTAACCCAGGAACACTGAAGCTTTCTTT	EEEEEEEEEEEEEEEEEEEEEEEEEEEEEEEEEEEEEEEEEEEEEEEEEEEEEEEEE	TRBV24-1*00(501)	TRBD1*00(25),TRBD2*00(25)	TRBJ1-1*00(235)		559|577|597|0|18||90.0	0|5|36|25|30||25.0;30|35|48|24|29||25.0	21|40|68|38|57||95.0												TGTGCCACCAGTGATTTGAATTCCGGCCCCTAACCCAGGAACACTGAAGCTTTCTTT	36								CATSDLNSGP*PRNTEAFF		:::::::::0:0:18:25:12:-19:30:38:-1:57:::	TLML_1_	DNA
382	CLONES_TRBTLML-001-_A_B_DNA_S1_2500000.txt	2202	15	0.000518439	TGTGCCAGTAGACCCGGGACCGCCGTTGGGTTTTATAGCAATCAGCCCCAGCATTTT	EEEEEEEEEEEEEEEEEEEEEEEEEEEEEEEEEEEEEEEEEEEEEEEEEEEEEEEEE	TRBV19*00(449.9)	TRBD1*00(40),TRBD2*00(40)	TRBJ1-5*00(258.9)		559|570|596|0|11||55.0	9|17|36|12|20||40.0;13|21|48|12|20||40.0	18|42|70|33|57||120.0												TGTGCCAGTAGACCCGGGACCGCCGTTGGGTTTTATAGCAATCAGCCCCAGCATTTT	36								CASRPGTAVGFYSNQPQHF		:::::::::0:-6:11:12:3:-7:20:33:2:57:::	TLML_1_	DNA
383	CLONES_TRBTLML-001-_A_B_DNA_S1_2500000.txt	2203	15	0.000518439	TGTGCCAGCAGTTACTCCTCAGGGGGCGCTTTCGGAAACACCATATATTTT	EEEEEEEEEEEEEEEEEEEEEEEEEEEEEEEEEEEEEEEEEEEEEEEEEEE	TRBV6-5*00(192),TRBV6-6*00(192),TRBV6-2*00(176),TRBV6-3*00(176),TRBV6-8*00(176)	TRBD1*00(50)	TRBJ1-3*00(222.5)		519|536|556|0|17||85.0;516|533|553|0|17||85.0;516|533|553|0|17||85.0;516|533|553|0|17||85.0;512|529|549|0|17||85.0	16|26|36|19|29||50.0	24|42|70|33|51||90.0												TGTGCCAGCAGTTACTCCTCAGGGGGCGCTTTCGGAAACACCATATATTTT	36								CASSYSSGGAFGNTIYF		:::::::::0:0:17:19:-4:2:29:33:-4:51:::	TLML_1_	DNA
384	CLONES_TRBTLML-001-_A_B_DNA_S1_2500000.txt	2204	15	0.000518439	TGTGCCAGCAGTGACCGGACTAGCGGGATTTACACAGATACGCAGTATTTT	EEEEEEEEEEEEEEEEEEEEEEEEEEEEEEEEEEEEEEEEEEEEEEEEEEE	TRBV6-1*00(224.7),TRBV6-2*00(208.7),TRBV6-3*00(208.7)	TRBD2*00(60)	TRBJ2-3*00(235)		516|530|553|0|14||70.0;516|528|553|0|12||60.0;516|528|553|0|12||60.0	17|29|48|16|28||60.0	22|41|69|32|51||95.0												TGTGCCAGCAGTGACCGGACTAGCGGGATTTACACAGATACGCAGTATTTT	36								CASSDRTSGIYTDTQYF		:::::::::0:-3:14:16:-1:-3:28:32:-2:51:::	TLML_1_	DNA
385	CLONES_TRBTLML-001-_A_B_DNA_S1_2500000.txt	2218	15	0.000518439	TGTGCCAGCAGCTTGGGGTGGGACTCTGGAAACACCATATATTTT	EEEEEEEEEEEEEEEEEEEEEEEEEEEEEEEEEEEEEEEEEEEEE	TRBV5-5*00(188),TRBV5-8*00(172)		TRBJ1-3*00(250)		549|565|585|0|16||80.0;551|567|587|0|16||80.0		20|42|70|23|45||110.0												TGTGCCAGCAGCTTGGGGTGGGACTCTGGAAACACCATATATTTT	36								CASSLGWDSGNTIYF		:::::::::0:0:16:::::23:0:45:::	TLML_1_	DNA
386	CLONES_TRBTLML-001-_A_B_DNA_S1_2500000.txt	2232	15	0.000518439	TGTGCCAGCAGTCTCGGACTAGGTCCCAATGAGCAGTTCTTC	EEEEEEEEEEEEEEEEEEEEEEEEEEEEEEEEEEEEEEEEEE	TRBV12-3*00(412),TRBV12-4*00(412)	TRBD2*00(35)	TRBJ2-1*00(220)		530|542|567|0|12||60.0;530|542|567|0|12||60.0	17|24|48|15|22||35.0	26|42|70|26|42||80.0												TGTGCCAGCAGTCTCGGACTAGGTCCCAATGAGCAGTTCTTC	36								CASSLGLGPNEQFF		:::::::::0:-5:12:15:-1:-8:22:26:-6:42:::	TLML_1_	DNA
387	CLONES_TRBTLML-001-_A_B_DNA_S1_2500000.txt	2239	15	0.000518439	TGTGCCGGGGGGAGTCCTAGCACAGATACGCAGTATTTT	EEEEEEEEEEEEEEEEEEEEEEEEEEEEEEEEEEEEEEE	TRBV6-1*00(985.9)	TRBD1*00(25),TRBD2*00(25)	TRBJ2-3*00(147)		516|522|553|0|6||30.0	18|23|36|6|11||25.0;25|30|48|9|14||25.0	18|41|69|16|39||115.0												TGTGCCGGGGGGAGTCCTAGCACAGATACGCAGTATTTT	36								CAGGSPSTDTQYF		:::::::::0:-11:6:6:-6:-1:11:16:2:39:::	TLML_1_	DNA
388	CLONES_TRBTLML-001-_A_B_DNA_S1_2500000.txt	2240	15	0.000518439	TGTGCCAGCAAAGACCCTAGCTACAATGAGCAGTTCTTC	EEEEEEEEEEEEEEEEEEEEEEEEEEEEEEEEEEEEEEE	TRBV13*00(539.7)		TRBJ2-1*00(235)		567|577|604|0|10||50.0		23|42|70|20|39||95.0												TGTGCCAGCAAAGACCCTAGCTACAATGAGCAGTTCTTC	36								CASKDPSYNEQFF		:::::::::0:-7:10:::::20:-3:39:::	TLML_1_	DNA
389	CLONES_TRBTLML-001-_A_B_DNA_S1_2500000.txt	2245	15	0.000518439	TGTGCCAGCAGGGGCAGGGAACAATGAGCAGTTCTTC	EEEEEEEEEEEEEEEEEEEEEEEEEEEEEEEEEEEEE	TRBV12-1*00(819.9)	TRBD1*00(25)	TRBJ2-1*00(106)		526|537|563|0|11||55.0	16|21|36|14|19||25.0	25|42|70|20|37||85.0												TGTGCCAGCAGGGGCAGGGAACAATGAGCAGTTCTTC	36								CASRGR_NNEQFF		:::::::::0:-6:11:14:-4:-3:19:20:-5:37:::	TLML_1_	DNA
390	CLONES_TRBTLML-001-_A_B_DNA_S1_2500000.txt	2246	15	0.000518439	TGTGCCAGCAGTTTCTCAGGAAGCGAGCAGTACTTC	EEEEEEEEEEEEEEEEEEEEEEEEEEEEEEEEEEEE	TRBV12-3*00(310.9),TRBV12-4*00(310.9)		TRBJ2-7*00(202.9)		530|544|567|0|14||70.0;530|544|567|0|14||70.0		26|39|67|23|36||65.0												TGTGCCAGCAGTTTCTCAGGAAGCGAGCAGTACTTC	36								CASSFSGSEQYF		:::::::::0:-3:14:::::23:-6:36:::	TLML_1_	DNA
391	CLONES_TRBTLML-001-_A_B_DNA_S1_2500000.txt	2247	15	0.000518439	TGCAGTGCTAGACCCAATCGGGAAAAACTGTTTTTT	EEEEEEEEEEEEEEEEEEEEEEEEEEEEEEEEEEEE	TRBV20-1*00(320.3)		TRBJ1-4*00(215)		759|771|793|0|12||60.0		28|43|71|21|36||75.0												TGCAGTGCTAGACCCAATCGGGAAAAACTGTTTTTT	36								CSARPNREKLFF		:::::::::0:-2:12:::::21:-8:36:::	TLML_1_	DNA
392	CLONES_TRBTLML-001-_A_B_DNA_S1_2500000.txt	2250	15	0.000518439	TGTGCCAGCAGTGAGAGGGGGGAAGCTTTCTTT	EEEEEEEEEEEEEEEEEEEEEEEEEEEEEEEEE	TRBV2*00(536.9)	TRBD1*00(30)	TRBJ1-1*00(200)		518|532|555|0|14||70.0	17|23|36|15|21||30.0	28|40|68|21|33||60.0												TGTGCCAGCAGTGAGAGGGGGGAAGCTTTCTTT	36								CASSERGEAFF		:::::::::0:-3:14:15:-5:-1:21:21:-8:33:::	TLML_1_	DNA
393	CLONES_TRBTLML-001-_A_B_DNA_S1_2500000.txt	2254	14	0.000483877	TGTGCCAGCAGCGACCCCTTGCGGGGGCCTCCGCCACAAGGGATGTCCGGGGAGCTGTTTTTT	EEEEEEEEEEEEEEEEEEEEEEEEEEEEEEEEEEEEEEEEEEEEEEEEEEEEEEEEEEEEEEE	TRBV2*00(81)	TRBD1*00(30),TRBD2*00(29)	TRBJ2-2*00(225)		518|529|555|0|11||55.0	18|24|36|22|28||30.0;29|38|48|23|32|SC32G|29.0	26|43|71|46|63||85.0												TGTGCCAGCAGCGACCCCTTGCGGGGGCCTCCGCCACAAGGGATGTCCGGGGAGCTGTTTTTT	36								CASSDPLRGPPPQGMSGELFF		:::::::::0:-6:11:22:-6:0:28:46:-6:63:::	TLML_1_	DNA
394	CLONES_TRBTLML-001-_A_B_DNA_S1_2500000.txt	2255	14	0.000483877	TGTGCCAGCAGCCAAGCCCCCGTGGGGACAGGGGGCGCGATAACTGAAGCTTTCTTT	EEEEEEEEEEEEEEEEEEEEEEEEEEEEEEEEEEEEEEEEEEEEEEEEEEEEEEEEE	TRBV3-1*00(111),TRBV3-2*00(111)	TRBD1*00(70)	TRBJ1-1*00(215)		543|559|580|0|16||80.0;543|559|580|0|16||80.0	12|26|36|24|38||70.0	25|40|68|42|57||75.0												TGTGCCAGCAGCCAAGCCCCCGTGGGGACAGGGGGCGCGATAACTGAAGCTTTCTTT	36								CASSQAPVGTGGAITEAFF		:::::::::0:-1:16:24:0:2:38:42:-5:57:::	TLML_1_	DNA
395	CLONES_TRBTLML-001-_A_B_DNA_S1_2500000.txt	2256	14	0.000483877	TGCGCCAGCAGCTACGGGACAGGAAGGAGCTCCTATAATTCACCCCTCCACTTT	EEEEEEEEEEEEEEEEEEEEEEEEEEEEEEEEEEEEEEEEEEEEEEEEEEEEEE	TRBV5-1*00(1091.9)	TRBD1*00(45)	TRBJ1-6*00(209.8)		554|567|590|0|13||65.0	11|20|36|14|23||45.0	15|45|73|24|54||150.0												TGCGCCAGCAGCTACGGGACAGGAAGGAGCTCCTATAATTCACCCCTCCACTTT	36								CASSYGTGRSSYNSPLHF		:::::::::0:-3:13:14:1:-4:23:24:5:54:::	TLML_1_	DNA
396	CLONES_TRBTLML-001-_A_B_DNA_S1_2500000.txt	2258	14	0.000483877	TGTGCCAGCAGCTCCTACAGGCTATCCGGGACAGGGGCAAGAGCAGTACTTC	EEEEEEEEEEEEEEEEEEEEEEEEEEEEEEEEEEEEEEEEEEEEEEEEEEEE	TRBV7-3*00(839.9)	TRBD1*00(60)	TRBJ2-7*00(200)		540|553|577|0|13||65.0	10|22|36|25|37||60.0	27|39|67|40|52||60.0												TGTGCCAGCAGCTCCTACAGGCTATCCGGGACAGGGGCAAGAGCAGTACTTC	36								CASSSYRLS_GQGQEQYF		:::::::::0:-4:13:25:2:-2:37:40:-7:52:::	TLML_1_	DNA
397	CLONES_TRBTLML-001-_A_B_DNA_S1_2500000.txt	2259	14	0.000483877	TGCGCCAGCAGCCATGACGTAGCGGGAGGGCTGTTGGATACGCAGTATTTT	EEEEEEEEEEEEEEEEEEEEAEEEEEEEEEEEEEEEEEEEEEEEEEEEEEE	TRBV4-1*00(977.7)	TRBD2*00(60)	TRBJ2-3*00(215)		537|551|574|0|14||70.0	21|33|48|19|31||60.0	26|41|69|36|51||75.0												TGCGCCAGCAGCCATGACGTAGCGGGAGGGCTGTTGGATACGCAGTATTTT	32								CASSHDVAGGLLDTQYF		:::::::::0:-3:14:19:-5:1:31:36:-6:51:::	TLML_1_	DNA
398	CLONES_TRBTLML-001-_A_B_DNA_S1_2500000.txt	2262	14	0.000483877	TGTGCCAGCAGTTTAAACCTCTGGGACTCGGACACTGAAGCTTTCTTT	EEEEEEEAEEEEEEEEEEEEEEEEEEEEEEEEEEEEEEEEEEEEEEEE	TRBV27*00(807)	TRBD2*00(30)	TRBJ1-1*00(225)		556|571|593|0|15||75.0	16|22|48|22|28||30.0	23|40|68|31|48||85.0												TGTGCCAGCAGTTTAAACCTCTGGGACTCGGACACTGAAGCTTTCTTT	32								CASSLNLWDSDTEAFF		:::::::::0:-2:15:22:0:-10:28:31:-3:48:::	TLML_1_	DNA
399	CLONES_TRBTLML-001-_A_B_DNA_S1_2500000.txt	2270	14	0.000483877	TGTGCCAGCAGTTTCTTGAAAGGCTCGGGTTCACCCCTCCACTTT	EEEEEEEEEEEEEEEEEEEEEEEEEEEEEEEEEEEEEEEEEEEEE	TRBV27*00(662)		TRBJ1-6*00(204)		556|570|593|0|14||70.0		29|45|73|29|45||80.0												TGTGCCAGCAGTTTCTTGAAAGGCTCGGGTTCACCCCTCCACTTT	36								CASSFLKGSGSPLHF		:::::::::0:-3:14:::::29:-9:45:::	TLML_1_	DNA
400	CLONES_TRBTLML-001-_A_B_DNA_S1_2500000.txt	2271	14	0.000483877	TGTGCCAGCAGTCCGGGACAGGGGGCACCCTACGAGCAGTACTTC	EEEEEEEEEEEEEEEEEEEEEEEEEEEEEEEEEEEEEEEEEEEEE	TRBV28*00(233)	TRBD1*00(70)	TRBJ2-7*00(225)		564|576|601|0|12||60.0	10|24|36|12|26||70.0	22|39|67|28|45||85.0												TGTGCCAGCAGTCCGGGACAGGGGGCACCCTACGAGCAGTACTTC	36								CASSPGQGAPYEQYF		:::::::::0:-5:12:12:2:0:26:28:-2:45:::	TLML_1_	DNA
401	CLONES_TRBTLML-001-_A_B_DNA_S1_2500000.txt	2272	14	0.000483877	TGTGCCAGCAGTCCGGAAGGCGTTGGCAATCAGCCCCAGCATTTT	EEEEEEEEEEEEEEEEEEEEEEEEEEEEEEEEEEEEEEEEEEEEE	TRBV6-6*00(112.4)		TRBJ1-5*00(240)		516|528|553|0|12||60.0		22|42|70|25|45||100.0												TGTGCCAGCAGTCCGGAAGGCGTTGGCAATCAGCCCCAGCATTTT	36								CASSPEGVGNQPQHF		:::::::::0:-5:12:::::25:-2:45:::	TLML_1_	DNA
402	CLONES_TRBTLML-001-_A_B_DNA_S1_2500000.txt	2273	14	0.000483877	TGTGCCAGCAGCTTCGAACAGGGCTTAAATTCACCCCTCCACTTT	EEEEEEEEEEEEEEEEEEEEEEEEEEEEEEEEEEEEEEEEEEEEE	TRBV5-6*00(370.9),TRBV5-5*00(354.9),TRBV5-7*00(354.9)	TRBD1*00(30)	TRBJ1-6*00(212.9)		550|564|586|0|14||70.0;549|563|585|0|14||70.0;551|565|587|0|14||70.0	15|21|36|17|23||30.0	27|45|73|27|45||90.0												TGTGCCAGCAGCTTCGAACAGGGCTTAAATTCACCCCTCCACTTT	36								CASSFEQGLNSPLHF		:::::::::0:-2:14:17:-3:-3:23:27:-7:45:::	TLML_1_	DNA
403	CLONES_TRBTLML-001-_A_B_DNA_S1_2500000.txt	2283	14	0.000483877	TGTGCCAGCAGAACCTTAGGAGGGGCCACTGAAGCTTTCTTT	EEEEEEEEEEEEEEEEEEEEEEEEEEEEEEEEEEEEEEEEEE	TRBV27*00(866.2)	TRBD2*00(30)	TRBJ1-1*00(220)		556|567|593|0|11||55.0	26|32|48|18|24||30.0	24|40|68|26|42||80.0												TGTGCCAGCAGAACCTTAGGAGGGGCCACTGAAGCTTTCTTT	36								CASRTLGGATEAFF		:::::::::0:-6:11:18:-10:0:24:26:-4:42:::	TLML_1_	DNA
404	CLONES_TRBTLML-001-_A_B_DNA_S1_2500000.txt	2284	14	0.000483877	TGCGCCAGCAGCCCGACCGTTCATAACTATGGCTACACCTTC	EEEEEEEEEEEEEEEEEEEEEEEEEEEEEEEEEEEEEEEEEE	TRBV4-1*00(675.4)		TRBJ1-2*00(233.8)		537|550|574|0|13||65.0		21|40|68|23|42||95.0												TGCGCCAGCAGCCCGACCGTTCATAACTATGGCTACACCTTC	36								CASSPTVHNYGYTF		:::::::::0:-4:13:::::23:-1:42:::	TLML_1_	DNA
405	CLONES_TRBTLML-001-_A_B_DNA_S1_2500000.txt	2294	14	0.000483877	TGCAGCGTTGATGGGACAGAGACCTACGAGCAGTACTTC	EEEEEEEEEEEEEEEEEEEEEEEEEEEEEEEEEEEEEEE	TRBV29-1*00(597)	TRBD1*00(35)	TRBJ2-7*00(225)		700|711|734|0|11||55.0	12|19|36|12|19||35.0	22|39|67|22|39||85.0												TGCAGCGTTGATGGGACAGAGACCTACGAGCAGTACTTC	36								CSVDGTETYEQYF		:::::::::0:-3:11:12:0:-5:19:22:-2:39:::	TLML_1_	DNA
406	CLONES_TRBTLML-001-_A_B_DNA_S1_2500000.txt	2301	14	0.000483877	TGTGCCAGCAGTAATTACTAAGAGCAGTACTTC	EEEEEEEEEEEEEEEEEEEEEEEEEEEEEEEEE	TRBV28*00(252.1)		TRBJ2-7*00(204)		564|576|601|0|12||60.0		23|39|67|17|33|SC26A|64.0												TGTGCCAGCAGTAATTACTAAGAGCAGTACTTC	36								CASSNY*EQYF		:::::::::0:-5:12:::::17:-3:33:::	TLML_1_	DNA
407	CLONES_TRBTLML-001-_A_B_DNA_S1_2500000.txt	2307	13	0.000449314	TGTGCCAGCAGCTTAGCGCCCCGACTAGCCAAGATCACCCAGTACTTCGGGCCAGGCACGCGGCTCCTGGTGCTCGGTGAGAGCGGGCTGCTGGGGCGCGGGCGCGGGCGGCTTGGGTCTGGTTTTTGCGGGGAGTCCCCGGGCTGTGCTCTGGGGCCAACGTCCTGACTTTC	EEEEEEEEEEEEEEEEEEEEEEEEEEEEEEEEEEEEEEEEEEEEEEEEEEEEEEEEEEEEEEEEEEEEEEEEEEEEEEEEEEEEEEEEEEA<AAAAEEAAAEEEEAAEEAEEEEEEEEEEEEEEEEEEEEEEEEEEEEEEAEEEEEEEEEEEEEEEEEEEEEEEEEEEEEEEE	TRBV7-6*00(325.4)	TRBD1*00(35),TRBD2*00(35)	TRBJ2-6*00(270)		576|595|613|0|19||95.0	19|26|36|92|99||35.0;18|25|48|22|29||35.0	19|45|73|147|173||130.0												TGTGCCAGCAGCTTAGCGCCCCGACTAGCCAAGATCACCCAGTACTTCGGGCCAGGCACGCGGCTCCTGGTGCTCGGTGAGAGCGGGCTGCTGGGGCGCGGGCGCGGGCGGCTTGGGTCTGGTTTTTGCGGGGAGTCCCCGGGCTGTGCTCTGGGGCCAACGTCCTGACTTTC	27								CASSLAPRLAKITQYFGPGTRLLVLGESG_AGARARAAWVWFLRGVPGLCSGANVLTF		:::::::::0:2:19:92:-7:2:99:147:1:173:::	TLML_1_	DNA
408	CLONES_TRBTLML-001-_A_B_DNA_S1_2500000.txt	2311	13	0.000449314	TGTGCCAGCAGTTACTCGATACAGGGGGTATATTATGGCACAGATACGCAGTATTTT	EEEEEEEEEEEEEEEEEEEEEEEEEEEEEEEEEEEEEEEEEEEEEEEEEEEEEEEEE	TRBV6-2*00(158),TRBV6-3*00(158),TRBV6-5*00(158),TRBV6-6*00(158)	TRBD1*00(40)	TRBJ2-3*00(240)		516|535|553|0|19||95.0;516|535|553|0|19||95.0;519|538|556|0|19||95.0;516|535|553|0|19||95.0	15|23|36|20|28||40.0	21|41|69|37|57||100.0												TGTGCCAGCAGTTACTCGATACAGGGGGTATATTATGGCACAGATACGCAGTATTTT	36								CASSYSIQGVYYGTDTQYF		:::::::::0:2:19:20:-3:-1:28:37:-1:57:::	TLML_1_	DNA
409	CLONES_TRBTLML-001-_A_B_DNA_S1_2500000.txt	2314	13	0.000449314	TGCAGTGCTACAGGGGGTGGCGACAGGGATAGTCGGGGAAACACCATATATTTT	EEEEEEEEEEEEEEEEEEEEEEEEEEEEEEEEEEEEEEEEEEEEEEEEEEEEEE	TRBV20-1*00(591)	TRBD1*00(35)	TRBJ1-3*00(230)		759|769|793|0|10||50.0	14|21|36|21|28||35.0	24|42|70|36|54||90.0												TGCAGTGCTACAGGGGGTGGCGACAGGGATAGTCGGGGAAACACCATATATTTT	36								CSATGGGDRDSRGNTIYF		:::::::::0:-4:10:21:-2:-3:28:36:-4:54:::	TLML_1_	DNA
410	CLONES_TRBTLML-001-_A_B_DNA_S1_2500000.txt	2317	13	0.000449314	TGTGCCAGCAGCTTGGGACTAGCGGGAGGAGGAGGAGAGACCCAGTACTTC	EEEEEEEEEEEEEEEEEEEEEEEEEEEEEEEEEEEEEEEEEEEEEEEEEEE	TRBV5-4*00(873.7)	TRBD2*00(65)	TRBJ2-5*00(132)		549|565|585|0|16||80.0	18|31|48|16|29||65.0	24|40|68|35|51||80.0												TGTGCCAGCAGCTTGGGACTAGCGGGAGGAGGAGGAGAGACCCAGTACTTC	36								CASSLGLAGGGGETQYF		:::::::::0:0:16:16:-2:-1:29:35:-4:51:::	TLML_1_	DNA
411	CLONES_TRBTLML-001-_A_B_DNA_S1_2500000.txt	2324	13	0.000449314	TGTGCCACCAGTGATTTGAGGCAGGGGAGTCAAGAGACCCAGTACTTC	EEEEEEEEEEEEEEEEEEEEEEEEEEEEEEEEEEEEEEAEEEEEEEEE	TRBV24-1*00(529)	TRBD1*00(30)	TRBJ2-5*00(143.7)		559|577|597|0|18||90.0	16|22|36|21|27||30.0	22|40|68|30|48||90.0												TGTGCCACCAGTGATTTGAGGCAGGGGAGTCAAGAGACCCAGTACTTC	32								CATSDLRQGSQETQYF		:::::::::0:0:18:21:-4:-2:27:30:-2:48:::	TLML_1_	DNA
412	CLONES_TRBTLML-001-_A_B_DNA_S1_2500000.txt	2325	13	0.000449314	TGTGCCAGCACCCTATCGGGAAAAAGCTCCTACAATGAGCAGTTCTTC	EEEEEEEEEEEEEEEEEEEEEEEEEEEEEEEEEEEEEEEEEEEEEEEE	TRBV27*00(95)	TRBD2*00(29),TRBD1*00(25)	TRBJ2-1*00(260)		556|566|593|0|10||50.0	20|29|48|12|21|SG23T|29.0;11|16|36|16|21||25.0	18|42|70|24|48||120.0												TGTGCCAGCACCCTATCGGGAAAAAGCTCCTACAATGAGCAGTTCTTC	36								CASTLSGKSSYNEQFF		:::::::::0:-7:10:12:-4:-3:21:24:2:48:::	TLML_1_	DNA
413	CLONES_TRBTLML-001-_A_B_DNA_S1_2500000.txt	2326	13	0.000449314	TGTGCCAGCAGCTTCTCCCACAGGGGGAATAACTATGGCTACACCTTC	EEEEEEEEEEEEEEEEEEEEEEEEEEEEEEEEEEEEEEEEEEEEEEEE	TRBV7-2*00(234.5),TRBV7-8*00(218.5)	TRBD1*00(40)	TRBJ1-2*00(232.1)		580|594|617|0|14||70.0;567|581|604|0|14||70.0	15|23|36|19|27||40.0	21|40|68|29|48||95.0												TGTGCCAGCAGCTTCTCCCACAGGGGGAATAACTATGGCTACACCTTC	36								CASSFSHRGNNYGYTF		:::::::::0:-3:14:19:-3:-1:27:29:-1:48:::	TLML_1_	DNA
414	CLONES_TRBTLML-001-_A_B_DNA_S1_2500000.txt	2327	13	0.000449314	TGTGCCAGCAGCGATTTAAGCGGGAGGGCCTTAGATAAGCAGTATTTT	EEEEEEEEEEEEEEEEEEEEEEEEEEEEEEEEEEEEEEEEEEEEEEEE	TRBV9*00(397)	TRBD2*00(60)	TRBJ2-3*00(204)		559|572|595|0|13||65.0	22|34|48|18|30||60.0	25|41|69|32|48|SC30A|64.0												TGTGCCAGCAGCGATTTAAGCGGGAGGGCCTTAGATAAGCAGTATTTT	36								CASSDLSGRALDKQYF		:::::::::0:-3:13:18:-6:2:30:32:-5:48:::	TLML_1_	DNA
415	CLONES_TRBTLML-001-_A_B_DNA_S1_2500000.txt	2331	13	0.000449314	TGTGCCAGCAGTGTAACTTCCATAGGCTGAAGAAAAACTGTTTTTT	EEEEEEEEEEEEEEEEEEEEEEEEEEEEEEEEEEEEEEEEEEEEEE	TRBV6-1*00(1141)		TRBJ1-4*00(102)		516|529|553|0|13||65.0		28|43|71|31|46||75.0												TGTGCCAGCAGTGTAACTTCCATAGGCTGAAGAAAAACTGTTTTTT	36								CASSVTSI_AEEKLFF		:::::::::0:-4:13:::::31:-8:46:::	TLML_1_	DNA
416	CLONES_TRBTLML-001-_A_B_DNA_S1_2500000.txt	2334	13	0.000449314	TGTGCCAGCAGCTTAAAGGGAGCTGGGGCCAACGTCCTGACTTTC	EEEEEEEEEEEEEEEEEEEEEEEEEEEEEEEEEEEEEEEEEEEEE	TRBV7-2*00(997.6)	TRBD2*00(25)	TRBJ2-6*00(223)		580|595|617|0|15||75.0	25|30|48|17|22||25.0	22|45|73|22|45||115.0												TGTGCCAGCAGCTTAAAGGGAGCTGGGGCCAACGTCCTGACTTTC	36								CASSLKGAGANVLTF		:::::::::0:-2:15:17:-9:-2:22:22:-2:45:::	TLML_1_	DNA
417	CLONES_TRBTLML-001-_A_B_DNA_S1_2500000.txt	2336	13	0.000449314	TGCGCCAGCACAGAGGACAGGGGCGGTGGAAACACCATATATTTT	EEEEEEEEEEEEEEEEEEEEEEEEEEEEEEEEEEEEEEEEEEEEE	TRBV5-1*00(358)	TRBD1*00(45)	TRBJ1-3*00(235)		554|564|590|0|10||50.0	13|22|36|14|23||45.0	23|42|70|26|45||95.0												TGCGCCAGCACAGAGGACAGGGGCGGTGGAAACACCATATATTTT	36								CASTEDRGGGNTIYF		:::::::::0:-6:10:14:-1:-2:23:26:-3:45:::	TLML_1_	DNA
418	CLONES_TRBTLML-001-_A_B_DNA_S1_2500000.txt	2337	13	0.000449314	TGCGCCAGCAGCCCTGGGACAGGGGGTAAAACTGAAGCTTTCTTT	EEEEEEEEEEEEEEEEEEEEEEEEEEEEEEEEEEEEEEEEEEEEE	TRBV5-1*00(435.3)	TRBD1*00(55)	TRBJ1-1*00(215)		554|566|590|0|12||60.0	12|23|36|15|26||55.0	25|40|68|30|45||75.0												TGCGCCAGCAGCCCTGGGACAGGGGGTAAAACTGAAGCTTTCTTT	36								CASSPGTGGKTEAFF		:::::::::0:-4:12:15:0:-1:26:30:-5:45:::	TLML_1_	DNA
419	CLONES_TRBTLML-001-_A_B_DNA_S1_2500000.txt	2338	13	0.000449314	TGCAGTGCTAGAGTCTGGCTAGCGGACTCCTACGAGCAGTACTTC	EEEEEEEEEEEEEEEEEEEEEEEEEEEEEEEEEEEEEEEEEEAEE	TRBV20-1*00(437)	TRBD2*00(35)	TRBJ2-7*00(197.5)		759|772|793|0|13||65.0	20|27|48|18|25||35.0	20|39|67|26|45||95.0												TGCAGTGCTAGAGTCTGGCTAGCGGACTCCTACGAGCAGTACTTC	32								CSARVWLADSYEQYF		:::::::::0:-1:13:18:-4:-5:25:26:0:45:::	TLML_1_	DNA
420	CLONES_TRBTLML-001-_A_B_DNA_S1_2500000.txt	2348	13	0.000449314	TGTGCCAGCAGTCGACAGGGGGAAAGCACTGAAGCTTTCTTT	EEEEEEEEEEEEEEEEEEEEEEEEEEEEEEEEEEEEEEEEEE	TRBV2*00(238.2)	TRBD1*00(45)	TRBJ1-1*00(220)		518|530|555|0|12||60.0	14|23|36|13|22||45.0	24|40|68|26|42||80.0												TGTGCCAGCAGTCGACAGGGGGAAAGCACTGAAGCTTTCTTT	36								CASSRQGESTEAFF		:::::::::0:-5:12:13:-2:-1:22:26:-4:42:::	TLML_1_	DNA
421	CLONES_TRBTLML-001-_A_B_DNA_S1_2500000.txt	2349	13	0.000449314	TGTGCCAGCAATGGCATATCTAGCACAGATACGCAGTATTTT	EEEEEEEEEEEEEEEEEEEEEEEEEEEEEEEEEEEEEEEEEE	TRBV12-3*00(1164.6)		TRBJ2-3*00(147)		530|540|567|0|10||50.0		18|41|69|19|42||115.0												TGTGCCAGCAATGGCATATCTAGCACAGATACGCAGTATTTT	36								CASNGISSTDTQYF		:::::::::0:-7:10:::::19:2:42:::	TLML_1_	DNA
422	CLONES_TRBTLML-001-_A_B_DNA_S1_2500000.txt	2358	13	0.000449314	TGCAGTGTTCCTATGACGGGCGGAGAGACCCAGTACTTC	EEEEEEEEEEEEEEEAEEEEEEEEEEEEEEEEEEEEEEE	TRBV20-1*00(787.1)	TRBD1*00(25)	TRBJ2-5*00(218.8)		759|766|793|0|7||35.0	20|25|36|17|22||25.0	24|40|68|23|39||80.0												TGCAGTGTTCCTATGACGGGCGGAGAGACCCAGTACTTC	32								CSVPMTGGETQYF		:::::::::0:-7:7:17:-8:1:22:23:-4:39:::	TLML_1_	DNA
423	CLONES_TRBTLML-001-_A_B_DNA_S1_2500000.txt	2359	13	0.000449314	TGCAGTGCCCCGGAGGACAGTTACAATGAGCAGTTATTC	EEEEEEEEEEEEEEEEEEEEEEEEEEEEEEEEEEEEEEE	TRBV20-1*00(483)	TRBD1*00(30)	TRBJ2-1*00(211.5)		759|767|793|0|8||40.0	13|19|36|14|20||30.0	24|42|70|21|39|SC38A|74.0												TGCAGTGCCCCGGAGGACAGTTACAATGAGCAGTTATTC	36								CSAPEDSYNEQLF		:::::::::0:-6:8:14:-1:-5:20:21:-4:39:::	TLML_1_	DNA
424	CLONES_TRBTLML-001-_A_B_DNA_S1_2500000.txt	2367	13	0.000449314	TGCAGCGTAGAGACTAGCGGGAGGGCACTGTTTTTT	EAEEEEEEEEEAEEEAEEAEEEEAEEEEEEEEEEEE	TRBV29-1*00(750.5)	TRBD2*00(75)	TRBJ2-2*00(185)		700|708|734|0|8||40.0	18|33|48|11|26||75.0	34|43|71|27|36||45.0												TGCAGCGTAGAGACTAGCGGGAGGGCACTGTTTTTT	32								CSVETSGRALFF		:::::::::0:-6:8:11:-2:1:26:27:-14:36:::	TLML_1_	DNA
425	CLONES_TRBTLML-001-_A_B_DNA_S1_2500000.txt	2372	13	0.000449314	TGTGCCAGCATGTTGCACTACGAGCAGTACTTC	EEEEEEEEEEEEEEEEEEEEEEEEEEEEEEEEE	TRBV28*00(131)		TRBJ2-7*00(220)		564|574|601|0|10||50.0		23|39|67|17|33||80.0												TGTGCCAGCATGTTGCACTACGAGCAGTACTTC	36								CASMLHYEQYF		:::::::::0:-7:10:::::17:-3:33:::	TLML_1_	DNA
426	CLONES_TRBTLML-001-_A_B_DNA_S1_2500000.txt	2384	12	0.000414751	TGCGCCAGCACGGCAAGGTCCCGCCTAGAAGACAATGAGCAGTTCTTC	EEEEEEEEEEEEEEEEEEEEEEEEEEEEEEEEEEEEEEEEEEEEEEEE	TRBV5-1*00(103)	TRBD1*00(30),TRBD2*00(30)	TRBJ2-1*00(225)		554|564|590|0|10||50.0	7|13|36|17|23||30.0;3|9|48|18|24||30.0	25|42|70|31|48||85.0												TGCGCCAGCACGGCAAGGTCCCGCCTAGAAGACAATGAGCAGTTCTTC	36								CASTARSRLEDNEQFF		:::::::::0:-6:10:17:5:-11:23:31:-5:48:::	TLML_1_	DNA
427	CLONES_TRBTLML-001-_A_B_DNA_S1_2500000.txt	2385	12	0.000414751	TGCGCCAGCAGCTTGGCCTAGAGGGGGCGATGTGAGACCCAGTACTTC	EEEEEEEEEEEEEEEEEEEEEEEEEEEEEEEEEEEEEEEEEEEEEEEE	TRBV5-1*00(96)	TRBD1*00(40)	TRBJ2-5*00(215)		554|572|590|0|18||90.0	17|25|36|21|29||40.0	25|40|68|33|48||75.0												TGCGCCAGCAGCTTGGCCTAGAGGGGGCGATGTGAGACCCAGTACTTC	36								CASSLA*RGRCETQYF		:::::::::0:2:18:21:-5:1:29:33:-5:48:::	TLML_1_	DNA
428	CLONES_TRBTLML-001-_A_B_DNA_S1_2500000.txt	2393	12	0.000414751	TGTGCCACCAGCAGAGGCGGGAGTAACCCCGGGGAGCTGTTTTTT	EEEEEEEEEEEEEEEEEEEEEEEEEEEEEEEEEEEEEEEEEEEEE	TRBV15*00(292)	TRBD2*00(35)	TRBJ2-2*00(229)		552|568|589|0|16||80.0	23|30|48|16|23||35.0	22|43|71|24|45|SA25C|89.0												TGTGCCACCAGCAGAGGCGGGAGTAACCCCGGGGAGCTGTTTTTT	36								CATSRGGSNPGELFF		:::::::::0:-1:16:16:-7:-2:23:24:-2:45:::	TLML_1_	DNA
429	CLONES_TRBTLML-001-_A_B_DNA_S1_2500000.txt	2394	12	0.000414751	TGTGCCAGTACCCCCGTTCCCAGGGGGTATCAGCCCCAGCATTTT	EEEEEEEEEEEEEEEEEEEEEEEEEEEEEEEEEEAAAEEEEEEEE	TRBV19*00(435.3)	TRBD1*00(35)	TRBJ1-5*00(158)		559|569|596|0|10||50.0	16|23|36|20|27||35.0	25|42|70|28|45||85.0												TGTGCCAGTACCCCCGTTCCCAGGGGGTATCAGCCCCAGCATTTT	32								CASTPVPRGYQPQHF		:::::::::0:-7:10:20:-4:-1:27:28:-5:45:::	TLML_1_	DNA
430	CLONES_TRBTLML-001-_A_B_DNA_S1_2500000.txt	2395	12	0.000414751	TGTGCCAGTAGTATGTGGGAGGAGAGCCATCAGCCCCAGCATTTT	EEEEEEEEEEEEEEEEEEEEEEEEEEEEEEEEEEEEEEEEEEEEE	TRBV19*00(309.3)	TRBD2*00(30)	TRBJ1-5*00(226.3)		559|573|596|0|14||70.0	25|31|48|16|22||30.0	21|42|70|24|45|SA24C|89.0												TGTGCCAGTAGTATGTGGGAGGAGAGCCATCAGCCCCAGCATTTT	36								CASSMWEESHQPQHF		:::::::::0:-3:14:16:-9:-1:22:24:-1:45:::	TLML_1_	DNA
431	CLONES_TRBTLML-001-_A_B_DNA_S1_2500000.txt	2396	12	0.000414751	TGTGCCAGCAGAGGGTCCGGGACAGGGGATTGGGCGATATATTTT	EEEEEEEEEEEEEEEEEEEEEEEEEEEEEEEEEEEEEEEEEEEEE	TRBV6-1*00(1088)	TRBD1*00(60)	TRBJ1-3*00(182.3)		516|527|553|0|11||55.0	10|22|36|16|28||60.0	33|42|70|36|45||45.0												TGTGCCAGCAGAGGGTCCGGGACAGGGGATTGGGCGATATATTTT	36								CASRGSGTGDWAIYF		:::::::::0:-6:11:16:2:-2:28:36:-13:45:::	TLML_1_	DNA
432	CLONES_TRBTLML-001-_A_B_DNA_S1_2500000.txt	2402	12	0.000414751	TGTGCCAGCTCACGGACAGACTCTGGAAACACCATATATTTT	EEEEEEEEEEEEEEEEEEEEEEEEEEEEEEEEEEEEEEEEEE	TRBV18*00(116)	TRBD1*00(30)	TRBJ1-3*00(248.7)		702|715|739|0|13||65.0	13|19|36|13|19||30.0	20|42|70|20|42||110.0												TGTGCCAGCTCACGGACAGACTCTGGAAACACCATATATTTT	36								CASSRTDSGNTIYF		:::::::::0:-4:13:13:-1:-5:19:20:0:42:::	TLML_1_	DNA
433	CLONES_TRBTLML-001-_A_B_DNA_S1_2500000.txt	2403	12	0.000414751	TGTGCCAGCAGCCAGGGGTGGGGCTCCTACGAGCAGTACTTC	EEEEEEEEEEEEEEEEEEEEEEEEEEEEEEEEEEEEEEEEEE	TRBV21-1*00(226)	TRBD1*00(30)	TRBJ2-7*00(240)		544|556|581|0|12||60.0	16|22|36|12|18||30.0	19|39|67|22|42||100.0												TGTGCCAGCAGCCAGGGGTGGGGCTCCTACGAGCAGTACTTC	36								CASSQGWGSYEQYF		:::::::::0:-5:12:12:-4:-2:18:22:1:42:::	TLML_1_	DNA
434	CLONES_TRBTLML-001-_A_B_DNA_S1_2500000.txt	2404	12	0.000414751	TGTGCCAGCAGCACCTATCTAGAATCCTACGAGCAGTACTTC	EEEEEEEEEEEEEEEEEEEEEEEEEEEEEEEEEEEEEEEEEE	TRBV7-2*00(1119.4)		TRBJ2-7*00(133)		580|592|617|0|12||60.0		21|39|67|24|42||90.0												TGTGCCAGCAGCACCTATCTAGAATCCTACGAGCAGTACTTC	36								CASSTYLESYEQYF		:::::::::0:-5:12:::::24:-1:42:::	TLML_1_	DNA
435	CLONES_TRBTLML-001-_A_B_DNA_S1_2500000.txt	2406	12	0.000414751	TGCGCCAGCACTTCGACCCGGAATAATTCACCCCTCCACTTT	EEEEEEEEEEEEEEEEEEEEEEEEEEEEEEEEEEEEEEEEEE	TRBV10-2*00(128)	TRBD1*00(25),TRBD2*00(25)	TRBJ1-6*00(224)		533|543|570|0|10||50.0	9|14|36|16|21||25.0;13|18|48|16|21||25.0	25|45|73|22|42||100.0												TGCGCCAGCACTTCGACCCGGAATAATTCACCCCTCCACTTT	36								CASTSTRNNSPLHF		:::::::::0:-7:10:16:3:-10:21:22:-5:42:::	TLML_1_	DNA
436	CLONES_TRBTLML-001-_A_B_DNA_S1_2500000.txt	2407	12	0.000414751	TGCAGCGTTGAAGAGGACAGGGAGGACACTGAAGCTTTCTTT	EEEEEEEEEEEEEEEEEEEEEEEEEEEEEEEEEEEEEEEEEE	TRBV29-1*00(631)	TRBD1*00(40)	TRBJ1-1*00(142)		700|714|734|0|14||70.0	13|21|36|14|22||40.0	23|40|68|25|42||85.0												TGCAGCGTTGAAGAGGACAGGGAGGACACTGAAGCTTTCTTT	36								CSVEEDREDTEAFF		:::::::::0:0:14:14:-1:-3:22:25:-3:42:::	TLML_1_	DNA
437	CLONES_TRBTLML-001-_A_B_DNA_S1_2500000.txt	2414	12	0.000414751	TGTGCCATCAGACAGCCCTCTGGAAACACCATATATTTT	EEEEEEEEEEEEEEEEEAEEEEEEEEEEEEEEEEEEEEE	TRBV10-3*00(454)		TRBJ1-3*00(249.2)		533|544|570|0|11||55.0		20|42|70|17|39||110.0												TGTGCCATCAGACAGCCCTCTGGAAACACCATATATTTT	32								CAIRQPSGNTIYF		:::::::::0:-6:11:::::17:0:39:::	TLML_1_	DNA
438	CLONES_TRBTLML-001-_A_B_DNA_S1_2500000.txt	2417	12	0.000414751	TGTGCCAGTAGTATCACGGAAAATTCACCCCTCCACTTT	EEEEEEEEEEEEEEEEEEEEEEEEEEEEEEEEEEEEEEE	TRBV19*00(228)		TRBJ1-6*00(212.7)		559|573|596|0|14||70.0		27|45|73|21|39||90.0												TGTGCCAGTAGTATCACGGAAAATTCACCCCTCCACTTT	36								CASSITENSPLHF		:::::::::0:-3:14:::::21:-7:39:::	TLML_1_	DNA
439	CLONES_TRBTLML-001-_A_B_DNA_S1_2500000.txt	2418	12	0.000414751	TGTGCCAGCAGTCAAAACACCCTCTATGGCTACACCTTC	EEEEEEEEEEEEEEEEEEEEEEEEEEEEEEEEEEEEEEE	TRBV2*00(913.3)		TRBJ1-2*00(220)		518|530|555|0|12||60.0		24|40|68|23|39||80.0												TGTGCCAGCAGTCAAAACACCCTCTATGGCTACACCTTC	36								CASSQNTLYGYTF		:::::::::0:-5:12:::::23:-4:39:::	TLML_1_	DNA
440	CLONES_TRBTLML-001-_A_B_DNA_S1_2500000.txt	2419	12	0.000414751	TGTGCCAGCAGCTTACAAGTGACCGGGGAGCTGTTTTTT	EEEEEEEEEEEEEEEEEEEEEEEEEEEEEEEEEEEEEEE	TRBV5-4*00(247),TRBV5-8*00(231)		TRBJ2-2*00(230)		549|563|585|0|14||70.0;551|565|587|0|14||70.0		25|43|71|21|39||90.0												TGTGCCAGCAGCTTACAAGTGACCGGGGAGCTGTTTTTT	36								CASSLQVTGELFF		:::::::::0:-2:14:::::21:-5:39:::	TLML_1_	DNA
441	CLONES_TRBTLML-001-_A_B_DNA_S1_2500000.txt	2422	12	0.000414751	TGCAGTGACTAGCGGGGGGTACAATGAGCAGTTCTTC	EEEEEEEEEEEEEEEEEEEEEEEEEEEEEEEEEEEEE	TRBV20-1*00(470.2)	TRBD2*00(45)	TRBJ2-1*00(207.8)		759|766|793|0|7||35.0	19|28|48|7|16||45.0	24|42|70|19|37||90.0												TGCAGTGACTAGCGGGGGGTACAATGAGCAGTTCTTC	36								CSD*RG_YNEQFF		:::::::::0:-7:7:7:-3:-4:16:19:-4:37:::	TLML_1_	DNA
442	CLONES_TRBTLML-001-_A_B_DNA_S1_2500000.txt	2426	12	0.000414751	TGTGCCAGCAGCCGCATTGACAATGAGCAGTTCTTC	EEEEEEEEEEEEEEEEEEEEEEEEEEEEEEEEEEEE	TRBV7-2*00(618.8)		TRBJ2-1*00(225)		580|592|617|0|12||60.0		25|42|70|19|36||85.0												TGTGCCAGCAGCCGCATTGACAATGAGCAGTTCTTC	36								CASSRIDNEQFF		:::::::::0:-5:12:::::19:-5:36:::	TLML_1_	DNA
443	CLONES_TRBTLML-001-_A_B_DNA_S1_2500000.txt	2440	11	0.000380189	TGCGCCAGCAGCCAAGATCGGGCGGGCGACACTGAAGCTTTCTTTGGACAAGGCACCAGACTCACAGTTGTAGGTAAGACATTTTTCAGGTTCTTTTGCAGATCCGTCACAGGGAAAAGTGGGTCCACAGTGTCCCTTTTAGAGTGGCTATATTCTTATGTGCTAACTATGGCTACACCTTC	EEEEEEEEEEEEEEEEEEEEEEEEEEEEEEEEEEEEEEEEEEEEEEEEEEEEEEEEEEEEEEENNNNNNNNNNNNNNNNNNNNNNNNNNNNNNNNNNNEEEEEEEEEEEEEEEEENNNNNNNNNNNNNNNNNNNNNNNNNNNNNNNNNNNNNNNNNNNNNNNNNNNNNNNNNNNNNNNNNNN	TRBV4-1*00(307)	TRBD1*00(30)	TRBJ1-2*00(245),TRBJ1-1*00(225)		537|556|574|0|19||95.0	6|12|36|130|136||30.0	19|40|68|161|182||105.0;36|40|68|178|182|ST39C|4.0												TGCGCCAGCAGCCAAGATCGGGCGGGCGACACTGAAGCTTTCTTTGGACAAGGCACCAGACTCACAGTTGTAGGTAAGACATTTTTCAGGTTCTTTTGCAGATCCGTCACAGGGAAAAGTGGGTCCACAGTGTCCCTTTTAGAGTGGCTATATTCTTATGTGCTAACTATGGCTACACCTTC	36								CASSQDRAGDTEAFFGQGTRLTVVGKTFFR_LLQIRHREKWVHSVPFRVAIFLCANYGYTF		:::::::::0:2:19:130:6:-12:136:161:1:182:::	TLML_1_	DNA
444	CLONES_TRBTLML-001-_A_B_DNA_S1_2500000.txt	2441	11	0.000380189	TGCGCCAGCAGCCAATCGTGGCGCTACAAGAGACCCAGTACTTCGGGCCAGGCACGCGGCTCCTGGTGCTCGGTGAGCGCGGGCTGCTGGGGCGCGGGCGCGGGCGGCTTGGGTCTGGTTTTTGCGGGGAGTCCCCGGGCTGTGCTCTGGGGCCAACGTCCTGACTTTC	EEEEEEEEEEEEEEEEEEEEEEEEEEEEEEEEEEEEEEEEEEEEEEEEEEEEEEEEEEEEEEEEEEEEEEEEEEEEEEEEEEEEEEEEEEEEAAAAEEEEEEEEEEEEEAEEEEEEEEEEEEEEEEEEEEEAEEEEAEEEEEEEEEEEEEEEEEEEEEEEEEEEEEEEE	TRBV5-1*00(162)	TRBD1*00(35),TRBD2*00(30)	TRBJ2-6*00(270)		554|566|590|0|12||60.0	19|26|36|88|95||35.0;10|16|48|129|135||30.0	19|45|73|143|169||130.0												TGCGCCAGCAGCCAATCGTGGCGCTACAAGAGACCCAGTACTTCGGGCCAGGCACGCGGCTCCTGGTGCTCGGTGAGCGCGGGCTGCTGGGGCGCGGGCGCGGGCGGCTTGGGTCTGGTTTTTGCGGGGAGTCCCCGGGCTGTGCTCTGGGGCCAACGTCCTGACTTTC	32								CASSQSWRYKRPSTSGQARGSWCSVSAG_AGARARAAWVWFLRGVPGLCSGANVLTF		:::::::::0:-4:12:88:-7:2:95:143:1:169:::	TLML_1_	DNA
445	CLONES_TRBTLML-001-_A_B_DNA_S1_2500000.txt	2446	11	0.000380189	TGTGCCAGCAGCCCGCTCCCAGCAGGGTCGTTCTACAATGAGCAGTTCTTC	EEEEEEEEEEEEEEEEEEEEEEEEEEEEEEEEEEEEEEEEEEEEEEEEEEE	TRBV11-2*00(1032.5)	TRBD1*00(25),TRBD2*00(25)	TRBJ2-1*00(235)		522|534|559|0|12||60.0	16|21|36|22|27||25.0;2|7|48|15|20||25.0	23|42|70|32|51||95.0												TGTGCCAGCAGCCCGCTCCCAGCAGGGTCGTTCTACAATGAGCAGTTCTTC	36								CASSPLPAGSFYNEQFF		:::::::::0:-5:12:22:-4:-3:27:32:-3:51:::	TLML_1_	DNA
446	CLONES_TRBTLML-001-_A_B_DNA_S1_2500000.txt	2452	11	0.000380189	TGTGCCAGCAGTTACGGCCGGGAGCCCTACAATGAGCAGTTCTTC	EEEEEEEEEEEEEEEEEEEEEEEEEEEEEEEEEEEEEEEEEEEEE	TRBV6-4*00(127)		TRBJ2-1*00(216.5)		518|530|555|0|12||60.0		16|42|70|20|45|DT21|104.0												TGTGCCAGCAGTTACGGCCGGGAGCCCTACAATGAGCAGTTCTTC	36								CASSYGREPYNEQFF		:::::::::0:-5:12:::::20:4:45:::	TLML_1_	DNA
447	CLONES_TRBTLML-001-_A_B_DNA_S1_2500000.txt	2453	11	0.000380189	TGTGCCAGCAGTGAATTGGCTAGCGATTCCTACGAGCAGTACTTC	EEEEEEEEEEEEEEEEEEEEEEEEEEEEEEEEEEEEEEEEEEEEE	TRBV6-1*00(1239.7)	TRBD2*00(30)	TRBJ2-7*00(97)		516|531|553|0|15||75.0	20|26|48|19|25||30.0	21|39|67|27|45||90.0												TGTGCCAGCAGTGAATTGGCTAGCGATTCCTACGAGCAGTACTTC	36								CASSELASDSYEQYF		:::::::::0:-2:15:19:-4:-6:25:27:-1:45:::	TLML_1_	DNA
448	CLONES_TRBTLML-001-_A_B_DNA_S1_2500000.txt	2454	11	0.000380189	TGCGCCAGCAGTCCAGCCCCCTAGGCTCCTACGAGCAGTACTTC	EEEEEEEEEEEEEEEEEEEEEEEEEEEEEEEEEEEEEEEEEEEE	TRBV23-1*00(354.1)	TRBD1*00(35)	TRBJ2-7*00(240)		580|593|617|0|13||65.0	0|7|36|15|22||35.0	19|39|67|24|44||100.0												TGCGCCAGCAGTCCAGCCCCCTAGGCTCCTACGAGCAGTACTTC	36								CASSPAP_GSYEQYF		:::::::::0:-4:13:15:12:-17:22:24:1:44:::	TLML_1_	DNA
449	CLONES_TRBTLML-001-_A_B_DNA_S1_2500000.txt	2456	11	0.000380189	TGTGCTAGTGGGGACAGGCGCGAACACCGGGGAGCTGTTTTTT	EEEEEEEEEEEEEEEEEEEEEEEEEEEEEEEEEEEEEEEEEEE	TRBV12-5*00(237)	TRBD1*00(35)	TRBJ2-2*00(263.5)		530|541|567|0|11||55.0	13|20|36|11|18||35.0	18|43|71|18|43||125.0												TGTGCTAGTGGGGACAGGCGCGAACACCGGGGAGCTGTTTTTT	36								CASGDRR_NTGELFF		:::::::::0:-6:11:11:-1:-4:18:18:2:43:::	TLML_1_	DNA
450	CLONES_TRBTLML-001-_A_B_DNA_S1_2500000.txt	2465	11	0.000380189	TGTGCCAGCAGTGAAGTAGTGGCAGAGTACGAGCAGTACTTC	EEEAEEEEEEEEEEEEEEEEEEEEEEEEEEEEEEEEEEEEEA	TRBV6-1*00(423)		TRBJ2-7*00(193.4)		516|532|553|0|16||80.0		24|39|67|27|42||75.0												TGTGCCAGCAGTGAAGTAGTGGCAGAGTACGAGCAGTACTTC	32								CASSEVVAEYEQYF		:::::::::0:-1:16:::::27:-4:42:::	TLML_1_	DNA
451	CLONES_TRBTLML-001-_A_B_DNA_S1_2500000.txt	2466	11	0.000380189	TGTGCCAGCAGAACCTTAGGAGGGGACACTGAAGCTTTCTTT	EEEEEEEEEEEEEEEEEEEEEEEEEEEEEEEEEEEEEEEEEE	TRBV27*00(870.4)	TRBD2*00(30)	TRBJ1-1*00(225)		556|567|593|0|11||55.0	26|32|48|18|24||30.0	23|40|68|25|42||85.0												TGTGCCAGCAGAACCTTAGGAGGGGACACTGAAGCTTTCTTT	36								CASRTLGGDTEAFF		:::::::::0:-6:11:18:-10:0:24:25:-3:42:::	TLML_1_	DNA
452	CLONES_TRBTLML-001-_A_B_DNA_S1_2500000.txt	2484	11	0.000380189	TGTGCCAGCAGTCGGGGGGGAGGTCAGCCCCAGCATTTT	EEEEEEEEEEEEEEEEEEEEEEEEEEEEEEEEEEEEEEE	TRBV12-3*00(238),TRBV12-4*00(238)	TRBD2*00(30)	TRBJ1-5*00(218.5)		530|542|567|0|12||60.0;530|542|567|0|12||60.0	25|31|48|17|23||30.0	26|42|70|23|39||80.0												TGTGCCAGCAGTCGGGGGGGAGGTCAGCCCCAGCATTTT	36								CASSRGGGQPQHF		:::::::::0:-5:12:17:-9:-1:23:23:-6:39:::	TLML_1_	DNA
453	CLONES_TRBTLML-001-_A_B_DNA_S1_2500000.txt	2488	11	0.000380189	TGTGCCACCAGTGACTCCGACAGGGAAGCTTTCTTT	EEEEEEEEEEEEEEEEEEEEEEEEEEEEEEEEEEEE	TRBV24-1*00(478.3)	TRBD1*00(30)	TRBJ1-1*00(198.5)		559|573|597|0|14||70.0	14|20|36|18|24||30.0	28|40|68|24|36||60.0												TGTGCCACCAGTGACTCCGACAGGGAAGCTTTCTTT	36								CATSDSDREAFF		:::::::::0:-4:14:18:-2:-4:24:24:-8:36:::	TLML_1_	DNA
454	CLONES_TRBTLML-001-_A_B_DNA_S1_2500000.txt	2496	10	0.000345626	TGTGCAAGTCGCTTAAGCCCCTCACTAGCGGGAGGACCTAAAAACTACGAGCAGTACTTC	EEEEEEEEEEEEEEEEEEEEEEEEEEEEEEEEEEEEEEEEEEEEEEEEEEEEEEEEEEEE	TRBV12-2*00(868.8)	TRBD2*00(60)	TRBJ2-7*00(220)		526|541|563|0|15||75.0	19|31|48|23|35||60.0	23|39|67|44|60||80.0												TGTGCAAGTCGCTTAAGCCCCTCACTAGCGGGAGGACCTAAAAACTACGAGCAGTACTTC	36								CASRLSPSLAGGPKNYEQYF		:::::::::0:-2:15:23:-3:-1:35:44:-3:60:::	TLML_1_	DNA
455	CLONES_TRBTLML-001-_A_B_DNA_S1_2500000.txt	2497	10	0.000345626	TGCGCCAGCAGCTCACCACCGGGACTACGGGCGGGGGCAGATACGCAGTATTTT	EEEEEEEEEEEEEEEEEEEEEEEEEEEEEEEEEEEEEEEEEEEEEEEEEEEEEE	TRBV5-1*00(369.8)	TRBD2*00(48)	TRBJ2-3*00(221.8)		554|567|590|0|13||65.0	14|32|48|18|35|DG23SA28C|48.0	24|41|69|37|54||85.0												TGCGCCAGCAGCTCACCACCGGGACTACGGGCGGGGGCAGATACGCAGTATTTT	36								CASSSPPGLRAGADTQYF		:::::::::0:-3:13:18:2:0:35:37:-4:54:::	TLML_1_	DNA
456	CLONES_TRBTLML-001-_A_B_DNA_S1_2500000.txt	2501	10	0.000345626	TGTGCTAGTGGTTTGGTTCCCCTTTATGGGGCCAACGTCCTGACTTTC	EEEEEEEEEEEEEEEEEEEEEEEEEEEEEEEEEEEEEEEEEEEEEEEE	TRBV12-5*00(545.9)	TRBD1*00(25)	TRBJ2-6*00(250)		530|547|567|0|17||85.0	2|7|36|18|23||25.0	23|45|73|26|48||110.0												TGTGCTAGTGGTTTGGTTCCCCTTTATGGGGCCAACGTCCTGACTTTC	36								CASGLVPLYGANVLTF		:::::::::0:0:17:18:10:-17:23:26:-3:48:::	TLML_1_	DNA
457	CLONES_TRBTLML-001-_A_B_DNA_S1_2500000.txt	2503	10	0.000345626	TGTGCCAGCAGTCCGGACAGGGGGCGTTAACAAGAGAACCAGTACTTC	EEEEEEEEEEEEEEEEEEEEEEEEEEEEEEEEEEEEEEEEEEEEEEEE	TRBV2*00(805)	TRBD1*00(60)	TRBJ2-5*00(107)		518|530|555|0|12||60.0	13|25|36|14|26||60.0	22|40|68|30|48|SC29A|74.0												TGTGCCAGCAGTCCGGACAGGGGGCGTTAACAAGAGAACCAGTACTTC	36								CASSPDRGR*QENQYF		:::::::::0:-5:12:14:-1:1:26:30:-2:48:::	TLML_1_	DNA
458	CLONES_TRBTLML-001-_A_B_DNA_S1_2500000.txt	2504	10	0.000345626	TGCGCCAGCAGCTTGACGAGACAGCCATGAACACTGAAGCTTTCTTT	EEEEEEEEEEEEEEEEEEEEEEEEEEEEEEEEEEEEEEEEEEEEEEE	TRBV5-1*00(184)	TRBD1*00(25)	TRBJ1-1*00(250)		554|569|590|0|15||75.0	14|19|36|19|24||25.0	18|40|68|25|47||110.0												TGCGCCAGCAGCTTGACGAGACAGCCATGAACACTGAAGCTTTCTTT	36								CASSLTRQ_MNTEAFF		:::::::::0:-1:15:19:-2:-5:24:25:2:47:::	TLML_1_	DNA
459	CLONES_TRBTLML-001-_A_B_DNA_S1_2500000.txt	2508	10	0.000345626	TGTGCCACCAGCAGTATTGGGGGAACCACAGATACGCAGTATTTT	EEEEEEEEEEEEEEEEEEEEEEEEEEEEEEEEEEEEEEEEEEEEE	TRBV15*00(180)	TRBD1*00(25)	TRBJ2-3*00(235)		552|566|589|0|14||70.0	18|23|36|18|23||25.0	22|41|69|26|45||95.0												TGTGCCACCAGCAGTATTGGGGGAACCACAGATACGCAGTATTTT	36								CATSSIGGTTDTQYF		:::::::::0:-3:14:18:-6:-1:23:26:-2:45:::	TLML_1_	DNA
460	CLONES_TRBTLML-001-_A_B_DNA_S1_2500000.txt	2511	10	0.000345626	TGTGCCAGCAGTCCACGACTAGCCCTCAAGAGACCCAGTACTTC	EEEEEEEEEEEEEEEEEEEEEEEEEEEEEEEEEEEEEEEEEEEE	TRBV6-5*00(706)	TRBD2*00(35)	TRBJ2-5*00(230)		519|531|556|0|12||60.0	18|25|48|16|23||35.0	22|40|68|26|44||90.0												TGTGCCAGCAGTCCACGACTAGCCCTCAAGAGACCCAGTACTTC	36								CASSPRL_PQETQYF		:::::::::0:-5:12:16:-2:-7:23:26:-2:44:::	TLML_1_	DNA
461	CLONES_TRBTLML-001-_A_B_DNA_S1_2500000.txt	2515	10	0.000345626	TGTGCCAGCACCGAAAATGGCAGGAATTCACCCCTCCACTTT	EEEEEEEEEEEEEEEEEEEEEEEEEEEEEEEEEEEEEEEEEE	TRBV6-5*00(352)		TRBJ1-6*00(212.4)		519|529|556|0|10||50.0		27|45|73|24|42||90.0												TGTGCCAGCACCGAAAATGGCAGGAATTCACCCCTCCACTTT	36								CASTENGRNSPLHF		:::::::::0:-7:10:::::24:-7:42:::	TLML_1_	DNA
462	CLONES_TRBTLML-001-_A_B_DNA_S1_2500000.txt	2520	10	0.000345626	TGCAGCGTTGAAGGGGGGGGGAGAACACTGAAGCTTTCTTT	EEEEEEEEEEEEEEEEEEEEEEEEEEEEEEEEEEEEEEEEE	TRBV29-1*00(499.6)	TRBD1*00(25)	TRBJ1-1*00(167)		700|713|734|0|13||65.0	18|23|36|13|18||25.0	21|40|68|22|41||95.0												TGCAGCGTTGAAGGGGGGGGGAGAACACTGAAGCTTTCTTT	36								CSVEGGG_NTEAFF		:::::::::0:-1:13:13:-6:-1:18:22:-1:41:::	TLML_1_	DNA
463	CLONES_TRBTLML-001-_A_B_DNA_S1_2500000.txt	2527	10	0.000345626	TGTGCCAGCAGTGCGGTCTCCCAAAATGAGCAGTTCTTC	EEEEEEEEEEEEEEEEEEEEEEEEEEEEEEEEEEEEEEE	TRBV12-3*00(288),TRBV12-4*00(288)		TRBJ2-1*00(218)		530|542|567|0|12||60.0;530|542|567|0|12||60.0		20|42|70|17|39|ST24CSC26A|78.0												TGTGCCAGCAGTGCGGTCTCCCAAAATGAGCAGTTCTTC	36								CASSAVSQNEQFF		:::::::::0:-5:12:::::17:0:39:::	TLML_1_	DNA
464	CLONES_TRBTLML-001-_A_B_DNA_S1_2500000.txt	2528	10	0.000345626	TGTGCCAGCAGCCTCGGGACTACTATGCGTCAGTTCTTC	EEEEEEEEEEEEEEEEEEEEEEEEEEEEEEEEEEEEEEE	TRBV13*00(446.4)	TRBD2*00(40)	TRBJ2-1*00(166.8)		567|579|604|0|12||60.0	15|23|48|14|22||40.0	33|42|70|30|39||45.0												TGTGCCAGCAGCCTCGGGACTACTATGCGTCAGTTCTTC	36								CASSLGTTMRQFF		:::::::::0:-5:12:14:1:-9:22:30:-13:39:::	TLML_1_	DNA
465	CLONES_TRBTLML-001-_A_B_DNA_S1_2500000.txt	2543	9	0.000311063	TGTGCCACCAGTGATTGTTCCAGGGTAAGAGGGAGAACACTGAAGCTTTCTTT	EEEEEEEEEEEEEEEEEEEEEEEEEEEEEEEEEEEEEEEEEEEEEEEEEEEEE	TRBV24-1*00(852.4)	TRBD1*00(25),TRBD2*00(25)	TRBJ1-1*00(233.2)		559|575|597|0|16||80.0	16|21|36|20|25||25.0;27|32|48|28|33||25.0	21|40|68|34|53||95.0												TGTGCCACCAGTGATTGTTCCAGGGTAAGAGGGAGAACACTGAAGCTTTCTTT	36								CATSDCSRV_RENTEAFF		:::::::::0:-2:16:20:-4:-3:25:34:-1:53:::	TLML_1_	DNA
466	CLONES_TRBTLML-001-_A_B_DNA_S1_2500000.txt	2544	9	0.000311063	TGTGCCACTAGGACTAGCGGGAGGGCCTGGGGAGATAAGCAGTATTTT	EEEEEEEEEEEEEEEEEEEEEEEEEEEEEEEEEEEEEEEEEEEEEEEA	TRBV15*00(325)	TRBD2*00(85)	TRBJ2-3*00(204)		552|560|589|0|8||40.0	17|34|48|10|27||85.0	25|41|69|32|48|SC30A|64.0												TGTGCCACTAGGACTAGCGGGAGGGCCTGGGGAGATAAGCAGTATTTT	32								CATRTSGRAWGDKQYF		:::::::::0:-9:8:10:-1:2:27:32:-5:48:::	TLML_1_	DNA
467	CLONES_TRBTLML-001-_A_B_DNA_S1_2500000.txt	2545	9	0.000311063	TGCGCCAGCAGCTTGGAGATAGGGTTGAACACCGGGGAGCTGTTTTTT	EEEEEEEEEEEEEEEEEEEEEEEEEEEEEEEEEEEEEEEEEEEEEEEE	TRBV5-1*00(121)		TRBJ2-2*00(248)		554|570|590|0|16||80.0		21|43|71|26|48||110.0												TGCGCCAGCAGCTTGGAGATAGGGTTGAACACCGGGGAGCTGTTTTTT	36								CASSLEIGLNTGELFF		:::::::::0:0:16:::::26:-1:48:::	TLML_1_	DNA
468	CLONES_TRBTLML-001-_A_B_DNA_S1_2500000.txt	2550	9	0.000311063	TGTGCCATCAGTGTCGGGGAGAATAGCAATCAGCCCCAGCATTTT	EEEEEEEEEEEEEEEEEEEEEEEEEEEEEEEEEEEEEEEEEEEEE	TRBV10-3*00(268)	TRBD2*00(25)	TRBJ1-5*00(255)		533|546|570|0|13||65.0	25|30|48|16|21||25.0	19|42|70|22|45||115.0												TGTGCCATCAGTGTCGGGGAGAATAGCAATCAGCCCCAGCATTTT	36								CAISVGENSNQPQHF		:::::::::0:-4:13:16:-9:-2:21:22:1:45:::	TLML_1_	DNA
469	CLONES_TRBTLML-001-_A_B_DNA_S1_2500000.txt	2567	9	0.000311063	TGTGCCAGCAGCTCCGGATCCTCCTACGAGCAGTACTTC	EEEEEEEEEEEEEEEEEEEEEEEEEEEEEEEEEEEEEEE	TRBV14*00(332)		TRBJ2-7*00(235)		516|528|553|0|12||60.0		20|39|67|20|39||95.0												TGTGCCAGCAGCTCCGGATCCTCCTACGAGCAGTACTTC	36								CASSSGSSYEQYF		:::::::::0:-5:12:::::20:0:39:::	TLML_1_	DNA
470	CLONES_TRBTLML-001-_A_B_DNA_S1_2500000.txt	2568	9	0.000311063	TGTGCCAGCAGACGGTCGAACGGAAACACCATATATTTT	EEEEEEEEEEEEEEEEEEEEEEEEEEEEEEEEEEEEEEE	TRBV6-1*00(189),TRBV6-5*00(189),TRBV6-6*00(178),TRBV6-8*00(173)		TRBJ1-3*00(230)		516|527|553|0|11||55.0;519|530|556|0|11||55.0;516|527|553|0|11||55.0;512|523|549|0|11||55.0		24|42|70|21|39||90.0												TGTGCCAGCAGACGGTCGAACGGAAACACCATATATTTT	36								CASRRSNGNTIYF		:::::::::0:-6:11:::::21:-4:39:::	TLML_1_	DNA
471	CLONES_TRBTLML-001-_A_B_DNA_S1_2500000.txt	2576	9	0.000311063	TGTGCTCAGGTAGGGTCGATACGAGCAGTACTTA	EEEEEEEAEEEEEEEAEEEEEEEEEEEEEEEEEE	TRBV19*00(676)		TRBJ2-7*00(199)		559|564|596|0|5||25.0		24|39|67|19|34|SC38A|59.0												TGTGCTCAGGTAGGGTCGATACGAGCAGTACTTA	32								CAQVGS_YEQYL		:::::::::0:-12:5:::::19:-4:34:::	TLML_1_	DNA
472	CLONES_TRBTLML-001-_A_B_DNA_S1_2500000.txt	2580	9	0.000311063	TGTGCCAGCGGCCCCTACGAGCAGTACTTC	EEEEEEEEAEEEEEEEEEEEEEEEEEEEEE	TRBV2*00(292)		TRBJ2-7*00(225)		518|527|555|0|9||45.0		22|39|67|13|30||85.0												TGTGCCAGCGGCCCCTACGAGCAGTACTTC	32								CASGPYEQYF		:::::::::0:-8:9:::::13:-2:30:::	TLML_1_	DNA
473	CLONES_TRBTLML-001-_A_B_DNA_S1_2500000.txt	2586	8	0.000276501	TGTGCCAGCAGCTTTAACCGCCCGGGACAGGGCTCCTACGAGCAGTACTTC	EEEEEEEEEEEEEEEEEEEEEEEEEEEEEEEEEEEEEEEEEEEEEEEEEEE	TRBV7-2*00(865)	TRBD1*00(55)	TRBJ2-7*00(240)		580|594|617|0|14||70.0	9|20|36|20|31||55.0	19|39|67|31|51||100.0												TGTGCCAGCAGCTTTAACCGCCCGGGACAGGGCTCCTACGAGCAGTACTTC	36								CASSFNRPGQGSYEQYF		:::::::::0:-3:14:20:3:-4:31:31:1:51:::	TLML_1_	DNA
474	CLONES_TRBTLML-001-_A_B_DNA_S1_2500000.txt	2587	8	0.000276501	TGTGCCAGCAGCCAGCCGGACTAGCGGGATACCTACAATGAGTAGTTCTTC	EEEEEEEEEEEEEEEEEEEEEEEEEEEEEEEEEEEEEEEEEEEEEEEEEEE	TRBV3-2*00(199.6),TRBV3-1*00(183.6)	TRBD2*00(60)	TRBJ2-1*00(206)		543|557|580|0|14||70.0;543|557|580|0|14||70.0	17|29|48|17|29||60.0	22|42|70|31|51|SC33T|84.0												TGTGCCAGCAGCCAGCCGGACTAGCGGGATACCTACAATGAGTAGTTCTTC	36								CASSQPD*RDTYNE*FF		:::::::::0:-3:14:17:-1:-3:29:31:-2:51:::	TLML_1_	DNA
475	CLONES_TRBTLML-001-_A_B_DNA_S1_2500000.txt	2589	8	0.000276501	TGCGCCAGCAGCCAAGATGGTGGTGGGTTTGGGGCCAACGTCCTGACTTTC	EEEEEEEEEEEEEEEEEEEEEEEEEEEEEEEEEEEEEEEEEEEEEEEEEEE	TRBV4-1*00(343.3)		TRBJ2-6*00(248)		537|555|574|0|18||90.0		23|45|73|29|51||110.0												TGCGCCAGCAGCCAAGATGGTGGTGGGTTTGGGGCCAACGTCCTGACTTTC	36								CASSQDGGGFGANVLTF		:::::::::0:1:18:::::29:-3:51:::	TLML_1_	DNA
476	CLONES_TRBTLML-001-_A_B_DNA_S1_2500000.txt	2592	8	0.000276501	TGTGCCAGCTCACCACGGGCCCAGGGATTGAACACTGAAGCTTTCTTT	EEEEEEEEEEEEEEEEEEEEEEEEEEEEEEEEEEEEEEEEEEEEEEEE	TRBV18*00(1211)	TRBD2*00(30)	TRBJ1-1*00(137)		702|718|739|0|16||80.0	29|35|48|16|22||30.0	20|40|68|28|48||100.0												TGTGCCAGCTCACCACGGGCCCAGGGATTGAACACTGAAGCTTTCTTT	36								CASSPRAQGLNTEAFF		:::::::::0:-1:16:16:-13:3:22:28:0:48:::	TLML_1_	DNA
477	CLONES_TRBTLML-001-_A_B_DNA_S1_2500000.txt	2593	8	0.000276501	TGTGCCAGCAGCCCAAGTCGAGGGTACGGCACAGATAAGCAGTATTTT	AEEEEEEEEEEEEEEEEEEEEEEEEEEEEEEEEEEEEEEEEEEEEEEE	TRBV14*00(313)	TRBD2*00(25)	TRBJ2-3*00(224)		516|529|553|0|13||65.0	27|32|48|19|24||25.0	21|41|69|28|48|SC30A|84.0												TGTGCCAGCAGCCCAAGTCGAGGGTACGGCACAGATAAGCAGTATTTT	32								CASSPSRGYGTDKQYF		:::::::::0:-4:13:19:-11:0:24:28:-1:48:::	TLML_1_	DNA
478	CLONES_TRBTLML-001-_A_B_DNA_S1_2500000.txt	2595	8	0.000276501	TGCAGTGCTAGCCGTAACAGGGACTCGGGCACAGATACGCAGTATTTT	EEEEEEEEEEEEEEAEEEEEEEEEEEEEEEEEEEEEEEEEEEEEEEEE	TRBV20-1*00(875.7)	TRBD1*00(30),TRBD2*00(30)	TRBJ2-3*00(240)		759|770|793|0|11||55.0	15|21|36|16|22||30.0;16|22|48|19|25||30.0	21|41|69|28|48||100.0												TGCAGTGCTAGCCGTAACAGGGACTCGGGCACAGATACGCAGTATTTT	32								CSASRNRDSGTDTQYF		:::::::::0:-3:11:16:-3:-3:22:28:-1:48:::	TLML_1_	DNA
479	CLONES_TRBTLML-001-_A_B_DNA_S1_2500000.txt	2596	8	0.000276501	TGTGCCAGCAGCAGAACCCCGGGTGACCCACCGGGGAGCTGTTTTTT	EEEEEEEEEEEAEEEEEEEAEAEEEEEEEAEAAAAEEEEEEEEEEEE	TRBV21-1*00(556)	TRBD1*00(30),TRBD2*00(30)	TRBJ2-2*00(235)		544|557|581|0|13||65.0	9|15|36|17|23||30.0;13|19|48|17|23||30.0	24|43|71|28|47||95.0												TGTGCCAGCAGCAGAACCCCGGGTGACCCACCGGGGAGCTGTTTTTT	32								CASSRTPG_PTGELFF		:::::::::0:-4:13:17:3:-9:23:28:-4:47:::	TLML_1_	DNA
480	CLONES_TRBTLML-001-_A_B_DNA_S1_2500000.txt	2597	8	0.000276501	TGCAGTGCTAGGGTAATGGGTTCTCCTATAATTCACCCCTCCACTTT	EEEEEEEEEEEEEEEEEEEEEEEEEEEEEEEEEEEEEEEEEEEEEEE	TRBV20-1*00(740.4)		TRBJ1-6*00(247)		759|770|793|0|11||55.0		20|45|73|22|47||125.0												TGCAGTGCTAGGGTAATGGGTTCTCCTATAATTCACCCCTCCACTTT	36								CSARVMGS_YNSPLHF		:::::::::0:-3:11:::::22:0:47:::	TLML_1_	DNA
481	CLONES_TRBTLML-001-_A_B_DNA_S1_2500000.txt	2600	8	0.000276501	TGTGCCTGGAAGGAGGGTATGACTAGGACTATGGCTACACCTTC	EEEEEEEEEEAEEEEEEEEEEEEEEEEEEEEEEEEEEEEEEEEE	TRBV30*00(995)	TRBD2*00(30)	TRBJ1-2*00(225)		787|797|821|0|10||50.0	18|24|48|20|26||30.0	23|40|68|27|44||85.0												TGTGCCTGGAAGGAGGGTATGACTAGGACTATGGCTACACCTTC	32								CAWKEGM_*DYGYTF		:::::::::0:-4:10:20:-2:-8:26:27:-3:44:::	TLML_1_	DNA
482	CLONES_TRBTLML-001-_A_B_DNA_S1_2500000.txt	2612	8	0.000276501	TGTGCCAGCAGCTTTGCAGAGAACACTGAAGCTTTCTTT	EEEEEEEEEEEEEEEEEEEEEEEEEEEEEEEEEEEEEEE	TRBV7-3*00(467)		TRBJ1-1*00(235)		540|554|577|0|14||70.0		21|40|68|20|39||95.0												TGTGCCAGCAGCTTTGCAGAGAACACTGAAGCTTTCTTT	36								CASSFAENTEAFF		:::::::::0:-3:14:::::20:-1:39:::	TLML_1_	DNA
483	CLONES_TRBTLML-001-_A_B_DNA_S1_2500000.txt	2613	8	0.000276501	TGTGCCAGCAGCTTGCGGGTAGGGACTGAAGCTTTCTTT	EEEEEEEEEEEEEEEEAAEEEEEEEEEEEEEEEEEEEEE	TRBV5-8*00(1115.7)		TRBJ1-1*00(215)		551|566|587|0|15||75.0		25|40|68|24|39||75.0												TGTGCCAGCAGCTTGCGGGTAGGGACTGAAGCTTTCTTT	32								CASSLRVGTEAFF		:::::::::0:-1:15:::::24:-5:39:::	TLML_1_	DNA
484	CLONES_TRBTLML-001-_A_B_DNA_S1_2500000.txt	2619	8	0.000276501	TGTGCCAGCGGCTTTACGAGGAATGAGCAGTTCTTC	EEEEEEEEEEEEEEEEEEEEEEEEEEEEEEEEEEEE	TRBV6-1*00(164),TRBV6-5*00(164),TRBV6-6*00(164),TRBV6-9*00(164),TRBV6-8*00(148)		TRBJ2-1*00(215)		516|525|553|0|9||45.0;519|528|556|0|9||45.0;516|525|553|0|9||45.0;515|524|552|0|9||45.0;512|521|549|0|9||45.0		27|42|70|21|36||75.0												TGTGCCAGCGGCTTTACGAGGAATGAGCAGTTCTTC	36								CASGFTRNEQFF		:::::::::0:-8:9:::::21:-7:36:::	TLML_1_	DNA
485	CLONES_TRBTLML-001-_A_B_DNA_S1_2500000.txt	2621	8	0.000276501	TGCAGCGTTGACAGGGGTGAAGAGACCCAGTACTTC	EEEEEEEEEEEEEEEEEEEEEEEEEEEEEEEEEEEE	TRBV29-1*00(614.7)	TRBD1*00(30)	TRBJ2-5*00(222.7)		700|711|734|0|11||55.0	16|22|36|11|17||30.0	23|40|68|19|36||85.0												TGCAGCGTTGACAGGGGTGAAGAGACCCAGTACTTC	36								CSVDRGEETQYF		:::::::::0:-3:11:11:-4:-2:17:19:-3:36:::	TLML_1_	DNA
486	CLONES_TRBTLML-001-_A_B_DNA_S1_2500000.txt	2625	7	0.000241938	TGCGCCAGCAGCCTCGGGAATCCAAAAGAGACCCAGTACTTCGGGCCAGGCACGCGGCTCCTGGTGCTCGGTGAGCGCGGGCTGCTGGGGCGCGGGCGCGGGCGGCTTGGGTCTGGTTTTTGCGGGGAGTCCCCGGGCTGTGCTCTGGGGCCAACGTCCTGACTTTC	EEEEEEEEEEEEEEEEEEEEEEEEEEEEEEEEEEEEEEEEEEEEEEEEEEEEEEEEEEEEEEEEEEEEEEEEEEEEEEEEEEEEEEEEEEEEEEEEEEEEEEEEEEEEEEEEEEEEEEEEEEEEEEEEEEEEEEEEEEEEEEEEEEEEEEEEEEEEEEEEEEEEEEE	TRBV5-1*00(92)	TRBD1*00(35),TRBD2*00(30)	TRBJ2-6*00(270)		554|566|590|0|12||60.0	19|26|36|86|93||35.0;10|16|48|127|133||30.0	19|45|73|141|167||130.0												TGCGCCAGCAGCCTCGGGAATCCAAAAGAGACCCAGTACTTCGGGCCAGGCACGCGGCTCCTGGTGCTCGGTGAGCGCGGGCTGCTGGGGCGCGGGCGCGGGCGGCTTGGGTCTGGTTTTTGCGGGGAGTCCCCGGGCTGTGCTCTGGGGCCAACGTCCTGACTTTC	36								CASSLGNPKETQYFGPGTRLLVLGERGL_GARARAAWVWFLRGVPGLCSGANVLTF		:::::::::0:-4:12:86:-7:2:93:141:1:167:::	TLML_1_	DNA
487	CLONES_TRBTLML-001-_A_B_DNA_S1_2500000.txt	2627	7	0.000241938	TGTGCCAGTAGTATTCGGGGGAGACTGGGGGCGAGCACAGATAAGCAGTATTTT	EEEEEEEEEEEEEEEEEEEEEEEEEEEEEEEEEEEEEEEEEEEEEEEEEEEEEE	TRBV19*00(263)	TRBD1*00(39)	TRBJ2-3*00(229)		559|573|596|0|14||70.0	14|25|36|22|33|SA17T|39.0	20|41|69|33|54|SC30A|89.0												TGTGCCAGTAGTATTCGGGGGAGACTGGGGGCGAGCACAGATAAGCAGTATTTT	36								CASSIRGRLGASTDKQYF		:::::::::0:-3:14:22:-2:1:33:33:0:54:::	TLML_1_	DNA
488	CLONES_TRBTLML-001-_A_B_DNA_S1_2500000.txt	2629	7	0.000241938	TGTGCCAGTAGCTGGGACAGGGGGACGCCGAATTCACCCCTCCACTTT	EEEEEEEEEEEEEEEEEEEEEEEEEEEEAAEEEEEEEEEEAEEEEEEE	TRBV19*00(469.3)	TRBD1*00(55)	TRBJ1-6*00(208.7)		559|570|596|0|11||55.0	12|23|36|13|24||55.0	27|45|73|30|48||90.0												TGTGCCAGTAGCTGGGACAGGGGGACGCCGAATTCACCCCTCCACTTT	32								CASSWDRGTPNSPLHF		:::::::::0:-6:11:13:0:-1:24:30:-7:48:::	TLML_1_	DNA
489	CLONES_TRBTLML-001-_A_B_DNA_S1_2500000.txt	2630	7	0.000241938	TGTGCCAGCAGTCTCGGGACTAGCGTAGCGCAAGAGACCCAGTACTTC	EEEEEEEEEEEEEEEEEEEEEEEEEEEEEEEEEEEEEEEEEEEEEEEE	TRBV6-5*00(612)	TRBD2*00(55)	TRBJ2-5*00(230)		519|531|556|0|12||60.0	15|26|48|14|25||55.0	22|40|68|30|48||90.0												TGTGCCAGCAGTCTCGGGACTAGCGTAGCGCAAGAGACCCAGTACTTC	36								CASSLGTSVAQETQYF		:::::::::0:-5:12:14:1:-6:25:30:-2:48:::	TLML_1_	DNA
490	CLONES_TRBTLML-001-_A_B_DNA_S1_2500000.txt	2631	7	0.000241938	TGTGCCAGCAGTGAACTGGCCGGGGGCTTTGGAAACACCATATATTTT	EEEEEEEEEEEEEEEEEEEAEEEEEEEEEEEEEEEEEEEEEEEEEEEE	TRBV6-1*00(313)	TRBD1*00(25),TRBD2*00(25)	TRBJ1-3*00(239)		516|531|553|0|15||75.0	10|15|36|19|24||25.0;14|19|48|19|24||25.0	19|42|70|25|48|SC22T|99.0												TGTGCCAGCAGTGAACTGGCCGGGGGCTTTGGAAACACCATATATTTT	32								CASSELAGGFGNTIYF		:::::::::0:-2:15:19:2:-9:24:25:1:48:::	TLML_1_	DNA
491	CLONES_TRBTLML-001-_A_B_DNA_S1_2500000.txt	2636	7	0.000241938	TGTGCCAGCAGTGCTCCTGACAGGGGAGGAGAGAGCAGTACTTC	EEEEEEEEEEEEEEEEEEEEEEEAEEEEEEEEEEEEEEEEEEEE	TRBV25-1*00(647.4)	TRBD1*00(40)	TRBJ2-7*00(200)		551|564|588|0|13||65.0	14|22|36|18|26||40.0	27|39|67|32|44||60.0												TGTGCCAGCAGTGCTCCTGACAGGGGAGGAGAGAGCAGTACTTC	32								CASSAPD_GRREQYF		:::::::::0:-4:13:18:-2:-2:26:32:-7:44:::	TLML_1_	DNA
492	CLONES_TRBTLML-001-_A_B_DNA_S1_2500000.txt	2640	7	0.000241938	TGTGCCAGCAGTTCCCGGACAGCTAATTCACCCCTCCACTTT	EEEEEEEEEEEEEEEEEEEEEEEEEEEEEEEEEEEEEEEEEE	TRBV6-5*00(152),TRBV6-6*00(152),TRBV6-1*00(147)	TRBD1*00(30)	TRBJ1-6*00(219)		519|532|556|0|13||65.0;516|529|553|0|13||65.0;516|528|553|0|12||60.0	13|19|36|16|22||30.0	26|45|73|23|42||95.0												TGTGCCAGCAGTTCCCGGACAGCTAATTCACCCCTCCACTTT	36								CASSSRTANSPLHF		:::::::::0:-4:13:16:-1:-5:22:23:-6:42:::	TLML_1_	DNA
493	CLONES_TRBTLML-001-_A_B_DNA_S1_2500000.txt	2641	7	0.000241938	TGTGCCAGCAGGAGGAGGGGGAATCAAGAGACCCAGTACTTC	EEEEEEEEEEEEEEEEEEEEEEEEEEEEEEEEEEEEEEEEEE	TRBV6-1*00(427)	TRBD1*00(30),TRBD2*00(30)	TRBJ2-5*00(227.7)		516|527|553|0|11||55.0	17|23|36|15|21||30.0;26|32|48|13|19||30.0	22|40|68|24|42||90.0												TGTGCCAGCAGGAGGAGGGGGAATCAAGAGACCCAGTACTTC	36								CASRRRGNQETQYF		:::::::::0:-6:11:15:-5:-1:21:24:-2:42:::	TLML_1_	DNA
494	CLONES_TRBTLML-001-_A_B_DNA_S1_2500000.txt	2652	7	0.000241938	TGCAGTGCTAGAGGGCTAGCGGAAATGAGCAGTTCTTC	EEEEEEEEEEEEEEEEEEEEEEEEEEEEEEEEEEEEEE	TRBV20-1*00(579)	TRBD2*00(35)	TRBJ2-1*00(181.3)		759|772|793|0|13||65.0	20|27|48|15|22||35.0	27|42|70|23|38||75.0												TGCAGTGCTAGAGGGCTAGCGGAAATGAGCAGTTCTTC	36								CSARGL_GNEQFF		:::::::::0:-1:13:15:-4:-5:22:23:-7:38:::	TLML_1_	DNA
495	CLONES_TRBTLML-001-_A_B_DNA_S1_2500000.txt	2654	7	0.000241938	TGTGCCAGCAGCCCTGCCAACTACGAGCAGTACTTC	EEEEEEEEEEEEEEEEEEEEEEEEEEEEEEEEEEEE	TRBV14*00(98)		TRBJ2-7*00(217.7)		516|529|553|0|13||65.0		23|39|67|20|36||80.0												TGTGCCAGCAGCCCTGCCAACTACGAGCAGTACTTC	36								CASSPANYEQYF		:::::::::0:-4:13:::::20:-3:36:::	TLML_1_	DNA
496	CLONES_TRBTLML-001-_A_B_DNA_S1_2500000.txt	2663	6	0.000207376	TGTGCCAGCAGCTTACGGCAGGGGAGTACTGAAGCTTTCTTTGGACAAGGCACCAGACTCACAGTTGTAGGTAAGACATTTTTCAGGTTCTTTTGCAGATCCGTCACAGGGAAAAGTGGGTCCACAGTGTCCCTTTTAGAGTGGCTATATTCTTATGTGCTAACTATGGCTACACCTTC	EEEEEEEEEEEEEEEEEEEEEEEEEEEEEEEEEEEEEEEEEEEEEEEEEEEEEAEEEEEENNNNNNNNNNNNNNNNNNNNEEEEEAEEEEEEEEEEEEEEEEEEEEEEEEEEEEEEEEEE7NNNNNNNNNNNNNNNNNNNNNNNNNNNNNNNNNNNNNNNNNNNNNNNNNNNNNNNNNN	TRBV7-2*00(337.8),TRBV7-8*00(315.8)	TRBD1*00(30)	TRBJ1-2*00(241.8),TRBJ1-1*00(215)		580|595|617|0|15||75.0;567|582|604|0|15||75.0	6|12|36|127|133||30.0	19|40|68|158|179||105.0;36|40|68|175|179|ST39C|4.0												TGTGCCAGCAGCTTACGGCAGGGGAGTACTGAAGCTTTCTTTGGACAAGGCACCAGACTCACAGTTGTAGGTAAGACATTTTTCAGGTTCTTTTGCAGATCCGTCACAGGGAAAAGTGGGTCCACAGTGTCCCTTTTAGAGTGGCTATATTCTTATGTGCTAACTATGGCTACACCTTC	22								CASSLRQGSTEAFFGQGTRLTVVGKTFFRF_LQIRHREKWVHSVPFRVAIFLCANYGYTF		:::::::::0:-2:15:127:6:-12:133:158:1:179:::	TLML_1_	DNA
497	CLONES_TRBTLML-001-_A_B_DNA_S1_2500000.txt	2664	6	0.000207376	TGTGCCAGCAGCGCCCATCCCGGGACTCCCTCCACAGATACGCAGTATTTT	EEEEEEEEEEEEEEEEEEEEEEEEEEEEEEEEEEEEEEEEEEEEEEEEEEE	TRBV9*00(1130.5)	TRBD2*00(50),TRBD1*00(45)	TRBJ2-3*00(162)		559|572|595|0|13||65.0	12|22|48|17|27||50.0;8|17|36|17|26||45.0	22|41|69|32|51||95.0												TGTGCCAGCAGCGCCCATCCCGGGACTCCCTCCACAGATACGCAGTATTTT	36								CASSAHPGTPSTDTQYF		:::::::::0:-3:13:17:4:-10:27:32:-2:51:::	TLML_1_	DNA
498	CLONES_TRBTLML-001-_A_B_DNA_S1_2500000.txt	2665	6	0.000207376	TGTGCCACCAGTGAACCTTCGGAGTGGGGGCCTACAATGAGCAGTTCTTC	EEEEEEEEEEEEEEEEEEEEEEEEEEEEEEEEEEEEEEEEEEEEEEEEEE	TRBV24-1*00(1063)	TRBD1*00(25)	TRBJ2-1*00(240)		559|573|597|0|14||70.0	18|23|36|25|30||25.0	22|42|70|30|50||100.0												TGTGCCACCAGTGAACCTTCGGAGTGGGGGCCTACAATGAGCAGTTCTTC	36								CATSEPSE_GAYNEQFF		:::::::::0:-4:14:25:-6:-1:30:30:-2:50:::	TLML_1_	DNA
499	CLONES_TRBTLML-001-_A_B_DNA_S1_2500000.txt	2670	6	0.000207376	TGTGCCAGCAGCGTAGGGGACAGGCGTCAGCTATGGCTACACCTTC	EEEEEEEEEEEEEEEEEEEEEEEEEEEEEEEEEEEEEEEEEEEEEE	TRBV9*00(229)	TRBD1*00(40)	TRBJ1-2*00(220)		559|575|595|0|16||80.0	12|20|36|16|24||40.0	24|40|68|30|46||80.0												TGTGCCAGCAGCGTAGGGGACAGGCGTCAGCTATGGCTACACCTTC	36								CASSVGDR_VSYGYTF		:::::::::0:0:16:16:0:-4:24:30:-4:46:::	TLML_1_	DNA
500	CLONES_TRBTLML-001-_A_B_DNA_S1_2500000.txt	2673	6	0.000207376	TGTGCCAGCAGCCAAGCAACCCCAACTAACTATGGCTACACCTTC	EEEEEEEEEEEEEEEEEEEEEEAAEEEEEEEEEEEEEEEEAA<EA	TRBV4-2*00(534),TRBV4-3*00(518)		TRBJ1-2*00(155)		537|553|574|0|16||80.0;537|553|574|0|16|SC539T|64.0		20|40|68|25|45||100.0												TGTGCCAGCAGCCAAGCAACCCCAACTAACTATGGCTACACCTTC	27								CASSQATPTNYGYTF		:::::::::0:-1:16:::::25:0:45:::	TLML_1_	DNA
501	CLONES_TRBTLML-001-_A_B_DNA_S1_2500000.txt	2677	6	0.000207376	TGTGCCAGCAGCTTCGGAGTAGCGGGGGGGAGACCCAGTACTTC	EEEEEEEEEEEEEEEEEEEEEEEEEEEEEEEEEEEEEEEEEEEE	TRBV7-3*00(152)	TRBD2*00(39)	TRBJ2-5*00(215),TRBJ2-6*00(188)		540|554|577|0|14||70.0	17|28|48|15|26|SC20G|39.0	25|40|68|29|44||75.0;42|45|73|41|44||15.0												TGTGCCAGCAGCTTCGGAGTAGCGGGGGGGAGACCCAGTACTTC	36								CASSFGV_GGETQYF		:::::::::0:-3:14:15:-1:-4:26:29:-5:44:::	TLML_1_	DNA
502	CLONES_TRBTLML-001-_A_B_DNA_S1_2500000.txt	2684	6	0.000207376	TGTGCCAGCAGCAAAGTTTAAGCCAAAAACATTCAGTACTTC	EEEEEEEEEEEEEEEEEEEEEEEEEEEEEEEEEEEEEEEEEE	TRBV21-1*00(373.3)		TRBJ2-4*00(247.3)		544|560|581|0|16||80.0		20|42|70|20|42||110.0												TGTGCCAGCAGCAAAGTTTAAGCCAAAAACATTCAGTACTTC	36								CASSKV*AKNIQYF		:::::::::0:-1:16:::::20:0:42:::	TLML_1_	DNA
503	CLONES_TRBTLML-001-_A_B_DNA_S1_2500000.txt	2692	6	0.000207376	TGTGCCATCAGTGGGGGAGCCAATGAGCAGTTCTTC	EEEEEEEEE<AEEEEE<EEEAEEEEEEEEEAAEEEE	TRBV10-3*00(711)	TRBD2*00(25)	TRBJ2-1*00(220)		533|546|570|0|13||65.0	25|30|48|14|19||25.0	26|42|70|20|36||80.0												TGTGCCATCAGTGGGGGAGCCAATGAGCAGTTCTTC	27								CAISGGANEQFF		:::::::::0:-4:13:14:-9:-2:19:20:-6:36:::	TLML_1_	DNA
504	CLONES_TRBTLML-001-_A_B_DNA_S1_2500000.txt	2704	5	0.000172813	TGCGCCAGCAGCCTGGGACTAGGATTTTCTTATGAGCAGTTCTTC	EEEEEEEEEEEEEEEEEEEEEEEEEEEEEEEEEEEEEEEEEEEEE	TRBV4-1*00(292)	TRBD2*00(40)	TRBJ2-1*00(210)		537|550|574|0|13||65.0	16|24|48|14|22||40.0	28|42|70|31|45||70.0												TGCGCCAGCAGCCTGGGACTAGGATTTTCTTATGAGCAGTTCTTC	36								CASSLGLGFSYEQFF		:::::::::0:-4:13:14:0:-8:22:31:-8:45:::	TLML_1_	DNA
506	CLONES_TRBTLML-001-_A_B_DNA_S1_2500000.txt	2725	4	0.00013825	TGTGCCAGCAGCTTAGGACAGGGGAGGGGTGAAAAACTGTTTTTT	EEEEEEEEEEEEEEEEEEEEEEEEEEEEEEEEEEEEEEEEEEEEE	TRBV7-6*00(173),TRBV7-7*00(157),TRBV7-9*00(157)	TRBD1*00(40),TRBD2*00(35)	TRBJ1-4*00(220)		576|592|613|0|16||80.0;585|601|622|0|16||80.0;556|572|593|0|16||80.0	14|22|36|16|24||40.0;25|32|48|21|28||35.0	27|43|71|29|45||80.0												TGTGCCAGCAGCTTAGGACAGGGGAGGGGTGAAAAACTGTTTTTT	36								CASSLGQGRGEKLFF		:::::::::0:-1:16:16:-2:-2:24:29:-7:45:::	TLML_1_	DNA
507	CLONES_TRBTLML-001-_A_B_DNA_S1_2500000.txt	2726	4	0.00013825	TGTGCCAGCAGCTCGGCAACTTGGGGCAATCAGCCCCAGCATTTT	EEEEEEEEEEEEEEEEEEEEEEEEEEEEEEEEEEEEEEEEEEEEE	TRBV5-6*00(346),TRBV5-5*00(330),TRBV5-7*00(330)		TRBJ1-5*00(240)		550|567|586|0|17|ST563C|69.0;549|566|585|0|17|ST562C|69.0;551|568|587|0|17|ST564C|69.0		22|42|70|25|45||100.0												TGTGCCAGCAGCTCGGCAACTTGGGGCAATCAGCCCCAGCATTTT	36								CASSSATWGNQPQHF		:::::::::0:1:17:::::25:-2:45:::	TLML_1_	DNA
509	CLONES_TRBTLML-001-_A_B_DNA_S1_2500000.txt	2740	4	0.00013825	TGTGCCAGCTCACCACCGACCGGTGAGCAGTTCTTC	EEEEEEEEEEEEEEEEEEEEEEEEEEEEEEEEEEEE	TRBV18*00(616)		TRBJ2-1*00(205)		702|720|739|0|18||90.0		29|42|70|23|36||65.0												TGTGCCAGCTCACCACCGACCGGTGAGCAGTTCTTC	36								CASSPPTGEQFF		:::::::::0:1:18:::::23:-9:36:::	TLML_1_	DNA
510	CLONES_TRBTLML-001-_A_B_DNA_S1_2500000.txt	2742	4	0.00013825	TGTGCTCAGGTAGGGTCGATACGAGAAGTACTTC	EEEEEEEEEEEEEEEEEEEEEEEEEEEEEEEEEE	TRBV19*00(298)		TRBJ2-7*00(199)		559|564|596|0|5||25.0		24|39|67|19|34|SC30A|59.0												TGTGCTCAGGTAGGGTCGATACGAGAAGTACTTC	36								CAQVGS_YEKYF		:::::::::0:-12:5:::::19:-4:34:::	TLML_1_	DNA
511	CLONES_TRBTLML-001-_A_B_DNA_S1_2500000.txt	2749	3	0.000103688	TGCGCCAGCAGCTTGGGGACTAGCGCCGGGGAGCTGTTTTTTGGAGAAGGCTCTAGGCTGACCGTACTGGGTAAGGAGGCGGTTGGGGCTCCGGAGAGCTCCGAGAGGGCGGGATGGGCAGAGGTAAGCAGCTGCCCCACTCTGAGAGGGGCTGTGCTGAGAGGCGCTGCTGGG	EEEEEEEEEEEEEEEEEEEEEEEEEEEEEEEEEEEEEEEEEEEEEEEEEEEEEEEEEEENNNNNNNNNNNNNNNNNNNNNNNNNNNNNNNNNNNNNNNNNNNNNNNNNNNNNNNNNNNNNNNEEAEEEEEEEEEEEEEEEEEEEEEEEAEEEENNNNNNNNNNNNNNNNNNNNN	TRBV5-1*00(307.7)	TRBD2*00(45)	TRBJ2-2P*00(235),TRBJ2-2*00(225)		554|570|590|0|16||80.0	17|26|48|16|25||45.0	19|38|66|155|174||95.0;43|43|71|174|174||0.0												TGCGCCAGCAGCTTGGGGACTAGCGCCGGGGAGCTGTTTTTTGGAGAAGGCTCTAGGCTGACCGTACTGGGTAAGGAGGCGGTTGGGGCTCCGGAGAGCTCCGAGAGGGCGGGATGGGCAGAGGTAAGCAGCTGCCCCACTCTGAGAGGGGCTGTGCTGAGAGGCGCTGCTGGG	32								CASSLGTSAGELFFGEGSRLTVLGKEAVGAPESSERAGWAEVSSCPTLRGAVLRGAAG		:::::::::0:0:16:16:-1:-6:25:155:1:174:::	TLML_1_	DNA
512	CLONES_TRBTLML-001-_A_B_DNA_S1_2500000.txt	2750	3	0.000103688	TGTGCCAGCAGCTTAGCGCGGAGACAGGGGAGGGGGAACACTGAAGCTTTCTTT	EEEEEEEEEEEEEEEEEEEEEEEEEEEEEEEEEEEEEEEEEEEEEEEEEEEEEE	TRBV7-6*00(127),TRBV7-7*00(111)	TRBD1*00(40),TRBD2*00(35)	TRBJ1-1*00(235)		576|595|613|0|19||95.0;585|604|622|0|19||95.0	14|22|36|22|30||40.0;25|32|48|27|34||35.0	21|40|68|35|54||95.0												TGTGCCAGCAGCTTAGCGCGGAGACAGGGGAGGGGGAACACTGAAGCTTTCTTT	36								CASSLARRQGRGNTEAFF		:::::::::0:2:19:22:-2:-2:30:35:-1:54:::	TLML_1_	DNA
513	CLONES_TRBTLML-001-_A_B_DNA_S1_2500000.txt	2752	3	0.000103688	TGCACCAGCAGCCACCTCGACAGGGGACGGCCGGGGAACACTGAAGCTTTCTTT	EEEEEEEEEEEEEAEEEEEEEEEEEEEEEEEEEEEEEEEEEEAEEEEEEEEEEE	TRBV1*00(441)	TRBD1*00(40)	TRBJ1-1*00(135)		533|547|570|0|14||70.0	14|22|36|18|26||40.0	21|40|68|35|54||95.0												TGCACCAGCAGCCACCTCGACAGGGGACGGCCGGGGAACACTGAAGCTTTCTTT	32								CTSSHLDRGRPGNTEAFF		:::::::::0:-3:14:18:-2:-2:26:35:-1:54:::	TLML_1_	DNA
514	CLONES_TRBTLML-001-_A_B_DNA_S1_2500000.txt	2755	3	0.000103688	TGTGCCAGCAGTTTAGGACGGCTAAACACCGGGGAGCTGTTTTTT	EEEEEEEEEEEEEEEEEEEEEEEEEEEEEEEEEEEEEEEEEEEEE	TRBV12-3*00(528),TRBV12-4*00(528)		TRBJ2-2*00(213)		530|546|567|0|16||80.0;530|546|567|0|16||80.0		22|43|71|24|45||105.0												TGTGCCAGCAGTTTAGGACGGCTAAACACCGGGGAGCTGTTTTTT	36								CASSLGRLNTGELFF		:::::::::0:-1:16:::::24:-2:45:::	TLML_1_	DNA
515	CLONES_TRBTLML-001-_A_B_DNA_S1_2500000.txt	2756	3	0.000103688	TGTGCCAGCAGTTACGGGAAAGAGGGGCCAACTGAAGCTTTCTTT	EEEEEEEEEEEEEEEEEEEEEEEEEEEEEEEEEEEEEEEEEEEEE	TRBV6-2*00(133),TRBV6-3*00(133),TRBV6-5*00(133),TRBV6-6*00(133),TRBV6-4*00(118)	TRBD1*00(25),TRBD2*00(25)	TRBJ1-1*00(209.7)		516|531|553|0|15||75.0;516|531|553|0|15||75.0;519|534|556|0|15||75.0;516|531|553|0|15||75.0;518|530|555|0|12||60.0	17|22|36|22|27||25.0;27|32|48|21|26||25.0	25|40|68|30|45||75.0												TGTGCCAGCAGTTACGGGAAAGAGGGGCCAACTGAAGCTTTCTTT	36								CASSYGKEGPTEAFF		:::::::::0:-2:15:22:-5:-2:27:30:-5:45:::	TLML_1_	DNA
516	CLONES_TRBTLML-001-_A_B_DNA_S1_2500000.txt	2757	3	0.000103688	TGTGCCAGCAGCTTAGAGACAGGGGGCTTAACTGAAGCTTTCTTT	EEEEEEEEEEEEEEEEEEEEEEEEEEEEEEEEEEEEEEEEEEAAE	TRBV7-6*00(303),TRBV7-7*00(271)	TRBD1*00(50)	TRBJ1-1*00(215)		576|592|613|0|16||80.0;585|601|622|0|16||80.0	14|24|36|17|27||50.0	25|40|68|30|45||75.0												TGTGCCAGCAGCTTAGAGACAGGGGGCTTAACTGAAGCTTTCTTT	32								CASSLETGGLTEAFF		:::::::::0:-1:16:17:-2:0:27:30:-5:45:::	TLML_1_	DNA
517	CLONES_TRBTLML-001-_A_B_DNA_S1_2500000.txt	2761	3	0.000103688	TGTGCCAGCAGTTCCCCACCGGGCCTCGATGAGCAGTTCTTC	EEEEEEEEEEEEEEEEEAEEEEEEEEEEEEEEEEEE6EEEEE	TRBV6-1*00(86)	TRBD1*00(25),TRBD2*00(25)	TRBJ2-1*00(109)		516|528|553|0|12||60.0	10|15|36|18|23||25.0;14|19|48|18|23||25.0	28|42|70|28|42||70.0												TGTGCCAGCAGTTCCCCACCGGGCCTCGATGAGCAGTTCTTC	21								CASSSPPGLDEQFF		:::::::::0:-5:12:18:2:-9:23:28:-8:42:::	TLML_1_	DNA
518	CLONES_TRBTLML-001-_A_B_DNA_S1_2500000.txt	2762	3	0.000103688	TGTGCCAGCAGACGAGGGACACAAAATCAGCCCCAGCATTTT	EEEEEEEEEEEEEEEEEEEEEEEEEEEEEEEEEEEEEEEEEE	TRBV12-3*00(102),TRBV12-4*00(102)	TRBD1*00(30)	TRBJ1-5*00(230)		530|541|567|0|11||55.0;530|541|567|0|11||55.0	12|18|36|15|21||30.0	24|42|70|24|42||90.0												TGTGCCAGCAGACGAGGGACACAAAATCAGCCCCAGCATTTT	36								CASRRGTQNQPQHF		:::::::::0:-6:11:15:0:-6:21:24:-4:42:::	TLML_1_	DNA
519	CLONES_TRBTLML-001-_A_B_DNA_S1_2500000.txt	2772	3	0.000103688	TGCAGCGTTGGAGCTAACTGGGGCTACACCTTC	EEEEEEAEEAEEEEEEEEEAAEEEEEEEEEEAE	TRBV29-1*00(91.3)		TRBJ1-2*00(202)		700|710|734|0|10||50.0		18|40|68|11|33|SA26GST27G|78.0												TGCAGCGTTGGAGCTAACTGGGGCTACACCTTC	32								CSVGANWGYTF		:::::::::0:-4:10:::::11:2:33:::	TLML_1_	DNA
520	CLONES_TRBTLML-001-_A_B_DNA_S1_2500000.txt	2775	2	6.91252e-05	TGTGCCAGTACCCTGGGGGGATACACTGAAGCTTTCTTTGGACAAGGCACCAGACTCACAGTTGTAGGTAAGACATTTTTCAGGTTCTTTTGCAGATCCGTCACAGGGAAAAGTGGGTCCACAGTGTCCCTTTTAGAGTGGCTATATTCTTATGTGCTAACTATGGCTACACCAGC	EEEEEEEEEEAEEEEEEEEEEEEEEEENNNNNNNNNNNNNNNNNNNNNNNNNNNNNNNEEEEEEEEEEEEEEEEEEEEEEEEEEEEEEEEEEEEEEEEEEEEEEEEEEEEEEEEEAEEEEEEEEEEEEEEEEEEEEEEAEEEEEEEEEEEEEEEEEEEEEEEEEEEEEEEEEAAAA	TRBV19*00(468)	TRBD1*00(30)	TRBJ1-2*00(307)		559|569|596|0|10||50.0	6|12|36|124|130||30.0	19|40|68|155|176|ST37AST38G|73.0												TGTGCCAGTACCCTGGGGGGATACACTGAAGCTTTCTTTGGACAAGGCACCAGACTCACAGTTGTAGGTAAGACATTTTTCAGGTTCTTTTGCAGATCCGTCACAGGGAAAAGTGGGTCCACAGTGTCCCTTTTAGAGTGGCTATATTCTTATGTGCTAACTATGGCTACACCAGC	32								CASTLGGYTEAFFGQGTRLTVVGKTFFRF_LQIRHREKWVHSVPFRVAIFLCANYGYTS		:::::::::0:-7:10:124:6:-12:130:155:1:176:::	TLML_1_	DNA
521	CLONES_TRBTLML-001-_A_B_DNA_S1_2500000.txt	2776	2	6.91252e-05	TGTGCCAGCGCCACCCATCAAGCGGGAGCCCGGCGGGGGCAGTTCTTC	EEAEAEEEEEEEEEEEEEEEEEEEEEEAEEEEEEEEEEAEEEEEEEEE	TRBV6-2*00(871),TRBV6-3*00(871)	TRBD2*00(40)	TRBJ2-1*00(142)		516|525|553|0|9||45.0;516|525|553|0|9||45.0	22|30|48|20|28||40.0	32|42|70|38|48||50.0												TGTGCCAGCGCCACCCATCAAGCGGGAGCCCGGCGGGGGCAGTTCTTC	32								CASATHQAGARRGQFF		:::::::::0:-8:9:20:-6:-2:28:38:-12:48:::	TLML_1_	DNA
522	CLONES_TRBTLML-001-_A_B_DNA_S1_2500000.txt	2778	2	6.91252e-05	TGCGCCAGCAGTCAATCGCGGGTGGGGGCCTCCTACGAGCAGTACTTC	AAAAAAAEAEEEEEEEAEEEAEEEEEEEEEEEEEEEEEEEEEEEEEEE	TRBV23-1*00(623)	TRBD1*00(30)	TRBJ2-7*00(235)		580|598|617|0|18||90.0	18|24|36|23|29||30.0	20|39|67|29|48||95.0												TGCGCCAGCAGTCAATCGCGGGTGGGGGCCTCCTACGAGCAGTACTTC	32								CASSQSRVGASYEQYF		:::::::::0:1:18:23:-6:0:29:29:0:48:::	TLML_1_	DNA
523	CLONES_TRBTLML-001-_A_B_DNA_S1_2500000.txt	2782	2	6.91252e-05	TGTGCCAGCAGCTCGACAACTTGGGGCAATCAGCCCCAGCATTTT	EEEEEEEEEEEEEEEEEEEEEEEEEEEEEEEEEEEEEEEEEEEEE	TRBV5-6*00(342),TRBV5-5*00(326),TRBV5-7*00(326)		TRBJ1-5*00(240)		550|563|586|0|13||65.0;549|562|585|0|13||65.0;551|564|587|0|13||65.0		22|42|70|25|45||100.0												TGTGCCAGCAGCTCGACAACTTGGGGCAATCAGCCCCAGCATTTT	36								CASSSTTWGNQPQHF		:::::::::0:-3:13:::::25:-2:45:::	TLML_1_	DNA
525	CLONES_TRBTLML-001-_A_B_DNA_S1_2500000.txt	2793	2	6.91252e-05	TGCGCCAGCAGCTGCCTCCTAGGGATGGCTACACCTTC	EEEEEEEEAEEEEEEEEEEAEEEEEEEEEEEAEEEEEE	TRBV5-1*00(316)	TRBD2*00(25)	TRBJ1-2*00(210)		554|567|590|0|13||65.0	1|6|48|14|19||25.0	26|40|68|24|38||70.0												TGCGCCAGCAGCTGCCTCCTAGGGATGGCTACACCTTC	32								CASSCL_RDGYTF		:::::::::0:-3:13:14:15:-26:19:24:-6:38:::	TLML_1_	DNA
526	CLONES_TRBTLML-001-_A_B_DNA_S1_2500000.txt	2798	2	6.91252e-05	TGTGCCAGCAGGGTTAGCTCCTACGAGCAGTACTTC	EEEEAAAEAEEEEEEEEAAAAAEAEEEE<?AEEEAA	TRBV7-9*00(618)		TRBJ2-7*00(245)		556|567|593|0|11||55.0		18|39|67|15|36||105.0												TGTGCCAGCAGGGTTAGCTCCTACGAGCAGTACTTC	27								CASRVSSYEQYF		:::::::::0:-6:11:::::15:2:36:::	TLML_1_	DNA
527	CLONES_TRBTLML-001-_A_B_DNA_S1_2500000.txt	2799	2	6.91252e-05	TGTGCCAGCAGCCGGTACAATGAGCAGTTCTTC	EEEEEEEEEEEEEEEEEEEEEEEEEEEEEEEEE	TRBV14*00(212)		TRBJ2-1*00(230)		516|529|553|0|13||65.0		24|42|70|15|33||90.0												TGTGCCAGCAGCCGGTACAATGAGCAGTTCTTC	36								CASSRYNEQFF		:::::::::0:-4:13:::::15:-4:33:::	TLML_1_	DNA
529	CLONES_TRBTLML-001-_A_B_DNA_S1_2500000.txt	2808	1	3.45626e-05	TGTGCCAGCAGTTTAGGGGCAGGGTGGGATCCTGGGGCCAACGTCCTGACTTTC	AEEEEEEEEEE<6EEEEEEEEEEEEEEEEAEEEEEEEEEEEEEEEEEEEEEEAE	TRBV12-3*00(292),TRBV12-4*00(292)	TRBD1*00(25)	TRBJ2-6*00(255)		530|546|567|0|16||80.0;530|546|567|0|16||80.0	16|21|36|19|24||25.0	22|45|73|31|54||115.0												TGTGCCAGCAGTTTAGGGGCAGGGTGGGATCCTGGGGCCAACGTCCTGACTTTC	21								CASSLGAGWDPGANVLTF		:::::::::0:-1:16:19:-4:-3:24:31:-2:54:::	TLML_1_	DNA
530	CLONES_TRBTLML-001-_A_B_DNA_S1_2500000.txt	2810	1	3.45626e-05	TGTGCCACCAGTGATTGTTCCAGGGTAAGAGGGAGAACTCTGAAGCTTTCTTT	EEEEEEEEEEEEEEEEEEEEEEEEEEEEEEEEEEEEEEEEEEEEEEEEEEEEE	TRBV24-1*00(856)	TRBD1*00(25),TRBD2*00(25)	TRBJ1-1*00(219)		559|575|597|0|16||80.0	16|21|36|20|25||25.0;27|32|48|28|33||25.0	21|40|68|34|53|SA25T|79.0												TGTGCCACCAGTGATTGTTCCAGGGTAAGAGGGAGAACTCTGAAGCTTTCTTT	36								CATSDCSRV_RENSEAFF		:::::::::0:-2:16:20:-4:-3:25:34:-1:53:::	TLML_1_	DNA
531	CLONES_TRBTLML-001-_A_B_DNA_S1_2500000.txt	2812	1	3.45626e-05	TGTGCCAGCTCGCCAAGTGATCGGATAACCCTCCTACGAGCAGTACTTC	EE<AAAAAEAEEEEEEEEAEEEEEEEAEEEEEEEAEEE<EEEAEEAEEE	TRBV18*00(926)		TRBJ2-7*00(235)		702|717|739|0|15|SA713G|59.0		20|39|67|30|49||95.0												TGTGCCAGCTCGCCAAGTGATCGGATAACCCTCCTACGAGCAGTACTTC	27								CASSPSDR_*PSYEQYF		:::::::::0:-2:15:::::30:0:49:::	TLML_1_	DNA
532	CLONES_TRBTLML-001-_A_B_DNA_S1_2500000.txt	2813	1	3.45626e-05	TGTGCCAGCAGCTCCTGTGAGGGATGGCACCTACAATGAGCAGTTCTTC	EEEEEEEEEEEEEEEEEEEEEEEEEEEEAEEEEEEEEEEEEEEEEEEEE	TRBV6-8*00(97)	TRBD1*00(25),TRBD2*00(25)	TRBJ2-1*00(240)		512|523|549|0|11||55.0	4|9|36|13|18||25.0;27|32|48|18|23||25.0	22|42|70|29|49||100.0												TGTGCCAGCAGCTCCTGTGAGGGATGGCACCTACAATGAGCAGTTCTTC	32								CASSSCEG_GTYNEQFF		:::::::::0:-6:11:13:8:-15:18:29:-2:49:::	TLML_1_	DNA
533	CLONES_TRBTLML-001-_A_B_DNA_S1_2500000.txt	2816	1	3.45626e-05	TGTGCCAGCAGCGTAGTATCTAACCCCAACACCGGGGAGCTGTTTTCT	AAEEEEEEEEEEEEEEEEEEEEEEEEEEAEEEEEEEEEEEEEEEEEEE	TRBV9*00(226)		TRBJ2-2*00(229)		559|575|595|0|16||80.0		22|43|71|27|48|ST41C|89.0												TGTGCCAGCAGCGTAGTATCTAACCCCAACACCGGGGAGCTGTTTTCT	32								CASSVVSNPNTGELFS		:::::::::0:0:16:::::27:-2:48:::	TLML_1_	DNA
534	CLONES_TRBTLML-001-_A_B_DNA_S1_2500000.txt	2827	1	3.45626e-05	TGTGCCAGTAGTATGTGGGAGGAGACCCATCAGCCCCAGCATTTT	AAEEEEEEEEEEEEEEEEEEEEEEEAEAE<<EEEAAAEEEEEEEA	TRBV19*00(316)	TRBD2*00(30)	TRBJ1-5*00(225)		559|573|596|0|14||70.0	25|31|48|16|22||30.0	25|42|70|28|45||85.0												TGTGCCAGTAGTATGTGGGAGGAGACCCATCAGCCCCAGCATTTT	27								CASSMWEETHQPQHF		:::::::::0:-3:14:16:-9:-1:22:28:-5:45:::	TLML_1_	DNA
535	CLONES_TRBTLML-001-_A_B_DNA_S1_2500000.txt	2828	1	3.45626e-05	TGTGCCAGCAGTCCGGGACAGGTGGCACCCTACGAGCAGTACTTC	EEEEEEEEEEEEEAEEEEEEEEEEEEEEEEE<EEEEEEEEEEEE<	TRBV28*00(233)	TRBD1*00(54)	TRBJ2-7*00(225)		564|576|601|0|12||60.0	10|24|36|12|26|SG20T|54.0	22|39|67|28|45||85.0												TGTGCCAGCAGTCCGGGACAGGTGGCACCCTACGAGCAGTACTTC	27								CASSPGQVAPYEQYF		:::::::::0:-5:12:12:2:0:26:28:-2:45:::	TLML_1_	DNA
536	CLONES_TRBTLML-001-_A_B_DNA_S1_2500000.txt	2830	1	3.45626e-05	TATGCCAGCAGCGACGGGATCTCTGGGGCCAACGTCCTGACTTTC	<AEEEE<EEEEEEEEEEEEEEEEEEEEEEEEEEEEEEEEEEEEEE	TRBV27*00(1181)	TRBD1*00(25),TRBD2*00(25)	TRBJ2-6*00(136)		556|567|593|0|11|SG557A|39.0	11|16|36|14|19||25.0;15|20|48|14|19||25.0	20|45|73|20|45||125.0												TATGCCAGCAGCGACGGGATCTCTGGGGCCAACGTCCTGACTTTC	27								YASSDGISGANVLTF		:::::::::0:-6:11:14:1:-8:19:20:0:45:::	TLML_1_	DNA
537	CLONES_TRBTLML-001-_A_B_DNA_S1_2500000.txt	2838	1	3.45626e-05	TGTGCCAGCAGTGCTCCTGACAGGGGAGGAGAGAGTAGTACTTC	EA<AEEEEAEEEEEEEAEEEEE<EEEEEEEE<AEEEEEEAEEEE	TRBV25-1*00(652)	TRBD1*00(40)	TRBJ2-7*00(184)		551|564|588|0|13||65.0	14|22|36|18|26||40.0	27|39|67|32|44|SC30T|44.0												TGTGCCAGCAGTGCTCCTGACAGGGGAGGAGAGAGTAGTACTTC	27								CASSAPD_GRRE*YF		:::::::::0:-4:13:18:-2:-2:26:32:-7:44:::	TLML_1_	DNA
538	CLONES_TRBTLML-001-_A_B_DNA_S1_2500000.txt	2854	1	3.45626e-05	TGTGCCAGCAGTTACTCAACGGTACACTATGGCTACACCTTC	EEEEEE7EAEEEEEAEAEAAAAAEAEAAAAAEAEEEEEEEEA	TRBV6-5*00(431)		TRBJ1-2*00(225)		519|536|556|0|17||85.0		23|40|68|25|42||85.0												TGTGCCAGCAGTTACTCAACGGTACACTATGGCTACACCTTC	22								CASSYSTVHYGYTF		:::::::::0:0:17:::::25:-3:42:::	TLML_1_	DNA
539	CLONES_TRBTLML-001-_A_B_DNA_S1_2500000.txt	2855	1	3.45626e-05	TGTGCCAGCAGCCACTACAGGGAACAAGAGACCCAGTACTTC	EEEEEE<AEEEEEEEEEEEEEEEEEEEEEEEEEEEEEEEEAE	TRBV5-4*00(313),TRBV5-8*00(297)	TRBD1*00(30)	TRBJ2-5*00(214)		549|561|585|0|12||60.0;551|563|587|0|12||60.0	15|21|36|16|22||30.0	22|40|68|24|42||90.0												TGTGCCAGCAGCCACTACAGGGAACAAGAGACCCAGTACTTC	27								CASSHYREQETQYF		:::::::::0:-4:12:16:-3:-3:22:24:-2:42:::	TLML_1_	DNA
540	CLONES_TRBTLML-001-_A_B_DNA_S1_2500000.txt	2856	1	3.45626e-05	TGTGCCAGCAGAACCCGGACAGGGGGCAGGGGCTACACCTTC	EEEEEEEEEEEEEEEEEEEEEEEEEEEEEEEEEEEEEEAEEE	TRBV6-6*00(204),TRBV6-1*00(193),TRBV6-5*00(193),TRBV6-8*00(193)	TRBD1*00(55)	TRBJ1-2*00(142)		516|527|553|0|11||55.0;516|527|553|0|11||55.0;519|530|556|0|11||55.0;512|523|549|0|11||55.0	13|24|36|16|27||55.0	28|40|68|30|42||60.0												TGTGCCAGCAGAACCCGGACAGGGGGCAGGGGCTACACCTTC	32								CASRTRTGGRGYTF		:::::::::0:-6:11:16:-1:0:27:30:-8:42:::	TLML_1_	DNA
541	CLONES_TRBTLML-001-_A_B_DNA_S1_2500000.txt	2861	1	3.45626e-05	TGTGCCAGCAGCCATCCAGGGGGGACTACGAGCAGTTCTTC	AEEEA<EEAEEEAAEAAAAAEAAAEEEEAAEEEEEE<EEAA	TRBV14*00(576)	TRBD1*00(35)	TRBJ2-7*00(204)		516|530|553|0|14||70.0	16|23|36|16|23||35.0	23|39|67|25|41|SA34T|64.0												TGTGCCAGCAGCCATCCAGGGGGGACTACGAGCAGTTCTTC	27								CASSHPG_DYEQFF		:::::::::0:-3:14:16:-4:-1:23:25:-3:41:::	TLML_1_	DNA
542	CLONES_TRBTLML-001-_A_B_DNA_S1_2500000.txt	2862	1	3.45626e-05	TGCGCCAGCAGCTTGGATGGGGTCTGGTCGAAGCTTTCTTT	EEEEEEEEEEEEEEEEEEEEEEEEEEEEEEEEEEEEEEEEE	TRBV5-1*00(107)		TRBJ1-1*00(200)		554|570|590|0|16||80.0		28|40|68|29|41||60.0												TGCGCCAGCAGCTTGGATGGGGTCTGGTCGAAGCTTTCTTT	36								CASSLDG_LVEAFF		:::::::::0:0:16:::::29:-8:41:::	TLML_1_	DNA
543	CLONES_TRBTLML-001-_A_B_DNA_S1_2500000.txt	2872	1	3.45626e-05	TGTGCCAGCAGCCCCCAGTCAAACACTGAAGCTTTCTTT	EEEEEEEEAEAEEAEEEEEEEEEEEEAEAAEAE<EEEEE	TRBV7-9*00(258)		TRBJ1-1*00(230)		556|568|593|0|12||60.0		22|40|68|21|39||90.0												TGTGCCAGCAGCCCCCAGTCAAACACTGAAGCTTTCTTT	27								CASSPQSNTEAFF		:::::::::0:-5:12:::::21:-2:39:::	TLML_1_	DNA
544	CLONES_TRBTLML-001-_A_B_DNA_S1_2500000.txt	2873	1	3.45626e-05	TGTGCCAGCAGCGAGTTTATGAACACTGAAGCTTTCTTT	EEEAEA<<EEAEEEEEEEEEEEEEEEEEEEEEEEEEEEE	TRBV7-9*00(878)		TRBJ1-1*00(249)		556|568|593|0|12||60.0		15|40|68|14|39|SC18T|109.0												TGTGCCAGCAGCGAGTTTATGAACACTGAAGCTTTCTTT	27								CASSEFMNTEAFF		:::::::::0:-5:12:::::14:5:39:::	TLML_1_	DNA
546	CLONES_TRBTLML-001-_A_B_DNA_S1_2500000.txt	2881	1	3.45626e-05	TGTGCCAGCAGTTGACCAGGGTTTATGGCTACACCATC	EEEEAEAEEEEEEEEEEEEEEEEEEEEAAEEEEEAAEA	TRBV27*00(503)	TRBD1*00(25)	TRBJ1-2*00(199)		556|569|593|0|13||65.0	16|21|36|16|21||25.0	25|40|68|23|38|ST37A|59.0												TGTGCCAGCAGTTGACCAGGGTTTATGGCTACACCATC	32								CASS*P_VYGYTI		:::::::::0:-4:13:16:-4:-3:21:23:-5:38:::	TLML_1_	DNA
547	CLONES_TRBTLML-001-_A_B_DNA_S1_2500000.txt	2894	1	3.45626e-05	TGTGCCAGCAGCTTGGTGGACACTGAAGCTTTCTTT	EEEEEEEEEEEEEAEEEAEEEEEAEEEEEEEEEEEE	TRBV5-5*00(1086)		TRBJ1-1*00(225)		549|565|585|0|16||80.0		23|40|68|19|36||85.0												TGTGCCAGCAGCTTGGTGGACACTGAAGCTTTCTTT	32								CASSLVDTEAFF		:::::::::0:0:16:::::19:-3:36:::	TLML_1_	DNA
548	CLONES_TRBTLML-001-_A_B_DNA_S1_2500000.txt	2895	1	3.45626e-05	TGTGCCAGCAGCCGCCTTGACATTGAGCAGTTCTTC	EEEEAEEEEEEEEEEEEEEEEEEEE<EEEEEEEEEE	TRBV7-2*00(621)		TRBJ2-1*00(209)		580|592|617|0|12||60.0		25|42|70|19|36|SA28T|69.0												TGTGCCAGCAGCCGCCTTGACATTGAGCAGTTCTTC	27								CASSRLDIEQFF		:::::::::0:-5:12:::::19:-5:36:::	TLML_1_	DNA
549	CLONES_TRBTLML-001-_A_B_DNA_S1_2500000.txt	2900	1	3.45626e-05	TGCAGTGCTAGACCCAATCGGGAAAACCTGTTTTTT	EEEEEE<EA<EEEEEEEEEEEEEEEE<A6A<EEEEE	TRBV20-1*00(321)		TRBJ1-4*00(199)		759|771|793|0|12||60.0		28|43|71|21|36|SA33C|59.0												TGCAGTGCTAGACCCAATCGGGAAAACCTGTTTTTT	21								CSARPNRENLFF		:::::::::0:-2:12:::::21:-8:36:::	TLML_1_	DNA
1	CLONES_TRBTLML-001-_FU-01_B_DNA_S2_2500000.txt	4	3597	0.0753314	TGTGCCAGCAGCCCTGCCAACTACGAGCAGTACTTC	ENNNNNNNNNNNNNNNNNNNNNNNNNNNNNNNNNNE	TRBV14*00(570.7)		TRBJ2-7*00(209.2)		516|529|553|0|13||65.0		23|39|67|20|36||80.0												TGTGCCAGCAGCCCTGCCAACTACGAGCAGTACTTC	36								CASSPANYEQYF		:::::::::0:-4:13:::::20:-3:36:::	TLML_1_	DNA
2	CLONES_TRBTLML-001-_FU-01_B_DNA_S2_2500000.txt	6	2824	0.0591426	TGTGCCAGCAGAAGGGACTAGCGGGAGTACAGATACGCAGTATTTT	EEEEEEEEEEEEEEEEEEEEEEEEEEEEEEEEEEEEEEEEEEEEEE	TRBV6-6*00(556.7)	TRBD2*00(70)	TRBJ2-3*00(213.9)		516|527|553|0|11||55.0	16|30|48|13|27||70.0	23|41|69|28|46||90.0												TGTGCCAGCAGAAGGGACTAGCGGGAGTACAGATACGCAGTATTTT	36								CASRRD*R_STDTQYF		:::::::::0:-6:11:13:0:-2:27:28:-3:46:::	TLML_1_	DNA
3	CLONES_TRBTLML-001-_FU-01_B_DNA_S2_2500000.txt	9	2587	0.0541791	TGTGCCAGCAGTCCGGACAGGGGGCGTTACCAAGAGACCCAGTACTTC	NNNNNNNNNNNNNNNNNNNNNNNNNNNNNNNNNNNNNNNNNNNNNNNJ	TRBV2*00(611.8)	TRBD1*00(60)	TRBJ2-5*00(214.1)		518|530|555|0|12||60.0	13|25|36|14|26||60.0	19|40|68|27|48||105.0												TGTGCCAGCAGTCCGGACAGGGGGCGTTACCAAGAGACCCAGTACTTC	41								CASSPDRGRYQETQYF		:::::::::0:-5:12:14:-1:1:26:27:1:48:::	TLML_1_	DNA
4	CLONES_TRBTLML-001-_FU-01_B_DNA_S2_2500000.txt	48	961	0.0201261	TGTGCCAGCAGTTACACCGGACACCCCTACAATGAGCAGTTCTTC	NNNNNNNNNNNNNNNNNNNNNNNNNNNNNNNNNNNNNNNNNNNNN	TRBV6-5*00(565.5)	TRBD1*00(25)	TRBJ2-1*00(197.4)		519|534|556|0|15||75.0	13|18|36|18|23||25.0	22|42|70|25|45||100.0												TGTGCCAGCAGTTACACCGGACACCCCTACAATGAGCAGTTCTTC	45								CASSYTGHPYNEQFF		:::::::::0:-2:15:18:-1:-6:23:25:-2:45:::	TLML_1_	DNA
5	CLONES_TRBTLML-001-_FU-01_B_DNA_S2_2500000.txt	49	950	0.0198957	TGTGCCAGCAGCAGAAAGCTAGCGGGATACCTACGAGCAGTACTTC	NNNNNNNNNNNNNNNNNNNNNNNNNNNNNNNNNNNNNNNNNNNNNN	TRBV6-5*00(527.4)	TRBD2*00(45)	TRBJ2-7*00(209.6)		519|530|556|0|11||55.0	20|29|48|18|27||45.0	22|39|67|29|46||85.0												TGTGCCAGCAGCAGAAAGCTAGCGGGATACCTACGAGCAGTACTTC	45								CASSRKLA_DTYEQYF		:::::::::0:-6:11:18:-4:-3:27:29:-2:46:::	TLML_1_	DNA
6	CLONES_TRBTLML-001-_FU-01_B_DNA_S2_2500000.txt	65	753	0.01577	TGTGCCAGCAGCCCCGGGGGTCAGGGTACATATTCCTCCTACAATGAGCAGTTCTTC	EEEEEEEEEEEEEEEEEEEEEEEEEEEEEEEEEEEEEEEEEEEEEEEEEEEEEEEEE	TRBV12-3*00(606.4)	TRBD1*00(30),TRBD2*00(30)	TRBJ2-1*00(241.3)		530|541|567|0|11||55.0	9|15|36|12|18||30.0;13|19|48|12|18||30.0	20|42|70|35|57||110.0												TGTGCCAGCAGCCCCGGGGGTCAGGGTACATATTCCTCCTACAATGAGCAGTTCTTC	36								CASSPGGQGTYSSYNEQFF		:::::::::0:-6:11:12:3:-9:18:35:0:57:::	TLML_1_	DNA
7	CLONES_TRBTLML-001-_FU-01_B_DNA_S2_2500000.txt	80	676	0.0141574	TGCGCCGGTAGGTCAGGTAAGGGGGCGGCCTACAATGAGCAGTTCTTC	EEEEEEEEEEEEEEEEEEEEEEEEEEEEEEEEEEEEEEEEEEEEEEEE	TRBV5-1*00(569.5)	TRBD1*00(40)	TRBJ2-1*00(133.9)		554|560|590|0|6||30.0	17|25|36|19|27||40.0	22|42|70|28|48||100.0												TGCGCCGGTAGGTCAGGTAAGGGGGCGGCCTACAATGAGCAGTTCTTC	36								CAGRSGKGAAYNEQFF		:::::::::0:-10:6:19:-5:1:27:28:-2:48:::	TLML_1_	DNA
8	CLONES_TRBTLML-001-_FU-01_B_DNA_S2_2500000.txt	87	627	0.0131312	TGTGCCAGCAGCACAGGGACTAGCGTAGGGGAGACCCAGTACTTC	EEEEEEEEEEEEEEEEEEEEEEEEEEEEEEEEEEEEEEEEEEEEE	TRBV5-6*00(524.4)	TRBD2*00(50)	TRBJ2-5*00(194)		550|562|586|0|12||60.0	16|26|48|15|25||50.0	25|40|68|30|45||75.0												TGTGCCAGCAGCACAGGGACTAGCGTAGGGGAGACCCAGTACTTC	36								CASSTGTSVGETQYF		:::::::::0:-4:12:15:0:-6:25:30:-5:45:::	TLML_1_	DNA
9	CLONES_TRBTLML-001-_FU-01_B_DNA_S2_2500000.txt	113	522	0.0109322	TGTGCCACCAGTGATTCAGGGGGGCTTAGCAATCAGCCCCAGCATTTT	EEEEEEEEEEEEEEEEEEEEEEEEEEEEEEEEEEEEEEEEEEEEEEEE	TRBV24-1*00(560.6)	TRBD1*00(35)	TRBJ1-5*00(144.9)		559|575|597|0|16||80.0	16|23|36|16|23||35.0	20|42|70|26|48||110.0												TGTGCCACCAGTGATTCAGGGGGGCTTAGCAATCAGCCCCAGCATTTT	36								CATSDSGGLSNQPQHF		:::::::::0:-2:16:16:-4:-1:23:26:0:48:::	TLML_1_	DNA
10	CLONES_TRBTLML-001-_FU-01_B_DNA_S2_2500000.txt	118	514	0.0107646	TGTGCCAGCAGGTTCGTTGGTGCGAACATTCAGTACTTC	ENNNNENNNNNNNNNNNEENEEEEEEEEEEEEEEEEEEE	TRBV27*00(665.2)		TRBJ2-4*00(214.3)		556|567|593|0|11||55.0		27|42|70|24|39||75.0												TGTGCCAGCAGGTTCGTTGGTGCGAACATTCAGTACTTC	36								CASRFVGANIQYF		:::::::::0:-6:11:::::24:-7:39:::	TLML_1_	DNA
11	CLONES_TRBTLML-001-_FU-01_B_DNA_S2_2500000.txt	136	463	0.00969654	TGTGCCAGCAGCTTGGCCTTCGACAGCGATACGCAGTATTTT	EEEEEEEEEEEEEEEEEEEEEEEEEEEEEEEEEEEEEEEEEE	TRBV5-4*00(490.6)	TRBD1*00(25)	TRBJ2-3*00(200)		549|567|585|0|18||90.0	14|19|36|21|26||25.0	26|41|69|27|42||75.0												TGTGCCAGCAGCTTGGCCTTCGACAGCGATACGCAGTATTTT	36								CASSLAFDSDTQYF		:::::::::0:2:18:21:-2:-5:26:27:-6:42:::	TLML_1_	DNA
12	CLONES_TRBTLML-001-_FU-01_B_DNA_S2_2500000.txt	139	458	0.00959182	TGTGCCAGCAGCCAAAAATTGCGAGAACACCGGGGAGCTGTTTTTT	EEEEEEEEEEEEEEEEEEEEEEEEEEEEEEEEEEEEEEEEEEEEEE	TRBV14*00(484.6)		TRBJ2-2*00(201.9)		516|531|553|0|15||75.0		21|43|71|24|46||110.0												TGTGCCAGCAGCCAAAAATTGCGAGAACACCGGGGAGCTGTTTTTT	36								CASSQKLR_NTGELFF		:::::::::0:-2:15:::::24:-1:46:::	TLML_1_	DNA
13	CLONES_TRBTLML-001-_FU-01_B_DNA_S2_2500000.txt	156	407	0.00852374	TGCAGCGTTGGACAGGGGGGGACTAATGAAAAACTGTTTTTT	EEEEEEEEEEEEEEEEEEEEEEEEEEEEEEEEEEEEEEEEEE	TRBV29-1*00(412.1)	TRBD1*00(45)	TRBJ1-4*00(233.1)		700|710|734|0|10||50.0	14|23|36|10|19||45.0	22|43|71|21|42||105.0												TGCAGCGTTGGACAGGGGGGGACTAATGAAAAACTGTTTTTT	36								CSVGQGGTNEKLFF		:::::::::0:-4:10:10:-2:-1:19:21:-2:42:::	TLML_1_	DNA
14	CLONES_TRBTLML-001-_FU-01_B_DNA_S2_2500000.txt	160	395	0.00827242	TGTGCCAGCTCCCGGCTCAAGAGACCCAGTACTTC	EEEEEEEEEEEEEEEEEEEEEEEEEEEEEEEEEEE	TRBV7-3*00(467.5)	TRBD1*00(30),TRBD2*00(30)	TRBJ2-5*00(105.2)		540|549|577|0|9||45.0	8|14|36|9|15||30.0;12|18|48|9|15||30.0	22|40|68|17|35||90.0												TGTGCCAGCTCCCGGCTCAAGAGACCCAGTACTTC	36								CASSRL_ETQYF		:::::::::0:-8:9:9:4:-10:15:17:-2:35:::	TLML_1_	DNA
15	CLONES_TRBTLML-001-_FU-01_B_DNA_S2_2500000.txt	167	376	0.00787451	TGTGCCAGCAGCCACCCCGCCCCCGGACATTCAGTACTTC	EEEEEEEEEEEEEEEEEEEEEEEEEEEEEEEEEEEEEEEE	TRBV16*00(462.1)	TRBD1*00(35)	TRBJ2-4*00(208.9)		537|551|574|0|14||70.0	23|30|36|17|24||35.0	28|42|70|26|40||70.0												TGTGCCAGCAGCCACCCCGCCCCCGGACATTCAGTACTTC	36								CASSHPA_PDIQYF		:::::::::0:-3:14:17:-11:6:24:26:-8:40:::	TLML_1_	DNA
16	CLONES_TRBTLML-001-_FU-01_B_DNA_S2_2500000.txt	180	351	0.00735094	TGTGCCAGCCAATGGCGGGGCAATCAGCCCCAGCATTTT	JNNNNNNNNNJNNNNNNNNEEEEEEEEEEEEEEEEEEEE	TRBV28*00(770.1)	TRBD2*00(25)	TRBJ1-5*00(189.4)		564|573|601|0|9||45.0	23|28|48|14|19||25.0	22|42|70|19|39||100.0												TGTGCCAGCCAATGGCGGGGCAATCAGCCCCAGCATTTT	36								CASQWRGNQPQHF		:::::::::0:-8:9:14:-7:-4:19:19:-2:39:::	TLML_1_	DNA
17	CLONES_TRBTLML-001-_FU-01_B_DNA_S2_2500000.txt	183	349	0.00730905	TGTGCCAGCAGAGCGCTAGGTTCCAATGAGCAGTTCTTC	EEEEEEEEEEEEEEEEEEEEEEEEEEEEEEEEEEEEEEE	TRBV6-6*00(571.4)	TRBD2*00(30)	TRBJ2-1*00(215.4)		516|527|553|0|11||55.0	6|12|48|13|19||30.0	26|42|70|23|39||80.0												TGTGCCAGCAGAGCGCTAGGTTCCAATGAGCAGTTCTTC	36								CASRALGSNEQFF		:::::::::0:-6:11:13:10:-20:19:23:-6:39:::	TLML_1_	DNA
18	CLONES_TRBTLML-001-_FU-01_B_DNA_S2_2500000.txt	198	323	0.00676454	TGTGCCAGCAGCTCTCCGGGACAGCACTATGGCTACACCTTC	EEEEEEEENNNNNNNNNNNNNNNNNNNENNNNNNNNNEEEEE	TRBV7-3*00(572.3)	TRBD1*00(45)	TRBJ1-2*00(216.8)		540|553|577|0|13||65.0	10|19|36|15|24||45.0	23|40|68|25|42||85.0												TGTGCCAGCAGCTCTCCGGGACAGCACTATGGCTACACCTTC	36								CASSSPGQHYGYTF		:::::::::0:-4:13:15:2:-5:24:25:-3:42:::	TLML_1_	DNA
19	CLONES_TRBTLML-001-_FU-01_B_DNA_S2_2500000.txt	200	320	0.00670171	TGTGCCAGCAGCTTAGAGACAGGGGGCTTAACTGAAGCTTTCTTTGGACAAGGCACCAGACTCACAGTTGTAGGTAAGACATTTTTCAGGTTCTTTTGCAGATCCGTCACAGGGAAAAGTGGGTCCACAGTGTCCCTTTTAGAGTGGCTATATTCTTATGTGCTAACTATGGCTACACCTTC	EEEEEEEEEEEEEEEEEEEEEEEEEEEEEEEEEEEEEEEEEEEEEEEEEEEEEEEEEEEEEEEEEEEEEEEEEEEEEEEEEEEEEEEEEEEEEEEEEEEEEEEEEEEEEEEEEEEEEEEEEEEEEEEEEEEEEEEEEEEEEEEEEEEEEEEEEEEEEEEEEEEEEEEEEEEEEEEEEEEEEE	TRBV7-6*00(302.4),TRBV7-7*00(269.6)	TRBD1*00(50)	TRBJ1-2*00(244.9)		576|592|613|0|16||80.0;585|601|622|0|16||80.0	14|24|36|17|27||50.0	19|40|68|161|182||105.0												TGTGCCAGCAGCTTAGAGACAGGGGGCTTAACTGAAGCTTTCTTTGGACAAGGCACCAGACTCACAGTTGTAGGTAAGACATTTTTCAGGTTCTTTTGCAGATCCGTCACAGGGAAAAGTGGGTCCACAGTGTCCCTTTTAGAGTGGCTATATTCTTATGTGCTAACTATGGCTACACCTTC	36								CASSLETGGLTEAFFGQGTRLTVVGKTFFR_LLQIRHREKWVHSVPFRVAIFLCANYGYTF		:::::::::0:-1:16:17:-2:0:27:161:1:182:::	TLML_1_	DNA
20	CLONES_TRBTLML-001-_FU-01_B_DNA_S2_2500000.txt	209	307	0.00642945	TGTGCCAGCAGCCAAAGTTTAGCGGGAGGGCCCGATACGCAGTATTTT	EEEEEEEEEEEEEEEEEEEEEEEEEEEEEEEEEEEEEEEEEEEEEEEE	TRBV14*00(745.5)	TRBD2*00(70)	TRBJ2-3*00(147)		516|531|553|0|15||75.0	21|35|48|19|33||70.0	26|41|69|33|48||75.0												TGTGCCAGCAGCCAAAGTTTAGCGGGAGGGCCCGATACGCAGTATTTT	36								CASSQSLAGGPDTQYF		:::::::::0:-2:15:19:-5:3:33:33:-6:48:::	TLML_1_	DNA
21	CLONES_TRBTLML-001-_FU-01_B_DNA_S2_2500000.txt	235	274	0.00573834	TGTGCCATCAGTGAAGGTCGGAGCTCCTACAATGAGCAGTTCTTC	EEEEEEEEEEEEEEEEEEEEEEEEEEEEEEEEEEEEEEEEEEEEE	TRBV10-3*00(670.2)		TRBJ2-1*00(212.4)		533|547|570|0|14||70.0		16|42|70|19|45||130.0												TGTGCCATCAGTGAAGGTCGGAGCTCCTACAATGAGCAGTTCTTC	36								CAISEGRSSYNEQFF		:::::::::0:-3:14:::::19:4:45:::	TLML_1_	DNA
22	CLONES_TRBTLML-001-_FU-01_B_DNA_S2_2500000.txt	244	265	0.00554985	TGTGCCAGCAGCCTCGGGGGGCAAAGACTCGGGGAGACCCAGTACTTC	EEEEEEEEEEEEEEEEEEEEEEEEEEEEEEEEEEEEEEEEEEEEEEEE	TRBV3-1*00(438.9)	TRBD1*00(30)	TRBJ2-5*00(212.9)		543|556|580|0|13||65.0	18|24|36|16|22||30.0	25|40|68|33|48||75.0												TGTGCCAGCAGCCTCGGGGGGCAAAGACTCGGGGAGACCCAGTACTTC	36								CASSLGGQRLGETQYF		:::::::::0:-4:13:16:-6:0:22:33:-5:48:::	TLML_1_	DNA
23	CLONES_TRBTLML-001-_FU-01_B_DNA_S2_2500000.txt	256	247	0.00517288	TGTGCCAGTAGTATCGGCAGGAATAGCAATCAGCCCCAGCATTTT	EEEEEEEEEEEEEEEEEEEEEEEEEEEEEEEEEEEEEEEEEEEEE	TRBV19*00(959.1)		TRBJ1-5*00(254.6)		559|573|596|0|14||70.0		19|42|70|22|45||115.0												TGTGCCAGTAGTATCGGCAGGAATAGCAATCAGCCCCAGCATTTT	36								CASSIGRNSNQPQHF		:::::::::0:-3:14:::::22:1:45:::	TLML_1_	DNA
24	CLONES_TRBTLML-001-_FU-01_B_DNA_S2_2500000.txt	261	243	0.00508911	TGTGCCAGTAGTATAGAGGTGGACAGGGGTTGGATCACCCCTCCACTTT	EEEEEEEEEEEEEEEEEEEEEEEEEEEEEEEEEEEEEEEEEEEEEEEEE	TRBV19*00(411.5)	TRBD1*00(45)	TRBJ1-6*00(165)		559|576|596|0|17||85.0	13|22|36|20|29||45.0	30|45|73|34|49||75.0												TGTGCCAGTAGTATAGAGGTGGACAGGGGTTGGATCACCCCTCCACTTT	36								CASSIEVD_GVGSPLHF		:::::::::0:0:17:20:-1:-2:29:34:-10:49:::	TLML_1_	DNA
25	CLONES_TRBTLML-001-_FU-01_B_DNA_S2_2500000.txt	264	238	0.0049844	TGTGCCAGCAGCTTAGGTTTACCCGGAAACAATGAGCAGTTCTTC	EEEEEEEEEEEEEEEEEEEEEEEEEEEEEEEEEEEEEEEEEEEEE	TRBV7-2*00(715.7)	TRBD1*00(25),TRBD2*00(25)	TRBJ2-1*00(206.3)		580|596|617|0|16||80.0	9|14|36|21|26||25.0;13|18|48|21|26||25.0	25|42|70|28|45||85.0												TGTGCCAGCAGCTTAGGTTTACCCGGAAACAATGAGCAGTTCTTC	36								CASSLGLPGNNEQFF		:::::::::0:-1:16:21:3:-10:26:28:-5:45:::	TLML_1_	DNA
26	CLONES_TRBTLML-001-_FU-01_B_DNA_S2_2500000.txt	266	237	0.00496345	TGTGCCAGCAGTGTGGGACAGGGCCTGACCGGTTTTGTGTTGGAGACCCAGTACTTC	EEEEEEEEEEEEEEEEEEEEEEEEEEEEEEEEEEEEEEEEEEEEEEEEEEEEEEEEE	TRBV12-4*00(578.7),TRBV12-3*00(564.3)	TRBD1*00(45)	TRBJ2-5*00(206.4)		530|542|567|0|12||60.0;530|542|567|0|12||60.0	12|21|36|14|23||45.0	25|40|68|42|57||75.0												TGTGCCAGCAGTGTGGGACAGGGCCTGACCGGTTTTGTGTTGGAGACCCAGTACTTC	36								CASSVGQGLTGFVLETQYF		:::::::::0:-5:12:14:0:-3:23:42:-5:57:::	TLML_1_	DNA
27	CLONES_TRBTLML-001-_FU-01_B_DNA_S2_2500000.txt	269	236	0.00494251	TGTGCCAGCAGCACAGGGACTAGCGTAGGGGAGACCCAGTACTTCGGGCCAGGCACGCGGCTCCTGGTGCTCGGTGAGCGCGGGCTGCTGGGGCGCGGGCGCGGGCGGCTTGGGTCTGGTTTTTGCGGGGAGTCCCCGGGCTGTGCTCTGGGGCCAACGTCCTGACTTTC	NNNNNNNNNNNNNNNNNNNNNNNNNNNNNNNNNNNNNNNNNNNNNNNNNNNNNNNNNNNNNNNNNNNNNNNNNNNNNNNNNNNNNNNNNNNNNNNNNNNNNNNNNNNNNNNNNNNNNNNNNNNNNNNNNNNNNNNNNNNNNNNNNNNNNNNNNNNNNNNNNNNNNNNNNN	TRBV5-6*00(304.9)	TRBD2*00(50)	TRBJ2-6*00(266)		550|562|586|0|12||60.0	16|26|48|15|25||50.0	19|45|73|144|170||130.0												TGTGCCAGCAGCACAGGGACTAGCGTAGGGGAGACCCAGTACTTCGGGCCAGGCACGCGGCTCCTGGTGCTCGGTGAGCGCGGGCTGCTGGGGCGCGGGCGCGGGCGGCTTGGGTCTGGTTTTTGCGGGGAGTCCCCGGGCTGTGCTCTGGGGCCAACGTCCTGACTTTC	45								CASSTGTSVGETQYFGPGTRLLVLGERG_AGARARAAWVWFLRGVPGLCSGANVLTF		:::::::::0:-4:12:15:0:-6:25:144:1:170:::	TLML_1_	DNA
28	CLONES_TRBTLML-001-_FU-01_B_DNA_S2_2500000.txt	275	229	0.00479591	TGTGCCAGCAGTCTCACTAGCGGGAGGTGGGACTCCTACAATGAGCAGTTCTTC	EEEEEEEEEEEEEEEEEEEEEEEEEEEEEEEEEEEEEEEEEEEEEEEEEEEEEE	TRBV6-5*00(407.2)	TRBD2*00(60)	TRBJ2-1*00(249.1)		519|531|556|0|12||60.0	19|31|48|15|27||60.0	20|42|70|32|54||110.0												TGTGCCAGCAGTCTCACTAGCGGGAGGTGGGACTCCTACAATGAGCAGTTCTTC	36								CASSLTSGRWDSYNEQFF		:::::::::0:-5:12:15:-3:-1:27:32:0:54:::	TLML_1_	DNA
29	CLONES_TRBTLML-001-_FU-01_B_DNA_S2_2500000.txt	277	226	0.00473308	TGCAGTGCCAGGGGCCAGGAGATTACTGAAAAACTGTTTTTT	EEEEEEEEEEEEEEEEEEEEEEEEEEEEEEEEEEEEEEEEEE	TRBV20-1*00(722)	TRBD1*00(30)	TRBJ1-4*00(207.9)		759|767|793|0|8||40.0	16|22|36|8|14||30.0	27|43|71|26|42||80.0												TGCAGTGCCAGGGGCCAGGAGATTACTGAAAAACTGTTTTTT	36								CSARGQEITEKLFF		:::::::::0:-6:8:8:-4:-2:14:26:-7:42:::	TLML_1_	DNA
30	CLONES_TRBTLML-001-_FU-01_B_DNA_S2_2500000.txt	278	225	0.00471214	TGTGCCAGCAGGGCCCGGGAGCTGAACACTGAAGCTTTCTTT	EEEEEEEEEEEEEEEEEEEEEEEEEEEEEEEEEEEEEEEEEE	TRBV6-1*00(695.6)	TRBD1*00(35),TRBD2*00(35)	TRBJ1-1*00(239.8)		516|527|553|0|11||55.0	9|16|36|13|20||35.0;13|20|48|13|20||35.0	20|40|68|22|42||100.0												TGTGCCAGCAGGGCCCGGGAGCTGAACACTGAAGCTTTCTTT	36								CASRARELNTEAFF		:::::::::0:-6:11:13:3:-8:20:22:0:42:::	TLML_1_	DNA
31	CLONES_TRBTLML-001-_FU-01_B_DNA_S2_2500000.txt	297	206	0.00431423	TGTGCCTGGAGTGTATGGGTTAGCGTCAACAATGAGCAGTTCTTC	EEEEEEEEEEEEEEEEEEEEEEEEEEEEEEEEEEEEEEEEEEEEE	TRBV30*00(611.5)	TRBD2*00(25)	TRBJ2-1*00(225)		787|802|821|0|15||75.0	21|26|48|20|25||25.0	25|42|70|28|45||85.0												TGTGCCTGGAGTGTATGGGTTAGCGTCAACAATGAGCAGTTCTTC	36								CAWSVWVSVNNEQFF		:::::::::0:1:15:20:-5:-6:25:28:-5:45:::	TLML_1_	DNA
32	CLONES_TRBTLML-001-_FU-01_B_DNA_S2_2500000.txt	307	202	0.00423046	TGTGCCAGCAGTTACTCGGGACAGGGATTAGAGGCTGAAGCTTTCTTT	EEEEEEEEEEEEEEEEEEEEEEEEEEEEEEEEEEEEEEEEEEEEEEEE	TRBV6-6*00(920.7)	TRBD1*00(40)	TRBJ1-1*00(162.8)		516|534|553|0|18||90.0	13|21|36|18|26||40.0	26|40|68|34|48||70.0												TGTGCCAGCAGTTACTCGGGACAGGGATTAGAGGCTGAAGCTTTCTTT	36								CASSYSGQGLEAEAFF		:::::::::0:1:18:18:-1:-3:26:34:-6:48:::	TLML_1_	DNA
33	CLONES_TRBTLML-001-_FU-01_B_DNA_S2_2500000.txt	316	193	0.00404197	TGCAGCGTTGGGACAGGGGGAACTAATGAAAAACTGTTTTTT	EEEEEEEEEEEEEEEEEEEEEEEEEEEEEEEEEEEEEEEEEE	TRBV29-1*00(457.4)	TRBD1*00(50)	TRBJ1-4*00(249.7)		700|710|734|0|10||50.0	13|23|36|10|20||50.0	21|43|71|20|42||110.0												TGCAGCGTTGGGACAGGGGGAACTAATGAAAAACTGTTTTTT	36								CSVGTGGTNEKLFF		:::::::::0:-4:10:10:-1:-1:20:20:-1:42:::	TLML_1_	DNA
34	CLONES_TRBTLML-001-_FU-01_B_DNA_S2_2500000.txt	318	192	0.00402103	TGTGCCTTAGAGGTGGGGGCAGCGGCTAGCGGGACCGGGGAGCTGTTTTTT	EEEEEEEEEEEEEEEEEEEEEEEEEEEEEEEEEEEEEEEEEEEEEEEEEEE	TRBV6-1*00(255.3)	TRBD2*00(40)	TRBJ2-2*00(193.5)		516|522|553|0|6||30.0	20|28|48|25|33||40.0	25|43|71|33|51||90.0												TGTGCCTTAGAGGTGGGGGCAGCGGCTAGCGGGACCGGGGAGCTGTTTTTT	36								CALEVGAAASGTGELFF		:::::::::0:-11:6:25:-4:-4:33:33:-5:51:::	TLML_1_	DNA
35	CLONES_TRBTLML-001-_FU-01_B_DNA_S2_2500000.txt	327	185	0.00387443	TGTGCCAGCAGCTATGGACTAGCGGGGGGCTACGAGCAGTACTTC	EEEEEEEEEEEEEEEEEEEEEEEEEEEEEEEEEEEEEEEEEEEEE	TRBV11-2*00(797.3)	TRBD2*00(55)	TRBJ2-7*00(218.6)		522|535|559|0|13||65.0	17|28|48|15|26||55.0	23|39|67|29|45||80.0												TGTGCCAGCAGCTATGGACTAGCGGGGGGCTACGAGCAGTACTTC	36								CASSYGLAGGYEQYF		:::::::::0:-4:13:15:-1:-4:26:29:-3:45:::	TLML_1_	DNA
36	CLONES_TRBTLML-001-_FU-01_B_DNA_S2_2500000.txt	332	182	0.0038116	TGCAGTGCTACGCCCTCCTTGCGTACTGAAGCTTTCTTT	EEEEEEEEEEEEEEEEEEEEEEEEEEEEEEEEEEEEEEE	TRBV20-1*00(475.8)	TRBD2*00(35)	TRBJ1-1*00(123.2)		759|769|793|0|10||50.0	31|38|48|11|18||35.0	25|40|68|24|39||75.0												TGCAGTGCTACGCCCTCCTTGCGTACTGAAGCTTTCTTT	36								CSATPSLRTEAFF		:::::::::0:-4:10:11:-15:6:18:24:-5:39:::	TLML_1_	DNA
37	CLONES_TRBTLML-001-_FU-01_B_DNA_S2_2500000.txt	348	167	0.00349746	TGTGCCAGCAGCTTGAGGGGCACTGAAGCTTTCTTT	EEEEEEEEEEEEEEEEEEEEEEEEEEEEEEEEEEEE	TRBV5-6*00(718.9)	TRBD1*00(25)	TRBJ1-1*00(219.5)		550|565|586|0|15||75.0	17|22|36|15|20||25.0	24|40|68|20|36||80.0												TGTGCCAGCAGCTTGAGGGGCACTGAAGCTTTCTTT	36								CASSLRGTEAFF		:::::::::0:-1:15:15:-5:-2:20:20:-4:36:::	TLML_1_	DNA
38	CLONES_TRBTLML-001-_FU-01_B_DNA_S2_2500000.txt	359	160	0.00335086	TGTGCCAGCAGTGTATCCGGGACAGGGATGTACGAGCAGTACTTC	EEEEEEEEEEEEEEEEEEEEEEEEEEEEEEEEEEEEEEEEEEEEE	TRBV6-1*00(438.8)	TRBD1*00(55)	TRBJ2-7*00(214.6)		516|529|553|0|13||65.0	10|21|36|16|27||55.0	24|39|67|30|45||75.0												TGTGCCAGCAGTGTATCCGGGACAGGGATGTACGAGCAGTACTTC	36								CASSVSGTGMYEQYF		:::::::::0:-4:13:16:2:-3:27:30:-4:45:::	TLML_1_	DNA
39	CLONES_TRBTLML-001-_FU-01_B_DNA_S2_2500000.txt	360	160	0.00335086	TGTGCCAGCAGCGTCGGAGGGACTGGAAACACCATATATTTT	EEEEEEEEEEEEEEEEEEEEEEEEEEEEEEEEEEEEEEEEEE	TRBV9*00(560.7)	TRBD2*00(30)	TRBJ1-3*00(104.7)		559|573|595|0|14||70.0	26|32|48|15|21||30.0	22|42|70|22|42||100.0												TGTGCCAGCAGCGTCGGAGGGACTGGAAACACCATATATTTT	36								CASSVGGTGNTIYF		:::::::::0:-2:14:15:-10:0:21:22:-2:42:::	TLML_1_	DNA
40	CLONES_TRBTLML-001-_FU-01_B_DNA_S2_2500000.txt	381	149	0.00312048	TGTGCCAGCAATAGTAGGGGATCCTCCGGGGGCAATGAGCAGTTCTTC	EEEEEEEEEEEEEEEEEEEEEEEEEEEEEEEEEEEEEEEEEEEEEEEE	TRBV9*00(607.6)	TRBD1*00(25),TRBD2*00(25)	TRBJ2-1*00(218.9)		559|569|595|0|10||50.0	10|15|36|25|30||25.0;1|6|48|22|27||25.0	26|42|70|32|48||80.0												TGTGCCAGCAATAGTAGGGGATCCTCCGGGGGCAATGAGCAGTTCTTC	36								CASNSRGSSGGNEQFF		:::::::::0:-6:10:25:2:-9:30:32:-6:48:::	TLML_1_	DNA
41	CLONES_TRBTLML-001-_FU-01_B_DNA_S2_2500000.txt	388	148	0.00309954	TGTGCCAGCCAAAACAGGGGCAATCAGCCCCAGCATTTT	EEEEEEEEEEEEEEEEEEEEEEEEEEEEEEEEEEEEEEE	TRBV28*00(444)	TRBD1*00(30)	TRBJ1-5*00(239.2)		564|573|601|0|9||45.0	15|21|36|13|19||30.0	22|42|70|19|39||100.0												TGTGCCAGCCAAAACAGGGGCAATCAGCCCCAGCATTTT	36								CASQNRGNQPQHF		:::::::::0:-8:9:13:-3:-3:19:19:-2:39:::	TLML_1_	DNA
42	CLONES_TRBTLML-001-_FU-01_B_DNA_S2_2500000.txt	394	144	0.00301577	TGTGCTAGTGGTAGCGGGGGGTGGTTGTACGAGCAGTACTTC	EEEEEEEEEEEEEEEEEEEEEEEEEEEEEEEEEEEEEEEEEE	TRBV12-5*00(618.4)	TRBD2*00(30)	TRBJ2-7*00(214.3)		530|542|567|0|12||60.0	22|28|48|12|18||30.0	24|39|67|27|42||75.0												TGTGCTAGTGGTAGCGGGGGGTGGTTGTACGAGCAGTACTTC	36								CASGSGGWLYEQYF		:::::::::0:-5:12:12:-6:-4:18:27:-4:42:::	TLML_1_	DNA
43	CLONES_TRBTLML-001-_FU-01_B_DNA_S2_2500000.txt	395	143	0.00299483	TGTGCCAGCTCACCACCGTATGGGGCCCCGGCCAAAAACATTCAGTACTTC	EEEEEEEEEEEEEEEEEEEEEEEEEEEEEEEEEEEEEEEEEEEEEEEEEEE	TRBV18*00(384.8)	TRBD2*00(30)	TRBJ2-4*00(240.3)		702|720|739|0|18||90.0	29|35|48|22|28||30.0	21|42|70|30|51||105.0												TGTGCCAGCTCACCACCGTATGGGGCCCCGGCCAAAAACATTCAGTACTTC	36								CASSPPYGAPAKNIQYF		:::::::::0:1:18:22:-13:3:28:30:-1:51:::	TLML_1_	DNA
44	CLONES_TRBTLML-001-_FU-01_B_DNA_S2_2500000.txt	401	141	0.00295294	TGTGCCAGCAGTTTAGAATACGAACTGTTTTTT	EEEEEEEEEEEEEEEEEEEEEEEEEEEEEEEEE	TRBV12-3*00(417.3),TRBV12-4*00(417.3)		TRBJ1-4*00(193.3)		530|546|567|0|16||80.0;530|546|567|0|16||80.0		32|43|71|22|33||55.0												TGTGCCAGCAGTTTAGAATACGAACTGTTTTTT	36								CASSLEYELFF		:::::::::0:-1:16:::::22:-12:33:::	TLML_1_	DNA
45	CLONES_TRBTLML-001-_FU-01_B_DNA_S2_2500000.txt	402	140	0.002932	TGTGCCAGTAGTAGATTCGCAGGGGGCTCTGGAAACACCATATATTTT	EEEEEEEEEEEEEEEEEEEEEEEEEEEEEEEEEEEEEEEEEEEEEEEE	TRBV19*00(381.9)	TRBD1*00(30)	TRBJ1-3*00(254.9)		559|572|596|0|13||65.0	16|22|36|19|25||30.0	19|42|70|25|48||115.0												TGTGCCAGTAGTAGATTCGCAGGGGGCTCTGGAAACACCATATATTTT	36								CASSRFAGGSGNTIYF		:::::::::0:-4:13:19:-4:-2:25:25:1:48:::	TLML_1_	DNA
46	CLONES_TRBTLML-001-_FU-01_B_DNA_S2_2500000.txt	423	132	0.00276446	TGCAGTGCTGAAACGGGACGCCCGGAGCGGGAATCGCACCGGGGAGCTGTTTTTT	EEEEEEEEEEEEEEEEEEEEEEEEEEEEEEEEEEEEEEEEEEEEEEEEEEEEEEE	TRBV20-1*00(459.9)	TRBD2*00(35),TRBD1*00(30)	TRBJ2-2*00(235)		759|768|793|0|9||45.0	22|29|48|25|32||35.0;11|17|36|13|19||30.0	24|43|71|36|55||95.0												TGCAGTGCTGAAACGGGACGCCCGGAGCGGGAATCGCACCGGGGAGCTGTTTTTT	36								CSAETGRPE_GNRTGELFF		:::::::::0:-5:9:25:-6:-3:32:36:-4:55:::	TLML_1_	DNA
47	CLONES_TRBTLML-001-_FU-01_B_DNA_S2_2500000.txt	426	131	0.00274351	TGCAGTGCTAGAAAGTGGGAGGGCCTTAACAATGAGCAGTTCTTC	EEEEEEEEEEEEEEEEEEEEEEEEEEEEEEEEEEEEEEEEEEEEE	TRBV20-1*00(922.8)	TRBD2*00(45)	TRBJ2-1*00(224.1)		759|771|793|0|12||60.0	25|34|48|16|25||45.0	25|42|70|28|45||85.0												TGCAGTGCTAGAAAGTGGGAGGGCCTTAACAATGAGCAGTTCTTC	36								CSARKWEGLNNEQFF		:::::::::0:-2:12:16:-9:2:25:28:-5:45:::	TLML_1_	DNA
48	CLONES_TRBTLML-001-_FU-01_B_DNA_S2_2500000.txt	433	130	0.00272257	TGCAGTGCTAGAGATTTGGCAGTCTCCTACGAGCAGTACTTC	EEEEEEEEEEEEEEEEEEEEEEEEEEEEEEEEEEEEEEEEEE	TRBV20-1*00(481.2)		TRBJ2-7*00(232.7)		759|774|793|0|15||75.0		20|39|67|23|42||95.0												TGCAGTGCTAGAGATTTGGCAGTCTCCTACGAGCAGTACTTC	36								CSARDLAVSYEQYF		:::::::::0:1:15:::::23:0:42:::	TLML_1_	DNA
49	CLONES_TRBTLML-001-_FU-01_B_DNA_S2_2500000.txt	434	130	0.00272257	TGTGCCAGCAGTTACTACGCGAACTATGGCTACACCTTC	EEEEEEEEEEEEEEEEEEEEEEEEEEEEEEEEEEEEEEE	TRBV13*00(485.5)		TRBJ1-2*00(225)		567|578|604|0|11||55.0		22|40|68|21|39||90.0												TGTGCCAGCAGTTACTACGCGAACTATGGCTACACCTTC	36								CASSYYANYGYTF		:::::::::0:-6:11:::::21:-2:39:::	TLML_1_	DNA
50	CLONES_TRBTLML-001-_FU-01_B_DNA_S2_2500000.txt	445	127	0.00265974	TGTGCCAGCAGTTTAGGGAGGAATCAGCCCCAGCATTTT	EEEEEEEEEEEEEEEEEEEEEEEEEEEEEEEEEEEEEEE	TRBV27*00(533.5)	TRBD2*00(30)	TRBJ1-5*00(98.4)		556|571|593|0|15||75.0	25|31|48|15|21||30.0	24|42|70|21|39||90.0												TGTGCCAGCAGTTTAGGGAGGAATCAGCCCCAGCATTTT	36								CASSLGRNQPQHF		:::::::::0:-2:15:15:-9:-1:21:21:-4:39:::	TLML_1_	DNA
51	CLONES_TRBTLML-001-_FU-01_B_DNA_S2_2500000.txt	453	125	0.00261786	TGTGCCAGCAGCTTTCAAGGACTAGCGGGAATCTACGAGCAGTACTTC	EEEEEEEEEEEEEEEEEEEEEEEEEEEEEEEEEEEEEEEEEEEEEEEE	TRBV13*00(611.6)	TRBD2*00(60)	TRBJ2-7*00(220)		567|581|604|0|14||70.0	17|29|48|18|30||60.0	23|39|67|32|48||80.0												TGTGCCAGCAGCTTTCAAGGACTAGCGGGAATCTACGAGCAGTACTTC	36								CASSFQGLAGIYEQYF		:::::::::0:-3:14:18:-1:-3:30:32:-3:48:::	TLML_1_	DNA
52	CLONES_TRBTLML-001-_FU-01_B_DNA_S2_2500000.txt	454	125	0.00261786	TGCGCCAGCAGCCAATTGGCGGATTCCTACGAGCAGTACTTC	EEEEEEEEEEEEEEEEEEEEEEEEEEEEEEEEEEEEEEEEEE	TRBV4-1*00(358.5)		TRBJ2-7*00(217.1)		537|552|574|0|15||75.0		21|39|67|24|42||90.0												TGCGCCAGCAGCCAATTGGCGGATTCCTACGAGCAGTACTTC	36								CASSQLADSYEQYF		:::::::::0:-2:15:::::24:-1:42:::	TLML_1_	DNA
53	CLONES_TRBTLML-001-_FU-01_B_DNA_S2_2500000.txt	474	120	0.00251314	TGTGCTCAGGTAGGGTCGATACGAGCAGTACTTC	EEEEEEEEEEEEEEEEEEEEEEEEEEEEEEEEEE	TRBV19*00(278.2)		TRBJ2-7*00(214.9)		559|564|596|0|5||25.0		24|39|67|19|34||75.0												TGTGCTCAGGTAGGGTCGATACGAGCAGTACTTC	36								CAQVGS_YEQYF		:::::::::0:-12:5:::::19:-4:34:::	TLML_1_	DNA
54	CLONES_TRBTLML-001-_FU-01_B_DNA_S2_2500000.txt	488	116	0.00242937	TGTGCCAGCAGTGACTCGGCTGTATGAGCGGGAGGGGGCCAGATACGCAGTATTTT	EEEEEEEEEEEEEEEEEEEEEEEEEEEEEEEEEEEEEEEEEEEEEEEEEEEEEEEE	TRBV6-4*00(388.4)	TRBD2*00(50)	TRBJ2-3*00(214.5)		518|536|555|0|18||90.0	22|32|48|26|36||50.0	24|41|69|39|56||85.0												TGTGCCAGCAGTGACTCGGCTGTATGAGCGGGAGGGGGCCAGATACGCAGTATTTT	36								CASSDSAV*_GRGPDTQYF		:::::::::0:1:18:26:-6:0:36:39:-4:56:::	TLML_1_	DNA
55	CLONES_TRBTLML-001-_FU-01_B_DNA_S2_2500000.txt	496	115	0.00240843	TGTGCCTGGACCAGGGGGGCAGCGAACACTGAAGCTTTCTTT	EEEEEEEEEEEEEEEEEEEEEEEEEEEEEEEEEEEEEEEEEE	TRBV30*00(587.4)	TRBD1*00(35)	TRBJ1-1*00(218.9)		787|797|821|0|10||50.0	16|23|36|11|18||35.0	21|40|68|23|42||95.0												TGTGCCTGGACCAGGGGGGCAGCGAACACTGAAGCTTTCTTT	36								CAWTRGAANTEAFF		:::::::::0:-4:10:11:-4:-1:18:23:-1:42:::	TLML_1_	DNA
56	CLONES_TRBTLML-001-_FU-01_B_DNA_S2_2500000.txt	497	115	0.00240843	TGTGCCAGCAGTCTCAGGGGGCATACCGGGGAGCTGTTTTTT	EEEEEEEEEEEEEEEEEEEEEEEEEEEEEEEEEEEEEEEEEE	TRBV28*00(489)	TRBD1*00(40)	TRBJ2-2*00(214.3)		564|576|601|0|12||60.0	16|24|36|14|22||40.0	25|43|71|24|42||90.0												TGTGCCAGCAGTCTCAGGGGGCATACCGGGGAGCTGTTTTTT	36								CASSLRGHTGELFF		:::::::::0:-5:12:14:-4:0:22:24:-5:42:::	TLML_1_	DNA
57	CLONES_TRBTLML-001-_FU-01_B_DNA_S2_2500000.txt	502	114	0.00238748	TGTGCCAGCAGAAGGGACTAGCGGGAGTACAGATACGCAGTATTTTGGCCCAGGCACCCGGCTGACAGTGCTCGGTAAGCGGGGGCTCCCGCTGAAGCCCGGGAACTGGGGAGGGGGCGCCCCGGGACGCCGGGGGCGTCGCAGGGCCAGTTTCTGTGCCGCGTCTCGGGGCTGTGAGCCAAAAACATTCAGTACTTC	NNNNNNNNNNNNNNNNNNNNNNNNNNNNNNNNNNNNNNNNNNNNNNNNNNNNNNNNNNNNNNNNNNNNNNNNNNNNNNNNNNNNNNNNNNNNNNNNNNNNNNNNNNNNNNNNNNNNNNNNNNNNNNNNNNNNNNNNNNNNNNNNNNNNNNNNNNNNNNNNNNNNNNNNNNNNNNNNNNNNNNNNNNNNNNNNNNNNNN	TRBV6-6*00(363.1)	TRBD2*00(70),TRBD1*00(60)	TRBJ2-4*00(244.8)		516|527|553|0|11||55.0	16|30|48|13|27||70.0;17|29|36|111|123||60.0	20|42|70|176|198||110.0												TGTGCCAGCAGAAGGGACTAGCGGGAGTACAGATACGCAGTATTTTGGCCCAGGCACCCGGCTGACAGTGCTCGGTAAGCGGGGGCTCCCGCTGAAGCCCGGGAACTGGGGAGGGGGCGCCCCGGGACGCCGGGGGCGTCGCAGGGCCAGTTTCTGTGCCGCGTCTCGGGGCTGTGAGCCAAAAACATTCAGTACTTC	45								CASRRD*REYRYAVFWPRHPADSAR*AGAPAEARELGRGRPGTPGASQGQFLCRVSGL*AKNIQYF		:::::::::0:-6:11:13:0:-2:27:176:0:198:::	TLML_1_	DNA
58	CLONES_TRBTLML-001-_FU-01_B_DNA_S2_2500000.txt	506	114	0.00238748	TGTGCCAGCAGTTACTCGGACAGATCCTACGAGCAGTACTTC	EEEEEEEEEEEEEEEEEEEEEEEEEEEEEEEEEEEEEEEEEE	TRBV6-6*00(646)	TRBD1*00(25)	TRBJ2-7*00(213.4)		516|534|553|0|18||90.0	14|19|36|18|23||25.0	21|39|67|24|42||90.0												TGTGCCAGCAGTTACTCGGACAGATCCTACGAGCAGTACTTC	36								CASSYSDRSYEQYF		:::::::::0:1:18:18:-2:-5:23:24:-1:42:::	TLML_1_	DNA
59	CLONES_TRBTLML-001-_FU-01_B_DNA_S2_2500000.txt	509	113	0.00236654	TGTGCCACCAGTGATTGGGGCGTCAGGGGGTTGTCGTGGCTACACCTTC	EEEEEEEEEEEEEEEEEEEEEEEEEEEEEEEEEEEEEEEEEEEEEEEEE	TRBV24-1*00(560.9)	TRBD1*00(35)	TRBJ1-2*00(117.8)		559|575|597|0|16||80.0	16|23|36|23|30||35.0	27|40|68|36|49||65.0												TGTGCCACCAGTGATTGGGGCGTCAGGGGGTTGTCGTGGCTACACCTTC	36								CATSDWGV_GGCRGYTF		:::::::::0:-2:16:23:-4:-1:30:36:-7:49:::	TLML_1_	DNA
60	CLONES_TRBTLML-001-_FU-01_B_DNA_S2_2500000.txt	510	113	0.00236654	TGTGCCAGCTCACCAAAGACAGGACTCTCTGGAAACACCATATATTTT	EEEEEEEEEEEEEEEEEEEEEEEEEEEEEEEEEEEEEEEEEEEEEEEE	TRBV18*00(158)	TRBD1*00(30)	TRBJ1-3*00(249.9)		702|717|739|0|15||75.0	14|20|36|17|23||30.0	20|42|70|26|48||110.0												TGTGCCAGCTCACCAAAGACAGGACTCTCTGGAAACACCATATATTTT	36								CASSPKTGLSGNTIYF		:::::::::0:-2:15:17:-2:-4:23:26:0:48:::	TLML_1_	DNA
61	CLONES_TRBTLML-001-_FU-01_B_DNA_S2_2500000.txt	512	113	0.00236654	TGTGCCAGCAGCGTACGGACTAGCGGGAGTACGAGCAGTACTTC	EEEEEEEEEEEEEEEEEEEEEEEEEEEEEEEEEEEEEEEEEEEE	TRBV3-1*00(206),TRBV3-2*00(206)	TRBD2*00(65)	TRBJ2-7*00(214.9)		543|555|580|0|12||60.0;543|555|580|0|12||60.0	17|30|48|16|29||65.0	24|39|67|29|44||75.0												TGTGCCAGCAGCGTACGGACTAGCGGGAGTACGAGCAGTACTTC	36								CASSVRT_REYEQYF		:::::::::0:-5:12:16:-1:-2:29:29:-4:44:::	TLML_1_	DNA
62	CLONES_TRBTLML-001-_FU-01_B_DNA_S2_2500000.txt	517	112	0.0023456	TGTGCCAGCAGGAGATCAGGGGCGAACACTGAAGCTTTCTTT	EEEEEEEEEEEEEEEEEEEEEEEEEEEEEEEEEEEEEEEEEE	TRBV7-9*00(1009.8)	TRBD1*00(30)	TRBJ1-1*00(234.7)		556|567|593|0|11||55.0	16|22|36|16|22||30.0	21|40|68|23|42||95.0												TGTGCCAGCAGGAGATCAGGGGCGAACACTGAAGCTTTCTTT	36								CASRRSGANTEAFF		:::::::::0:-6:11:16:-4:-2:22:23:-1:42:::	TLML_1_	DNA
63	CLONES_TRBTLML-001-_FU-01_B_DNA_S2_2500000.txt	519	112	0.0023456	TGCGCCAGCAATCCGGGGTCCACAGATACGCAGTATTTT	EEEEEEEEEEEEEEEEEEEEEEEEEEEEEEEEEEEEEEE	TRBV5-1*00(752.6)	TRBD1*00(25),TRBD2*00(25)	TRBJ2-3*00(234.7)		554|564|590|0|10||50.0	10|15|36|12|17||25.0;14|19|48|12|17||25.0	22|41|69|20|39||95.0												TGCGCCAGCAATCCGGGGTCCACAGATACGCAGTATTTT	36								CASNPGSTDTQYF		:::::::::0:-6:10:12:2:-9:17:20:-2:39:::	TLML_1_	DNA
64	CLONES_TRBTLML-001-_FU-01_B_DNA_S2_2500000.txt	524	110	0.00230371	TGTGCCAGCAGCTTCACCGGAGGGGCAACTAATGAAAAACTGTTTTTT	EEEEEEEEEEEEEEEEEEEEEEEEEEEEEEEEEEEEEEEEEEEEEEEE	TRBV11-1*00(171.7)	TRBD2*00(30)	TRBJ1-4*00(259.1)		531|545|568|0|14||70.0	26|32|48|18|24||30.0	19|43|71|24|48||120.0												TGTGCCAGCAGCTTCACCGGAGGGGCAACTAATGAAAAACTGTTTTTT	36								CASSFTGGATNEKLFF		:::::::::0:-3:14:18:-10:0:24:24:1:48:::	TLML_1_	DNA
65	CLONES_TRBTLML-001-_FU-01_B_DNA_S2_2500000.txt	527	110	0.00230371	TGCGCCAGCAGCTCCGGAGGGACAGGGCCACTGAAGCTTTCTTT	EEEEEEEEEEEEEEEEEEEEEEEEEEEEEEEEEEEEEEEEEEEE	TRBV5-1*00(1129)	TRBD1*00(45)	TRBJ1-1*00(219.9)		554|567|590|0|13||65.0	12|21|36|18|27||45.0	24|40|68|28|44||80.0												TGCGCCAGCAGCTCCGGAGGGACAGGGCCACTGAAGCTTTCTTT	36								CASSSGG_RATEAFF		:::::::::0:-3:13:18:0:-3:27:28:-4:44:::	TLML_1_	DNA
66	CLONES_TRBTLML-001-_FU-01_B_DNA_S2_2500000.txt	529	110	0.00230371	TGTGCCAGCACTCCCTCGGCGGAGGGGACTGAAGCTTTCTTT	EEEEEEEEEEEEEEEEEEEEEEEEEEEEEEEEEEEEEEEEEE	TRBV6-6*00(510.6)	TRBD2*00(30)	TRBJ1-1*00(214.4)		516|526|553|0|10||50.0	26|32|48|20|26||30.0	25|40|68|27|42||75.0												TGTGCCAGCACTCCCTCGGCGGAGGGGACTGAAGCTTTCTTT	36								CASTPSAEGTEAFF		:::::::::0:-7:10:20:-10:0:26:27:-5:42:::	TLML_1_	DNA
68	CLONES_TRBTLML-001-_FU-01_B_DNA_S2_2500000.txt	534	108	0.00226183	TGTGCCAGCAGCTTAGTGGTTGGGAACACTGAAGCTTTCTTT	EEEEEEEEEEEEEEEEEEEEEEEEEEEEEEEEEEEEEEEEEE	TRBV7-9*00(469.1)		TRBJ1-1*00(235.3)		556|572|593|0|16||80.0		21|40|68|23|42||95.0												TGTGCCAGCAGCTTAGTGGTTGGGAACACTGAAGCTTTCTTT	36								CASSLVVGNTEAFF		:::::::::0:-1:16:::::23:-1:42:::	TLML_1_	DNA
69	CLONES_TRBTLML-001-_FU-01_B_DNA_S2_2500000.txt	539	108	0.00226183	TGTGCCAGCCGCAGGGGCTACGAGCAGTACTTC	EEEEEEEEEEEEEEEEEEEEEEEEEEEEEEEEE	TRBV28*00(516.7)	TRBD1*00(30)	TRBJ2-7*00(101.7)		564|573|601|0|9||45.0	16|22|36|11|17||30.0	23|39|67|17|33||80.0												TGTGCCAGCCGCAGGGGCTACGAGCAGTACTTC	36								CASRRGYEQYF		:::::::::0:-8:9:11:-4:-2:17:17:-3:33:::	TLML_1_	DNA
70	CLONES_TRBTLML-001-_FU-01_B_DNA_S2_2500000.txt	540	107	0.00224088	TGTGCCAGCAGTTTAAGTCCAGGGACTAGGTCCACAGATACGCAGTATTTT	EEEEEEEEEEEEEEEEEEEEEEEEEEEEEEEEEEEEEEEEEEEEEEEEEEE	TRBV12-4*00(781),TRBV12-3*00(770.9)	TRBD2*00(54)	TRBJ2-3*00(141.9)		530|545|567|0|15||75.0;530|545|567|0|15||75.0	10|24|48|15|29|SC15A|54.0	22|41|69|32|51||95.0												TGTGCCAGCAGTTTAAGTCCAGGGACTAGGTCCACAGATACGCAGTATTTT	36								CASSLSPGTRSTDTQYF		:::::::::0:-2:15:15:6:-8:29:32:-2:51:::	TLML_1_	DNA
71	CLONES_TRBTLML-001-_FU-01_B_DNA_S2_2500000.txt	551	105	0.002199	TGCGCCAGCAGTGACCCGACTAGCGGGAGAGTTACGAGCAGTACTTC	EEEEEEEEEEEEEEEEEEEEEEEEEEEEEEEEEEEEEEEEEEEEEEE	TRBV10-1*00(1155.5)	TRBD2*00(40)	TRBJ2-7*00(129)		533|554|570|0|21|SG547CST548C|73.0	22|30|48|21|29||40.0	24|39|67|32|47||75.0												TGCGCCAGCAGTGACCCGACTAGCGGGAGAGTTACGAGCAGTACTTC	36								CASSDPTS_ESYEQYF		:::::::::0:4:21:21:-6:-2:29:32:-4:47:::	TLML_1_	DNA
72	CLONES_TRBTLML-001-_FU-01_B_DNA_S2_2500000.txt	560	104	0.00217806	TGTGCCAGCAGTTACTCGGGTTTTGGGACTTTCAGTTCTTC	EEEEEEEEEEEEEEEEEEEEEEEEEEEEEEEEEEEEEEEEE	TRBV6-6*00(437.1),TRBV6-5*00(400.1)	TRBD2*00(30)	TRBJ2-1*00(184.7)		516|534|553|0|18||90.0;519|537|556|0|18||90.0	16|22|48|24|30||30.0	33|42|70|32|41||45.0												TGTGCCAGCAGTTACTCGGGTTTTGGGACTTTCAGTTCTTC	36								CASSYSG_WDFQFF		:::::::::0:1:18:24:0:-10:30:32:-13:41:::	TLML_1_	DNA
73	CLONES_TRBTLML-001-_FU-01_B_DNA_S2_2500000.txt	563	103	0.00215711	TGCGCCAGCAGTGATTTCGGAGTGGACACCATTCCTACAATGAGCAGTTCTTC	EEEEEEEEEEEEEEEEEEEEEEEEEEEEEEEEEEEEEEEEEEEEEEEEEEEEE	TRBV10-1*00(152.1)	TRBD1*00(25)	TRBJ2-1*00(228.5)		533|547|570|0|14||70.0	13|18|36|23|28||25.0	21|42|70|32|53||105.0												TGCGCCAGCAGTGATTTCGGAGTGGACACCATTCCTACAATGAGCAGTTCTTC	36								CASSDFGVD_HSYNEQFF		:::::::::0:-3:14:23:-1:-6:28:32:-1:53:::	TLML_1_	DNA
74	CLONES_TRBTLML-001-_FU-01_B_DNA_S2_2500000.txt	567	102	0.00213617	TGTGCCAGCAGGGCATGGGGACTAGCGGCTAGCACAGATACGCAGTATTTT	EEEEEEEEEEEEEEEEEEEEEEEEEEEEEEEEEEEEEEEEEEEEEEEEEEE	TRBV6-1*00(934.6)	TRBD2*00(50)	TRBJ2-3*00(259.7)		516|527|553|0|11||55.0	16|26|48|17|27||50.0	17|41|69|27|51||120.0												TGTGCCAGCAGGGCATGGGGACTAGCGGCTAGCACAGATACGCAGTATTTT	36								CASRAWGLAASTDTQYF		:::::::::0:-6:11:17:0:-6:27:27:3:51:::	TLML_1_	DNA
75	CLONES_TRBTLML-001-_FU-01_B_DNA_S2_2500000.txt	568	102	0.00213617	TGTGCCAGCAGTGAGCTAGCGGGAGTACAAGAGACCCAGTACTTC	EEEEEEEEEEEEEEEEEEEEEEEEEEEEEEEEEEEEEEEEEEEEE	TRBV2*00(939.9)	TRBD2*00(50)	TRBJ2-5*00(229.7)		518|532|555|0|14||70.0	20|30|48|15|25||50.0	22|40|68|27|45||90.0												TGTGCCAGCAGTGAGCTAGCGGGAGTACAAGAGACCCAGTACTTC	36								CASSELAGVQETQYF		:::::::::0:-3:14:15:-4:-2:25:27:-2:45:::	TLML_1_	DNA
76	CLONES_TRBTLML-001-_FU-01_B_DNA_S2_2500000.txt	571	102	0.00213617	TGCAGTGCTAGACGGGACACCAACATTTTT	EEEEEEEEEEEEEEEEEEEEEEEEEEEEEE	TRBV20-1*00(770.9)	TRBD1*00(35),TRBD2*00(30)	TRBJ1-4*00(164.8)		759|771|793|0|12||60.0	11|18|36|12|19||35.0;15|21|48|12|18||30.0	38|43|71|25|30||25.0												TGCAGTGCTAGACGGGACACCAACATTTTT	36								CSARRDTNIF		:::::::::0:-2:12:12:1:-6:19:25:-18:30:::	TLML_1_	DNA
77	CLONES_TRBTLML-001-_FU-01_B_DNA_S2_2500000.txt	578	100	0.00209428	TGCACCAGCAGCCAAAGCTATGGACTAGCGGGACCCTCCTACGAGCAGTACTTC	EEEEEEEEEEEEEEEEEEEEEEEEEEEEEEEEEEEEEEEEEEEEEEEEEEEEEE	TRBV1*00(422.5)	TRBD2*00(60)	TRBJ2-7*00(224.6)		533|548|570|0|15||75.0	17|29|48|21|33||60.0	20|39|67|35|54||95.0												TGCACCAGCAGCCAAAGCTATGGACTAGCGGGACCCTCCTACGAGCAGTACTTC	36								CTSSQSYGLAGPSYEQYF		:::::::::0:-2:15:21:-1:-3:33:35:0:54:::	TLML_1_	DNA
78	CLONES_TRBTLML-001-_FU-01_B_DNA_S2_2500000.txt	580	100	0.00209428	TGTGCCAGCAGCTTAAGTGGGACCTCCTATAATTCACCCTCCACTTT	EEEEEEEEEEEEEEEEEEEEEEEEEEEEEEEEEEEEEEEEEEEEEEE	TRBV7-9*00(456.2)		TRBJ1-6*00(242.8)		556|571|593|0|15||75.0		16|45|73|19|47|SG19CDC36|103.0												TGTGCCAGCAGCTTAAGTGGGACCTCCTATAATTCACCCTCCACTTT	36								CASSLSGT_L*FTLHF		:::::::::0:-2:15:::::19:4:47:::	TLML_1_	DNA
79	CLONES_TRBTLML-001-_FU-01_B_DNA_S2_2500000.txt	595	98	0.0020524	TGTGCCAGCAGCAAAGTAAGGGACAGGGGCCTTGAACTATGGCTACACCTTC	EEEEEEEEEEEEEEEEEEEEEEEEEEEEEEEEEEEEEEEEEEEEEEEEEEEE	TRBV21-1*00(343.7)	TRBD1*00(50)	TRBJ1-2*00(231.5)		544|560|581|0|16||80.0	12|22|36|19|29||50.0	22|40|68|34|52||90.0												TGTGCCAGCAGCAAAGTAAGGGACAGGGGCCTTGAACTATGGCTACACCTTC	36								CASSKVRDR_ALNYGYTF		:::::::::0:-1:16:19:0:-2:29:34:-2:52:::	TLML_1_	DNA
80	CLONES_TRBTLML-001-_FU-01_B_DNA_S2_2500000.txt	596	98	0.0020524	TGTGCCAGCAGCCGACACGGGACAACCGAGCCCTACGAGCAGTACTTC	EEEEEEEEEEEEEEEEEEEEEEEEEEEEEEEEEEEEEEEEEEEEEEEE	TRBV7-8*00(200.8),TRBV7-2*00(182.9)	TRBD1*00(35),TRBD2*00(30)	TRBJ2-7*00(224.5)		567|579|604|0|12||60.0;580|592|617|0|12||60.0	11|18|36|17|24||35.0;15|21|48|17|23||30.0	22|39|67|31|48||85.0												TGTGCCAGCAGCCGACACGGGACAACCGAGCCCTACGAGCAGTACTTC	36								CASSRHGTTEPYEQYF		:::::::::0:-5:12:17:1:-6:24:31:-2:48:::	TLML_1_	DNA
81	CLONES_TRBTLML-001-_FU-01_B_DNA_S2_2500000.txt	597	98	0.0020524	TGTGCCAGAGCGAGCGGGCTTTACGACGCACAGATACGCAGTATTTT	EEEEEEEEEEEEEEEEEEEEEEEEEEEEEEEEEEEEEEEEEEEEEEE	TRBV19*00(421.3)	TRBD2*00(30)	TRBJ2-3*00(229)		559|567|596|0|8||40.0	22|28|48|12|18||30.0	21|41|69|27|47||100.0												TGTGCCAGAGCGAGCGGGCTTTACGACGCACAGATACGCAGTATTTT	36								CARASGLY_RTDTQYF		:::::::::0:-9:8:12:-6:-4:18:27:-1:47:::	TLML_1_	DNA
82	CLONES_TRBTLML-001-_FU-01_B_DNA_S2_2500000.txt	598	98	0.0020524	TGTGCCAGCAGCCTTAGGACAGCGTACACCGGGGAGCTGTTTTTT	EEEEEEEEEEEEEEEEEEEEEEEEEEEEEEEEEEEEEEEEEEEEE	TRBV11-1*00(464.9),TRBV11-3*00(448.9),TRBV11-2*00(412.4)	TRBD1*00(25)	TRBJ2-2*00(157.9)		531|543|568|0|12||60.0;521|533|558|0|12||60.0;522|534|559|0|12||60.0	13|18|36|16|21||25.0	19|43|71|21|45|SA22T|104.0												TGTGCCAGCAGCCTTAGGACAGCGTACACCGGGGAGCTGTTTTTT	36								CASSLRTAYTGELFF		:::::::::0:-5:12:16:-1:-6:21:21:1:45:::	TLML_1_	DNA
83	CLONES_TRBTLML-001-_FU-01_B_DNA_S2_2500000.txt	606	97	0.00203146	TGTGCCAGCAGGCGGCAGGCGTGGGAGACCCAGTACTTC	EEEEEEEEEEEEEEEEEEEEEEEEEEEEEEEEEEEEEEE	TRBV12-3*00(205.5),TRBV12-4*00(205.5)		TRBJ2-5*00(214.3)		530|541|567|0|11||55.0;530|541|567|0|11||55.0		25|40|68|24|39||75.0												TGTGCCAGCAGGCGGCAGGCGTGGGAGACCCAGTACTTC	36								CASRRQAWETQYF		:::::::::0:-6:11:::::24:-5:39:::	TLML_1_	DNA
84	CLONES_TRBTLML-001-_FU-01_B_DNA_S2_2500000.txt	608	97	0.00203146	TGTGCCAGCAGCCCTTTGGGTCCTGAAGCTTTCTTT	EEEEEEEEEEEEEEEEEEEEEEEEEEEEEEEEEEEE	TRBV28*00(957.6)		TRBJ1-1*00(209.7)		564|575|601|0|11||55.0		26|40|68|22|36||70.0												TGTGCCAGCAGCCCTTTGGGTCCTGAAGCTTTCTTT	36								CASSPLGPEAFF		:::::::::0:-6:11:::::22:-6:36:::	TLML_1_	DNA
85	CLONES_TRBTLML-001-_FU-01_B_DNA_S2_2500000.txt	615	96	0.00201051	TGTGCCAGCAGCCCCCGGGACTATACAGATACGCAGTATTTT	EEEEEEEEEEEEEEEEEEEEEEEEEEEEEEEEEEEEEEEEEE	TRBV11-1*00(112),TRBV7-9*00(106)	TRBD2*00(50)	TRBJ2-3*00(230)		531|543|568|0|12||60.0;556|568|593|0|12||60.0	13|23|48|13|23||50.0	23|41|69|24|42||90.0												TGTGCCAGCAGCCCCCGGGACTATACAGATACGCAGTATTTT	36								CASSPRDYTDTQYF		:::::::::0:-5:12:13:3:-9:23:24:-3:42:::	TLML_1_	DNA
86	CLONES_TRBTLML-001-_FU-01_B_DNA_S2_2500000.txt	619	95	0.00198957	TGTGCCAGCAGCCAAGATAGGAGGTTAATAGCCAAAAACATTCAGTACTTC	EEEEEEEEEEEEEEEEEEEEEEEEEEEEEEEEEEEEEEEEEEEEEEEEEEE	TRBV3-1*00(820.6)	TRBD2*00(25)	TRBJ2-4*00(254.2)		543|561|580|0|18||90.0	26|31|48|19|24||25.0	19|42|70|28|51||115.0												TGTGCCAGCAGCCAAGATAGGAGGTTAATAGCCAAAAACATTCAGTACTTC	36								CASSQDRRLIAKNIQYF		:::::::::0:1:18:19:-10:-1:24:28:1:51:::	TLML_1_	DNA
87	CLONES_TRBTLML-001-_FU-01_B_DNA_S2_2500000.txt	623	95	0.00198957	TGTGCCAGCAGCCGATTATTAGACACTGAAGCTTTCTTT	EEEEEEEEEEEEEEEEEEEEEEEEEEEEEEEEEEEEEEE	TRBV12-3*00(475.6),TRBV12-4*00(475.6)		TRBJ1-1*00(224.8)		530|541|567|0|11||55.0;530|541|567|0|11||55.0		23|40|68|22|39||85.0												TGTGCCAGCAGCCGATTATTAGACACTGAAGCTTTCTTT	36								CASSRLLDTEAFF		:::::::::0:-6:11:::::22:-3:39:::	TLML_1_	DNA
88	CLONES_TRBTLML-001-_FU-01_B_DNA_S2_2500000.txt	630	94	0.00196863	TGTGCCAGCAGCTTAAGACTCATAACAAGCTTTCTTT	EEEEEEEEEEEEEEEEEEEEEEEEEEEEEEEEEEEEE	TRBV7-3*00(686)		TRBJ1-1*00(195)		540|556|577|0|16||80.0		29|40|68|26|37||55.0												TGTGCCAGCAGCTTAAGACTCATAACAAGCTTTCTTT	36								CASSLR_S*QAFF		:::::::::0:-1:16:::::26:-9:37:::	TLML_1_	DNA
89	CLONES_TRBTLML-001-_FU-01_B_DNA_S2_2500000.txt	642	93	0.00194768	TGTGCCATCAGTGACCCACAGGGTGAAGCTTTCTTT	EEEEEEEEEEEEEEEEEEEEEEEEEEEEEEEEEEEE	TRBV10-3*00(450.9)	TRBD1*00(30)	TRBJ1-1*00(206.9)		533|547|570|0|14||70.0	15|21|36|17|23||30.0	27|40|68|23|36||65.0												TGTGCCATCAGTGACCCACAGGGTGAAGCTTTCTTT	36								CAISDPQGEAFF		:::::::::0:-3:14:17:-3:-3:23:23:-7:36:::	TLML_1_	DNA
90	CLONES_TRBTLML-001-_FU-01_B_DNA_S2_2500000.txt	645	92	0.00192674	TGTGCCAGCAGTTCCCCGGGACAGGGGGCAGTCGATGGCTACACCTTC	EEEEEEEEEEEEEEEEEEEEEEEEEEEEEEEEEEEEEEEEEEEEEEEE	TRBV12-3*00(395.8),TRBV12-4*00(395.8)	TRBD1*00(75)	TRBJ1-2*00(175.7)		530|543|567|0|13||65.0;530|543|567|0|13||65.0	9|24|36|14|29||75.0	26|40|68|34|48||70.0												TGTGCCAGCAGTTCCCCGGGACAGGGGGCAGTCGATGGCTACACCTTC	36								CASSSPGQGAVDGYTF		:::::::::0:-4:13:14:3:0:29:34:-6:48:::	TLML_1_	DNA
91	CLONES_TRBTLML-001-_FU-01_B_DNA_S2_2500000.txt	649	92	0.00192674	TGTGCCATCAGTGAGCAGGGGATCCGCTATGGCTACACCTTC	EEEEEEEEEEEEEEEEEEEEEEEEEEEEEEEEEEEEEEEEEE	TRBV10-3*00(935.7)	TRBD1*00(30)	TRBJ1-2*00(219.4)		533|548|570|0|15||75.0	16|22|36|15|21||30.0	24|40|68|26|42||80.0												TGTGCCATCAGTGAGCAGGGGATCCGCTATGGCTACACCTTC	36								CAISEQGIRYGYTF		:::::::::0:-2:15:15:-4:-2:21:26:-4:42:::	TLML_1_	DNA
92	CLONES_TRBTLML-001-_FU-01_B_DNA_S2_2500000.txt	654	91	0.0019058	TGCGCCAGCAGCCAGGGACAGAGTAGACCGAACACTGAAGCTTTCTTT	EEEEEEEEEEEEEEEEEEEEEEEEEEEEEEEEEEEEEEEEEEEEEEEE	TRBV5-1*00(515.7)	TRBD1*00(35)	TRBJ1-1*00(235)		554|566|590|0|12||60.0	12|19|36|14|21||35.0	21|40|68|29|48||95.0												TGCGCCAGCAGCCAGGGACAGAGTAGACCGAACACTGAAGCTTTCTTT	36								CASSQGQSRPNTEAFF		:::::::::0:-4:12:14:0:-5:21:29:-1:48:::	TLML_1_	DNA
93	CLONES_TRBTLML-001-_FU-01_B_DNA_S2_2500000.txt	663	90	0.00188486	TGTGCCACCAGCAGAGAACAGGACACAGATACGCAGTATTTT	EEEEEEEEEEEEEEEEEEEEEEEEEEEEEEEEEEEEEEEEEE	TRBV15*00(549.1)	TRBD1*00(25)	TRBJ2-3*00(182.8)		552|569|589|0|17||85.0	15|20|36|17|22||25.0	22|41|69|23|42||95.0												TGTGCCACCAGCAGAGAACAGGACACAGATACGCAGTATTTT	36								CATSREQDTDTQYF		:::::::::0:0:17:17:-3:-4:22:23:-2:42:::	TLML_1_	DNA
94	CLONES_TRBTLML-001-_FU-01_B_DNA_S2_2500000.txt	664	90	0.00188486	TGTGCCAGTAGTAGGGAGACAGGGTACTACGAGCAGTACTTC	EEEEEEEEEEEEEEEEEEEEEEEEEEEEEEEEEEEEEEEEEE	TRBV19*00(344)	TRBD1*00(35)	TRBJ2-7*00(219.6)		559|572|596|0|13||65.0	14|21|36|17|24||35.0	23|39|67|26|42||80.0												TGTGCCAGTAGTAGGGAGACAGGGTACTACGAGCAGTACTTC	36								CASSRETGYYEQYF		:::::::::0:-4:13:17:-2:-3:24:26:-3:42:::	TLML_1_	DNA
95	CLONES_TRBTLML-001-_FU-01_B_DNA_S2_2500000.txt	674	89	0.00186391	TGCGCCAGCAGCCAAGAGACAGGAGACTATGGCTACACCTTC	EEEEEEEEEEEEEEEEEEEEEEEEEEEEEEEEEEEEEEEEEE	TRBV4-1*00(662.8)	TRBD1*00(30)	TRBJ1-2*00(224.6)		537|554|574|0|17||85.0	14|20|36|17|23||30.0	23|40|68|25|42||85.0												TGCGCCAGCAGCCAAGAGACAGGAGACTATGGCTACACCTTC	36								CASSQETGDYGYTF		:::::::::0:0:17:17:-2:-4:23:25:-3:42:::	TLML_1_	DNA
96	CLONES_TRBTLML-001-_FU-01_B_DNA_S2_2500000.txt	676	89	0.00186391	TGTGCCAGCAGTGAATTCGGGGACACTGAAGCTTTCTTT	EEEEEEEEEEEEEEEEEEEEEEEEEEEEEEEEEEEEEEE	TRBV25-1*00(554.1)		TRBJ1-1*00(225)		551|567|588|0|16||80.0		23|40|68|22|39||85.0												TGTGCCAGCAGTGAATTCGGGGACACTGAAGCTTTCTTT	36								CASSEFGDTEAFF		:::::::::0:-1:16:::::22:-3:39:::	TLML_1_	DNA
97	CLONES_TRBTLML-001-_FU-01_B_DNA_S2_2500000.txt	690	87	0.00182203	TGTGCCACCAGTGATCCCCGACGGTCGTACCAAGAGACCCAGTACTTC	EEEEEEEEEEEEEEEEEEEEEEEEEEEEEEEEEEEEEEEEEEEEEEEE	TRBV24-1*00(470.8)		TRBJ2-5*00(197)		559|574|597|0|15||75.0		18|40|68|26|48||110.0												TGTGCCACCAGTGATCCCCGACGGTCGTACCAAGAGACCCAGTACTTC	36								CATSDPRRSYQETQYF		:::::::::0:-3:15:::::26:2:48:::	TLML_1_	DNA
98	CLONES_TRBTLML-001-_FU-01_B_DNA_S2_2500000.txt	691	87	0.00182203	TGTGCCAGCAGCCCGTTACTAGCGGGAGGGTACAATGAGCAGTTCTTC	EEEEEEEEEEEEEEEEEEEEEEEEEEEEEEEEEEEEEEEEEEEEEEEE	TRBV11-3*00(870.1)	TRBD2*00(65)	TRBJ2-1*00(229.6)		521|533|558|0|12||60.0	19|32|48|17|30||65.0	24|42|70|30|48||90.0												TGTGCCAGCAGCCCGTTACTAGCGGGAGGGTACAATGAGCAGTTCTTC	36								CASSPLLAGGYNEQFF		:::::::::0:-5:12:17:-3:0:30:30:-4:48:::	TLML_1_	DNA
99	CLONES_TRBTLML-001-_FU-01_B_DNA_S2_2500000.txt	700	86	0.00180108	TGTGCCAGCAGACCAGTAGGCAGGGGGCGTAATCAGCCCCAGCATTTT	EEEEEEEEEEEEEEEEEEEEEEEEEEEEEEEEEEEEEEEEEEEEEEEE	TRBV14*00(844.6)	TRBD1*00(45)	TRBJ1-5*00(229.4)		516|527|553|0|11||55.0	16|25|36|20|29||45.0	24|42|70|30|48||90.0												TGTGCCAGCAGACCAGTAGGCAGGGGGCGTAATCAGCCCCAGCATTTT	36								CASRPVGRGRNQPQHF		:::::::::0:-6:11:20:-4:1:29:30:-4:48:::	TLML_1_	DNA
100	CLONES_TRBTLML-001-_FU-01_B_DNA_S2_2500000.txt	702	86	0.00180108	TGTGCCACCAGCAGAGCAGGGGCCGGCACCGGGGAGCTGTTTTTT	EEEEEEEEEEEEEEEEEEEEEEEEEEEEEEEEEEEEEEEEEEEEE	TRBV15*00(286.4)	TRBD1*00(30)	TRBJ2-2*00(234.8)		552|568|589|0|16||80.0	16|22|36|16|22||30.0	24|43|71|26|45||95.0												TGTGCCACCAGCAGAGCAGGGGCCGGCACCGGGGAGCTGTTTTTT	36								CATSRAGAGTGELFF		:::::::::0:-1:16:16:-4:-2:22:26:-4:45:::	TLML_1_	DNA
101	CLONES_TRBTLML-001-_FU-01_B_DNA_S2_2500000.txt	709	86	0.00180108	TGCAGTGCTAGAAAGCCCTCCGTCAACGAGCAGTACTTC	EEEEEEEEEEEEEEEEEEEEEEEEEEEEEEEEEEEEEEE	TRBV20-1*00(196.7)	TRBD2*00(35)	TRBJ2-7*00(209.8)		759|771|793|0|12||60.0	31|38|48|14|21||35.0	25|39|67|25|39||70.0												TGCAGTGCTAGAAAGCCCTCCGTCAACGAGCAGTACTTC	36								CSARKPSVNEQYF		:::::::::0:-2:12:14:-15:6:21:25:-5:39:::	TLML_1_	DNA
102	CLONES_TRBTLML-001-_FU-01_B_DNA_S2_2500000.txt	711	85	0.00178014	TGTGCCAGCAGCCAATCTCGGGGGGGGAAGGACCCCAAGAGGACAATGAGCAGTTCTTC	EEEEEEEEEEEEEEEEEEEEEEEEEEEEEEEEEEEEEEEEEEEEEEEEEEEEEEEEEEE	TRBV14*00(566.9)	TRBD1*00(25)	TRBJ2-1*00(224.6)		516|531|553|0|15||75.0	18|23|36|19|24||25.0	25|42|70|42|59||85.0												TGTGCCAGCAGCCAATCTCGGGGGGGGAAGGACCCCAAGAGGACAATGAGCAGTTCTTC	36								CASSQSRGGK_PQEDNEQFF		:::::::::0:-2:15:19:-6:-1:24:42:-5:59:::	TLML_1_	DNA
103	CLONES_TRBTLML-001-_FU-01_B_DNA_S2_2500000.txt	712	85	0.00178014	TGCGCCAGCAGCTTCGACCTAGCTGTTGGTTACACCGGGGAGCTGTTTTTT	EEEEEEEEEEEEEEEEEEEEEEEEEEEEEEEEEEEEEEEEEEEEEEEEEEE	TRBV5-1*00(707.3)		TRBJ2-2*00(239.8)		554|582|590|0|29|I568CSG569ASA572TSC578T|71.0		23|43|71|31|51||100.0												TGCGCCAGCAGCTTCGACCTAGCTGTTGGTTACACCGGGGAGCTGTTTTTT	36								CASSFDLAVGYTGELFF		:::::::::0:12:29:::::31:-3:51:::	TLML_1_	DNA
104	CLONES_TRBTLML-001-_FU-01_B_DNA_S2_2500000.txt	718	85	0.00178014	TGCGCCAGCAGCGCAGGGGGCGTCCAGCCCCAGCATTTT	EEEEEEEEEEEEEEEEEEEEEEEEEEEEEEEEEEEEEEE	TRBV4-1*00(875)	TRBD1*00(45)	TRBJ1-5*00(199)		537|549|574|0|12||60.0	16|25|36|13|22||45.0	27|42|70|24|39||75.0												TGCGCCAGCAGCGCAGGGGGCGTCCAGCCCCAGCATTTT	36								CASSAGGVQPQHF		:::::::::0:-5:12:13:-4:1:22:24:-7:39:::	TLML_1_	DNA
105	CLONES_TRBTLML-001-_FU-01_B_DNA_S2_2500000.txt	719	85	0.00178014	TGCAGTGCTAGCCGGGACTCCTACAATGAGCAGTTCTTC	EEEEEEEEEEEEEEEEEEEEEEEEEEEEEEEEEEEEEEE	TRBV20-1*00(489.9)	TRBD1*00(30),TRBD2*00(30)	TRBJ2-1*00(176.6)		759|770|793|0|11||55.0	10|16|36|11|17||30.0;14|20|48|11|17||30.0	20|42|70|17|39||110.0												TGCAGTGCTAGCCGGGACTCCTACAATGAGCAGTTCTTC	36								CSASRDSYNEQFF		:::::::::0:-3:11:11:2:-8:17:17:0:39:::	TLML_1_	DNA
106	CLONES_TRBTLML-001-_FU-01_B_DNA_S2_2500000.txt	739	83	0.00173826	TGTGCCAGCAGTTTATGGGGGACTAGCGGGAGGGCCATAGCACAGATACGCAGTATTTT	EEEEEEEEEEEEEEEEEEEEEEEEEEEEEEEEEEEEEEEEEEEEEEEEEEEEEEEEEEE	TRBV27*00(976.1)	TRBD2*00(90)	TRBJ2-3*00(160.5)		556|572|593|0|16||80.0	16|34|48|18|36||90.0	19|41|69|37|59||110.0												TGTGCCAGCAGTTTATGGGGGACTAGCGGGAGGGCCATAGCACAGATACGCAGTATTTT	36								CASSLWGTSG_GHSTDTQYF		:::::::::0:-1:16:18:0:2:36:37:1:59:::	TLML_1_	DNA
107	CLONES_TRBTLML-001-_FU-01_B_DNA_S2_2500000.txt	741	83	0.00173826	TGTGCCAGCAGCTTACTAGCGGGAGTCGCGGATACGCAGTATTTT	EEEEEEEEEEEEEEEEEEEEEEEEEEEEEEEEEEEEEEEEEEEEE	TRBV11-3*00(938)	TRBD2*00(50)	TRBJ2-3*00(214.2)		521|536|558|0|15||75.0	20|30|48|15|25||50.0	26|41|69|30|45||75.0												TGTGCCAGCAGCTTACTAGCGGGAGTCGCGGATACGCAGTATTTT	36								CASSLLAGVADTQYF		:::::::::0:-2:15:15:-4:-2:25:30:-6:45:::	TLML_1_	DNA
108	CLONES_TRBTLML-001-_FU-01_B_DNA_S2_2500000.txt	742	83	0.00173826	TGTGCCAGCAGCTTAGTCCGACAGATTAATGAAAAACTGTTTTTT	EEEEEEEEEEEEEEEEEEEEEEEEEEEEEEEEEEEEEEEEEEEEE	TRBV7-8*00(655.7)	TRBD1*00(25)	TRBJ1-4*00(233.8)		567|583|604|0|16||80.0	14|19|36|19|24||25.0	24|43|71|26|45||95.0												TGTGCCAGCAGCTTAGTCCGACAGATTAATGAAAAACTGTTTTTT	36								CASSLVRQINEKLFF		:::::::::0:-1:16:19:-2:-5:24:26:-4:45:::	TLML_1_	DNA
109	CLONES_TRBTLML-001-_FU-01_B_DNA_S2_2500000.txt	749	82	0.00171731	TGTGCCTGGAAGGGGTCTTTGAAACACGGGAAAAAGCTTTCTTT	EEEEEEEEEEEEEEEEEEEEEEEEEEEEEEEEEEEEEEEEEEEE	TRBV30*00(786.1)	TRBD1*00(25),TRBD2*00(25)	TRBJ1-1*00(194)		787|797|821|0|10||50.0	11|16|36|26|31||25.0;15|20|48|26|31||25.0	29|40|68|33|44||55.0												TGTGCCTGGAAGGGGTCTTTGAAACACGGGAAAAAGCTTTCTTT	36								CAWKGSL_TREKAFF		:::::::::0:-4:10:26:1:-8:31:33:-9:44:::	TLML_1_	DNA
110	CLONES_TRBTLML-001-_FU-01_B_DNA_S2_2500000.txt	753	82	0.00171731	TGTGCCAGCTCACCGGGGACTGGGGAGACCCAGTACTTC	EEEEEEEEEEEEEEEEEEEEEEEEEEEEEEEEEEEEEEE	TRBV18*00(671.8)	TRBD2*00(30),TRBD1*00(29)	TRBJ2-5*00(214.6)		702|716|739|0|14||70.0	16|22|48|15|21||30.0;12|21|36|15|24|SA17T|29.0	25|40|68|24|39||75.0												TGTGCCAGCTCACCGGGGACTGGGGAGACCCAGTACTTC	36								CASSPGTGETQYF		:::::::::0:-3:14:15:0:-10:21:24:-5:39:::	TLML_1_	DNA
112	CLONES_TRBTLML-001-_FU-01_B_DNA_S2_2500000.txt	762	81	0.00169637	TGCGCCAGCAGCTCCTACCTCACAGGGTACGATGGCTACACCTTC	EEEEEEEEEEEEEEEEEEEEEEEEEEEEEEEEEEEEEEEEEEEEE	TRBV5-1*00(1106.9)	TRBD1*00(30)	TRBJ1-2*00(91.6)		554|567|590|0|13||65.0	15|21|36|21|27||30.0	26|40|68|31|45||70.0												TGCGCCAGCAGCTCCTACCTCACAGGGTACGATGGCTACACCTTC	36								CASSSYLTGYDGYTF		:::::::::0:-3:13:21:-3:-3:27:31:-6:45:::	TLML_1_	DNA
113	CLONES_TRBTLML-001-_FU-01_B_DNA_S2_2500000.txt	772	80	0.00167543	TGTGCCAGCAGCCGACGGACAGGGGATAGCACAGATACGCAGTATTTT	EEEEEEEEEEEEEEEEEEEEEEEEEEEEEEEEEEEEEEEEEEEEEEEE	TRBV7-8*00(391.8)	TRBD1*00(45)	TRBJ2-3*00(231.3)		567|579|604|0|12||60.0	13|22|36|16|25||45.0	19|41|69|26|48||110.0												TGTGCCAGCAGCCGACGGACAGGGGATAGCACAGATACGCAGTATTTT	36								CASSRRTGDSTDTQYF		:::::::::0:-5:12:16:-1:-2:25:26:1:48:::	TLML_1_	DNA
114	CLONES_TRBTLML-001-_FU-01_B_DNA_S2_2500000.txt	777	80	0.00167543	TGCGCCAGCAGTGAGGATGGGATGAACACTGAAGCTTTCTTT	EEEEEEEEEEEEEEEEEEEEEEEEEEEEEEEEEEEEEEEEEE	TRBV10-2*00(451.8)		TRBJ1-1*00(245)		533|548|570|0|15||75.0		19|40|68|21|42||105.0												TGCGCCAGCAGTGAGGATGGGATGAACACTGAAGCTTTCTTT	36								CASSEDGMNTEAFF		:::::::::0:-2:15:::::21:1:42:::	TLML_1_	DNA
115	CLONES_TRBTLML-001-_FU-01_B_DNA_S2_2500000.txt	784	79	0.00165448	TGTGCCAGCTCACCACCGTATGGGGACCCGGCCAAAAACATTCAGTACTTC	EEEEEEEEEEEEEEEEEEEEEEEEEEEEEEEEEEEEEEEEEEEEEEEEEEE	TRBV18*00(578)	TRBD1*00(25),TRBD2*00(25)	TRBJ2-4*00(243.4)		702|720|739|0|18||90.0	12|17|36|22|27||25.0;16|21|48|22|27||25.0	21|42|70|30|51||105.0												TGTGCCAGCTCACCACCGTATGGGGACCCGGCCAAAAACATTCAGTACTTC	36								CASSPPYGDPAKNIQYF		:::::::::0:1:18:22:0:-7:27:30:-1:51:::	TLML_1_	DNA
116	CLONES_TRBTLML-001-_FU-01_B_DNA_S2_2500000.txt	785	79	0.00165448	TGTGCCAGTAGTATATGGGGACAGCAAACTAACTATGGCTACACCTTC	EEEEEEEEEEEEEEEEEEEEEEEEEEEEEEEEEEEEEEEEEEEEEEEE	TRBV19*00(440.2)	TRBD1*00(35)	TRBJ1-2*00(165.8)		559|574|596|0|15||75.0	12|19|36|17|24||35.0	20|40|68|28|48||100.0												TGTGCCAGTAGTATATGGGGACAGCAAACTAACTATGGCTACACCTTC	36								CASSIWGQQTNYGYTF		:::::::::0:-2:15:17:0:-5:24:28:0:48:::	TLML_1_	DNA
117	CLONES_TRBTLML-001-_FU-01_B_DNA_S2_2500000.txt	788	79	0.00165448	TGTGCCAGCAGTTACTCGTCGGGAGCCGGGGAGACCCAGTACTTC	EEEEEEEEEEEEEEEEEEEEEEEEEEEEEEEEEEEEEEEEEEEEE	TRBV6-6*00(561.2)	TRBD2*00(30)	TRBJ2-5*00(214.6)		516|534|553|0|18||90.0	24|30|48|19|25||30.0	25|40|68|30|45||75.0												TGTGCCAGCAGTTACTCGTCGGGAGCCGGGGAGACCCAGTACTTC	36								CASSYSSGAGETQYF		:::::::::0:1:18:19:-8:-2:25:30:-5:45:::	TLML_1_	DNA
118	CLONES_TRBTLML-001-_FU-01_B_DNA_S2_2500000.txt	789	79	0.00165448	TGTGCCAGCAGCCAATACGGGACACTGAACACTGAAGCTTTCTTT	EEEEEEEEEEEEEEEEEEEEEEEEEEEEEEEEEEEEEEEEEEEEE	TRBV7-9*00(737.2)	TRBD1*00(35),TRBD2*00(30)	TRBJ1-1*00(239.6)		556|568|593|0|12||60.0	11|18|36|17|24||35.0;15|21|48|17|23||30.0	20|40|68|25|45||100.0												TGTGCCAGCAGCCAATACGGGACACTGAACACTGAAGCTTTCTTT	36								CASSQYGTLNTEAFF		:::::::::0:-5:12:17:1:-6:24:25:0:45:::	TLML_1_	DNA
119	CLONES_TRBTLML-001-_FU-01_B_DNA_S2_2500000.txt	790	79	0.00165448	TGCAGTGCTCCCGGGACGATGACCTACAATGAGCAGTTCTTC	EEEEEEEEEEEEEEEEEEEEEEEEEEEEEEEEEEEEEEEEEE	TRBV20-1*00(282.6)	TRBD1*00(40),TRBD2*00(40)	TRBJ2-1*00(75)		759|768|793|0|9||45.0	9|17|36|9|17||40.0;13|21|48|9|17||40.0	22|42|70|22|42||100.0												TGCAGTGCTCCCGGGACGATGACCTACAATGAGCAGTTCTTC	36								CSAPGTMTYNEQFF		:::::::::0:-5:9:9:3:-7:17:22:-2:42:::	TLML_1_	DNA
120	CLONES_TRBTLML-001-_FU-01_B_DNA_S2_2500000.txt	791	79	0.00165448	TGTGCCAGCAGTGTATGGGAGCACAGATACGCAGTATTTT	EEEEEEEEEEEEEEEEEEEEEEEEEEEEEEEEEEEEEEEE	TRBV25-1*00(437)		TRBJ2-3*00(244)		551|564|588|0|13||65.0		20|41|69|19|40||105.0												TGTGCCAGCAGTGTATGGGAGCACAGATACGCAGTATTTT	36								CASSVWE_TDTQYF		:::::::::0:-4:13:::::19:0:40:::	TLML_1_	DNA
121	CLONES_TRBTLML-001-_FU-01_B_DNA_S2_2500000.txt	799	78	0.00163354	TGCAGTGCTAGAGACCGGGGACTAGCGGGAGGGGCGCACTACGAGCAGTACTTC	EEEEEEEEEEEEEEEEEEEEEEEEEEEEEEEEEEEEEEEEEEEEEEEEEEEEEE	TRBV20-1*00(307.6)	TRBD2*00(80)	TRBJ2-7*00(219.6)		759|773|793|0|14||70.0	16|32|48|17|33||80.0	23|39|67|38|54||80.0												TGCAGTGCTAGAGACCGGGGACTAGCGGGAGGGGCGCACTACGAGCAGTACTTC	36								CSARDRGLAGGAHYEQYF		:::::::::0:0:14:17:0:0:33:38:-3:54:::	TLML_1_	DNA
122	CLONES_TRBTLML-001-_FU-01_B_DNA_S2_2500000.txt	804	78	0.00163354	TGTGCCAGTAGTATACAGGGGGCGAGCACTGAAGCTTTCTTT	EEEEEEEEEEEEEEEEEEEEEEEEEEEEEEEEEEEEEEEEEE	TRBV19*00(272.8)	TRBD1*00(45)	TRBJ1-1*00(222.9)		559|574|596|0|15||75.0	16|25|36|15|24||45.0	24|40|68|26|42||80.0												TGTGCCAGTAGTATACAGGGGGCGAGCACTGAAGCTTTCTTT	36								CASSIQGASTEAFF		:::::::::0:-2:15:15:-4:1:24:26:-4:42:::	TLML_1_	DNA
123	CLONES_TRBTLML-001-_FU-01_B_DNA_S2_2500000.txt	805	78	0.00163354	TGTGCCAGCAGCTTAGGAACGGCTAACACTGAAGCTTTCTTT	EEEEEEEEEEEEEEEEEEEEEEEEEEEEEEEEEEEEEEEEEE	TRBV7-8*00(248.6),TRBV7-2*00(232.6)		TRBJ1-1*00(229.8)		567|583|604|0|16||80.0;580|596|617|0|16||80.0		22|40|68|24|42||90.0												TGTGCCAGCAGCTTAGGAACGGCTAACACTGAAGCTTTCTTT	36								CASSLGTANTEAFF		:::::::::0:-1:16:::::24:-2:42:::	TLML_1_	DNA
124	CLONES_TRBTLML-001-_FU-01_B_DNA_S2_2500000.txt	806	78	0.00163354	TGTGCCAGCAGCGGGGGGGGCGCGCACTATGGCTACACCTTC	EEEEEEEEEEEEEEEEEEEEEEEEEEEEEEEEEEEEEEEEEE	TRBV11-2*00(547.2)	TRBD1*00(40)	TRBJ1-2*00(130.9)		522|534|559|0|12||60.0	18|26|36|15|23||40.0	23|40|68|25|42||85.0												TGTGCCAGCAGCGGGGGGGGCGCGCACTATGGCTACACCTTC	36								CASSGGGAHYGYTF		:::::::::0:-5:12:15:-6:2:23:25:-3:42:::	TLML_1_	DNA
125	CLONES_TRBTLML-001-_FU-01_B_DNA_S2_2500000.txt	807	78	0.00163354	TGTGCCAGCAGCTTACTGGGACTAACTACGAGCAGTACGTC	EEEEEEEEEEEEEEEEEEEEEEEEEEEEEEEEEEEEEEEEE	TRBV7-7*00(468),TRBV7-6*00(430.3)	TRBD2*00(35)	TRBJ2-7*00(204.6)		585|600|622|0|15||75.0;576|591|613|0|15||75.0	16|23|48|17|24||35.0	23|39|67|25|41|ST36G|64.0												TGTGCCAGCAGCTTACTGGGACTAACTACGAGCAGTACGTC	36								CASSLLG_NYEQYV		:::::::::0:-2:15:17:0:-9:24:25:-3:41:::	TLML_1_	DNA
126	CLONES_TRBTLML-001-_FU-01_B_DNA_S2_2500000.txt	813	78	0.00163354	TGTGCCAGCAGTTTATTTTCGCAGGGTAGCTTCTTT	EEEEEEEEEEEEEEEEEEEEEEEEEEEEEEEEEEEE	TRBV12-4*00(814.3),TRBV12-3*00(778.1)	TRBD1*00(25)	TRBJ1-1*00(169.6)		530|545|567|0|15||75.0;530|545|567|0|15||75.0	16|21|36|21|26||25.0	34|40|68|30|36||30.0												TGTGCCAGCAGTTTATTTTCGCAGGGTAGCTTCTTT	36								CASSLFSQGSFF		:::::::::0:-2:15:21:-4:-3:26:30:-14:36:::	TLML_1_	DNA
127	CLONES_TRBTLML-001-_FU-01_B_DNA_S2_2500000.txt	820	77	0.0016126	TGTGCCAGCAGTTTATTGTCAGGGTCGTACCAAGAGACCCAGTACTTC	EEEEEEEEEEEEEEEEEEEEEEEEEEEEEEEEEEEEEEEEEEEEEEEE	TRBV28*00(516.7)	TRBD1*00(25)	TRBJ2-5*00(249.8)		564|580|601|0|16||80.0	16|21|36|19|24||25.0	18|40|68|26|48||110.0												TGTGCCAGCAGTTTATTGTCAGGGTCGTACCAAGAGACCCAGTACTTC	36								CASSLLSGSYQETQYF		:::::::::0:-1:16:19:-4:-3:24:26:2:48:::	TLML_1_	DNA
128	CLONES_TRBTLML-001-_FU-01_B_DNA_S2_2500000.txt	821	77	0.0016126	TGTGCCAGCAGCCCCTTCCTGTCAGGAGGCACAGATACGCAGTATTTT	EEEEEEEEEEEEEEEEEEEEEEEEEEEEEEEEEEEEEEEEEEEEEEEE	TRBV7-3*00(1230.1)	TRBD1*00(30)	TRBJ2-3*00(96)		540|552|577|0|12||60.0	4|10|36|17|23||30.0	21|41|69|28|48||100.0												TGTGCCAGCAGCCCCTTCCTGTCAGGAGGCACAGATACGCAGTATTTT	36								CASSPFLSGGTDTQYF		:::::::::0:-5:12:17:8:-14:23:28:-1:48:::	TLML_1_	DNA
129	CLONES_TRBTLML-001-_FU-01_B_DNA_S2_2500000.txt	822	77	0.0016126	TGTGCCAGCAGTCCCCCTAGCGGCTCCTACAATGAGCAGTTCTTC	EEEEEEEEEEEEEEEEEEEEEEEEEEEEEEEEEEEEEEEEEEEEE	TRBV12-4*00(343.8),TRBV12-3*00(338.6)	TRBD1*00(30),TRBD2*00(30)	TRBJ2-1*00(257.5)		530|542|567|0|12||60.0;530|542|567|0|12||60.0	1|7|36|12|18||30.0;20|26|48|16|22||30.0	19|42|70|22|45||115.0												TGTGCCAGCAGTCCCCCTAGCGGCTCCTACAATGAGCAGTTCTTC	36								CASSPPSGSYNEQFF		:::::::::0:-5:12:12:11:-17:18:22:1:45:::	TLML_1_	DNA
130	CLONES_TRBTLML-001-_FU-01_B_DNA_S2_2500000.txt	832	77	0.0016126	TGTGCCAGCAGTTTAGGGAGGGGTGAAGCTTTCTTT	EEEEEEEEEEEEEEEEEEEEEEEEEEEEEEEEEEEE	TRBV12-3*00(708.4),TRBV12-4*00(708.4)	TRBD2*00(30)	TRBJ1-1*00(205)		530|546|567|0|16||80.0;530|546|567|0|16||80.0	26|32|48|16|22||30.0	27|40|68|23|36||65.0												TGTGCCAGCAGTTTAGGGAGGGGTGAAGCTTTCTTT	36								CASSLGRGEAFF		:::::::::0:-1:16:16:-10:0:22:23:-7:36:::	TLML_1_	DNA
131	CLONES_TRBTLML-001-_FU-01_B_DNA_S2_2500000.txt	844	76	0.00159166	TGTGCCTGGGGCCGAAACAATGAGCAGTTCTTC	EEEEEEEEEEEEEEEEEEEEEEEEEEEEEEEEE	TRBV30*00(1138.1)		TRBJ2-1*00(166.1)		787|796|821|0|9||45.0		25|42|70|16|33||85.0												TGTGCCTGGGGCCGAAACAATGAGCAGTTCTTC	36								CAWGRNNEQFF		:::::::::0:-5:9:::::16:-5:33:::	TLML_1_	DNA
132	CLONES_TRBTLML-001-_FU-01_B_DNA_S2_2500000.txt	847	75	0.00157071	TGTGCCAGCGTCCCAGGACTAGCGGTAGGGGCCGGGGAGCTGTTTTTT	EEEEEEEEEEEEEEEEEEEEEEEEEEEEEEEEEEEEEEEEEEEEEEEE	TRBV9*00(634.9)	TRBD2*00(73)	TRBJ2-2*00(224.3)		559|568|595|0|9||45.0	11|32|48|9|30|SG16ASG27T|73.0	26|43|71|31|48||85.0												TGTGCCAGCGTCCCAGGACTAGCGGTAGGGGCCGGGGAGCTGTTTTTT	36								CASVPGLAVGAGELFF		:::::::::0:-7:9:9:5:0:30:31:-6:48:::	TLML_1_	DNA
133	CLONES_TRBTLML-001-_FU-01_B_DNA_S2_2500000.txt	848	75	0.00157071	TGTGCCAGCGGGCCAGGGACAAACTCTGGGGCCAACGTCCTGACTTTC	EEEEEEEEEEEEEEEEEEEEEEEEEEEEEEEEEEEEEEEEEEEEEEEE	TRBV25-1*00(545.5)	TRBD1*00(30)	TRBJ2-6*00(265)		551|560|588|0|9||45.0	12|18|36|15|21||30.0	20|45|73|23|48||125.0												TGTGCCAGCGGGCCAGGGACAAACTCTGGGGCCAACGTCCTGACTTTC	36								CASGPGTNSGANVLTF		:::::::::0:-8:9:15:0:-6:21:23:0:48:::	TLML_1_	DNA
134	CLONES_TRBTLML-001-_FU-01_B_DNA_S2_2500000.txt	850	75	0.00157071	TGTGCCAGTAGTATTCCCCCGACAGGGTTCACTGAAGCTTTCTTT	EEEEEEEEEEEEEEEEEEEEEEEEEEEEEEEEEEEEEEEEEEEEE	TRBV19*00(551.4)	TRBD1*00(35)	TRBJ1-1*00(184.4)		559|573|596|0|14||70.0	14|21|36|20|27||35.0	24|40|68|29|45||80.0												TGTGCCAGTAGTATTCCCCCGACAGGGTTCACTGAAGCTTTCTTT	36								CASSIPPTGFTEAFF		:::::::::0:-3:14:20:-2:-3:27:29:-4:45:::	TLML_1_	DNA
135	CLONES_TRBTLML-001-_FU-01_B_DNA_S2_2500000.txt	853	75	0.00157071	TGTGCCAGTAGTATTATAAGGGGGAGCTATGGCTACACCTTC	EEEEEEEEEEEEEEEEEEEEEEEEEEEEEEEEEEEEEEEEEE	TRBV19*00(242.3)	TRBD1*00(30)	TRBJ1-2*00(219.6)		559|573|596|0|14||70.0	17|23|36|18|24||30.0	24|40|68|26|42||80.0												TGTGCCAGTAGTATTATAAGGGGGAGCTATGGCTACACCTTC	36								CASSIIRGSYGYTF		:::::::::0:-3:14:18:-5:-1:24:26:-4:42:::	TLML_1_	DNA
136	CLONES_TRBTLML-001-_FU-01_B_DNA_S2_2500000.txt	856	75	0.00157071	TGTGCCAGCAGCTTAGAGGGTCCAGATGGCTACACCTTC	EEEEEEEEEEEEEEEEEEEEEEEEEEEEEEEEEEEEEEE	TRBV11-3*00(913.6)		TRBJ1-2*00(137)		521|538|558|0|17||85.0		26|40|68|25|39||70.0												TGTGCCAGCAGCTTAGAGGGTCCAGATGGCTACACCTTC	36								CASSLEGPDGYTF		:::::::::0:0:17:::::25:-6:39:::	TLML_1_	DNA
137	CLONES_TRBTLML-001-_FU-01_B_DNA_S2_2500000.txt	862	74	0.00154977	TGCAGTGCTAACCCGCCCCCGACCGGGACTAGCGGGATCGGGGAGACCCAGTACTTC	EEEEEEEEEEEEEEEEEEEEEEEEEEEEEEEEEEEEEEEEEEEEEEEEEEEEEEEEE	TRBV20-1*00(219)	TRBD2*00(75)	TRBJ2-5*00(214.8)		759|769|793|0|10||50.0	14|29|48|22|37||75.0	25|40|68|42|57||75.0												TGCAGTGCTAACCCGCCCCCGACCGGGACTAGCGGGATCGGGGAGACCCAGTACTTC	36								CSANPPPTGTSGIGETQYF		:::::::::0:-4:10:22:2:-3:37:42:-5:57:::	TLML_1_	DNA
138	CLONES_TRBTLML-001-_FU-01_B_DNA_S2_2500000.txt	865	74	0.00154977	TGTGCCAGCAGCTTGTTTCAGGGGATCAACTATGGCTACACCTTC	EEEEEEEEEEEEEEEEEEEEEEEEEEEEEEEEEEEEEEEEEEEEE	TRBV7-9*00(430.9)	TRBD1*00(30)	TRBJ1-2*00(226.8)		556|570|593|0|14||70.0	16|22|36|18|24||30.0	22|40|68|27|45||90.0												TGTGCCAGCAGCTTGTTTCAGGGGATCAACTATGGCTACACCTTC	36								CASSLFQGINYGYTF		:::::::::0:-3:14:18:-4:-2:24:27:-2:45:::	TLML_1_	DNA
139	CLONES_TRBTLML-001-_FU-01_B_DNA_S2_2500000.txt	873	74	0.00154977	TGCAGTGCTCCCGGACTTTTAGATACGCAGTATTTT	EEEEEEEEEEEEEEEEEEEEEEEEEEEEEEEEEEEE	TRBV20-1*00(330.8)	TRBD1*00(25),TRBD2*00(25)	TRBJ2-3*00(219.6)		759|768|793|0|9||45.0	9|14|36|9|14||25.0;13|18|48|9|14||25.0	25|41|69|20|36||80.0												TGCAGTGCTCCCGGACTTTTAGATACGCAGTATTTT	36								CSAPGLLDTQYF		:::::::::0:-5:9:9:3:-10:14:20:-5:36:::	TLML_1_	DNA
140	CLONES_TRBTLML-001-_FU-01_B_DNA_S2_2500000.txt	876	73	0.00152883	TGTGCCAGTAGTAAGGACAGGAGAATGAAAACTAATGAAAAACTGTTTTTT	NNNNNNNNNNNNNNNNNNNNNNNNNNNNNNNNNNNNNNEEEEEEEEEEEEE	TRBV19*00(707.1)	TRBD1*00(35)	TRBJ1-4*00(108)		559|572|596|0|13||65.0	13|20|36|14|21||35.0	21|43|71|29|51||110.0												TGTGCCAGTAGTAAGGACAGGAGAATGAAAACTAATGAAAAACTGTTTTTT	36								CASSKDRRMKTNEKLFF		:::::::::0:-4:13:14:-1:-4:21:29:-1:51:::	TLML_1_	DNA
141	CLONES_TRBTLML-001-_FU-01_B_DNA_S2_2500000.txt	881	73	0.00152883	TGTGCCAGTAGTATGAAGGCGGAAAGCACAGATACGCAGTATTTT	EEEEEEEEEEEEEEEEEEEEEEEEEEEEEEEEEEEEEEEEEEEEE	TRBV19*00(217.8)		TRBJ2-3*00(244.1)		559|573|596|0|14||70.0		20|41|69|24|45||105.0												TGTGCCAGTAGTATGAAGGCGGAAAGCACAGATACGCAGTATTTT	36								CASSMKAESTDTQYF		:::::::::0:-3:14:::::24:0:45:::	TLML_1_	DNA
142	CLONES_TRBTLML-001-_FU-01_B_DNA_S2_2500000.txt	882	73	0.00152883	TGCGCCAGCAGCTTGGCCTGGGGGGAGGGCGACGAGCAGTACTTC	EEEEEEEEEEEEEEEEEEEEEEEEEEEEEEEEEEEEEEEEEEEEE	TRBV5-1*00(386.6)	TRBD2*00(40)	TRBJ2-7*00(209.8)		554|572|590|0|18||90.0	25|33|48|22|30||40.0	25|39|67|31|45||70.0												TGCGCCAGCAGCTTGGCCTGGGGGGAGGGCGACGAGCAGTACTTC	36								CASSLAWGEGDEQYF		:::::::::0:2:18:22:-9:1:30:31:-5:45:::	TLML_1_	DNA
143	CLONES_TRBTLML-001-_FU-01_B_DNA_S2_2500000.txt	884	73	0.00152883	TGCAGCGTTCAAAAGGACAGGTTGGGATTAGGAGGCTACACCTTC	EEEEEEEEEEEEEEEEEEEEEEEEEEEEEEEEEEEEEEEEEEEEE	TRBV29-1*00(119.8)	TRBD1*00(35)	TRBJ1-2*00(151.8)		700|709|734|0|9||45.0	13|20|36|14|21||35.0	28|40|68|33|45||60.0												TGCAGCGTTCAAAAGGACAGGTTGGGATTAGGAGGCTACACCTTC	36								CSVQKDRLGLGGYTF		:::::::::0:-5:9:14:-1:-4:21:33:-8:45:::	TLML_1_	DNA
144	CLONES_TRBTLML-001-_FU-01_B_DNA_S2_2500000.txt	886	73	0.00152883	TGTGCCAGTAGTATAAGTGGCGGCTCCTACGAGCAGTACTTC	EEEEEEEEEEEEEEEEEEEEEEEEEEEEEEEEEEEEEEEEEE	TRBV19*00(420.1)		TRBJ2-7*00(161)		559|574|596|0|15||75.0		19|39|67|22|42||100.0												TGTGCCAGTAGTATAAGTGGCGGCTCCTACGAGCAGTACTTC	36								CASSISGGSYEQYF		:::::::::0:-2:15:::::22:1:42:::	TLML_1_	DNA
145	CLONES_TRBTLML-001-_FU-01_B_DNA_S2_2500000.txt	887	73	0.00152883	TGTGCCAGCAGCTTGAGGGGTGCAACTGAAGCTTTCTTT	EEEEEEEEEEEEEEEEEEEEEEEEEEEEEEEEEEEEEEE	TRBV7-6*00(566.1),TRBV7-7*00(510.8)	TRBD1*00(25),TRBD2*00(25)	TRBJ1-1*00(214.1)		576|590|613|0|14||70.0;585|599|622|0|14||70.0	17|22|36|15|20||25.0;27|32|48|14|19||25.0	25|40|68|24|39||75.0												TGTGCCAGCAGCTTGAGGGGTGCAACTGAAGCTTTCTTT	36								CASSLRGATEAFF		:::::::::0:-3:14:15:-5:-2:20:24:-5:39:::	TLML_1_	DNA
146	CLONES_TRBTLML-001-_FU-01_B_DNA_S2_2500000.txt	891	73	0.00152883	TGTGCCAGCAGCTTGGTGGACACTGAAGCTTTCTTT	EEEEEEEEEEEEEEEEEEEEEEEEEEEEEEEEEEEE	TRBV5-8*00(397),TRBV5-4*00(382)		TRBJ1-1*00(225)		551|567|587|0|16||80.0;549|565|585|0|16||80.0		23|40|68|19|36||85.0												TGTGCCAGCAGCTTGGTGGACACTGAAGCTTTCTTT	36								CASSLVDTEAFF		:::::::::0:0:16:::::19:-3:36:::	TLML_1_	DNA
147	CLONES_TRBTLML-001-_FU-01_B_DNA_S2_2500000.txt	896	72	0.00150788	TGTGCCAGCAGTGGCCTAGCGGGATTTTCGAATGAGCAGTTCTTC	EEEEEEEEEEEEEEEEEEEEEEEEEEEEEEEEEEEEEEEEEEEEE	TRBV27*00(246.3)	TRBD2*00(45)	TRBJ2-1*00(214.1)		556|568|593|0|12||60.0	20|29|48|15|24||45.0	27|42|70|30|45||75.0												TGTGCCAGCAGTGGCCTAGCGGGATTTTCGAATGAGCAGTTCTTC	36								CASSGLAGFSNEQFF		:::::::::0:-5:12:15:-4:-3:24:30:-7:45:::	TLML_1_	DNA
148	CLONES_TRBTLML-001-_FU-01_B_DNA_S2_2500000.txt	907	71	0.00148694	TGTGCCAGCAGCAGTCGGGCTAGCGGGAAATCAGATACGCAGTATTTT	EEEEEEEEEEEEEEEEEEEEEEEEEEEEEEEEEEEEEEEEEEEEEEEE	TRBV6-5*00(561.4)	TRBD2*00(45)	TRBJ2-3*00(224.8)		519|530|556|0|11||55.0	20|29|48|19|28||45.0	24|41|69|31|48||85.0												TGTGCCAGCAGCAGTCGGGCTAGCGGGAAATCAGATACGCAGTATTTT	36								CASSSRASGKSDTQYF		:::::::::0:-6:11:19:-4:-3:28:31:-4:48:::	TLML_1_	DNA
149	CLONES_TRBTLML-001-_FU-01_B_DNA_S2_2500000.txt	922	71	0.00148694	TGTGCCAGCAGAGGGGCTAGCAATCAGCCCCAGCATTTT	EEEEEEEEEEEEEEEEEEEEEEEEEEEEEEEEEEEEEEE	TRBV28*00(271.5)	TRBD1*00(25)	TRBJ1-5*00(249.1)		564|575|601|0|11||55.0	17|22|36|11|16||25.0	20|42|70|17|39||110.0												TGTGCCAGCAGAGGGGCTAGCAATCAGCCCCAGCATTTT	36								CASRGASNQPQHF		:::::::::0:-6:11:11:-5:-2:16:17:0:39:::	TLML_1_	DNA
150	CLONES_TRBTLML-001-_FU-01_B_DNA_S2_2500000.txt	931	70	0.001466	TGTGCCAGCAGTTTTGGAGGGAGGGCCACCGGGGAGCTGTTTTTT	EEEEEEEEEEEEEEEEEEEEEEEEEEEEEEEEEEEEEEEEEEEEE	TRBV12-4*00(876.2),TRBV12-3*00(855)	TRBD2*00(40)	TRBJ2-2*00(152)		530|544|567|0|14||70.0;530|544|567|0|14||70.0	25|33|48|18|26||40.0	24|43|71|26|45||95.0												TGTGCCAGCAGTTTTGGAGGGAGGGCCACCGGGGAGCTGTTTTTT	36								CASSFGGRATGELFF		:::::::::0:-3:14:18:-9:1:26:26:-4:45:::	TLML_1_	DNA
151	CLONES_TRBTLML-001-_FU-01_B_DNA_S2_2500000.txt	934	70	0.001466	TGTGCCAGCAGTTACTCAGGGGTTGGCACTGAAGCTTTCTTT	EEEEEEEEEEEEEEEEEEEEEEEEEEEEEEEEEEEEEEEEEE	TRBV6-5*00(950.2)	TRBD1*00(25)	TRBJ1-1*00(220)		519|536|556|0|17||85.0	17|22|36|17|22||25.0	24|40|68|26|42||80.0												TGTGCCAGCAGTTACTCAGGGGTTGGCACTGAAGCTTTCTTT	36								CASSYSGVGTEAFF		:::::::::0:0:17:17:-5:-2:22:26:-4:42:::	TLML_1_	DNA
152	CLONES_TRBTLML-001-_FU-01_B_DNA_S2_2500000.txt	935	70	0.001466	TGCAGCGTTGAAGAAGGGGGCTTTTACAATGAGCAGTTCTTC	EEEEEEEEEEEEEEEEEEEEEEEEEEEEEEEEEEEEEEEEEE	TRBV29-1*00(581.3)	TRBD1*00(35)	TRBJ2-1*00(157)		700|714|734|0|14||70.0	17|24|36|14|21||35.0	24|42|70|24|42||90.0												TGCAGCGTTGAAGAAGGGGGCTTTTACAATGAGCAGTTCTTC	36								CSVEEGGFYNEQFF		:::::::::0:0:14:14:-5:0:21:24:-4:42:::	TLML_1_	DNA
153	CLONES_TRBTLML-001-_FU-01_B_DNA_S2_2500000.txt	944	70	0.001466	TGTGCCAGCAGTGGCTCCTACGAGCAGTACTTC	EEEEEEEEEEEEEEEEEEEEEEEEEEEEEEEEE	TRBV28*00(136.8)		TRBJ2-7*00(240)		564|576|601|0|12||60.0		19|39|67|13|33||100.0												TGTGCCAGCAGTGGCTCCTACGAGCAGTACTTC	36								CASSGSYEQYF		:::::::::0:-5:12:::::13:1:33:::	TLML_1_	DNA
154	CLONES_TRBTLML-001-_FU-01_B_DNA_S2_2500000.txt	946	69	0.00144506	TGTGCCAGCAGTCTCTTAGGGGGCAGAAGCTCCTACGAGCAGTACTTC	EEEEEEEEEEEEEEEEEEEEEEEEEEEEEEEEEEEEEEEEEEEEEEEE	TRBV4-2*00(738.3)	TRBD1*00(35)	TRBJ2-7*00(245)		537|548|574|0|11||55.0	17|24|36|17|24||35.0	18|39|67|27|48||105.0												TGTGCCAGCAGTCTCTTAGGGGGCAGAAGCTCCTACGAGCAGTACTTC	36								CASSLLGGRSSYEQYF		:::::::::0:-6:11:17:-5:0:24:27:2:48:::	TLML_1_	DNA
155	CLONES_TRBTLML-001-_FU-01_B_DNA_S2_2500000.txt	948	69	0.00144506	TGTGCCAGCAGCTCCCTAGCGGGAGTAACCTACGAGCAGTACTTC	EEEEEEEEEEEEEEEEEEEEEEEEEEEEEEEEEEEEEEEEEEEEE	TRBV7-2*00(719.5)	TRBD2*00(50)	TRBJ2-7*00(224.8)		580|593|617|0|13||65.0	20|30|48|15|25||50.0	22|39|67|28|45||85.0												TGTGCCAGCAGCTCCCTAGCGGGAGTAACCTACGAGCAGTACTTC	36								CASSSLAGVTYEQYF		:::::::::0:-4:13:15:-4:-2:25:28:-2:45:::	TLML_1_	DNA
156	CLONES_TRBTLML-001-_FU-01_B_DNA_S2_2500000.txt	950	69	0.00144506	TGTGCCAGCAGCTTGAAGGGGGGGCCACAGATACGCAGTATTTT	EEEEEEEEEEEEEEEEEEEEEEEEEEEEEEEEEEEEEEEEEEEE	TRBV5-5*00(856.9)	TRBD1*00(30)	TRBJ2-3*00(209.6)		549|564|585|0|15||75.0	17|23|36|16|22||30.0	22|41|69|25|44||95.0												TGTGCCAGCAGCTTGAAGGGGGGGCCACAGATACGCAGTATTTT	36								CASSLKG_ATDTQYF		:::::::::0:-1:15:16:-5:-1:22:25:-2:44:::	TLML_1_	DNA
157	CLONES_TRBTLML-001-_FU-01_B_DNA_S2_2500000.txt	952	69	0.00144506	TGTGCCAGCAGTAGCGGCAGCTCCTACAATGAGCAGTTCTTC	EEEEEEEEEEEEEEEEEEEEEEEEEEEEEEEEEEEEEEEEEE	TRBV9*00(271.6)	TRBD2*00(30)	TRBJ2-1*00(259.8)		559|570|595|0|11||55.0	21|27|48|11|17||30.0	18|42|70|18|42||120.0												TGTGCCAGCAGTAGCGGCAGCTCCTACAATGAGCAGTTCTTC	36								CASSSGSSYNEQFF		:::::::::0:-5:11:11:-5:-5:17:18:2:42:::	TLML_1_	DNA
158	CLONES_TRBTLML-001-_FU-01_B_DNA_S2_2500000.txt	953	69	0.00144506	TGTGCCAGCAGCTTAGGGTGGGGCAGCCAGACCCAGTACTTC	EEEEEEEEEEEEEEEEEEEEEEEEEEEEEEEEEEEEEEEEEE	TRBV7-6*00(1056.5)	TRBD1*00(25)	TRBJ2-5*00(96)		576|592|613|0|16||80.0	19|24|36|19|24||25.0	26|40|68|28|42||70.0												TGTGCCAGCAGCTTAGGGTGGGGCAGCCAGACCCAGTACTTC	36								CASSLGWGSQTQYF		:::::::::0:-1:16:19:-7:0:24:28:-6:42:::	TLML_1_	DNA
159	CLONES_TRBTLML-001-_FU-01_B_DNA_S2_2500000.txt	967	68	0.00142411	TGTGCCAGCAGCTTGGTGCTAGAGACCTCTGGGGCCAACGTCCTGACTTTC	EEEEEEEEEEEEEEEEEEEEEEEEEEEEEEEEEEEEEEEEEEEEEEEEEEE	TRBV5-6*00(304.3),TRBV5-7*00(288.3),TRBV5-5*00(284.8)	TRBD2*00(25)	TRBJ2-6*00(263.4)		550|566|586|0|16||80.0;551|567|587|0|16||80.0;549|565|585|0|16||80.0	7|12|48|17|22||25.0	16|45|73|22|51|SG19C|129.0												TGTGCCAGCAGCTTGGTGCTAGAGACCTCTGGGGCCAACGTCCTGACTTTC	36								CASSLVLETSGANVLTF		:::::::::0:0:16:17:9:-20:22:22:4:51:::	TLML_1_	DNA
160	CLONES_TRBTLML-001-_FU-01_B_DNA_S2_2500000.txt	969	68	0.00142411	TGTGCCAGCAGTTTGGGACCAGGGGCGGGGGAGCAGTACTTC	EEEEEEEEEEEEEEEEEEEEEEEEEEEEEEEEEEEEEEEEEE	TRBV6-6*00(331.5)	TRBD1*00(33)	TRBJ2-7*00(199.8)		516|529|553|0|13||65.0	12|25|36|14|27|SA17CSG18A|33.0	27|39|67|30|42||60.0												TGTGCCAGCAGTTTGGGACCAGGGGCGGGGGAGCAGTACTTC	36								CASSLGPGAGEQYF		:::::::::0:-4:13:14:0:1:27:30:-7:42:::	TLML_1_	DNA
161	CLONES_TRBTLML-001-_FU-01_B_DNA_S2_2500000.txt	970	68	0.00142411	TGTGCCAGCAGTTCCGCAGGGTCTGGAAACACCATATATTTT	EEEEEEEEEEEEEEEEEEEEEEEEEEEEEEEEEEEEEEEEEE	TRBV27*00(659.4)	TRBD1*00(25)	TRBJ1-3*00(243.7)		556|569|593|0|13||65.0	16|21|36|16|21||25.0	21|42|70|21|42||105.0												TGTGCCAGCAGTTCCGCAGGGTCTGGAAACACCATATATTTT	36								CASSSAGSGNTIYF		:::::::::0:-4:13:16:-4:-3:21:21:-1:42:::	TLML_1_	DNA
162	CLONES_TRBTLML-001-_FU-01_B_DNA_S2_2500000.txt	974	68	0.00142411	TGTGCCAGTAGTATAGGACTAGCAGATACGCAGTATTTT	EEEEEEEEEEEEEEEEEEEEEEEEEEEEEEEEEEEEEEE	TRBV19*00(388.9)	TRBD2*00(30)	TRBJ2-3*00(218.4)		559|575|596|0|16||80.0	18|24|48|16|22||30.0	24|41|69|22|39||85.0												TGTGCCAGTAGTATAGGACTAGCAGATACGCAGTATTTT	36								CASSIGLADTQYF		:::::::::0:-1:16:16:-2:-8:22:22:-4:39:::	TLML_1_	DNA
163	CLONES_TRBTLML-001-_FU-01_B_DNA_S2_2500000.txt	975	68	0.00142411	TGTGCCAGCAGCTTCCTAGAAACAGAGACCCAGTACTTC	EEEEEEEEEEEEEEEEEEEEEEEEEEEEEEEEEEEEEEE	TRBV5-4*00(456.5)		TRBJ2-5*00(219.5)		549|563|585|0|14||70.0		24|40|68|23|39||80.0												TGTGCCAGCAGCTTCCTAGAAACAGAGACCCAGTACTTC	36								CASSFLETETQYF		:::::::::0:-2:14:::::23:-4:39:::	TLML_1_	DNA
164	CLONES_TRBTLML-001-_FU-01_B_DNA_S2_2500000.txt	984	67	0.00140317	TGTGCCAGCAGCCCTGAGGCTAGCTTAGTCAATGAGCAGTTCTTC	EEEEEEEEEEEEEEEEEEEEEEEEEEEEEEEEEEEEEEEEEEEEE	TRBV27*00(636)	TRBD1*00(25),TRBD2*00(25)	TRBJ2-1*00(215.6)		556|567|593|0|11||55.0	3|8|36|11|16||25.0;7|12|48|18|23||25.0	26|42|70|29|45||80.0												TGTGCCAGCAGCCCTGAGGCTAGCTTAGTCAATGAGCAGTTCTTC	36								CASSPEASLVNEQFF		:::::::::0:-6:11:11:9:-16:16:29:-6:45:::	TLML_1_	DNA
165	CLONES_TRBTLML-001-_FU-01_B_DNA_S2_2500000.txt	990	67	0.00140317	TGTGCCAGCAGGAACCGGGACTTCCTTTACGAGCAGTACTTC	EEEEEEEEEEEEEEEEEEEEEEEEEEEEEEEEEEEEEEEEEE	TRBV6-1*00(408.3)	TRBD2*00(40),TRBD1*00(35)	TRBJ2-7*00(215)		516|527|553|0|11||55.0	14|22|48|14|22||40.0;10|17|36|14|21||35.0	24|39|67|27|42||75.0												TGTGCCAGCAGGAACCGGGACTTCCTTTACGAGCAGTACTTC	36								CASRNRDFLYEQYF		:::::::::0:-6:11:14:2:-10:22:27:-4:42:::	TLML_1_	DNA
166	CLONES_TRBTLML-001-_FU-01_B_DNA_S2_2500000.txt	997	67	0.00140317	TGTGCCAGCAGAACAAGCGCCAATGAGCAGTTCTTC	EEEEEEEEEEEEEEEEEEEEEEEEEEEEEEEEEEEE	TRBV12-4*00(937.2),TRBV12-3*00(889.2)		TRBJ2-1*00(219.5)		530|541|567|0|11||55.0;530|541|567|0|11||55.0		26|42|70|20|36||80.0												TGTGCCAGCAGAACAAGCGCCAATGAGCAGTTCTTC	36								CASRTSANEQFF		:::::::::0:-6:11:::::20:-6:36:::	TLML_1_	DNA
167	CLONES_TRBTLML-001-_FU-01_B_DNA_S2_2500000.txt	1005	66	0.00138223	TGTGCCAGCAGTGACTCTTATAGGGCAAGACAGGGTTCCAGTGTGGCTACACCTTC	EEEEEEEEEEEEEEEEEEEEEEEEEEEEEEEEEEEEEEEEEEEEEEEEEEEEEEEE	TRBV6-4*00(233)	TRBD1*00(35)	TRBJ1-2*00(204.3)		518|535|555|0|17||85.0	14|21|36|28|35||35.0	27|40|68|43|56||65.0												TGTGCCAGCAGTGACTCTTATAGGGCAAGACAGGGTTCCAGTGTGGCTACACCTTC	36								CASSDSYRA_TGFQCGYTF		:::::::::0:0:17:28:-2:-3:35:43:-7:56:::	TLML_1_	DNA
168	CLONES_TRBTLML-001-_FU-01_B_DNA_S2_2500000.txt	1008	66	0.00138223	TGTGCCAGCAGTTGGACTGCCCTAGCGGGAGAAGACGAGCAGTACTTC	EEEEEEEEEEEEEEEEEEEEEEEEEEEEEEEEEEEEEEEEEEEEEEEE	TRBV6-5*00(576.5)	TRBD2*00(50)	TRBJ2-7*00(209.8)		519|532|556|0|13||65.0	20|30|48|21|31||50.0	25|39|67|34|48||70.0												TGTGCCAGCAGTTGGACTGCCCTAGCGGGAGAAGACGAGCAGTACTTC	36								CASSWTALAGEDEQYF		:::::::::0:-4:13:21:-4:-2:31:34:-5:48:::	TLML_1_	DNA
169	CLONES_TRBTLML-001-_FU-01_B_DNA_S2_2500000.txt	1020	66	0.00138223	TGTGCCAGCAGTTTAATAGGGAATGGCTACACCTTC	EEEEEEEEEEEEEEEEEEEEEEEEEEEEEEEEEEEE	TRBV12-3*00(496.5),TRBV12-4*00(496.5)		TRBJ1-2*00(210)		530|545|567|0|15||75.0;530|545|567|0|15||75.0		26|40|68|22|36||70.0												TGTGCCAGCAGTTTAATAGGGAATGGCTACACCTTC	36								CASSLIGNGYTF		:::::::::0:-2:15:::::22:-6:36:::	TLML_1_	DNA
170	CLONES_TRBTLML-001-_FU-01_B_DNA_S2_2500000.txt	1025	65	0.00136129	TGTGCCAGCAGTGACGGGACTAGCGGGAGATATCGAGTACAGATACGCAGTATTTT	EEEEEEEEEEEEEEEEEEEEEEEEEEEEEEEEEEEEEEEEEEEEEEEEEEEEEEEE	TRBV6-1*00(709.8)	TRBD2*00(75)	TRBJ2-3*00(198)		516|530|553|0|14||70.0	15|30|48|14|29||75.0	23|41|69|38|56||90.0												TGTGCCAGCAGTGACGGGACTAGCGGGAGATATCGAGTACAGATACGCAGTATTTT	36								CASSDGTSG_ISSTDTQYF		:::::::::0:-3:14:14:1:-2:29:38:-3:56:::	TLML_1_	DNA
171	CLONES_TRBTLML-001-_FU-01_B_DNA_S2_2500000.txt	1027	65	0.00136129	TGCGCCAGCAGTCAATCGCCGGGACGGTTCACCGGGGAGCTGTTTTTT	EEEEEEEEEEEEEEEEEEEEEEEEEEEEEEEEEEEEEEEEEEEEEEEE	TRBV23-1*00(604.8)	TRBD1*00(35),TRBD2*00(35)	TRBJ2-2*00(235)		580|598|617|0|18||90.0	10|17|36|18|25||35.0;14|21|48|18|25||35.0	24|43|71|29|48||95.0												TGCGCCAGCAGTCAATCGCCGGGACGGTTCACCGGGGAGCTGTTTTTT	36								CASSQSPGRFTGELFF		:::::::::0:1:18:18:2:-7:25:29:-4:48:::	TLML_1_	DNA
172	CLONES_TRBTLML-001-_FU-01_B_DNA_S2_2500000.txt	1031	65	0.00136129	TGTGCCAGTAGTATGGAGGGGTGGCACACTGAAGCTTTCTTT	EEEEEEEEEEEEEEEEEEEEEEEEEEEEEEEEEEEEEEEEEE	TRBV19*00(286.5)	TRBD2*00(30)	TRBJ1-1*00(224.5)		559|573|596|0|14||70.0	26|32|48|14|20||30.0	23|40|68|25|42||85.0												TGTGCCAGTAGTATGGAGGGGTGGCACACTGAAGCTTTCTTT	36								CASSMEGWHTEAFF		:::::::::0:-3:14:14:-10:0:20:25:-3:42:::	TLML_1_	DNA
173	CLONES_TRBTLML-001-_FU-01_B_DNA_S2_2500000.txt	1034	65	0.00136129	TGCGCCAGCAGCCCGACAGGGGACACTGAAGCTTTCTTT	EEEEEEEEEEEEEEEEEEEEEEEEEEEEEEEEEEEEEEE	TRBV5-1*00(421.8)	TRBD1*00(40)	TRBJ1-1*00(224.8)		554|566|590|0|12||60.0	14|22|36|14|22||40.0	23|40|68|22|39||85.0												TGCGCCAGCAGCCCGACAGGGGACACTGAAGCTTTCTTT	36								CASSPTGDTEAFF		:::::::::0:-4:12:14:-2:-2:22:22:-3:39:::	TLML_1_	DNA
174	CLONES_TRBTLML-001-_FU-01_B_DNA_S2_2500000.txt	1040	65	0.00136129	TGTGGTGCCGGGAGACCCTACGAGCAGTACTTC	EEEEEEEEEEEEEEEEEEEEEEEEEEEEEEEEE	TRBV27*00(305)	TRBD1*00(30),TRBD2*00(30)	TRBJ2-7*00(226.8)		556|560|593|0|4||20.0	10|16|36|7|13||30.0;14|20|48|7|13||30.0	22|39|67|16|33||85.0												TGTGGTGCCGGGAGACCCTACGAGCAGTACTTC	36								CGAGRPYEQYF		:::::::::0:-13:4:7:2:-8:13:16:-2:33:::	TLML_1_	DNA
175	CLONES_TRBTLML-001-_FU-01_B_DNA_S2_2500000.txt	1041	64	0.00134034	TGTGCCAGCAGCTCAAGGCGACTAGCGGGAGGGCTGAACGTGGAGCAGTTCTTC	EEEEEEEEEEEEEEEEEEEEEEEEEEEEEEEEEEEEEEEEEEEEEEEEEEEEEE	TRBV7-9*00(878.7)	TRBD2*00(75)	TRBJ2-1*00(136.6)		556|569|593|0|13||65.0	18|33|48|19|34||75.0	30|42|70|42|54||60.0												TGTGCCAGCAGCTCAAGGCGACTAGCGGGAGGGCTGAACGTGGAGCAGTTCTTC	36								CASSSRRLAGGLNVEQFF		:::::::::0:-4:13:19:-2:1:34:42:-10:54:::	TLML_1_	DNA
176	CLONES_TRBTLML-001-_FU-01_B_DNA_S2_2500000.txt	1045	64	0.00134034	TGTGCCAGCAGCAACGGACTAGCGGGAGGGTGAGCAGTTCTTC	EEEEEEEEEEEEEEEEEEEEEEEEEEEEEEEEEEEEEEEEEEE	TRBV21-1*00(650.5)	TRBD2*00(75)	TRBJ2-1*00(204.7)		544|558|581|0|14||70.0	17|32|48|15|30||75.0	29|42|70|30|43||65.0												TGTGCCAGCAGCAACGGACTAGCGGGAGGGTGAGCAGTTCTTC	36								CASSNGL_REGEQFF		:::::::::0:-3:14:15:-1:0:30:30:-9:43:::	TLML_1_	DNA
177	CLONES_TRBTLML-001-_FU-01_B_DNA_S2_2500000.txt	1051	64	0.00134034	TGTGCCAGCAGTCCGGGACCCTATGGCTACACCTTC	EEEEEEEEEEEEEEEEEEEEEEEEEEEEEEEEEEEE	TRBV12-3*00(115.7),TRBV12-4*00(113.8)	TRBD1*00(35),TRBD2*00(35)	TRBJ1-2*00(219.7)		530|542|567|0|12||60.0;530|542|567|0|12||60.0	10|17|36|12|19||35.0;14|21|48|12|19||35.0	24|40|68|20|36||80.0												TGTGCCAGCAGTCCGGGACCCTATGGCTACACCTTC	36								CASSPGPYGYTF		:::::::::0:-5:12:12:2:-7:19:20:-4:36:::	TLML_1_	DNA
178	CLONES_TRBTLML-001-_FU-01_B_DNA_S2_2500000.txt	1061	63	0.0013194	TGTGCCAGCAGTTACTCTGTCAGGGGGGGTACTGAAGCTTTCTTT	EEEEEEEEEEEEEEEEEEEEEEEEEEEEEEEEEEEEEEEEEEEEE	TRBV6-5*00(930.4)	TRBD1*00(35)	TRBJ1-1*00(214.7)		519|536|556|0|17||85.0	16|23|36|20|27||35.0	25|40|68|30|45||75.0												TGTGCCAGCAGTTACTCTGTCAGGGGGGGTACTGAAGCTTTCTTT	36								CASSYSVRGGTEAFF		:::::::::0:0:17:20:-4:-1:27:30:-5:45:::	TLML_1_	DNA
179	CLONES_TRBTLML-001-_FU-01_B_DNA_S2_2500000.txt	1062	63	0.0013194	TGCAGTGCTAGGGACATTTTAGAGGAGAACACTGAAGCTTTCTTT	EEEEEEEEEEEEEEEEEEEEEEEEEEEEEEEEEEEEEEEEEEEEE	TRBV20-1*00(700.5)	TRBD1*00(25)	TRBJ1-1*00(234.5)		759|770|793|0|11||55.0	13|18|36|11|16||25.0	21|40|68|26|45||95.0												TGCAGTGCTAGGGACATTTTAGAGGAGAACACTGAAGCTTTCTTT	36								CSARDILEENTEAFF		:::::::::0:-3:11:11:-1:-6:16:26:-1:45:::	TLML_1_	DNA
180	CLONES_TRBTLML-001-_FU-01_B_DNA_S2_2500000.txt	1064	63	0.0013194	TGTGCCAGCAGCTTAAGGGGGTCCGGGTCACCCCTCCACTTT	EEEEEEEEEEEEEEEEEEEEEEEEEEEEEEEEEEEEEEEEEE	TRBV5-6*00(327.5),TRBV5-5*00(311.5),TRBV5-7*00(311.5)	TRBD1*00(30)	TRBJ1-6*00(198.2)		550|564|586|0|14||70.0;549|563|585|0|14||70.0;551|565|587|0|14||70.0	17|23|36|15|21||30.0	30|45|73|27|42||75.0												TGTGCCAGCAGCTTAAGGGGGTCCGGGTCACCCCTCCACTTT	36								CASSLRGSGSPLHF		:::::::::0:-2:14:15:-5:-1:21:27:-10:42:::	TLML_1_	DNA
181	CLONES_TRBTLML-001-_FU-01_B_DNA_S2_2500000.txt	1069	63	0.0013194	TGTGCCAGCAGTGAAGACGGAAACACTGAAGCTTTCTTT	EEEEEEEEEEEEEEEEEEEEEEEEEEEEEEEEEEEEEEE	TRBV2*00(492.9)		TRBJ1-1*00(229.5)		518|534|555|0|16||80.0		22|40|68|21|39||90.0												TGTGCCAGCAGTGAAGACGGAAACACTGAAGCTTTCTTT	36								CASSEDGNTEAFF		:::::::::0:-1:16:::::21:-2:39:::	TLML_1_	DNA
182	CLONES_TRBTLML-001-_FU-01_B_DNA_S2_2500000.txt	1079	62	0.00129846	TGTGCCAGTAGTCCCATGGGGTCCCTCGGCAGCAATGAGCAGTTCTTC	EEEEEEEEEEEEEEEEEEEEEEEEEEEEEEEEEEEEEEEEEEEEEEEE	TRBV19*00(461.2)	TRBD1*00(25),TRBD2*00(25)	TRBJ2-1*00(220)		559|571|596|0|12||60.0	7|12|36|20|25||25.0;0|5|48|22|27||25.0	26|42|70|32|48||80.0												TGTGCCAGTAGTCCCATGGGGTCCCTCGGCAGCAATGAGCAGTTCTTC	36								CASSPMGSLGSNEQFF		:::::::::0:-5:12:20:5:-12:25:32:-6:48:::	TLML_1_	DNA
183	CLONES_TRBTLML-001-_FU-01_B_DNA_S2_2500000.txt	1081	62	0.00129846	TGTGCCAGCAACCCCCAGGGTTCTCGGACCGGGGAGCTGTTTTTT	EEEEEEEEEEEEEEEEEEEEEEEEEEEEEEEEEEEEEEEEEEEEE	TRBV28*00(446.7)	TRBD1*00(25)	TRBJ2-2*00(172)		564|574|601|0|10||50.0	1|6|36|11|16||25.0	25|43|71|27|45||90.0												TGTGCCAGCAACCCCCAGGGTTCTCGGACCGGGGAGCTGTTTTTT	36								CASNPQGSRTGELFF		:::::::::0:-7:10:11:11:-18:16:27:-5:45:::	TLML_1_	DNA
184	CLONES_TRBTLML-001-_FU-01_B_DNA_S2_2500000.txt	1084	62	0.00129846	TGTGCCAGCAGCCAAGGGACTAGCGGCTACGAGCAGTACTTC	EEEEEEEEEEEEEEEEEEEEEEEEEEEEEEEEEEEEEEEEEE	TRBV3-1*00(962.5)	TRBD2*00(50)	TRBJ2-7*00(220)		543|559|580|0|16||80.0	17|27|48|16|26||50.0	23|39|67|26|42||80.0												TGTGCCAGCAGCCAAGGGACTAGCGGCTACGAGCAGTACTTC	36								CASSQGTSGYEQYF		:::::::::0:-1:16:16:-1:-5:26:26:-3:42:::	TLML_1_	DNA
185	CLONES_TRBTLML-001-_FU-01_B_DNA_S2_2500000.txt	1090	61	0.00127751	TGTGCCAGCAGCTTCCAGACAGGGGGAATACCTGGAAACACCATATATTTT	EEEEEEEEEEEEEEEEEEEEEEEEEEEEEEEEEEEEEEEEEEEEEEEEEEE	TRBV11-2*00(454.6),TRBV11-3*00(435.2)	TRBD1*00(45)	TRBJ1-3*00(241.6)		522|536|559|0|14||70.0;521|535|558|0|14||70.0	14|23|36|17|26||45.0	22|42|70|31|51||100.0												TGTGCCAGCAGCTTCCAGACAGGGGGAATACCTGGAAACACCATATATTTT	36								CASSFQTGGIPGNTIYF		:::::::::0:-3:14:17:-2:-1:26:31:-2:51:::	TLML_1_	DNA
186	CLONES_TRBTLML-001-_FU-01_B_DNA_S2_2500000.txt	1095	61	0.00127751	TGCAGTGCTCCTGACTTGATAATAGCTAACTATGGCTACACCTTC	EEEEEEEEEEEEEEEEEEEEEEEEEEEEEEEEEEEEEEEEEEEEE	TRBV20-1*00(128)		TRBJ1-2*00(255)		759|768|793|0|9||45.0		17|40|68|22|45||115.0												TGCAGTGCTCCTGACTTGATAATAGCTAACTATGGCTACACCTTC	36								CSAPDLIIANYGYTF		:::::::::0:-5:9:::::22:3:45:::	TLML_1_	DNA
187	CLONES_TRBTLML-001-_FU-01_B_DNA_S2_2500000.txt	1098	61	0.00127751	TGTGCCAGCAGTTACACCAGGGAAACCGGGGAGCTGTTTTTT	EEEEEEEEEEEEEEEEEEEEEEEEEEEEEEEEEEEEEEEEEE	TRBV6-5*00(397.4),TRBV6-6*00(349.4)	TRBD1*00(25)	TRBJ2-2*00(229.4)		519|534|556|0|15||75.0;516|531|553|0|15||75.0	16|21|36|17|22||25.0	25|43|71|24|42||90.0												TGTGCCAGCAGTTACACCAGGGAAACCGGGGAGCTGTTTTTT	36								CASSYTRETGELFF		:::::::::0:-2:15:17:-4:-3:22:24:-5:42:::	TLML_1_	DNA
188	CLONES_TRBTLML-001-_FU-01_B_DNA_S2_2500000.txt	1104	61	0.00127751	TGTGCCAGCAGTTTAACCGGGAATCAGCCCCAGCATTTT	EEEEEEEEEEEEEEEEEEEEEEEEEEEEEEEEEEEEEEE	TRBV28*00(308.2)	TRBD1*00(25),TRBD2*00(25)	TRBJ1-5*00(231.2)		564|579|601|0|15||75.0	10|15|36|16|21||25.0;14|19|48|16|21||25.0	24|42|70|21|39||90.0												TGTGCCAGCAGTTTAACCGGGAATCAGCCCCAGCATTTT	36								CASSLTGNQPQHF		:::::::::0:-2:15:16:2:-9:21:21:-4:39:::	TLML_1_	DNA
189	CLONES_TRBTLML-001-_FU-01_B_DNA_S2_2500000.txt	1105	61	0.00127751	TGTGCCAGCAGCTTAGAGTTAGGGACTGAAGCTTTCTTT	EEEEEEEEEEEEEEEEEEEEEEEEEEEEEEEEEEEEEEE	TRBV11-1*00(1203.4)		TRBJ1-1*00(143.7)		531|547|568|0|16||80.0		25|40|68|24|39||75.0												TGTGCCAGCAGCTTAGAGTTAGGGACTGAAGCTTTCTTT	36								CASSLELGTEAFF		:::::::::0:-1:16:::::24:-5:39:::	TLML_1_	DNA
190	CLONES_TRBTLML-001-_FU-01_B_DNA_S2_2500000.txt	1109	61	0.00127751	TGCAGTGCGCAGGTGGACGCCTATGGCTACACCTTC	EEEEEEEEEEEEEEEEEEEEEEEEEEEEEEEEEEEE	TRBV20-1*00(661.2)		TRBJ1-2*00(219.5)		759|767|793|0|8||40.0		24|40|68|20|36||80.0												TGCAGTGCGCAGGTGGACGCCTATGGCTACACCTTC	36								CSAQVDAYGYTF		:::::::::0:-6:8:::::20:-4:36:::	TLML_1_	DNA
191	CLONES_TRBTLML-001-_FU-01_B_DNA_S2_2500000.txt	1111	60	0.00125657	TGTGCCAGCAGTGGAGAATTGCAGACAATATTCACCGGGGAGCTGTTTTTT	EEEEEEEEEEEEEEEEEEEEEEEEEEEEEEEEEEEEEEEEEEEEEEEEEEE	TRBV25-1*00(555.2)		TRBJ2-2*00(151.7)		551|564|588|0|13||65.0		24|43|71|32|51||95.0												TGTGCCAGCAGTGGAGAATTGCAGACAATATTCACCGGGGAGCTGTTTTTT	36								CASSGELQTIFTGELFF		:::::::::0:-4:13:::::32:-4:51:::	TLML_1_	DNA
192	CLONES_TRBTLML-001-_FU-01_B_DNA_S2_2500000.txt	1115	60	0.00125657	TGTGCCAGCAGTTTTATAGCGGGAACATCACCAGATACGCAGTATTTT	EEEEEEEEEEEEEEEEEEEEEEEEEEEEEEEEEEEEEEEEEEEEEEEE	TRBV28*00(881.7)	TRBD2*00(40)	TRBJ2-3*00(224.3)		564|578|601|0|14||70.0	21|29|48|16|24||40.0	24|41|69|31|48||85.0												TGTGCCAGCAGTTTTATAGCGGGAACATCACCAGATACGCAGTATTTT	36								CASSFIAGTSPDTQYF		:::::::::0:-3:14:16:-5:-3:24:31:-4:48:::	TLML_1_	DNA
193	CLONES_TRBTLML-001-_FU-01_B_DNA_S2_2500000.txt	1116	60	0.00125657	TGTGCCAGCAGTAGGACCCCGGGAGTAGGGGCCAACGTCCTGACTTTC	EEEEEEEEEEEEEEEEEEEEEEEEEEEEEEEEEEEEEEEEEEEEEEEE	TRBV27*00(398.6)	TRBD1*00(35),TRBD2*00(35)	TRBJ2-6*00(244.5)		556|568|593|0|12||60.0	9|16|36|17|24||35.0;13|20|48|17|24||35.0	24|45|73|27|48||105.0												TGTGCCAGCAGTAGGACCCCGGGAGTAGGGGCCAACGTCCTGACTTTC	36								CASSRTPGVGANVLTF		:::::::::0:-5:12:17:3:-8:24:27:-4:48:::	TLML_1_	DNA
194	CLONES_TRBTLML-001-_FU-01_B_DNA_S2_2500000.txt	1119	60	0.00125657	TGTGCCAGCAGCAGACTAGCGGGGGACCAAGAGACCCAGTACTTC	EEEEEEEEEEEEEEEEEEEEEEEEEEEEEEEEEEEEEEEEEEEEE	TRBV14*00(226.7)	TRBD2*00(50)	TRBJ2-5*00(239.1)		516|528|553|0|12||60.0	18|28|48|13|23||50.0	20|40|68|25|45||100.0												TGTGCCAGCAGCAGACTAGCGGGGGACCAAGAGACCCAGTACTTC	36								CASSRLAGDQETQYF		:::::::::0:-5:12:13:-2:-4:23:25:0:45:::	TLML_1_	DNA
195	CLONES_TRBTLML-001-_FU-01_B_DNA_S2_2500000.txt	1120	60	0.00125657	TGTGCCAGCAGCTTAGGCCCAGGAGACACTGAAGCTTTCTTT	EEEEEEEEEEEEEEEEEEEEEEEEEEEEEEEEEEEEEEEEEE	TRBV7-6*00(577.2),TRBV7-7*00(529.2)		TRBJ1-1*00(173)		576|592|613|0|16||80.0;585|601|622|0|16||80.0		23|40|68|25|42||85.0												TGTGCCAGCAGCTTAGGCCCAGGAGACACTGAAGCTTTCTTT	36								CASSLGPGDTEAFF		:::::::::0:-1:16:::::25:-3:42:::	TLML_1_	DNA
196	CLONES_TRBTLML-001-_FU-01_B_DNA_S2_2500000.txt	1121	60	0.00125657	TGTGCCAGCAGCTTAACAGGGCTGAACACTGAAGCTTTCTTT	EEEEEEEEEEEEEEEEEEEEEEEEEEEEEEEEEEEEEEEEEE	TRBV7-2*00(468.8)	TRBD1*00(30)	TRBJ1-1*00(202.5)		580|595|617|0|15||75.0	15|21|36|15|21||30.0	20|40|68|22|42||100.0												TGTGCCAGCAGCTTAACAGGGCTGAACACTGAAGCTTTCTTT	36								CASSLTGLNTEAFF		:::::::::0:-2:15:15:-3:-3:21:22:0:42:::	TLML_1_	DNA
197	CLONES_TRBTLML-001-_FU-01_B_DNA_S2_2500000.txt	1133	60	0.00125657	TGTGCCAGCAACCTACTGAACTCGTACTTC	EEEEEEEEEEEEEEEEEEEEEEEEEEEEEE	TRBV21-1*00(371.2)		TRBJ2-7*00(175)		544|554|581|0|10||50.0		32|39|67|23|30||35.0												TGTGCCAGCAACCTACTGAACTCGTACTTC	36								CASNLLNSYF		:::::::::0:-7:10:::::23:-12:30:::	TLML_1_	DNA
198	CLONES_TRBTLML-001-_FU-01_B_DNA_S2_2500000.txt	1144	59	0.00123563	TGTGCCAGCAGCCCGATGGCGAGGGGGTTTGGCTACACCTTC	EEEEEEEEEEEEEEEEEEEEEEEEEEEEEEEEEEEEEEEEEE	TRBV12-3*00(222),TRBV12-4*00(222)	TRBD1*00(30)	TRBJ1-2*00(204.8)		530|541|567|0|11||55.0;530|541|567|0|11||55.0	17|23|36|21|27||30.0	27|40|68|29|42||65.0												TGTGCCAGCAGCCCGATGGCGAGGGGGTTTGGCTACACCTTC	36								CASSPMARGFGYTF		:::::::::0:-6:11:21:-5:-1:27:29:-7:42:::	TLML_1_	DNA
199	CLONES_TRBTLML-001-_FU-01_B_DNA_S2_2500000.txt	1159	58	0.00121469	TGCGCCAGCAGCTTGGCCGGCGGTAGAAGCAAAGAGACCCAGTACTTCGGGCCAGGCACGCGGCTCCTGGTGCTCGGTGAGCGCGGGCTGCTGGGGCGCGGGCGCGGGCGGCTTGGGTCTGGTTTTTGCGGGGAGTCCCCGGGCTGTGCTCTGGGGCCAACGTCCTGACTTTC	EEEEEEEEEEEEEEEEEEEEEENNNNNNNNNNNNNNNNNNNNNNNNNNNNNNNNNNEEEEEEEEEEEEEEEEEJNNNNNNNNNNNNNNNNNNNNNNNNNNNNNNNNNNNNNNNNNNNNNNNNNNNNNNNNNNNNNNNNNNNNNNNNNNNNNNNNNNNNNNNNNNNNNNEENNE	TRBV5-1*00(364.2)	TRBD1*00(35),TRBD2*00(30)	TRBJ2-6*00(270)		554|572|590|0|18||90.0	19|26|36|92|99||35.0;10|16|48|133|139||30.0	19|45|73|147|173||130.0												TGCGCCAGCAGCTTGGCCGGCGGTAGAAGCAAAGAGACCCAGTACTTCGGGCCAGGCACGCGGCTCCTGGTGCTCGGTGAGCGCGGGCTGCTGGGGCGCGGGCGCGGGCGGCTTGGGTCTGGTTTTTGCGGGGAGTCCCCGGGCTGTGCTCTGGGGCCAACGTCCTGACTTTC	36								CASSLAGGRSKETQYFGPGTRLLVLGERG_AGARARAAWVWFLRGVPGLCSGANVLTF		:::::::::0:2:18:92:-7:2:99:147:1:173:::	TLML_1_	DNA
200	CLONES_TRBTLML-001-_FU-01_B_DNA_S2_2500000.txt	1171	58	0.00121469	TGTGCCAGCAGTTACTCCGCTAGAAACACTGAAGCTTTCTTT	EEEEEEEEEEEEEEEEEEEEEEEEEEEEEEEEEEEEEEEEEE	TRBV6-5*00(990.6)	TRBD2*00(30)	TRBJ1-1*00(230)		519|536|556|0|17||85.0	6|12|48|17|23||30.0	22|40|68|24|42||90.0												TGTGCCAGCAGTTACTCCGCTAGAAACACTGAAGCTTTCTTT	36								CASSYSARNTEAFF		:::::::::0:0:17:17:10:-20:23:24:-2:42:::	TLML_1_	DNA
201	CLONES_TRBTLML-001-_FU-01_B_DNA_S2_2500000.txt	1172	58	0.00121469	TGTGCCAGCAGCCAAGTCGGAACCGGAAATGAGCAGTTCTTC	EEEEEEEEEEEEEEEEEEEEEEEEEEEEEEEEEEEEEEEEEE	TRBV4-2*00(554.4),TRBV4-3*00(510.2)		TRBJ2-1*00(205.7)		537|553|574|0|16||80.0;537|553|574|0|16|SC539T|64.0		27|42|70|27|42||75.0												TGTGCCAGCAGCCAAGTCGGAACCGGAAATGAGCAGTTCTTC	36								CASSQVGTGNEQFF		:::::::::0:-1:16:::::27:-7:42:::	TLML_1_	DNA
202	CLONES_TRBTLML-001-_FU-01_B_DNA_S2_2500000.txt	1183	58	0.00121469	TGTGCCAGCGGGGACACCGGGGAGCTGTTTTTT	EEEEEEEEEEEEEEEEEEEEEEEEEEEEEEEEE	TRBV6-5*00(1134.3)		TRBJ2-2*00(240)		519|528|556|0|9||45.0		23|43|71|13|33||100.0												TGTGCCAGCGGGGACACCGGGGAGCTGTTTTTT	36								CASGDTGELFF		:::::::::0:-8:9:::::13:-3:33:::	TLML_1_	DNA
203	CLONES_TRBTLML-001-_FU-01_B_DNA_S2_2500000.txt	1190	57	0.00119374	TGTGCCAGCAGCAAAGCGCTTACTACTAGAGTGGTACGAGCAGTACTTC	EEEEEEEEEEEEEEEEEEEEEEEEEEEEEEEEEEEEEEEEEEEEEEEEE	TRBV21-1*00(915.7)	TRBD2*00(25)	TRBJ2-7*00(214.7)		544|565|581|0|21||105.0	19|24|48|24|29||25.0	24|39|67|34|49||75.0												TGTGCCAGCAGCAAAGCGCTTACTACTAGAGTGGTACGAGCAGTACTTC	36								CASSKALT_LEWYEQYF		:::::::::0:4:21:24:-3:-8:29:34:-4:49:::	TLML_1_	DNA
204	CLONES_TRBTLML-001-_FU-01_B_DNA_S2_2500000.txt	1193	57	0.00119374	TGTGCCAGCAGTTACAGTGCGGGACACCACACTGAAGCTTTCTTT	EEEEEEEEEEEEEEEEEEEEEEEEEEEEEEEEEEEEEEEEEEEEE	TRBV6-5*00(1223.8)	TRBD1*00(35),TRBD2*00(30)	TRBJ1-1*00(106.9)		519|534|556|0|15||75.0	11|18|36|19|26||35.0;15|21|48|19|25||30.0	23|40|68|28|45||85.0												TGTGCCAGCAGTTACAGTGCGGGACACCACACTGAAGCTTTCTTT	36								CASSYSAGHHTEAFF		:::::::::0:-2:15:19:1:-6:26:28:-3:45:::	TLML_1_	DNA
205	CLONES_TRBTLML-001-_FU-01_B_DNA_S2_2500000.txt	1199	57	0.00119374	TGTGCCACCTCCGGAGGGTTGGTGTTGGGGCCCCAGTACTTC	EEEEEEEEEEEEEEEEEEEEEEEEEEEEEEEEEEEEEEEEEE	TRBV2*00(625.8)	TRBD2*00(30)	TRBJ2-5*00(194.7)		518|525|555|0|7||35.0	26|32|48|12|18||30.0	29|40|68|31|42||55.0												TGTGCCACCTCCGGAGGGTTGGTGTTGGGGCCCCAGTACTTC	36								CATSGGLVLGPQYF		:::::::::0:-10:7:12:-10:0:18:31:-9:42:::	TLML_1_	DNA
206	CLONES_TRBTLML-001-_FU-01_B_DNA_S2_2500000.txt	1201	57	0.00119374	TGTGCCAGCAGCCAAGATAAAGGTCGGGATGAGCAGTTCTTC	EEEEEEEEEEEEEEEEEEEEEEEEEEEEEEEEEEEEEEEEEE	TRBV4-2*00(460.8),TRBV4-3*00(444.8)		TRBJ2-1*00(179.7)		537|555|574|0|18||90.0;537|555|574|0|18|SC539T|74.0		28|42|70|28|42||70.0												TGTGCCAGCAGCCAAGATAAAGGTCGGGATGAGCAGTTCTTC	36								CASSQDKGRDEQFF		:::::::::0:1:18:::::28:-8:42:::	TLML_1_	DNA
207	CLONES_TRBTLML-001-_FU-01_B_DNA_S2_2500000.txt	1202	57	0.00119374	TGCAGTGCTAGCGGGAGGGCTCGAGGAGATACGCAGTATTTT	EEEEEEEEEEEEEEEEEEEEEEEEEEEEEEEEEEEEEEEEEE	TRBV20-1*00(351.5)	TRBD2*00(45)	TRBJ2-3*00(220)		759|770|793|0|11||55.0	24|33|48|11|20||45.0	25|41|69|26|42||80.0												TGCAGTGCTAGCGGGAGGGCTCGAGGAGATACGCAGTATTTT	36								CSASGRARGDTQYF		:::::::::0:-3:11:11:-8:1:20:26:-5:42:::	TLML_1_	DNA
208	CLONES_TRBTLML-001-_FU-01_B_DNA_S2_2500000.txt	1205	57	0.00119374	TGTGCCAGCAGCTTGGACTCGGCCGGGGAGCTGTTTTTT	EEEEEEEEEEEEEEEEEEEEEEEEEEEEEEEEEEEEEEE	TRBV5-6*00(1231.2)		TRBJ2-2*00(116)		550|566|586|0|16||80.0		26|43|71|22|39||85.0												TGTGCCAGCAGCTTGGACTCGGCCGGGGAGCTGTTTTTT	36								CASSLDSAGELFF		:::::::::0:0:16:::::22:-6:39:::	TLML_1_	DNA
209	CLONES_TRBTLML-001-_FU-01_B_DNA_S2_2500000.txt	1215	56	0.0011728	TGCAGCGTTGGCTGGACAGGGGTTGGGCCTAATGAAAAACTGTTTTTT	EEEEEEEEEEEEEEEEEEEEEEEEEEEEEEEEEEEEEEEEEEEEEEEE	TRBV29-1*00(435.5)	TRBD1*00(45)	TRBJ1-4*00(239.7)		700|710|734|0|10||50.0	13|22|36|13|22||45.0	23|43|71|28|48||100.0												TGCAGCGTTGGCTGGACAGGGGTTGGGCCTAATGAAAAACTGTTTTTT	36								CSVGWTGVGPNEKLFF		:::::::::0:-4:10:13:-1:-2:22:28:-3:48:::	TLML_1_	DNA
210	CLONES_TRBTLML-001-_FU-01_B_DNA_S2_2500000.txt	1216	56	0.0011728	TGTGCCAGCAGCTTAAACCCGGGGCGGTGAATCAGCCCCAGCATTTT	EEEEEEEEEEEEEEEEEEEEEEEEEEEEEEEEEEEEEEEEEEEEEEE	TRBV7-9*00(361.4)	TRBD1*00(30),TRBD2*00(30)	TRBJ1-5*00(229.7)		556|571|593|0|15||75.0	9|15|36|17|23||30.0;13|19|48|17|23||30.0	24|42|70|29|47||90.0												TGTGCCAGCAGCTTAAACCCGGGGCGGTGAATCAGCCCCAGCATTTT	36								CASSLNPG_VNQPQHF		:::::::::0:-2:15:17:3:-9:23:29:-4:47:::	TLML_1_	DNA
211	CLONES_TRBTLML-001-_FU-01_B_DNA_S2_2500000.txt	1217	56	0.0011728	TGTGCCAGCAGCCCCCGGGGACACGAGGAGGAGATACGCAGTATTTT	EEEEEEEEEEEEEEEEEEEEEEEEEEEEEEEEEEEEEEEEEEEEEEE	TRBV21-1*00(150.7)	TRBD1*00(30),TRBD2*00(30)	TRBJ2-3*00(220)		544|556|581|0|12||60.0	9|15|36|13|19||30.0;13|19|48|13|19||30.0	25|41|69|31|47||80.0												TGTGCCAGCAGCCCCCGGGGACACGAGGAGGAGATACGCAGTATTTT	36								CASSPRGH_GGDTQYF		:::::::::0:-5:12:13:3:-9:19:31:-5:47:::	TLML_1_	DNA
212	CLONES_TRBTLML-001-_FU-01_B_DNA_S2_2500000.txt	1227	56	0.0011728	TGTGCCAGCAGTGATTGGGGGAACACTGAAGCTTTCTTT	EEEEEEEEEEEEEEEEEEEEEEEEEEEEEEEEEEEEEEE	TRBV25-1*00(476.5)		TRBJ1-1*00(234.4)		551|565|588|0|14||70.0		21|40|68|20|39||95.0												TGTGCCAGCAGTGATTGGGGGAACACTGAAGCTTTCTTT	36								CASSDWGNTEAFF		:::::::::0:-3:14:::::20:-1:39:::	TLML_1_	DNA
213	CLONES_TRBTLML-001-_FU-01_B_DNA_S2_2500000.txt	1238	55	0.00115186	TGTGCCAGCAGCGTCCAAGAGACCCAGTACTTCGGGCCAGGCACGCGGCTCCTGGTGCTCGGTGAGCGCGGGCTGCTGGGGCGCGGGCGCGGGCGGCTTGGGTCTGGTTTTTGCGGGGAGTCCCCGGGCTGTGCTCTGGGGCCAACGTCCTGACTTTC	EEEEEEEEEEEEEEEEEEEEEEEEEEEEEEEEEEEEEEEEEEEEEEEEEEEEEEEEEEEEEEEEEEEEEEEEEEEEEEEEEEEEEEEEEEEEEEEEEEEEEEEEEEEEEEEEEEEEEEEEEEEEEEEEEEEEEEEEEEEEEEEEEEEEEEEEEEEEEE	TRBV9*00(111)	TRBD1*00(35),TRBD2*00(30)	TRBJ2-6*00(269.7),TRBJ2-5*00(235)		559|573|595|0|14||70.0	19|26|36|77|84||35.0;10|16|48|118|124||30.0	19|45|73|132|158||130.0;37|40|68|155|158||15.0												TGTGCCAGCAGCGTCCAAGAGACCCAGTACTTCGGGCCAGGCACGCGGCTCCTGGTGCTCGGTGAGCGCGGGCTGCTGGGGCGCGGGCGCGGGCGGCTTGGGTCTGGTTTTTGCGGGGAGTCCCCGGGCTGTGCTCTGGGGCCAACGTCCTGACTTTC	36								CASSVQETQYFGPGTRLLVLGERGLL_ARARAAWVWFLRGVPGLCSGANVLTF		:::::::::0:-2:14:77:-7:2:84:132:1:158:::	TLML_1_	DNA
214	CLONES_TRBTLML-001-_FU-01_B_DNA_S2_2500000.txt	1239	55	0.00115186	TGTGCCAGCAGGCCCCCGTGAATTCAGGGGAGAGAACACCGGGGAGCTGTTTTTT	EEEEEEEEEEEEEEEEEEEEEEEEEEEEEEEEEEEEEEEEEEEEEEEEEEEEEEE	TRBV6-6*00(362.4)	TRBD1*00(30)	TRBJ2-2*00(198)		516|527|553|0|11||55.0	0|6|36|11|17||30.0	21|43|71|33|55||110.0												TGTGCCAGCAGGCCCCCGTGAATTCAGGGGAGAGAACACCGGGGAGCTGTTTTTT	36								CASRPP*IQ_GENTGELFF		:::::::::0:-6:11:11:12:-18:17:33:-1:55:::	TLML_1_	DNA
215	CLONES_TRBTLML-001-_FU-01_B_DNA_S2_2500000.txt	1246	55	0.00115186	TGTGCCAGCAGTTACTCGACGCAGGGGGCTTACGAGCAGTACTTC	EEEEEEEEEEEEEEEEEEEEEEEEEEEEEEEEEEEEEEEEEEEEE	TRBV6-6*00(628.1)	TRBD1*00(40)	TRBJ2-7*00(214.4)		516|535|553|0|19||95.0	16|24|36|21|29||40.0	24|39|67|30|45||75.0												TGTGCCAGCAGTTACTCGACGCAGGGGGCTTACGAGCAGTACTTC	36								CASSYSTQGAYEQYF		:::::::::0:2:19:21:-4:0:29:30:-4:45:::	TLML_1_	DNA
216	CLONES_TRBTLML-001-_FU-01_B_DNA_S2_2500000.txt	1249	55	0.00115186	TGTGCCAGCAGCGCGACTAGTAGCACAGATACGCAGTATTTT	EEEEEEEEEEEEEEEEEEEEEEEEEEEEEEEEEEEEEEEEEE	TRBV9*00(111)	TRBD2*00(30)	TRBJ2-3*00(249.7)		559|572|595|0|13||65.0	18|24|48|14|20||30.0	19|41|69|20|42||110.0												TGTGCCAGCAGCGCGACTAGTAGCACAGATACGCAGTATTTT	36								CASSATSSTDTQYF		:::::::::0:-3:13:14:-2:-8:20:20:1:42:::	TLML_1_	DNA
217	CLONES_TRBTLML-001-_FU-01_B_DNA_S2_2500000.txt	1269	54	0.00113091	TGTGCCACCAGCCCCGGTGGGGGACAGGTGGCTTCCGAGCAGTACTTC	EEEEEEEEEEEEEEEEEEEEEEEEEEEEEEEEEEEEEEEEEEEEEEEE	TRBV15*00(676.1)	TRBD1*00(44)	TRBJ2-7*00(205)		552|564|589|0|12||60.0	12|24|36|20|32|SG20T|44.0	26|39|67|35|48||65.0												TGTGCCACCAGCCCCGGTGGGGGACAGGTGGCTTCCGAGCAGTACTTC	36								CATSPGGGQVASEQYF		:::::::::0:-5:12:20:0:0:32:35:-6:48:::	TLML_1_	DNA
218	CLONES_TRBTLML-001-_FU-01_B_DNA_S2_2500000.txt	1274	54	0.00113091	TGTGCCAGCAGTTCCCTATTAGGTTCTGGCGCTGAAGCTTTCTTT	EEEEEEEEEEEEEEEEEEEEEEEEEEEEEEEEEEEEEEEEEEEEE	TRBV28*00(544.1)		TRBJ1-1*00(208.8)		564|577|601|0|13||65.0		26|40|68|31|45||70.0												TGTGCCAGCAGTTCCCTATTAGGTTCTGGCGCTGAAGCTTTCTTT	36								CASSSLLGSGAEAFF		:::::::::0:-4:13:::::31:-6:45:::	TLML_1_	DNA
219	CLONES_TRBTLML-001-_FU-01_B_DNA_S2_2500000.txt	1275	54	0.00113091	TGTGCCAGCAGCTTAGATGAGGGATCCGGCTACGAGCAGTACTTC	EEEEEEEEEEEEEEEEEEEEEEEEEEEEEEEEEEEEEEEEEEEEE	TRBV11-3*00(155.5)	TRBD2*00(25)	TRBJ2-7*00(218.8)		521|539|558|0|18||90.0	27|32|48|18|23||25.0	23|39|67|29|45||80.0												TGTGCCAGCAGCTTAGATGAGGGATCCGGCTACGAGCAGTACTTC	36								CASSLDEGSGYEQYF		:::::::::0:1:18:18:-11:0:23:29:-3:45:::	TLML_1_	DNA
220	CLONES_TRBTLML-001-_FU-01_B_DNA_S2_2500000.txt	1277	54	0.00113091	TGCGCCAGCAGCTTCAAGGACAGGGGGAACGGGGCTACACCTTC	EEEEEEEEEEEEEEEEEEEEEEEEEEEEEEEEEEEEEEEEEEEE	TRBV5-1*00(374.6)	TRBD1*00(50)	TRBJ1-2*00(199.7)		554|568|590|0|14||70.0	13|23|36|17|27||50.0	28|40|68|32|44||60.0												TGCGCCAGCAGCTTCAAGGACAGGGGGAACGGGGCTACACCTTC	36								CASSFKD_GERGYTF		:::::::::0:-2:14:17:-1:-1:27:32:-8:44:::	TLML_1_	DNA
221	CLONES_TRBTLML-001-_FU-01_B_DNA_S2_2500000.txt	1281	54	0.00113091	TGTGCCAGCAGGAGGGACATCCTGACCTACGAGCAGTACTTC	EEEEEEEEEEEEEEEEEEEEEEEEEEEEEEEEEEEEEEEEEE	TRBV6-5*00(561.5)	TRBD1*00(30)	TRBJ2-7*00(223.5)		519|530|556|0|11||55.0	12|18|36|13|19||30.0	22|39|67|25|42||85.0												TGTGCCAGCAGGAGGGACATCCTGACCTACGAGCAGTACTTC	36								CASRRDILTYEQYF		:::::::::0:-6:11:13:0:-6:19:25:-2:42:::	TLML_1_	DNA
222	CLONES_TRBTLML-001-_FU-01_B_DNA_S2_2500000.txt	1289	54	0.00113091	TGCAGCGTTCTTGGACAGGGAGTCAGCCCCAGCATTTT	EEEEEEEEEEEEEEEEEEEEEEEEEEEEEEEEEEEEEE	TRBV29-1*00(512.2)	TRBD1*00(40)	TRBJ1-5*00(109.4)		700|709|734|0|9||45.0	13|21|36|12|20||40.0	26|42|70|22|38||80.0												TGCAGCGTTCTTGGACAGGGAGTCAGCCCCAGCATTTT	36								CSVLGQ_SQPQHF		:::::::::0:-5:9:12:-1:-3:20:22:-6:38:::	TLML_1_	DNA
223	CLONES_TRBTLML-001-_FU-01_B_DNA_S2_2500000.txt	1296	53	0.00110997	TGCGCCAGCAGCTTGGAGGCTAGCGGGCCGGTCACCTCCTACGAGCAGTACTTC	EEEEEEEEEEEEEEEEEEEEEEEEEEEEEEEEEEEEEEEEEEEEEEEEEEEEEE	TRBV5-1*00(545.9)	TRBD2*00(40)	TRBJ2-7*00(162)		554|570|590|0|16||80.0	20|28|48|19|27||40.0	20|39|67|35|54||95.0												TGCGCCAGCAGCTTGGAGGCTAGCGGGCCGGTCACCTCCTACGAGCAGTACTTC	36								CASSLEASGPVTSYEQYF		:::::::::0:0:16:19:-4:-4:27:35:0:54:::	TLML_1_	DNA
224	CLONES_TRBTLML-001-_FU-01_B_DNA_S2_2500000.txt	1304	53	0.00110997	TGTGCCAGCAGCCCTGAGGGGAGGAACACTGAAGCTTTCTTT	EEEEEEEEEEEEEEEEEEEEEEEEEEEEEEEEEEEEEEEEEE	TRBV5-4*00(651.7)	TRBD1*00(25),TRBD2*00(25)	TRBJ1-1*00(234.7)		549|561|585|0|12||60.0	17|22|36|16|21||25.0;25|30|48|18|23||25.0	21|40|68|23|42||95.0												TGTGCCAGCAGCCCTGAGGGGAGGAACACTGAAGCTTTCTTT	36								CASSPEGRNTEAFF		:::::::::0:-4:12:16:-5:-2:21:23:-1:42:::	TLML_1_	DNA
225	CLONES_TRBTLML-001-_FU-01_B_DNA_S2_2500000.txt	1305	53	0.00110997	TGCAGCGTTGAGGAGCGTTCTTTCACAGATACGCAGTATTTT	EEEEEEEEEEEEEEEEEEEEEEEEEEEEEEEEEEEEEEEEEE	TRBV29-1*00(530.8)		TRBJ2-3*00(182.8)		700|711|734|0|11||55.0		22|41|69|23|42||95.0												TGCAGCGTTGAGGAGCGTTCTTTCACAGATACGCAGTATTTT	36								CSVEERSFTDTQYF		:::::::::0:-3:11:::::23:-2:42:::	TLML_1_	DNA
226	CLONES_TRBTLML-001-_FU-01_B_DNA_S2_2500000.txt	1309	53	0.00110997	TGTGCCAGCAGCCAAGATAATAATCAGCCCCAGCATTTT	EEEEEEEEEEEEEEEEEEEEEEEEEEEEEEEEEEEEEEE	TRBV4-2*00(826)		TRBJ1-5*00(229.4)		537|555|574|0|18||90.0		24|42|70|21|39||90.0												TGTGCCAGCAGCCAAGATAATAATCAGCCCCAGCATTTT	36								CASSQDNNQPQHF		:::::::::0:1:18:::::21:-4:39:::	TLML_1_	DNA
227	CLONES_TRBTLML-001-_FU-01_B_DNA_S2_2500000.txt	1316	53	0.00110997	TGCGCCAGCAAGCGGGAGGTAGATACGCAGTATTTT	EEEEEEEEEEEEEEEEEEEEEEEEEEEEEEEEEEEE	TRBV5-1*00(137)	TRBD2*00(45)	TRBJ2-3*00(217.5)		554|564|590|0|10||50.0	22|31|48|10|19||45.0	25|41|69|20|36||80.0												TGCGCCAGCAAGCGGGAGGTAGATACGCAGTATTTT	36								CASKREVDTQYF		:::::::::0:-6:10:10:-6:-1:19:20:-5:36:::	TLML_1_	DNA
228	CLONES_TRBTLML-001-_FU-01_B_DNA_S2_2500000.txt	1320	52	0.00108903	TGCGCCAGCAGCCCATCTGGGGTAAGCGGGAGACTCCTCACAGATACGCAGTATTTT	EEEEEEEEEEEEEEEEEEEEEEEEEEEEEEEEEEEEEEEEEEEEEEEEEEEEEEEEE	TRBV5-1*00(291.7)	TRBD2*00(40)	TRBJ2-3*00(233.3)		554|566|590|0|12||60.0	22|30|48|24|32||40.0	22|41|69|38|57||95.0												TGCGCCAGCAGCCCATCTGGGGTAAGCGGGAGACTCCTCACAGATACGCAGTATTTT	36								CASSPSGVSGRLLTDTQYF		:::::::::0:-4:12:24:-6:-2:32:38:-2:57:::	TLML_1_	DNA
229	CLONES_TRBTLML-001-_FU-01_B_DNA_S2_2500000.txt	1323	52	0.00108903	TGTGCCAGCAGCCCACAACCCCCGGGACTAGTAAGTGAGTGAGCAGTTCTTC	EEEEEEEEEEEEEEEEEEEEEEEEEEEEEEEEEEEEEEEEEEEEEEEEEEEE	TRBV7-3*00(809.4)	TRBD2*00(55)	TRBJ2-1*00(204.7)		540|552|577|0|12||60.0	13|24|48|20|31||55.0	29|42|70|39|52||65.0												TGTGCCAGCAGCCCACAACCCCCGGGACTAGTAAGTGAGTGAGCAGTTCTTC	36								CASSPQPPG_**VSEQFF		:::::::::0:-5:12:20:3:-8:31:39:-9:52:::	TLML_1_	DNA
230	CLONES_TRBTLML-001-_FU-01_B_DNA_S2_2500000.txt	1324	52	0.00108903	TGTGCCAGTAGTATAGATCCGGCCGGAGGGCGACCGGTTGGTGCTTTCTTT	EEEEEEEEEEEEEEEEEEEEEEEAEEEEEEEEEEEEEEEEEEEEEEEEEEE	TRBV19*00(535.7)	TRBD2*00(35)	TRBJ1-1*00(185)		559|578|596|0|19||95.0	26|33|48|24|31||35.0	31|40|68|42|51||45.0												TGTGCCAGTAGTATAGATCCGGCCGGAGGGCGACCGGTTGGTGCTTTCTTT	32								CASSIDPAGGRPVGAFF		:::::::::0:2:19:24:-10:1:31:42:-11:51:::	TLML_1_	DNA
231	CLONES_TRBTLML-001-_FU-01_B_DNA_S2_2500000.txt	1325	52	0.00108903	TGTGCCAGCAGTTTAGGAATCGGTGGGTCCAGCAATTCACCCCTCCACTTT	EEEEEEEEEEEEEEEEEEEEEEEEEEEEEEEEEEEEEEEEEEEEEEEEEEE	TRBV28*00(853.4)		TRBJ1-6*00(214)		564|579|601|0|15||75.0		27|45|73|33|51||90.0												TGTGCCAGCAGTTTAGGAATCGGTGGGTCCAGCAATTCACCCCTCCACTTT	36								CASSLGIGGSSNSPLHF		:::::::::0:-2:15:::::33:-7:51:::	TLML_1_	DNA
232	CLONES_TRBTLML-001-_FU-01_B_DNA_S2_2500000.txt	1329	52	0.00108903	TGTGCCAGCACCCCCTCGGGACGGAGTAACTATGGCTACACCTTC	EEEEEEEEEEEEEEEEEEEEEEEEEEEEEEEEEEEEEEEEEEEEE	TRBV6-5*00(475)	TRBD1*00(30),TRBD2*00(30)	TRBJ1-2*00(134.7)		519|529|556|0|10||50.0	1|7|36|10|16||30.0;15|21|48|16|22||30.0	21|40|68|26|45||95.0												TGTGCCAGCACCCCCTCGGGACGGAGTAACTATGGCTACACCTTC	36								CASTPSGRSNYGYTF		:::::::::0:-7:10:10:11:-17:16:26:-1:45:::	TLML_1_	DNA
233	CLONES_TRBTLML-001-_FU-01_B_DNA_S2_2500000.txt	1330	52	0.00108903	TGTGCCAGCAGCGTAGTGGGTCAGAACACCGGGGAGCTGTTTTTT	EEEEEEEEEEEEEEEEEEEEEEEEEEEEEEEEEEEEEEEEEEEEE	TRBV9*00(516.1)		TRBJ2-2*00(249.9)		559|575|595|0|16||80.0		21|43|71|23|45||110.0												TGTGCCAGCAGCGTAGTGGGTCAGAACACCGGGGAGCTGTTTTTT	36								CASSVVGQNTGELFF		:::::::::0:0:16:::::23:-1:45:::	TLML_1_	DNA
234	CLONES_TRBTLML-001-_FU-01_B_DNA_S2_2500000.txt	1341	52	0.00108903	TGTGCCAGCATCCTGGGGACAGAAGAGACCCAGTACTTC	EEEEEEEEEEEEEEEEEEEEEEEEEEEEEEEEEEEEEEE	TRBV12-4*00(965.4),TRBV12-3*00(917.4)	TRBD1*00(35)	TRBJ2-5*00(224.3)		530|540|567|0|10||50.0;530|540|567|0|10||50.0	12|19|36|15|22||35.0	23|40|68|22|39||85.0												TGTGCCAGCATCCTGGGGACAGAAGAGACCCAGTACTTC	36								CASILGTEETQYF		:::::::::0:-7:10:15:0:-5:22:22:-3:39:::	TLML_1_	DNA
235	CLONES_TRBTLML-001-_FU-01_B_DNA_S2_2500000.txt	1342	52	0.00108903	TGTGCCAGCAGCTTACTCGACAGGGGTGGCTACACCTTC	EEEEEEEEEEEEEEEEEEEEEEEEEEEEEEEEEEEEEEE	TRBV9*00(535.7)	TRBD1*00(40)	TRBJ1-2*00(194.4)		559|571|595|0|12||60.0	14|22|36|18|26||40.0	27|40|68|26|39||65.0												TGTGCCAGCAGCTTACTCGACAGGGGTGGCTACACCTTC	36								CASSLLDRGGYTF		:::::::::0:-4:12:18:-2:-2:26:26:-7:39:::	TLML_1_	DNA
236	CLONES_TRBTLML-001-_FU-01_B_DNA_S2_2500000.txt	1350	52	0.00108903	TGCAGTGCTAGTAACAGGGAAAAGACCCAGTACTTC	EEEEEEEEEEEEEEEEEEEEEEEEEEEEEEEEEEEE	TRBV20-1*00(1089.8)	TRBD1*00(30)	TRBJ2-5*00(210)		759|770|793|0|11||55.0	15|21|36|13|19||30.0	26|40|68|22|36||70.0												TGCAGTGCTAGTAACAGGGAAAAGACCCAGTACTTC	36								CSASNREKTQYF		:::::::::0:-3:11:13:-3:-3:19:22:-6:36:::	TLML_1_	DNA
237	CLONES_TRBTLML-001-_FU-01_B_DNA_S2_2500000.txt	1359	51	0.00106809	TGTGCCACCCGGACTAGCGGGAGGGTTGGATACAGATACGCAGTATTTT	EEEEEEEEEEEEEEEEEEEEEEEEEEEEEEEEEEEEEEEEEEEEEEEEE	TRBV10-3*00(377.1)	TRBD2*00(75)	TRBJ2-3*00(228)		533|540|570|0|7||35.0	17|32|48|10|25||75.0	23|41|69|31|49||90.0												TGTGCCACCCGGACTAGCGGGAGGGTTGGATACAGATACGCAGTATTTT	36								CATRTSGR_LDTDTQYF		:::::::::0:-10:7:10:-1:0:25:31:-3:49:::	TLML_1_	DNA
238	CLONES_TRBTLML-001-_FU-01_B_DNA_S2_2500000.txt	1361	51	0.00106809	TGCGCCAGCAGTGTAAGGACCGCGAAGCTCCTACAATGAGCAGTTCTTC	EEEEEEEEEEEEEEEEEEEEEEEEEEEEEEEEEEEEEEEEEEEEEEEEE	TRBV10-1*00(625)		TRBJ2-1*00(175.7)		533|546|570|0|13||65.0		18|42|70|25|49||120.0												TGCGCCAGCAGTGTAAGGACCGCGAAGCTCCTACAATGAGCAGTTCTTC	36								CASSVRTA_SSYNEQFF		:::::::::0:-4:13:::::25:2:49:::	TLML_1_	DNA
239	CLONES_TRBTLML-001-_FU-01_B_DNA_S2_2500000.txt	1364	51	0.00106809	TGTGCCTGGGGTCGAGGACTAGCGGGAGGGCCCGACGAGCAGTACTTC	EEEEEEEEEEEEEEEEEEEEEEEEEEEEEEEEEEEEEEEEEEEEEEEE	TRBV30*00(656)	TRBD2*00(90)	TRBJ2-7*00(209.3)		787|796|821|0|9||45.0	17|35|48|15|33||90.0	25|39|67|34|48||70.0												TGTGCCTGGGGTCGAGGACTAGCGGGAGGGCCCGACGAGCAGTACTTC	36								CAWGRGLAGGPDEQYF		:::::::::0:-5:9:15:-1:3:33:34:-5:48:::	TLML_1_	DNA
240	CLONES_TRBTLML-001-_FU-01_B_DNA_S2_2500000.txt	1365	51	0.00106809	TGTGCCAGCAGTTTATCTTGGGCTAGCGGGGCCTACGAGCAGTACTTC	EEEEEEEEEEEEEEEEEEEEEEEEEEEEEEEEEEEEEEEEEEEEEEEE	TRBV12-4*00(777.7),TRBV12-3*00(729.7)	TRBD2*00(40)	TRBJ2-7*00(224.7)		530|545|567|0|15||75.0;530|545|567|0|15||75.0	20|28|48|22|30||40.0	22|39|67|31|48||85.0												TGTGCCAGCAGTTTATCTTGGGCTAGCGGGGCCTACGAGCAGTACTTC	36								CASSLSWASGAYEQYF		:::::::::0:-2:15:22:-4:-4:30:31:-2:48:::	TLML_1_	DNA
241	CLONES_TRBTLML-001-_FU-01_B_DNA_S2_2500000.txt	1370	51	0.00106809	TGCGCCAGCAGCCGAGACGGGACAGGGAACACTGAAGCTTTCTTT	EEEEEEEEEEEEEEEEEEEEEEEEEEEEEEEEEEEEEEEEEEEEE	TRBV5-1*00(1140.9)	TRBD1*00(45)	TRBJ1-1*00(219)		554|566|590|0|12||60.0	11|20|36|17|26||45.0	21|40|68|26|45||95.0												TGCGCCAGCAGCCGAGACGGGACAGGGAACACTGAAGCTTTCTTT	36								CASSRDGTGNTEAFF		:::::::::0:-4:12:17:1:-4:26:26:-1:45:::	TLML_1_	DNA
242	CLONES_TRBTLML-001-_FU-01_B_DNA_S2_2500000.txt	1378	51	0.00106809	TGTGCCAGCAGTTTAGCCGGGGACAATCAGCCCCAGCATTTT	EEEEEEEEEEEEEEEEEEEEEEEEEEEEEEEEEEEEEEEEEE	TRBV27*00(284)	TRBD1*00(25),TRBD2*00(25)	TRBJ1-5*00(234.1)		556|571|593|0|15||75.0	10|15|36|16|21||25.0;14|19|48|16|21||25.0	23|42|70|23|42||95.0												TGTGCCAGCAGTTTAGCCGGGGACAATCAGCCCCAGCATTTT	36								CASSLAGDNQPQHF		:::::::::0:-2:15:16:2:-9:21:23:-3:42:::	TLML_1_	DNA
243	CLONES_TRBTLML-001-_FU-01_B_DNA_S2_2500000.txt	1380	51	0.00106809	TGCAGTGCTGGAAGGACTAGCAGCCTACGAGCAGTACTTC	EEEEEEEEEEEEEEEEEEEEEEEEEEEEEEEEEEEEEEEE	TRBV20-1*00(664.3)	TRBD2*00(40)	TRBJ2-7*00(225)		759|768|793|0|9||45.0	17|25|48|13|21||40.0	22|39|67|23|40||85.0												TGCAGTGCTGGAAGGACTAGCAGCCTACGAGCAGTACTTC	36								CSAGRTS_AYEQYF		:::::::::0:-5:9:13:-1:-7:21:23:-2:40:::	TLML_1_	DNA
244	CLONES_TRBTLML-001-_FU-01_B_DNA_S2_2500000.txt	1382	51	0.00106809	TGCAGTGCGAAGGCGTCGGGCACAGATACGCAGTATTTT	EEEEEEEEEEEEEEEEEEEEEEEEEEEEEEEEEEEEEEE	TRBV20-1*00(492.4)		TRBJ2-3*00(224.1)		759|767|793|0|8||40.0		21|41|69|19|39||100.0												TGCAGTGCGAAGGCGTCGGGCACAGATACGCAGTATTTT	36								CSAKASGTDTQYF		:::::::::0:-6:8:::::19:-1:39:::	TLML_1_	DNA
245	CLONES_TRBTLML-001-_FU-01_B_DNA_S2_2500000.txt	1395	50	0.00104714	TGTGCCACCAGTGACCCGGGACTAGCGGGCTACAATGAGCAGTTCTTC	EEEEEEEEEEEEEEEEEEEEEEEEEEEEEEEEEEEEEEEEEEEEEEEE	TRBV24-1*00(392.4)	TRBD2*00(75)	TRBJ2-1*00(235)		559|573|597|0|14||70.0	13|28|48|14|29||75.0	23|42|70|29|48||95.0												TGTGCCACCAGTGACCCGGGACTAGCGGGCTACAATGAGCAGTTCTTC	36								CATSDPGLAGYNEQFF		:::::::::0:-4:14:14:3:-4:29:29:-3:48:::	TLML_1_	DNA
246	CLONES_TRBTLML-001-_FU-01_B_DNA_S2_2500000.txt	1396	50	0.00104714	TGTGCCAGTAGTATGGTCGGACAGGGGGGAACCTACGAGCAGTACTTC	EEEEEEEEEEEEEEEEEEEEEEEEEEEEEEEEEEEEEEEEEEEEEEEE	TRBV19*00(260.6)	TRBD1*00(50)	TRBJ2-7*00(224.7)		559|573|596|0|14||70.0	13|23|36|18|28||50.0	22|39|67|31|48||85.0												TGTGCCAGTAGTATGGTCGGACAGGGGGGAACCTACGAGCAGTACTTC	36								CASSMVGQGGTYEQYF		:::::::::0:-3:14:18:-1:-1:28:31:-2:48:::	TLML_1_	DNA
247	CLONES_TRBTLML-001-_FU-01_B_DNA_S2_2500000.txt	1398	50	0.00104714	TGCGCCAGCAGCTTGATCCCAGACATGTCTAATTCTGAAGCTTTCTTT	EEEEEEEEEEEEEEEEEEEEEEEEEEEEEEEEEEEEEEEEEEEEEEEE	TRBV5-1*00(250.8)		TRBJ1-1*00(212.7)		554|569|590|0|15||75.0		26|40|68|34|48||70.0												TGCGCCAGCAGCTTGATCCCAGACATGTCTAATTCTGAAGCTTTCTTT	36								CASSLIPDMSNSEAFF		:::::::::0:-1:15:::::34:-6:48:::	TLML_1_	DNA
248	CLONES_TRBTLML-001-_FU-01_B_DNA_S2_2500000.txt	1403	50	0.00104714	TGCGCCAGCAGCTTTCAGGGAGGCGGAGATGAAAAACTGTTTTTT	EEEEEEEEEEEEEEEEEEEEEEEEEEEEEEEEEEEEEEEEEEEEE	TRBV5-1*00(256.7)	TRBD2*00(30)	TRBJ1-4*00(225)		554|568|590|0|14||70.0	25|31|48|17|23||30.0	26|43|71|28|45||85.0												TGCGCCAGCAGCTTTCAGGGAGGCGGAGATGAAAAACTGTTTTTT	36								CASSFQGGGDEKLFF		:::::::::0:-2:14:17:-9:-1:23:28:-6:45:::	TLML_1_	DNA
249	CLONES_TRBTLML-001-_FU-01_B_DNA_S2_2500000.txt	1406	50	0.00104714	TGTGCCAGTAAGGGGACAGGGGTGGGTTCACCCCTCCACTTT	EEEEEEEEEEEEEEEEEEEEEEEEEEEEEEEEEEEEEEEEEE	TRBV19*00(397.4)	TRBD1*00(50)	TRBJ1-6*00(204)		559|569|596|0|10||50.0	12|22|36|12|22||50.0	29|45|73|26|42||80.0												TGTGCCAGTAAGGGGACAGGGGTGGGTTCACCCCTCCACTTT	36								CASKGTGVGSPLHF		:::::::::0:-7:10:12:0:-2:22:26:-9:42:::	TLML_1_	DNA
250	CLONES_TRBTLML-001-_FU-01_B_DNA_S2_2500000.txt	1407	50	0.00104714	TGTGCCAGCAGTAATCCCCAGGGAGCTTCACCCCTCCACTTT	EEEEEEEEEEEEEEEEEEEEEEEEEEEEEEEEEEEEEEEEEE	TRBV28*00(620.7)	TRBD1*00(25),TRBD2*00(25)	TRBJ1-6*00(203.3)		564|576|601|0|12||60.0	16|21|36|18|23||25.0;25|30|48|20|25||25.0	29|45|73|26|42||80.0												TGTGCCAGCAGTAATCCCCAGGGAGCTTCACCCCTCCACTTT	36								CASSNPQGASPLHF		:::::::::0:-5:12:18:-4:-3:23:26:-9:42:::	TLML_1_	DNA
251	CLONES_TRBTLML-001-_FU-01_B_DNA_S2_2500000.txt	1408	50	0.00104714	TGTGCCAGCAGCCTGGGACTAGCGGTGTACGAGCAGTACTTC	EEEEEEEEEEEEEEEEEEEEEEEEEEEEEEEEEEEEEEEEEE	TRBV3-1*00(1046.4)	TRBD2*00(55)	TRBJ2-7*00(215)		543|556|580|0|13||65.0	16|27|48|14|25||55.0	24|39|67|27|42||75.0												TGTGCCAGCAGCCTGGGACTAGCGGTGTACGAGCAGTACTTC	36								CASSLGLAVYEQYF		:::::::::0:-4:13:14:0:-5:25:27:-4:42:::	TLML_1_	DNA
252	CLONES_TRBTLML-001-_FU-01_B_DNA_S2_2500000.txt	1414	50	0.00104714	TGTGCCAGCAGGACTACTGGGGCCAACGTCCTGACTTTC	EEEEEEEEEEEEEEEEEEEEEEEEEEEEEEEEEEEEEEE	TRBV12-4*00(952.9),TRBV12-3*00(904.9)	TRBD2*00(25)	TRBJ2-6*00(254.7)		530|541|567|0|11||55.0;530|541|567|0|11||55.0	18|23|48|11|16||25.0	22|45|73|16|39||115.0												TGTGCCAGCAGGACTACTGGGGCCAACGTCCTGACTTTC	36								CASRTTGANVLTF		:::::::::0:-6:11:11:-2:-9:16:16:-2:39:::	TLML_1_	DNA
253	CLONES_TRBTLML-001-_FU-01_B_DNA_S2_2500000.txt	1416	50	0.00104714	TGTGCCAGCAGTTACTCGTATGGCTACACCTTC	EEEEEEEEEEEEEEEEEEEEEEEEEEEEEEEEE	TRBV6-6*00(741.7)		TRBJ1-2*00(215)		516|534|553|0|18||90.0		25|40|68|18|33||75.0												TGTGCCAGCAGTTACTCGTATGGCTACACCTTC	36								CASSYSYGYTF		:::::::::0:1:18:::::18:-5:33:::	TLML_1_	DNA
254	CLONES_TRBTLML-001-_FU-01_B_DNA_S2_2500000.txt	1429	49	0.0010262	TGTGCCAGCAGTTACGGCGGGACGGTGAACACTGAAGCTTTCTTT	EEEEEEEEEEEEEEEEEEEEEEEEEEEEEEEEEEEEEEEEEEEEE	TRBV6-5*00(468.7)	TRBD1*00(30),TRBD2*00(30)	TRBJ1-1*00(240)		519|534|556|0|15||75.0	11|17|36|17|23||30.0;15|21|48|17|23||30.0	20|40|68|25|45||100.0												TGTGCCAGCAGTTACGGCGGGACGGTGAACACTGAAGCTTTCTTT	36								CASSYGGTVNTEAFF		:::::::::0:-2:15:17:1:-7:23:25:0:45:::	TLML_1_	DNA
255	CLONES_TRBTLML-001-_FU-01_B_DNA_S2_2500000.txt	1430	49	0.0010262	TGTGCCAGCAGTCCACATCGGGACAATTTCTATGGCTACACCTTC	EEEEEEEEEEEEEEEEEEEEEEEEEEEEEEEEEEEEEEEEEEEEE	TRBV27*00(571.5)	TRBD1*00(35),TRBD2*00(30)	TRBJ1-2*00(219.7)		556|568|593|0|12||60.0	11|18|36|18|25||35.0;15|21|48|18|24||30.0	24|40|68|29|45||80.0												TGTGCCAGCAGTCCACATCGGGACAATTTCTATGGCTACACCTTC	36								CASSPHRDNFYGYTF		:::::::::0:-5:12:18:1:-6:25:29:-4:45:::	TLML_1_	DNA
256	CLONES_TRBTLML-001-_FU-01_B_DNA_S2_2500000.txt	1431	49	0.0010262	TGCGCCAGCAGCCAAGTTCAGGGGACCTACACTGAAGCTTTCTTT	EEEEEEEEEEEEEEEEEEEEEEEEEEEEEEEEEEEEEEEEEEEEE	TRBV4-1*00(335.4)	TRBD1*00(30)	TRBJ1-1*00(220)		537|553|574|0|16||80.0	16|22|36|18|24||30.0	23|40|68|28|45||85.0												TGCGCCAGCAGCCAAGTTCAGGGGACCTACACTGAAGCTTTCTTT	36								CASSQVQGTYTEAFF		:::::::::0:-1:16:18:-4:-2:24:28:-3:45:::	TLML_1_	DNA
257	CLONES_TRBTLML-001-_FU-01_B_DNA_S2_2500000.txt	1439	49	0.0010262	TGTGCCACCTTGACAGACTCTGGAAACACCATATATTTT	EEEEEEEEEEEEEEEEEEEEEEEEEEEEEEEEEEEEEEE	TRBV10-3*00(1007.6)	TRBD1*00(25)	TRBJ1-3*00(249.3)		533|540|570|0|7||35.0	14|19|36|11|16||25.0	20|42|70|17|39||110.0												TGTGCCACCTTGACAGACTCTGGAAACACCATATATTTT	36								CATLTDSGNTIYF		:::::::::0:-10:7:11:-2:-5:16:17:0:39:::	TLML_1_	DNA
258	CLONES_TRBTLML-001-_FU-01_B_DNA_S2_2500000.txt	1440	49	0.0010262	TGTGCCAGCAGCCAAGGGGGGGCGAGCCCCAGCATTTT	EEEEEEEEEEEEEEEEEEEEEEEEEEEEEEEEEEEEEE	TRBV14*00(1152.2)	TRBD1*00(35)	TRBJ1-5*00(184)		516|532|553|0|16||80.0	18|25|36|17|24||35.0	28|42|70|24|38||70.0												TGTGCCAGCAGCCAAGGGGGGGCGAGCCCCAGCATTTT	36								CASSQG_GEPQHF		:::::::::0:-1:16:17:-6:1:24:24:-8:38:::	TLML_1_	DNA
259	CLONES_TRBTLML-001-_FU-01_B_DNA_S2_2500000.txt	1453	48	0.00100526	TGTGCCAGCAGCGGAGGCGGGACAGGGGGCTACGAGCAGTACTTC	EEEEEEEEEEEEEEEEEEEEEEEEEEEEEEEEEEEEEEEEEEEEE	TRBV13*00(475.6)	TRBD1*00(60)	TRBJ2-7*00(220.8)		567|579|604|0|12||60.0	11|23|36|17|29||60.0	23|39|67|29|45||80.0												TGTGCCAGCAGCGGAGGCGGGACAGGGGGCTACGAGCAGTACTTC	36								CASSGGGTGGYEQYF		:::::::::0:-5:12:17:1:-1:29:29:-3:45:::	TLML_1_	DNA
260	CLONES_TRBTLML-001-_FU-01_B_DNA_S2_2500000.txt	1456	48	0.00100526	TGCGCCAGCAGCCAGCAGGTCACAAGCTCCTACGAGCAGTACTTC	EEEEEEEEEEEEEEEEEEEEEEEEEEEEEEEEEEEEEEEEEEEEE	TRBV4-1*00(426.3)		TRBJ2-7*00(250.2)		537|551|574|0|14||70.0		18|39|67|24|45||105.0												TGCGCCAGCAGCCAGCAGGTCACAAGCTCCTACGAGCAGTACTTC	36								CASSQQVTSSYEQYF		:::::::::0:-3:14:::::24:2:45:::	TLML_1_	DNA
261	CLONES_TRBTLML-001-_FU-01_B_DNA_S2_2500000.txt	1457	48	0.00100526	TGCAGTGCTAGAACCCCATACCAGGACACAGATACGCAGTATTTT	EEEEEEEEEEEEEEEEEEEEEEEEEEEEEEEEEEEEEEEEEEEEE	TRBV20-1*00(977.7)		TRBJ2-3*00(235)		759|771|793|0|12||60.0		22|41|69|26|45||95.0												TGCAGTGCTAGAACCCCATACCAGGACACAGATACGCAGTATTTT	36								CSARTPYQDTDTQYF		:::::::::0:-2:12:::::26:-2:45:::	TLML_1_	DNA
262	CLONES_TRBTLML-001-_FU-01_B_DNA_S2_2500000.txt	1458	48	0.00100526	TGCAGTGCCAAGGGACTAGCGGGAACCACAGATACGCAGTATTTT	EEEEEEEEEEEEEEEEEEEEEEEEEEEEEEEEEEEEEEEEEEEEE	TRBV20-1*00(1092.2)	TRBD2*00(65)	TRBJ2-3*00(117)		759|767|793|0|8||40.0	16|29|48|11|24||65.0	22|41|69|26|45||95.0												TGCAGTGCCAAGGGACTAGCGGGAACCACAGATACGCAGTATTTT	36								CSAKGLAGTTDTQYF		:::::::::0:-6:8:11:0:-3:24:26:-2:45:::	TLML_1_	DNA
263	CLONES_TRBTLML-001-_FU-01_B_DNA_S2_2500000.txt	1463	48	0.00100526	TGCAGTGCTCCCGCCGAGGGGGTCCGAGAGACCCAGTACTTC	EEEEEEEEEEEEEEEEEEEEEEEEEEEEEEEEEEEEEEEEEE	TRBV20-1*00(1014.9)	TRBD1*00(30)	TRBJ2-5*00(118)		759|768|793|0|9||45.0	17|23|36|16|22||30.0	24|40|68|26|42||80.0												TGCAGTGCTCCCGCCGAGGGGGTCCGAGAGACCCAGTACTTC	36								CSAPAEGVRETQYF		:::::::::0:-5:9:16:-5:-1:22:26:-4:42:::	TLML_1_	DNA
264	CLONES_TRBTLML-001-_FU-01_B_DNA_S2_2500000.txt	1474	47	0.000984314	TGTGCCAGCTCACCCATTAGCTCTATTACCATAAGCTCCTACGAGCAGTACTTC	EEEEEEEEEEEEEEEEEEEEEEEEEEEEEEEEEEEEEEEEEEEEEEEEEEEEEE	TRBV18*00(815.9)		TRBJ2-7*00(245)		702|716|739|0|14||70.0		18|39|67|33|54||105.0												TGTGCCAGCTCACCCATTAGCTCTATTACCATAAGCTCCTACGAGCAGTACTTC	36								CASSPISSITISSYEQYF		:::::::::0:-3:14:::::33:2:54:::	TLML_1_	DNA
265	CLONES_TRBTLML-001-_FU-01_B_DNA_S2_2500000.txt	1476	47	0.000984314	TGTGCCAGCAGCCGGAGCTCCGGGACAGGCTCCTACAATGAGCAGTTCTTC	EEEEEEEEEEEEEEEEEEEEEEEEEEEEEEEEEEEEEEEEEEEEEEEEEEE	TRBV6-5*00(366.6)	TRBD1*00(45)	TRBJ2-1*00(248.9)		519|530|556|0|11||55.0	10|19|36|19|28||45.0	19|42|70|28|51||115.0												TGTGCCAGCAGCCGGAGCTCCGGGACAGGCTCCTACAATGAGCAGTTCTTC	36								CASSRSSGTGSYNEQFF		:::::::::0:-6:11:19:2:-5:28:28:1:51:::	TLML_1_	DNA
266	CLONES_TRBTLML-001-_FU-01_B_DNA_S2_2500000.txt	1479	47	0.000984314	TGTGCCAGCAGCTTAGAAGGGACAGGGTGGCGGTATGGCTACACCTTC	EEEEEEEEEEEEEEEEEEEEEEEEEEEEEEEEEEEEEEEEEEEEEEEE	TRBV7-2*00(280.4)	TRBD1*00(45)	TRBJ1-2*00(215)		580|596|617|0|16||80.0	12|21|36|18|27||45.0	25|40|68|33|48||75.0												TGTGCCAGCAGCTTAGAAGGGACAGGGTGGCGGTATGGCTACACCTTC	36								CASSLEGTGWRYGYTF		:::::::::0:-1:16:18:0:-3:27:33:-5:48:::	TLML_1_	DNA
267	CLONES_TRBTLML-001-_FU-01_B_DNA_S2_2500000.txt	1482	47	0.000984314	TGTGCCAGCAGCTTAGAAGGGGGGTTTGATGAAAAACTGTTTTTT	EEEEEEEEEEEEEEEEEEEEEEEEEEEEEEEEEEEEEEEEEEEEE	TRBV7-8*00(1053.8)	TRBD1*00(30)	TRBJ1-4*00(151)		567|583|604|0|16||80.0	17|23|36|17|23||30.0	26|43|71|28|45||85.0												TGTGCCAGCAGCTTAGAAGGGGGGTTTGATGAAAAACTGTTTTTT	36								CASSLEGGFDEKLFF		:::::::::0:-1:16:17:-5:-1:23:28:-6:45:::	TLML_1_	DNA
268	CLONES_TRBTLML-001-_FU-01_B_DNA_S2_2500000.txt	1483	47	0.000984314	TGTGCCAGCAGCCAAGAGACAGGGTGGCTCGGTGGCTACACCTTC	EEEEEEEEEEEEEEEEEEEEEEEEEEEEEEEEEEEEEEEEEEEEE	TRBV4-2*00(930.3)	TRBD1*00(35)	TRBJ1-2*00(115)		537|554|574|0|17||85.0	14|21|36|17|24||35.0	27|40|68|32|45||65.0												TGTGCCAGCAGCCAAGAGACAGGGTGGCTCGGTGGCTACACCTTC	36								CASSQETGWLGGYTF		:::::::::0:0:17:17:-2:-3:24:32:-7:45:::	TLML_1_	DNA
269	CLONES_TRBTLML-001-_FU-01_B_DNA_S2_2500000.txt	1491	47	0.000984314	TGTGCCAGCAGTTACAAGGGTGGCCATCAGCCCCAGCATTTT	EEEEEEEEEEEEEEEEEEEEEEEEEEEEEEEEEEEEEEEEEE	TRBV6-5*00(275.9)		TRBJ1-5*00(225)		519|534|556|0|15||75.0		25|42|70|25|42||85.0												TGTGCCAGCAGTTACAAGGGTGGCCATCAGCCCCAGCATTTT	36								CASSYKGGHQPQHF		:::::::::0:-2:15:::::25:-5:42:::	TLML_1_	DNA
270	CLONES_TRBTLML-001-_FU-01_B_DNA_S2_2500000.txt	1496	47	0.000984314	TGTGCCAGCGCTCGAACGACTAATGAAAAACTGTTTTTT	EEEEEEEEEEEEEEEEEEEEEEEEEEEEEEEEEEEEEEE	TRBV28*00(422.7)		TRBJ1-4*00(244.3)		564|573|601|0|9||45.0		22|43|71|18|39||105.0												TGTGCCAGCGCTCGAACGACTAATGAAAAACTGTTTTTT	36								CASARTTNEKLFF		:::::::::0:-8:9:::::18:-2:39:::	TLML_1_	DNA
271	CLONES_TRBTLML-001-_FU-01_B_DNA_S2_2500000.txt	1500	47	0.000984314	TGCGCCAGCAGCCCCCCGGGGTATGGCTACACCTTC	EEEEEEEEEEEEEEEEEEEEEEEEEEEEEEEEEEEE	TRBV5-1*00(860.3)	TRBD1*00(30),TRBD2*00(30)	TRBJ1-2*00(214.3)		554|566|590|0|12||60.0	9|15|36|14|20||30.0;13|19|48|14|20||30.0	25|40|68|21|36||75.0												TGCGCCAGCAGCCCCCCGGGGTATGGCTACACCTTC	36								CASSPPGYGYTF		:::::::::0:-4:12:14:3:-9:20:21:-5:36:::	TLML_1_	DNA
272	CLONES_TRBTLML-001-_FU-01_B_DNA_S2_2500000.txt	1505	47	0.000984314	TGTGCCATCAGCGGATCCTACGAGCAGTACTTC	EEEEEEEEEEEEEEEEEEEEEEEEEEEEEEEEE	TRBV10-3*00(512.7)		TRBJ2-7*00(230)		533|544|570|0|11||55.0		21|39|67|15|33||90.0												TGTGCCATCAGCGGATCCTACGAGCAGTACTTC	36								CAISGSYEQYF		:::::::::0:-6:11:::::15:-1:33:::	TLML_1_	DNA
273	CLONES_TRBTLML-001-_FU-01_B_DNA_S2_2500000.txt	1507	46	0.000963371	TGTGCCAGCAGCGTATACTTAAGGGGGAGCTCCTATAATTCACCCCTCCACTTT	EEEEEEEEEEEEEEEEEEEEEEEEEEEEEEEEEEEEEEEEEEEEEEEEEEEEEE	TRBV5-6*00(1164.9)		TRBJ1-6*00(123.4)		550|562|586|0|12||60.0		16|45|73|25|54||145.0												TGTGCCAGCAGCGTATACTTAAGGGGGAGCTCCTATAATTCACCCCTCCACTTT	36								CASSVYLRGSSYNSPLHF		:::::::::0:-4:12:::::25:4:54:::	TLML_1_	DNA
274	CLONES_TRBTLML-001-_FU-01_B_DNA_S2_2500000.txt	1510	46	0.000963371	TGTGCCAGCAGCAAACGGGACAGGGGGCGGTTACTGAAGCTTTCTTT	EEEEEEEEEEEEEEEEEEEEEEEEEEEEEEEEEEEEEEEEEEEEEEE	TRBV21-1*00(512.7)	TRBD1*00(70)	TRBJ1-1*00(215)		544|559|581|0|15||75.0	11|25|36|15|29||70.0	25|40|68|32|47||75.0												TGTGCCAGCAGCAAACGGGACAGGGGGCGGTTACTGAAGCTTTCTTT	36								CASSKRDR_AVTEAFF		:::::::::0:-2:15:15:1:1:29:32:-5:47:::	TLML_1_	DNA
275	CLONES_TRBTLML-001-_FU-01_B_DNA_S2_2500000.txt	1519	46	0.000963371	TGTGCCAGCAGCGACAGGGGCGCGGAGGTTGGCTACACCTTC	EEEEEEEEEEEEEEEEEEEEEEEEEEEEEEEEEEEEEEEEEE	TRBV12-3*00(247.8),TRBV12-4*00(247.8)	TRBD1*00(40)	TRBJ1-2*00(203.9)		530|541|567|0|11||55.0;530|541|567|0|11||55.0	14|22|36|12|20||40.0	27|40|68|29|42||65.0												TGTGCCAGCAGCGACAGGGGCGCGGAGGTTGGCTACACCTTC	36								CASSDRGAEVGYTF		:::::::::0:-6:11:12:-2:-2:20:29:-7:42:::	TLML_1_	DNA
276	CLONES_TRBTLML-001-_FU-01_B_DNA_S2_2500000.txt	1521	46	0.000963371	TGTGCCAGCAGTTTAACCGATAACACTGAAGCTTTCTTT	EEEEEEEEEEEEEEEEEEEEEEEEEEEEEEEEEEEEEEE	TRBV27*00(440.2)		TRBJ1-1*00(231.5)		556|571|593|0|15||75.0		22|40|68|21|39||90.0												TGTGCCAGCAGTTTAACCGATAACACTGAAGCTTTCTTT	36								CASSLTDNTEAFF		:::::::::0:-2:15:::::21:-2:39:::	TLML_1_	DNA
277	CLONES_TRBTLML-001-_FU-01_B_DNA_S2_2500000.txt	1522	46	0.000963371	TGTGCCAGCAGGGTTACAGGAGGGTCACCCCTCCACTTT	EEEEEEEEEEEEEEEEEEEEEEEEEEEEEEEEEEEEEEE	TRBV6-5*00(234)	TRBD2*00(30)	TRBJ1-6*00(200.2)		519|530|556|0|11||55.0	26|32|48|18|24||30.0	30|45|73|24|39||75.0												TGTGCCAGCAGGGTTACAGGAGGGTCACCCCTCCACTTT	36								CASRVTGGSPLHF		:::::::::0:-6:11:18:-10:0:24:24:-10:39:::	TLML_1_	DNA
278	CLONES_TRBTLML-001-_FU-01_B_DNA_S2_2500000.txt	1534	45	0.000942428	TGCAGTGCTAGAGAGACAGGATTAGCGACCTCTGGAAACACCATATATTTT	EEEEEEEEEEEEEEEEEEEEEEEEEEEEEEEEEEEEEEEEEEEEEEEEEEE	TRBV20-1*00(381.6)	TRBD1*00(30),TRBD2*00(29)	TRBJ1-3*00(239.6)		759|773|793|0|14||70.0	14|20|36|14|20||30.0;17|26|48|18|27|SC20T|29.0	20|42|70|29|51||110.0												TGCAGTGCTAGAGAGACAGGATTAGCGACCTCTGGAAACACCATATATTTT	36								CSARETGLATSGNTIYF		:::::::::0:0:14:14:-2:-4:20:29:0:51:::	TLML_1_	DNA
279	CLONES_TRBTLML-001-_FU-01_B_DNA_S2_2500000.txt	1536	45	0.000942428	TGTGCCAGTACTATCGGGACAGGGTCGCGGAACACTGAAGCTTTCTTT	EEEEEEEEEEEEEEEEEEEEEEEEEEEEEEEEEEEEEEEEEEEEEEEE	TRBV19*00(114)	TRBD1*00(50)	TRBJ1-1*00(234.6)		559|573|596|0|14|SG569C|54.0	11|21|36|14|24||50.0	21|40|68|29|48||95.0												TGTGCCAGTACTATCGGGACAGGGTCGCGGAACACTGAAGCTTTCTTT	36								CASTIGTGSRNTEAFF		:::::::::0:-3:14:14:1:-3:24:29:-1:48:::	TLML_1_	DNA
280	CLONES_TRBTLML-001-_FU-01_B_DNA_S2_2500000.txt	1537	45	0.000942428	TGTGCCAGCAGCCAGAGGACTAGCGGGAGCCCCGAGACCCAGTACTTC	EEEEEEEEEEEEEEEEEEEEEEEEEEEEEEEEEEEEEEEEEEEEEEEE	TRBV3-1*00(378),TRBV3-2*00(362)	TRBD2*00(65)	TRBJ2-5*00(215)		543|557|580|0|14||70.0;543|557|580|0|14||70.0	17|30|48|16|29||65.0	25|40|68|33|48||75.0												TGTGCCAGCAGCCAGAGGACTAGCGGGAGCCCCGAGACCCAGTACTTC	36								CASSQRTSGSPETQYF		:::::::::0:-3:14:16:-1:-2:29:33:-5:48:::	TLML_1_	DNA
281	CLONES_TRBTLML-001-_FU-01_B_DNA_S2_2500000.txt	1538	45	0.000942428	TGCGCCAGCAGCTTGGCCGGCGGTAGAAGCAAAGAGACCCAGTACTTC	EEEEEEEEEEEEEEEEEEEEEEEEEEEEEEEEEEEEEEEEEEEEEEEE	TRBV5-1*00(285.3)		TRBJ2-5*00(224.2)		554|572|590|0|18||90.0		23|40|68|31|48||85.0												TGCGCCAGCAGCTTGGCCGGCGGTAGAAGCAAAGAGACCCAGTACTTC	36								CASSLAGGRSKETQYF		:::::::::0:2:18:::::31:-3:48:::	TLML_1_	DNA
282	CLONES_TRBTLML-001-_FU-01_B_DNA_S2_2500000.txt	1539	45	0.000942428	TGTGCCAGCAGTTTAGGGGGTGCCCTGGGGTATGGCTACACCTTC	EEEEEEEEEEEEEEEEEEEEEEEEEEEEEEEEEEEEEEEEEEEEE	TRBV27*00(346.5)	TRBD1*00(34)	TRBJ1-2*00(214.3)		556|571|593|0|15||75.0	18|28|36|15|25|SC23T|34.0	25|40|68|30|45||75.0												TGTGCCAGCAGTTTAGGGGGTGCCCTGGGGTATGGCTACACCTTC	36								CASSLGGALGYGYTF		:::::::::0:-2:15:15:-6:4:25:30:-5:45:::	TLML_1_	DNA
283	CLONES_TRBTLML-001-_FU-01_B_DNA_S2_2500000.txt	1540	45	0.000942428	TGTGCCAGCAGTTTAAGGGGAGCCTCTGGAAACACCATATATTTT	EEEEEEEEEEEEEEEEEEEEEEEEEEEEEEEEEEEEEEEEEEEEE	TRBV12-3*00(703),TRBV12-4*00(703)	TRBD1*00(25),TRBD2*00(25)	TRBJ1-3*00(122)		530|545|567|0|15||75.0;530|545|567|0|15||75.0	17|22|36|15|20||25.0;25|30|48|17|22||25.0	20|42|70|23|45||110.0												TGTGCCAGCAGTTTAAGGGGAGCCTCTGGAAACACCATATATTTT	36								CASSLRGASGNTIYF		:::::::::0:-2:15:15:-5:-2:20:23:0:45:::	TLML_1_	DNA
284	CLONES_TRBTLML-001-_FU-01_B_DNA_S2_2500000.txt	1541	45	0.000942428	TGTGCCAGCAGCCCCCTGACAGGGAATGACTATGGCTACACCTTC	EEEEEEEEEEEEEEEEEEEEEEEEEEEEEEEEEEEEEEEEEEEEE	TRBV27*00(267)	TRBD1*00(35)	TRBJ1-2*00(81.7)		556|567|593|0|11||55.0	1|8|36|11|18||35.0	23|40|68|28|45||85.0												TGTGCCAGCAGCCCCCTGACAGGGAATGACTATGGCTACACCTTC	36								CASSPLTGNDYGYTF		:::::::::0:-6:11:11:11:-16:18:28:-3:45:::	TLML_1_	DNA
285	CLONES_TRBTLML-001-_FU-01_B_DNA_S2_2500000.txt	1554	45	0.000942428	TGTGCCAGCAGCTTAACCTATAATTCACCCCTCCACTTT	EEEEEEEEEEEEEEEEEEEEEEEEEEEEEEEEEEEEEEE	TRBV7-3*00(451.6)		TRBJ1-6*00(233.8)		540|557|577|0|17||85.0		22|45|73|16|39||115.0												TGTGCCAGCAGCTTAACCTATAATTCACCCCTCCACTTT	36								CASSLTYNSPLHF		:::::::::0:0:17:::::16:-2:39:::	TLML_1_	DNA
286	CLONES_TRBTLML-001-_FU-01_B_DNA_S2_2500000.txt	1555	45	0.000942428	TGTGCCAGCAGCCTACTGGGGAACACTGAAGCTTTCTTT	EEEEEEEEEEEEEEEEEEEEEEEEEEEEEEEEEEEEEEE	TRBV12-3*00(969.2),TRBV12-4*00(905.6)		TRBJ1-1*00(234.3)		530|541|567|0|11||55.0;530|541|567|0|11||55.0		21|40|68|20|39||95.0												TGTGCCAGCAGCCTACTGGGGAACACTGAAGCTTTCTTT	36								CASSLLGNTEAFF		:::::::::0:-6:11:::::20:-1:39:::	TLML_1_	DNA
287	CLONES_TRBTLML-001-_FU-01_B_DNA_S2_2500000.txt	1568	45	0.000942428	TGCAGCGTTGTTCTGGACGAGCAGTACTTC	EEEEEEEEEEEEEEEEEEEEEEEEEEEEEE	TRBV29-1*00(497.3)		TRBJ2-7*00(209.6)		700|710|734|0|10||50.0		25|39|67|16|30||70.0												TGCAGCGTTGTTCTGGACGAGCAGTACTTC	36								CSVVLDEQYF		:::::::::0:-4:10:::::16:-5:30:::	TLML_1_	DNA
288	CLONES_TRBTLML-001-_FU-01_B_DNA_S2_2500000.txt	1570	44	0.000921485	TGTGCCACCAGTGATTTGTGGGGCTAGCGGGAGTTCCCATGAGCAGTTCTTC	EEEEEEEEEEEEEEEEEEEEEEEEEEEEEEEEEEEEEEEEEEEEEEEEEEEE	TRBV24-1*00(532.6)	TRBD2*00(54)	TRBJ2-1*00(206.9)		559|577|597|0|18||90.0	16|30|48|19|33|SA19G|54.0	28|42|70|38|52||70.0												TGTGCCACCAGTGATTTGTGGGGCTAGCGGGAGTTCCCATGAGCAGTTCTTC	36								CATSDLWG*_GSSHEQFF		:::::::::0:0:18:19:0:-2:33:38:-8:52:::	TLML_1_	DNA
289	CLONES_TRBTLML-001-_FU-01_B_DNA_S2_2500000.txt	1573	44	0.000921485	TGTGCCAGCAGTGTAAGGGGCACCCGAGCCAAAAACATTCAGTACTTC	EEEEEEEEEEEEEEEEEEEEEEEEEEEEEEEEEEEEEEEEEEEEEEEE	TRBV2*00(620.2)	TRBD1*00(29)	TRBJ2-4*00(176)		518|531|555|0|13||65.0	19|28|36|16|25|SG24A|29.0	20|42|70|26|48||110.0												TGTGCCAGCAGTGTAAGGGGCACCCGAGCCAAAAACATTCAGTACTTC	36								CASSVRGTRAKNIQYF		:::::::::0:-4:13:16:-7:4:25:26:0:48:::	TLML_1_	DNA
290	CLONES_TRBTLML-001-_FU-01_B_DNA_S2_2500000.txt	1575	44	0.000921485	TGTGCCAGCAGTTTATGGGGGTTATAGCACAGATACGCAGTATTTT	EEEEEEEEEEEEEEEEEEEEEEEEEEEEEEEEEEEEEEEEEEEEEE	TRBV12-3*00(151.1),TRBV12-4*00(147.5)	TRBD1*00(25)	TRBJ2-3*00(248.9)		530|545|567|0|15||75.0;530|545|567|0|15||75.0	18|23|36|16|21||25.0	19|41|69|24|46||110.0												TGTGCCAGCAGTTTATGGGGGTTATAGCACAGATACGCAGTATTTT	36								CASSLWGL_STDTQYF		:::::::::0:-2:15:16:-6:-1:21:24:1:46:::	TLML_1_	DNA
291	CLONES_TRBTLML-001-_FU-01_B_DNA_S2_2500000.txt	1576	44	0.000921485	TGTGCCAGCTCAACCACAGACGGTGGGTGGTACGAGCAGTACTTC	EEEEEEEEEEEEEEEEEEEEEEEEEEEEEEEEEEEEEEEEEEEEE	TRBV18*00(928.2)		TRBJ2-7*00(215)		702|714|739|0|12||60.0		24|39|67|30|45||75.0												TGTGCCAGCTCAACCACAGACGGTGGGTGGTACGAGCAGTACTTC	36								CASSTTDGGWYEQYF		:::::::::0:-5:12:::::30:-4:45:::	TLML_1_	DNA
292	CLONES_TRBTLML-001-_FU-01_B_DNA_S2_2500000.txt	1580	44	0.000921485	TGTGCCAGCAGCTTAGTTGGTGGCGCAGAGACCCAGTACTTC	EEEEEEEEEEEEEEEEEEEEEEEEEEEEEEEEEEEEEEEEEE	TRBV6-1*00(819.7)	TRBD1*00(25)	TRBJ2-5*00(220)		516|527|553|0|11||55.0	21|26|36|21|26||25.0	24|40|68|26|42||80.0												TGTGCCAGCAGCTTAGTTGGTGGCGCAGAGACCCAGTACTTC	36								CASSLVGGAETQYF		:::::::::0:-6:11:21:-9:2:26:26:-4:42:::	TLML_1_	DNA
293	CLONES_TRBTLML-001-_FU-01_B_DNA_S2_2500000.txt	1587	44	0.000921485	TGTGCCAGCAGCTTTAACAGGGTTGACGAGCAGTACTTC	EEEEEEEEEEEEEEEEEEEEEEEEEEEEEEEEEEEEEEE	TRBV5-5*00(988.9),TRBV5-7*00(912.9)	TRBD1*00(30)	TRBJ2-7*00(210)		549|563|585|0|14||70.0;551|565|587|0|14||70.0	15|21|36|16|22||30.0	25|39|67|25|39||70.0												TGTGCCAGCAGCTTTAACAGGGTTGACGAGCAGTACTTC	36								CASSFNRVDEQYF		:::::::::0:-2:14:16:-3:-3:22:25:-5:39:::	TLML_1_	DNA
294	CLONES_TRBTLML-001-_FU-01_B_DNA_S2_2500000.txt	1590	44	0.000921485	TGTGCCAGCAGCTTCAATAATCAGCCCCAGCATTTT	EEEEEEEEEEEEEEEEEEEEEEEEEEEEEEEEEEEE	TRBV7-3*00(99.7)		TRBJ1-5*00(230)		540|554|577|0|14||70.0		24|42|70|18|36||90.0												TGTGCCAGCAGCTTCAATAATCAGCCCCAGCATTTT	36								CASSFNNQPQHF		:::::::::0:-3:14:::::18:-4:36:::	TLML_1_	DNA
295	CLONES_TRBTLML-001-_FU-01_B_DNA_S2_2500000.txt	1591	44	0.000921485	TGCAGCGTTGAAGTGACGCCCTATGGCTACACCTTC	EEEEEEEEEEEEEEEEEEEEEEEEEEEEEEEEEEEE	TRBV29-1*00(769.8)		TRBJ1-2*00(137)		700|713|734|0|13||65.0		24|40|68|20|36||80.0												TGCAGCGTTGAAGTGACGCCCTATGGCTACACCTTC	36								CSVEVTPYGYTF		:::::::::0:-1:13:::::20:-4:36:::	TLML_1_	DNA
296	CLONES_TRBTLML-001-_FU-01_B_DNA_S2_2500000.txt	1592	44	0.000921485	TGCAGCGTTGCAACGAACACTGAAGCTTTCTTT	EEEEEEEEEEEEEEEEEEEEEEEEEEEEEEEEE	TRBV29-1*00(903.8)		TRBJ1-1*00(235)		700|710|734|0|10||50.0		21|40|68|14|33||95.0												TGCAGCGTTGCAACGAACACTGAAGCTTTCTTT	36								CSVATNTEAFF		:::::::::0:-4:10:::::14:-1:33:::	TLML_1_	DNA
297	CLONES_TRBTLML-001-_FU-01_B_DNA_S2_2500000.txt	1597	43	0.000900542	TGTGCCAGCAGTTACCACGGGCGAGTTGAAGCTTTCTTTGGACAAGGCACCAGACTCACAGTTGTAGGTAAGACATTTTTCAGGTTCTTTTGCAGATCCGTCACAGGGAAAAGTGGGTCCACAGTGTCCCTTTTAGAGTGGCTATATTCTTATGTGCTAACTATGGCTACACCTTC	EEEEEEEEEEEEEEEEEEEEEEEEEEEEEENNNNNNNNNNNNNNNNNNNNNNNNNNNNNNNNNNNNNNNNNNNNNNNNNNNNNNNNNNNNNNNNNNNNNNEEEEEEEEEEEEEEEEEEEEEEEEEEEEEEEEENNNNNNNNNNNNNNNNNNNNNNNNNNNNNNNNNNNNNNNNNNN	TRBV6-5*00(290.7),TRBV6-1*00(257.1)	TRBD1*00(30)	TRBJ1-2*00(246.5)		519|534|556|0|15||75.0;516|528|553|0|12||60.0	6|12|36|124|130||30.0	19|40|68|155|176||105.0												TGTGCCAGCAGTTACCACGGGCGAGTTGAAGCTTTCTTTGGACAAGGCACCAGACTCACAGTTGTAGGTAAGACATTTTTCAGGTTCTTTTGCAGATCCGTCACAGGGAAAAGTGGGTCCACAGTGTCCCTTTTAGAGTGGCTATATTCTTATGTGCTAACTATGGCTACACCTTC	36								CASSYHGRVEAFFGQGTRLTVVGKTFFRF_LQIRHREKWVHSVPFRVAIFLCANYGYTF		:::::::::0:-2:15:124:6:-12:130:155:1:176:::	TLML_1_	DNA
298	CLONES_TRBTLML-001-_FU-01_B_DNA_S2_2500000.txt	1599	43	0.000900542	TGTGCCATCAGTGAGTCGGAACTAGCGGGAGCCACACACGAGCAGTACTTC	EEEEEEEEEEEEEEEEEEEEEEEEEEEEEEEEEEEEEEEEEEEEEEEEEEE	TRBV10-3*00(440.5)	TRBD2*00(55)	TRBJ2-7*00(158.1)		533|551|570|0|18||90.0	19|30|48|20|31||55.0	25|39|67|37|51||70.0												TGTGCCATCAGTGAGTCGGAACTAGCGGGAGCCACACACGAGCAGTACTTC	36								CAISESELAGATHEQYF		:::::::::0:1:18:20:-3:-2:31:37:-5:51:::	TLML_1_	DNA
299	CLONES_TRBTLML-001-_FU-01_B_DNA_S2_2500000.txt	1600	43	0.000900542	TGTGCCAGTAGTGGGGGCCCTGTCCGGATGCAGGCAGATACGCAGTATTTT	EEEEEEEEEEEEEEEEEEEEEEEEEEEEEEEEEEEEEEEEEEEEEEEEEEE	TRBV19*00(247)	TRBD1*00(40),TRBD2*00(35)	TRBJ2-3*00(224.6)		559|571|596|0|12||60.0	3|11|36|17|25||40.0;29|36|48|14|21||35.0	24|41|69|34|51||85.0												TGTGCCAGTAGTGGGGGCCCTGTCCGGATGCAGGCAGATACGCAGTATTTT	36								CASSGGPVRMQADTQYF		:::::::::0:-5:12:17:9:-13:25:34:-4:51:::	TLML_1_	DNA
300	CLONES_TRBTLML-001-_FU-01_B_DNA_S2_2500000.txt	1603	43	0.000900542	TGTGCCAGTAGTGCATGGACAGGGGGACCCAATCAGCCCCAGCATTTT	EEEEEEEEEEEEEEEEEEEEEEEEEEEEEEEEEEEEEEEEEEEEEEEE	TRBV19*00(1061.9)	TRBD1*00(50)	TRBJ1-5*00(234.6)		559|571|596|0|12||60.0	13|23|36|16|26||50.0	23|42|70|29|48||95.0												TGTGCCAGTAGTGCATGGACAGGGGGACCCAATCAGCCCCAGCATTTT	36								CASSAWTGGPNQPQHF		:::::::::0:-5:12:16:-1:-1:26:29:-3:48:::	TLML_1_	DNA
301	CLONES_TRBTLML-001-_FU-01_B_DNA_S2_2500000.txt	1604	43	0.000900542	TGTGCCAGCAGCCAAGATTTCGGGGGAGGGCAAGAGACCCAGTACTTC	EEEEEEEEEEEEEEEEEEEEEEEEEEEEEEEEEEEEEEEEEEEEEEEE	TRBV4-2*00(377),TRBV4-3*00(361)	TRBD2*00(35)	TRBJ2-5*00(230)		537|555|574|0|18||90.0;537|555|574|0|18|SC539T|74.0	25|32|48|23|30||35.0	22|40|68|30|48||90.0												TGTGCCAGCAGCCAAGATTTCGGGGGAGGGCAAGAGACCCAGTACTTC	36								CASSQDFGGGQETQYF		:::::::::0:1:18:23:-9:0:30:30:-2:48:::	TLML_1_	DNA
302	CLONES_TRBTLML-001-_FU-01_B_DNA_S2_2500000.txt	1622	43	0.000900542	TGTGCCAGCAGTCTACAGGGGGCGGGTGGCTACACCTTC	EEEEEEEEEEEEEEEEEEEEEEEEEEEEEEEEEEEEEEE	TRBV2*00(281.2)	TRBD1*00(50)	TRBJ1-2*00(235)		518|530|555|0|12||60.0	15|25|36|14|24||50.0	27|40|68|26|39||65.0												TGTGCCAGCAGTCTACAGGGGGCGGGTGGCTACACCTTC	36								CASSLQGAGGYTF		:::::::::0:-5:12:14:-3:1:24:26:-7:39:::	TLML_1_	DNA
304	CLONES_TRBTLML-001-_FU-01_B_DNA_S2_2500000.txt	1636	42	0.0008796	TGCGCCAGCAGTGAGCCGTGGCGGGACAGACAGCCGTTCCGTTGCTCAATGAAAAACTGTTTTTT	EEEEEEEEEEEEEEEEEEEEEEEEEEEEEEEEEEEEEEEEEEEEEEEEEEEEEEEEEEEEEEEEE	TRBV10-1*00(374.2)	TRBD1*00(40)	TRBJ1-4*00(145)		533|548|570|0|15||75.0	11|19|36|21|29||40.0	25|43|71|47|65||90.0												TGCGCCAGCAGTGAGCCGTGGCGGGACAGACAGCCGTTCCGTTGCTCAATGAAAAACTGTTTTTT	36								CASSEPWRDRQ_VPLLNEKLFF		:::::::::0:-2:15:21:1:-5:29:47:-5:65:::	TLML_1_	DNA
305	CLONES_TRBTLML-001-_FU-01_B_DNA_S2_2500000.txt	1640	42	0.0008796	TGTGCCAGCAGCAAATCGCCCCCCGGACAGGGGGCAACGGCGCAGTACTTC	EEEEEEEEEEEEEEEEEEEEEEEEEEEEEEEEEEEEEEEEEEEEEEEEEEE	TRBV21-1*00(586)	TRBD1*00(59)	TRBJ2-7*00(189.6)		544|563|581|0|19|SG559T|79.0	9|24|36|20|35|SG12C|59.0	29|39|67|41|51||50.0												TGTGCCAGCAGCAAATCGCCCCCCGGACAGGGGGCAACGGCGCAGTACTTC	36								CASSKSPPGQGATAQYF		:::::::::0:2:19:20:3:0:35:41:-9:51:::	TLML_1_	DNA
306	CLONES_TRBTLML-001-_FU-01_B_DNA_S2_2500000.txt	1646	42	0.0008796	TGTGCCAGCAGCCAAGACGACCGCTCTGGAAACACCATATATTTT	EEEEEEEEEEEEEEEEEEEEEEEEEEEEEEEEEEEEEEEEEEEEE	TRBV3-1*00(286.7),TRBV3-2*00(286.7)		TRBJ1-3*00(253)		543|560|580|0|17||85.0;543|560|580|0|17||85.0		19|42|70|22|45||115.0												TGTGCCAGCAGCCAAGACGACCGCTCTGGAAACACCATATATTTT	36								CASSQDDRSGNTIYF		:::::::::0:0:17:::::22:1:45:::	TLML_1_	DNA
307	CLONES_TRBTLML-001-_FU-01_B_DNA_S2_2500000.txt	1657	42	0.0008796	TGTGCCACCAGTGTCCTTTGTGGGCGAGGAGCAGTTCTTC	EEEEEEEEEEEEEEEEEEEEEEEEEEEEEEEEEEEEEEEE	TRBV24-1*00(966.9)	TRBD1*00(25)	TRBJ2-1*00(199.5)		559|572|597|0|13||65.0	20|25|36|21|26||25.0	30|42|70|28|40||60.0												TGTGCCACCAGTGTCCTTTGTGGGCGAGGAGCAGTTCTTC	36								CATSVLC_GEEQFF		:::::::::0:-5:13:21:-8:1:26:28:-10:40:::	TLML_1_	DNA
308	CLONES_TRBTLML-001-_FU-01_B_DNA_S2_2500000.txt	1659	42	0.0008796	TGTGCCTGGAGTGTGACAGCCCCGTATGGCTACACCTTC	EEEEEAEEEEEEEEEEEEEEEEEEEEEEEEEEEEEEEEE	TRBV30*00(624.6)	TRBD1*00(25)	TRBJ1-2*00(213)		787|801|821|0|14||70.0	0|5|36|18|23||25.0	25|40|68|24|39||75.0												TGTGCCTGGAGTGTGACAGCCCCGTATGGCTACACCTTC	32								CAWSVTAPYGYTF		:::::::::0:0:14:18:12:-19:23:24:-5:39:::	TLML_1_	DNA
309	CLONES_TRBTLML-001-_FU-01_B_DNA_S2_2500000.txt	1669	42	0.0008796	TGTGCCAGCAGCCAAGATTCGTCTGAAGCTTTCTTT	EEEEEEEEEEEEEEEEEEEEEEEEEEEEEEEEEEEE	TRBV4-2*00(342.2),TRBV4-3*00(326.2)		TRBJ1-1*00(210)		537|555|574|0|18||90.0;537|555|574|0|18|SC539T|74.0		26|40|68|22|36||70.0												TGTGCCAGCAGCCAAGATTCGTCTGAAGCTTTCTTT	36								CASSQDSSEAFF		:::::::::0:1:18:::::22:-6:36:::	TLML_1_	DNA
310	CLONES_TRBTLML-001-_FU-01_B_DNA_S2_2500000.txt	1678	41	0.000858657	TGTGCCAGCAGCTTAGGCGGGAGGCTCTCCTACGAGCAGTACTTC	EEEEEEEEEEEEEEEEEEEEEEEEEEEEEEEEEEEEEEEEEEEEE	TRBV7-2*00(281.3)	TRBD2*00(40)	TRBJ2-7*00(240.4)		580|596|617|0|16||80.0	23|31|48|16|24||40.0	20|39|67|26|45||95.0												TGTGCCAGCAGCTTAGGCGGGAGGCTCTCCTACGAGCAGTACTTC	36								CASSLGGRLSYEQYF		:::::::::0:-1:16:16:-7:-1:24:26:0:45:::	TLML_1_	DNA
311	CLONES_TRBTLML-001-_FU-01_B_DNA_S2_2500000.txt	1682	41	0.000858657	TGTGCCAGCAGTACGACTAGCCCTGCGGTCCAGCAGTACTTC	EEEEEEEEEEEEEEEEEEEEEEEEEEEEEEEEEEEEEEEEEE	TRBV27*00(357)	TRBD2*00(35)	TRBJ2-7*00(195)		556|568|593|0|12||60.0	18|25|48|14|21||35.0	28|39|67|31|42||55.0												TGTGCCAGCAGTACGACTAGCCCTGCGGTCCAGCAGTACTTC	36								CASSTTSPAVQQYF		:::::::::0:-5:12:14:-2:-7:21:31:-8:42:::	TLML_1_	DNA
312	CLONES_TRBTLML-001-_FU-01_B_DNA_S2_2500000.txt	1689	41	0.000858657	TGCAGCGTTGAAACAGTCCCCTATGGCTACACCTTC	EEEEEEEEEEEEEEEEEEEEEEEEEEEEEEEEEEEE	TRBV29-1*00(278)	TRBD2*00(30)	TRBJ1-2*00(219.6)		700|712|734|0|12||60.0	10|16|48|14|20||30.0	24|40|68|20|36||80.0												TGCAGCGTTGAAACAGTCCCCTATGGCTACACCTTC	36								CSVETVPYGYTF		:::::::::0:-2:12:14:6:-16:20:20:-4:36:::	TLML_1_	DNA
313	CLONES_TRBTLML-001-_FU-01_B_DNA_S2_2500000.txt	1696	40	0.000837714	TGTGCCAGCTCACCACAGGGTCTATCTTAAGGGACCAAGGCATGAACACTGAAGCTTTCTTT	EEEEEEEEEEEEEEEEEEEEEEEEEEEEEEEEEEEEEEEEEEEEEEEEEEEEEEEEEEEEEE	TRBV18*00(491)	TRBD1*00(25),TRBD2*00(25)	TRBJ1-1*00(244.4)		702|718|739|0|16||80.0	12|17|36|30|35||25.0;16|21|48|30|35||25.0	18|40|68|40|62||110.0												TGTGCCAGCTCACCACAGGGTCTATCTTAAGGGACCAAGGCATGAACACTGAAGCTTTCTTT	36								CASSPQGLS*_DQGMNTEAFF		:::::::::0:-1:16:30:0:-7:35:40:2:62:::	TLML_1_	DNA
314	CLONES_TRBTLML-001-_FU-01_B_DNA_S2_2500000.txt	1698	40	0.000837714	TGTGCCAGCAGTTTATTATCTAGCGGGATCCCAAAAAACATTCAGTACTTC	EEEEEEEEEEEEEEEEEEEEEEEEEEEEEEEEEEEEEEEEEEEEEEEEEEE	TRBV27*00(136)	TRBD2*00(45)	TRBJ2-4*00(217.9)		556|572|593|0|16||80.0	20|29|48|19|28||45.0	24|42|70|33|51||90.0												TGTGCCAGCAGTTTATTATCTAGCGGGATCCCAAAAAACATTCAGTACTTC	36								CASSLLSSGIPKNIQYF		:::::::::0:-1:16:19:-4:-3:28:33:-4:51:::	TLML_1_	DNA
315	CLONES_TRBTLML-001-_FU-01_B_DNA_S2_2500000.txt	1707	40	0.000837714	TGTGCCAGCACCCCACCGGGATTCCCAGAGACCCAGTACTTC	EEEEEEEEEEEEEEEEEEEEEEEEEEEEEEEEEEEEEEEEEE	TRBV11-2*00(747.1)	TRBD1*00(30),TRBD2*00(30)	TRBJ2-5*00(219.6)		522|532|559|0|10||50.0	10|16|36|15|21||30.0;14|20|48|15|21||30.0	24|40|68|26|42||80.0												TGTGCCAGCACCCCACCGGGATTCCCAGAGACCCAGTACTTC	36								CASTPPGFPETQYF		:::::::::0:-7:10:15:2:-8:21:26:-4:42:::	TLML_1_	DNA
317	CLONES_TRBTLML-001-_FU-01_B_DNA_S2_2500000.txt	1719	40	0.000837714	TGCAGCGTCCCCTTCACTGAGGGCGAGCAGTACTTC	EEEEEEEEEEEEEEEEEEEEEEEEEEEEEEEEEEEE	TRBV29-1*00(702.7)	TRBD1*00(25),TRBD2*00(25)	TRBJ2-7*00(204.6)		700|708|734|0|8||40.0	2|7|36|8|13||25.0;27|32|48|18|23||25.0	26|39|67|23|36||65.0												TGCAGCGTCCCCTTCACTGAGGGCGAGCAGTACTTC	36								CSVPFTEGEQYF		:::::::::0:-6:8:8:10:-17:13:23:-6:36:::	TLML_1_	DNA
318	CLONES_TRBTLML-001-_FU-01_B_DNA_S2_2500000.txt	1723	40	0.000837714	TGTGCCAGCAGCCCTATCTACGAGCAGTACTTC	EEEEEEEEEEEEEEEEEEEEEEEEEEEEEEEEE	TRBV5-8*00(579.4)		TRBJ2-7*00(220)		551|563|587|0|12||60.0		23|39|67|17|33||80.0												TGTGCCAGCAGCCCTATCTACGAGCAGTACTTC	36								CASSPIYEQYF		:::::::::0:-4:12:::::17:-3:33:::	TLML_1_	DNA
319	CLONES_TRBTLML-001-_FU-01_B_DNA_S2_2500000.txt	1731	39	0.000816771	TGTGCCAGCAGCCAAGTTTTCCGGCAGAGCTCTGGAAACACCATATATTTT	EEEEEEEEEEEEEEEEEEEEEEEEEEEEEEEEEEEEEEEEEEEEEEEEEEE	TRBV14*00(132)		TRBJ1-3*00(274.2)		516|532|553|0|16||80.0		15|42|70|24|51||135.0												TGTGCCAGCAGCCAAGTTTTCCGGCAGAGCTCTGGAAACACCATATATTTT	36								CASSQVFRQSSGNTIYF		:::::::::0:-1:16:::::24:5:51:::	TLML_1_	DNA
320	CLONES_TRBTLML-001-_FU-01_B_DNA_S2_2500000.txt	1733	39	0.000816771	TGTGCCAGCAGCCTCCCGGCGGGAGACGGGGCCGGGGAGCTGTTTTTT	EEEEEEEEEEEEEEEEEEEEEEEEEEEEEEEEEEEEEEEEEEEEEEEE	TRBV7-9*00(407.6)	TRBD2*00(35),TRBD1*00(30)	TRBJ2-2*00(207.8)		556|568|593|0|12||60.0	23|30|48|18|25||35.0;8|14|36|13|19||30.0	26|43|71|31|48||85.0												TGTGCCAGCAGCCTCCCGGCGGGAGACGGGGCCGGGGAGCTGTTTTTT	36								CASSLPAGDGAGELFF		:::::::::0:-5:12:18:-7:-2:25:31:-6:48:::	TLML_1_	DNA
321	CLONES_TRBTLML-001-_FU-01_B_DNA_S2_2500000.txt	1735	39	0.000816771	TGTGCCAGCAGTTTAGACTAGCGGGAAGGAGATACGCAGTATTTT	EEEEEEEEEEEEEEEEEEEEEEEEEEEEEEEEEEEEEEEEEEEEE	TRBV12-4*00(348.1),TRBV12-3*00(346.6)	TRBD2*00(50)	TRBJ2-3*00(223.8)		530|546|567|0|16||80.0;530|546|567|0|16||80.0	19|29|48|16|26||50.0	25|41|69|29|45||80.0												TGTGCCAGCAGTTTAGACTAGCGGGAAGGAGATACGCAGTATTTT	36								CASSLD*REGDTQYF		:::::::::0:-1:16:16:-3:-3:26:29:-5:45:::	TLML_1_	DNA
322	CLONES_TRBTLML-001-_FU-01_B_DNA_S2_2500000.txt	1736	39	0.000816771	TGTGCCAGCAGTTCCGAGGCAGGGCTTCGGCAGCCCCAGCATTTT	EEEEEEEEEEEEEEEEEEEEEEEEEEEEEEEEEEEEEEEEEEEEE	TRBV27*00(1133.1)	TRBD1*00(25),TRBD2*00(25)	TRBJ1-5*00(215)		556|569|593|0|13||65.0	16|21|36|19|24||25.0;28|33|48|20|25||25.0	27|42|70|30|45||75.0												TGTGCCAGCAGTTCCGAGGCAGGGCTTCGGCAGCCCCAGCATTTT	36								CASSSEAGLRQPQHF		:::::::::0:-4:13:19:-4:-3:24:30:-7:45:::	TLML_1_	DNA
323	CLONES_TRBTLML-001-_FU-01_B_DNA_S2_2500000.txt	1737	39	0.000816771	TGTGCCAGCAGTCCCCCCCGGTTAGGAAATCAGCCCCAGCATTTT	EEEEEEEEEEEEEEEEEEEEEEEEEEEEEEEEEEEEEEEEEEEEE	TRBV6-1*00(771.9)	TRBD1*00(25),TRBD2*00(25)	TRBJ1-5*00(214)		516|528|553|0|12||60.0	1|6|36|12|17||25.0;13|18|48|16|21||25.0	24|42|70|27|45||90.0												TGTGCCAGCAGTCCCCCCCGGTTAGGAAATCAGCCCCAGCATTTT	36								CASSPPRLGNQPQHF		:::::::::0:-5:12:12:11:-18:17:27:-4:45:::	TLML_1_	DNA
324	CLONES_TRBTLML-001-_FU-01_B_DNA_S2_2500000.txt	1743	39	0.000816771	TGTGCCATCCTCGAATTCCCGGGAGAATCAGCCCCAGCATTTT	EEEEEEEEEEEEEEEEEEEEEEEEEEEEEEEEEEEEEEEEEEE	TRBV25-1*00(988.9)	TRBD1*00(40),TRBD2*00(40)	TRBJ1-5*00(229.6)		551|558|588|0|7||35.0	8|16|36|16|24||40.0;12|20|48|16|24||40.0	24|42|70|25|43||90.0												TGTGCCATCCTCGAATTCCCGGGAGAATCAGCCCCAGCATTTT	36								CAILEFP_ENQPQHF		:::::::::0:-10:7:16:4:-8:24:25:-4:43:::	TLML_1_	DNA
325	CLONES_TRBTLML-001-_FU-01_B_DNA_S2_2500000.txt	1746	39	0.000816771	TGTGCCAGCAGCTTTTCTGGTCAGAGAAACACCATATATTTT	EEEEEEEEEEEEEEEEEEEEEEEEEEEEEEEEEEEEEEEEEE	TRBV7-9*00(997.4)		TRBJ1-3*00(224.6)		556|570|593|0|14||70.0		25|42|70|25|42||85.0												TGTGCCAGCAGCTTTTCTGGTCAGAGAAACACCATATATTTT	36								CASSFSGQRNTIYF		:::::::::0:-3:14:::::25:-5:42:::	TLML_1_	DNA
326	CLONES_TRBTLML-001-_FU-01_B_DNA_S2_2500000.txt	1753	39	0.000816771	TGTGCCAGCAGCTTAACTACAGGGGGCGAAGCTTTCTTT	EEEEEEEEEEEEEEEEEEEEEEEEEEEEEEEEEEEEEEE	TRBV7-3*00(468.9)	TRBD1*00(45)	TRBJ1-1*00(198.9)		540|557|577|0|17||85.0	15|24|36|18|27||45.0	28|40|68|27|39||60.0												TGTGCCAGCAGCTTAACTACAGGGGGCGAAGCTTTCTTT	36								CASSLTTGGEAFF		:::::::::0:0:17:18:-3:0:27:27:-8:39:::	TLML_1_	DNA
327	CLONES_TRBTLML-001-_FU-01_B_DNA_S2_2500000.txt	1765	39	0.000816771	TGTGCCAGCAGCTTAGGGGACGAGCAGTACTTC	EEEEEEEEEEEEEEEEEEEEEEEEEEEEEEEEE	TRBV5-6*00(1106.1)	TRBD1*00(25)	TRBJ2-7*00(209.2)		550|564|586|0|14||70.0	17|22|36|14|19||25.0	25|39|67|19|33||70.0												TGTGCCAGCAGCTTAGGGGACGAGCAGTACTTC	36								CASSLGDEQYF		:::::::::0:-2:14:14:-5:-2:19:19:-5:33:::	TLML_1_	DNA
328	CLONES_TRBTLML-001-_FU-01_B_DNA_S2_2500000.txt	1766	39	0.000816771	TGCAGTGCTAGTGGCCAGTATGAGCAGTTCTTC	EEEEEEEEEEEEEEEEEEEEEEEEEEEEEEEEE	TRBV20-1*00(461.2)		TRBJ2-1*00(205.5)		759|770|793|0|11||55.0		28|42|70|19|33||70.0												TGCAGTGCTAGTGGCCAGTATGAGCAGTTCTTC	36								CSASGQYEQFF		:::::::::0:-3:11:::::19:-8:33:::	TLML_1_	DNA
329	CLONES_TRBTLML-001-_FU-01_B_DNA_S2_2500000.txt	1768	39	0.000816771	TGTGCCAGGAGGGGGATTCACCCCTCCACTTT	EEEEEEAEEEEEEEEEEEEEEEEEEEEEEEEE	TRBV5-5*00(616.2)	TRBD1*00(30)	TRBJ1-6*00(204.8)		549|557|585|0|8||40.0	17|23|36|9|15||30.0	28|45|73|15|32||85.0												TGTGCCAGGAGGGGGATTCACCCCTCCACTTT	32								CARRG_SPLHF		:::::::::0:-8:8:9:-5:-1:15:15:-8:32:::	TLML_1_	DNA
330	CLONES_TRBTLML-001-_FU-01_B_DNA_S2_2500000.txt	1773	38	0.000795828	TGTGCCAGCAGCTTTACAACAGGAACCACTGGAAACACCATATATTTT	EEEEEEEEEEEEEEEEEEEEEEEEEEEEEEEEEEEEEEEEEEEEEEEE	TRBV11-3*00(1153.1)	TRBD1*00(25)	TRBJ1-3*00(171.1)		521|535|558|0|14||70.0	15|20|36|18|23||25.0	22|42|70|28|48||100.0												TGTGCCAGCAGCTTTACAACAGGAACCACTGGAAACACCATATATTTT	36								CASSFTTGTTGNTIYF		:::::::::0:-3:14:18:-3:-4:23:28:-2:48:::	TLML_1_	DNA
331	CLONES_TRBTLML-001-_FU-01_B_DNA_S2_2500000.txt	1777	38	0.000795828	TGTGCCAGCAGTTTGATCCAGGGTGGCACAGATACGCAGTATTTT	EEEEEEEEEEEEEEEEEEEEEEEEEEEEEEEEEEEEEEEEEEEEE	TRBV28*00(616.6)	TRBD1*00(25)	TRBJ2-3*00(231.6)		564|578|601|0|14||70.0	16|21|36|18|23||25.0	21|41|69|25|45||100.0												TGTGCCAGCAGTTTGATCCAGGGTGGCACAGATACGCAGTATTTT	36								CASSLIQGGTDTQYF		:::::::::0:-3:14:18:-4:-3:23:25:-1:45:::	TLML_1_	DNA
332	CLONES_TRBTLML-001-_FU-01_B_DNA_S2_2500000.txt	1784	38	0.000795828	TGTGCCAGCAATTTAGTCTCTGGGGCCAACGTCCTGACTTTC	EEEEEEEEEEEEEEEEEEEEEEEEEEEEEEEEEEEEEEEEEE	TRBV28*00(402)		TRBJ2-6*00(265)		564|579|601|0|15|SG574A|59.0		20|45|73|17|42||125.0												TGTGCCAGCAATTTAGTCTCTGGGGCCAACGTCCTGACTTTC	36								CASNLVSGANVLTF		:::::::::0:-2:15:::::17:0:42:::	TLML_1_	DNA
333	CLONES_TRBTLML-001-_FU-01_B_DNA_S2_2500000.txt	1807	37	0.000774885	TGTGCCATCAGTGAGTCGGGACTAGGCCCGAACACAGATACGCAGTATTTT	EEEEEEEEEEEEEEEEEEEEEEEEEEEEEEEEEEEEEEEEEEEEEEEEEEE	TRBV10-3*00(469.6)	TRBD2*00(35)	TRBJ2-3*00(218.3)		533|551|570|0|18||90.0	17|24|48|18|25||35.0	22|41|69|32|51||95.0												TGTGCCATCAGTGAGTCGGGACTAGGCCCGAACACAGATACGCAGTATTTT	36								CAISESGLGPNTDTQYF		:::::::::0:1:18:18:-1:-8:25:32:-2:51:::	TLML_1_	DNA
334	CLONES_TRBTLML-001-_FU-01_B_DNA_S2_2500000.txt	1808	37	0.000774885	TGTGCCACCAGTGATACCGTAGCGGGAGAGTCCTACAATGAGCAGTTCTTC	EEEEEEEEEEEEEEEEEEEEEEEEEEEEEEEEEEEEEEEEEEEEEEEEEEE	TRBV24-1*00(899.3)	TRBD2*00(45)	TRBJ2-1*00(245)		559|574|597|0|15||75.0	21|30|48|19|28||45.0	21|42|70|30|51||105.0												TGTGCCACCAGTGATACCGTAGCGGGAGAGTCCTACAATGAGCAGTTCTTC	36								CATSDTVAGESYNEQFF		:::::::::0:-3:15:19:-5:-2:28:30:-1:51:::	TLML_1_	DNA
335	CLONES_TRBTLML-001-_FU-01_B_DNA_S2_2500000.txt	1817	37	0.000774885	TGTGCCAGCAGCTTGAACATAGGGACCTACAATGAGCAGTTCTTC	EEEEEEEEEEEEEEEEEEEEEEEEEEEEEEEEEEEEEEEEEEEEE	TRBV5-6*00(162),TRBV5-7*00(141.9)		TRBJ2-1*00(244)		550|565|586|0|15||75.0;551|566|587|0|15||75.0		22|42|70|25|45||100.0												TGTGCCAGCAGCTTGAACATAGGGACCTACAATGAGCAGTTCTTC	36								CASSLNIGTYNEQFF		:::::::::0:-1:15:::::25:-2:45:::	TLML_1_	DNA
336	CLONES_TRBTLML-001-_FU-01_B_DNA_S2_2500000.txt	1818	37	0.000774885	TGTGCCAGCAGCCCTCGGCAGGACTCTGGAAACACCATATATTTT	EEEEEEEEEEEEEEEEEEEEEEEEEEEEEEEEEEEEEEEEEEEEE	TRBV11-3*00(147)		TRBJ1-3*00(248.6)		521|533|558|0|12||60.0		20|42|70|23|45||110.0												TGTGCCAGCAGCCCTCGGCAGGACTCTGGAAACACCATATATTTT	36								CASSPRQDSGNTIYF		:::::::::0:-5:12:::::23:0:45:::	TLML_1_	DNA
337	CLONES_TRBTLML-001-_FU-01_B_DNA_S2_2500000.txt	1821	37	0.000774885	TGTGCCAGCAGCTTAACTAGCGGAGTAACCGAGCAGTACTTC	EEEEEEEEEEEEEEEEEEEEEEEEEEEEEEEEEEEEEEEEEE	TRBV7-6*00(217.6),TRBV7-7*00(201.6)	TRBD2*00(40)	TRBJ2-7*00(205)		576|591|613|0|15||75.0;585|600|622|0|15||75.0	19|27|48|15|23||40.0	26|39|67|29|42||65.0												TGTGCCAGCAGCTTAACTAGCGGAGTAACCGAGCAGTACTTC	36								CASSLTSGVTEQYF		:::::::::0:-2:15:15:-3:-5:23:29:-6:42:::	TLML_1_	DNA
338	CLONES_TRBTLML-001-_FU-01_B_DNA_S2_2500000.txt	1829	37	0.000774885	TGTGCCAGCACGATGACAGACAACACTGAAGCTTTCTTT	EEEEEEEEEEEEEEEEEEEEEEEEEEEEEEEEEEEEEEE	TRBV25-1*00(678.4)	TRBD1*00(25)	TRBJ1-1*00(230)		551|561|588|0|10||50.0	14|19|36|14|19||25.0	22|40|68|21|39||90.0												TGTGCCAGCACGATGACAGACAACACTGAAGCTTTCTTT	36								CASTMTDNTEAFF		:::::::::0:-7:10:14:-2:-5:19:21:-2:39:::	TLML_1_	DNA
339	CLONES_TRBTLML-001-_FU-01_B_DNA_S2_2500000.txt	1843	36	0.000753942	TGTGCCAGCAGCTTGAGTCCGGGTAGCACTGAAGCTTTCTTTGGACAAGGCACCAGACTCACAGTTGTAGGTAAGACATTTTTCAGGTTCTTTTGCAGATCCGTCACAGGGAAAAGTGGGTCCACAGTGTCCCTTTTAGAGTGGCTATATTCTTATGTGCTAACTATGGCTACACCTTC	EEEEEEEEEEEEEEEEEEEEEEEEEEEEEEEEEEEEEEEEEEEEEEEEEEEEEEEEEEEEEEEEEEEEEEEEEEEEEEEEEEEEEEEEEEEEEEEEEEEEEEEEEEEEEEEEEEEEEEEEEEEEEEEEEEEEEEEEEEEEEEEEEEEEEEEEEEEEEEEEEEEEEEEEEEEEEEEEEEE	TRBV7-3*00(106.5)	TRBD1*00(30)	TRBJ1-2*00(245),TRBJ1-1*00(220)		540|554|577|0|14||70.0	6|12|36|127|133||30.0	19|40|68|158|179||105.0;36|40|68|175|179|ST39C|4.0												TGTGCCAGCAGCTTGAGTCCGGGTAGCACTGAAGCTTTCTTTGGACAAGGCACCAGACTCACAGTTGTAGGTAAGACATTTTTCAGGTTCTTTTGCAGATCCGTCACAGGGAAAAGTGGGTCCACAGTGTCCCTTTTAGAGTGGCTATATTCTTATGTGCTAACTATGGCTACACCTTC	36								CASSLSPGSTEAFFGQGTRLTVVGKTFFRF_LQIRHREKWVHSVPFRVAIFLCANYGYTF		:::::::::0:-3:14:127:6:-12:133:158:1:179:::	TLML_1_	DNA
340	CLONES_TRBTLML-001-_FU-01_B_DNA_S2_2500000.txt	1844	36	0.000753942	TGTGCCAGCAGCTTAAAGGACTAGCGGGATTTAGAGGAGACCCAGTACTTC	EEEEEEEEEEEEEEEEEEEEEEEEEEEEEEEEEEEEEEEEEEEEEEEEEEE	TRBV7-3*00(492)	TRBD2*00(60)	TRBJ2-5*00(213.5)		540|556|577|0|16||80.0	17|29|48|17|29||60.0	25|40|68|36|51||75.0												TGTGCCAGCAGCTTAAAGGACTAGCGGGATTTAGAGGAGACCCAGTACTTC	36								CASSLKD*RDLEETQYF		:::::::::0:-1:16:17:-1:-3:29:36:-5:51:::	TLML_1_	DNA
341	CLONES_TRBTLML-001-_FU-01_B_DNA_S2_2500000.txt	1853	36	0.000753942	TGTGCCAGCAGCAGAGAAGGGGGACAACCCTACGAGCAGTACTTC	EEEEEEEEEEEEEEEEEEEEEEEEEEEEEEEEEEEEEEEEEEEEE	TRBV11-3*00(369.9),TRBV11-1*00(358.4),TRBV11-2*00(330.6)	TRBD1*00(30)	TRBJ2-7*00(224.1)		521|533|558|0|12||60.0;531|543|568|0|12||60.0;522|534|559|0|12||60.0	12|18|36|20|26||30.0	22|39|67|28|45||85.0												TGTGCCAGCAGCAGAGAAGGGGGACAACCCTACGAGCAGTACTTC	36								CASSREGGQPYEQYF		:::::::::0:-5:12:20:0:-6:26:28:-2:45:::	TLML_1_	DNA
342	CLONES_TRBTLML-001-_FU-01_B_DNA_S2_2500000.txt	1854	36	0.000753942	TGCGCCAGCAGCTTGGTGGTCGAGGGCACAGATACGCAGTATTTT	EEEEEEEEEEEEEEEEEEEEEEEEEEEEEEEEEEEEEEEEEEEEE	TRBV5-1*00(326.5)		TRBJ2-3*00(236.5)		554|570|590|0|16||80.0		21|41|69|25|45||100.0												TGCGCCAGCAGCTTGGTGGTCGAGGGCACAGATACGCAGTATTTT	36								CASSLVVEGTDTQYF		:::::::::0:0:16:::::25:-1:45:::	TLML_1_	DNA
343	CLONES_TRBTLML-001-_FU-01_B_DNA_S2_2500000.txt	1859	36	0.000753942	TGTGCCAGTAGTATACCCGGGGCTTTCTATGGCTACACCTTC	EEEEEEEEEEEEEEEEEEEEEEEEEEEEEEEEEEEEEEEEEE	TRBV19*00(126.5)	TRBD1*00(30),TRBD2*00(30)	TRBJ1-2*00(219.5)		559|574|596|0|15||75.0	9|15|36|15|21||30.0;13|19|48|15|21||30.0	24|40|68|26|42||80.0												TGTGCCAGTAGTATACCCGGGGCTTTCTATGGCTACACCTTC	36								CASSIPGAFYGYTF		:::::::::0:-2:15:15:3:-9:21:26:-4:42:::	TLML_1_	DNA
344	CLONES_TRBTLML-001-_FU-01_B_DNA_S2_2500000.txt	1860	36	0.000753942	TGTGCCAGCAGTTTACCTAGCGGGAGGGGCGAGCAGTACTTC	EEEEEEEEEEEEEEEEEEEEEEEEEEEEEEEEEEEEEEEEEE	TRBV28*00(929)	TRBD2*00(60)	TRBJ2-7*00(143)		564|579|601|0|15||75.0	20|32|48|16|28||60.0	26|39|67|29|42||65.0												TGTGCCAGCAGTTTACCTAGCGGGAGGGGCGAGCAGTACTTC	36								CASSLPSGRGEQYF		:::::::::0:-2:15:16:-4:0:28:29:-6:42:::	TLML_1_	DNA
345	CLONES_TRBTLML-001-_FU-01_B_DNA_S2_2500000.txt	1868	36	0.000753942	TGTGCCAGCAGCTTAGTTGGCTATCAGCCCCAGCATTTT	EEEEEEEEEEEEEEEEEEEEEEEEEEEEEEEEEEEEEEE	TRBV7-8*00(672)		TRBJ1-5*00(223.1)		567|583|604|0|16||80.0		25|42|70|22|39||85.0												TGTGCCAGCAGCTTAGTTGGCTATCAGCCCCAGCATTTT	36								CASSLVGYQPQHF		:::::::::0:-1:16:::::22:-5:39:::	TLML_1_	DNA
346	CLONES_TRBTLML-001-_FU-01_B_DNA_S2_2500000.txt	1869	36	0.000753942	TGCGCCAGCAGCCAAGAAAAATTTCTCGAGCAGTACTTC	EEEEEEEEEEEEEEEEEEEEEEEEEEEEEEEEEEEEEEE	TRBV4-1*00(339.3)		TRBJ2-7*00(205)		537|554|574|0|17||85.0		26|39|67|26|39||65.0												TGCGCCAGCAGCCAAGAAAAATTTCTCGAGCAGTACTTC	36								CASSQEKFLEQYF		:::::::::0:0:17:::::26:-6:39:::	TLML_1_	DNA
347	CLONES_TRBTLML-001-_FU-01_B_DNA_S2_2500000.txt	1877	36	0.000753942	TGCAGCTCTCGACAGGGGAACACTGAAGCTTTCTTT	EEEEEEEEEEEEEEEEEEEEEEEEEEEEEEEEEEEE	TRBV29-1*00(790.4)	TRBD1*00(35)	TRBJ1-1*00(234)		700|706|734|0|6||30.0	14|21|36|10|17||35.0	21|40|68|17|36||95.0												TGCAGCTCTCGACAGGGGAACACTGAAGCTTTCTTT	36								CSSRQGNTEAFF		:::::::::0:-8:6:10:-2:-3:17:17:-1:36:::	TLML_1_	DNA
348	CLONES_TRBTLML-001-_FU-01_B_DNA_S2_2500000.txt	1885	35	0.000733	TGTGCCAGCAGTACTACGGGATCCAACTCTGGAAACACCATATATTTT	EEEEEEEEEEEEEEEEEEEEEEEEEEEEEEEEEEEEEEEEEEEEEEEE	TRBV28*00(878)	TRBD1*00(25),TRBD2*00(25)	TRBJ1-3*00(248.5)		564|576|601|0|12||60.0	11|16|36|16|21||25.0;15|20|48|16|21||25.0	20|42|70|26|48||110.0												TGTGCCAGCAGTACTACGGGATCCAACTCTGGAAACACCATATATTTT	36								CASSTTGSNSGNTIYF		:::::::::0:-5:12:16:1:-8:21:26:0:48:::	TLML_1_	DNA
349	CLONES_TRBTLML-001-_FU-01_B_DNA_S2_2500000.txt	1886	35	0.000733	TGTGCCAGCAGCCAAGATTGGGGGGAGAGCACAGATACGCAGTATTTT	EEEEEEEEEEEEEEEEEEEEEEEEEEEEEEEEEEEEEEEEEEEEEEEE	TRBV4-2*00(131.5)	TRBD1*00(25),TRBD2*00(25)	TRBJ2-3*00(245)		537|555|574|0|18||90.0	18|23|36|19|24||25.0;25|30|48|22|27||25.0	20|41|69|27|48||105.0												TGTGCCAGCAGCCAAGATTGGGGGGAGAGCACAGATACGCAGTATTTT	36								CASSQDWGESTDTQYF		:::::::::0:1:18:19:-6:-1:24:27:0:48:::	TLML_1_	DNA
350	CLONES_TRBTLML-001-_FU-01_B_DNA_S2_2500000.txt	1888	35	0.000733	TGTGCCAGCAGCTTACCTACAGGGGGCGCGAGGGGCTACACCTTC	EEEEEEEEEEEEEEEEEEEEEEEEEEEEEEEEEEEEEEEEEEAEE	TRBV5-6*00(441.5),TRBV5-7*00(409.5)	TRBD1*00(55)	TRBJ1-2*00(191.6)		550|564|586|0|14||70.0;551|565|587|0|14||70.0	15|26|36|18|29||55.0	28|40|68|33|45||60.0												TGTGCCAGCAGCTTACCTACAGGGGGCGCGAGGGGCTACACCTTC	32								CASSLPTGGARGYTF		:::::::::0:-2:14:18:-3:2:29:33:-8:45:::	TLML_1_	DNA
351	CLONES_TRBTLML-001-_FU-01_B_DNA_S2_2500000.txt	1893	35	0.000733	TGTGCCAGCAGTCCCAGCGGGAGAAGCGGGGAGCTGTTTTTT	EEEEEEEEEEEEEEEEEEEEEEEEEEEEEEEEEEEEEEEEEE	TRBV12-3*00(267),TRBV12-4*00(267)	TRBD2*00(40)	TRBJ2-2*00(220)		530|542|567|0|12||60.0;530|542|567|0|12||60.0	22|30|48|15|23||40.0	27|43|71|26|42||80.0												TGTGCCAGCAGTCCCAGCGGGAGAAGCGGGGAGCTGTTTTTT	36								CASSPSGRSGELFF		:::::::::0:-5:12:15:-6:-2:23:26:-7:42:::	TLML_1_	DNA
352	CLONES_TRBTLML-001-_FU-01_B_DNA_S2_2500000.txt	1898	35	0.000733	TGTGCCAGCAGAACAGGGTGGAACACTGAAGCTTTCTTT	EEEEEEEEEEEEEEEEEEEEEEEEEEEEEEEEEEEEEEE	TRBV6-5*00(953.5)	TRBD1*00(30)	TRBJ1-1*00(235)		519|530|556|0|11||55.0	15|21|36|12|18||30.0	21|40|68|20|39||95.0												TGTGCCAGCAGAACAGGGTGGAACACTGAAGCTTTCTTT	36								CASRTGWNTEAFF		:::::::::0:-6:11:12:-3:-3:18:20:-1:39:::	TLML_1_	DNA
353	CLONES_TRBTLML-001-_FU-01_B_DNA_S2_2500000.txt	1899	35	0.000733	TGCAGTGCTTCCAGTACACTTAATGAAAAACTGTTTTTT	EEEEEEEEEEEEEEEEEEEEEEEEEEEEEEEEEEEEEEE	TRBV20-1*00(105.9)		TRBJ1-4*00(234.5)		759|768|793|0|9||45.0		24|43|71|20|39||95.0												TGCAGTGCTTCCAGTACACTTAATGAAAAACTGTTTTTT	36								CSASSTLNEKLFF		:::::::::0:-5:9:::::20:-4:39:::	TLML_1_	DNA
354	CLONES_TRBTLML-001-_FU-01_B_DNA_S2_2500000.txt	1912	34	0.000712057	TGTGCCAGCAGTCGAGGACGACGACCATAGACCCGGTCCGGGGAGCTGTTTTTT	EEEEEEEEEEEEEEEEEEEEEEEEEEEEEEEEEEEEEEEEEEEEEEEEEEEEEE	TRBV6-5*00(697.1)	TRBD2*00(29),TRBD1*00(25)	TRBJ2-2*00(127)		519|531|556|0|12||60.0	9|18|48|27|36|ST12A|29.0;9|14|36|31|36||25.0	26|43|71|37|54||85.0												TGTGCCAGCAGTCGAGGACGACGACCATAGACCCGGTCCGGGGAGCTGTTTTTT	36								CASSRGRRP*TRSGELFF		:::::::::0:-5:12:27:7:-14:36:37:-6:54:::	TLML_1_	DNA
355	CLONES_TRBTLML-001-_FU-01_B_DNA_S2_2500000.txt	1920	34	0.000712057	TGTGCCAGCAGCCCTTTCAAGGGGCAAGGTAAGACTGAAGCTTTCTTT	EEEEEEEEEEEEAAAEEEEEEEEEEEEEEEEEEEEEEEEEEEEEEEEE	TRBV7-9*00(514.1)	TRBD1*00(25)	TRBJ1-1*00(214.5)		556|568|593|0|12||60.0	17|22|36|19|24||25.0	25|40|68|33|48||75.0												TGTGCCAGCAGCCCTTTCAAGGGGCAAGGTAAGACTGAAGCTTTCTTT	32								CASSPFKGQGKTEAFF		:::::::::0:-5:12:19:-5:-2:24:33:-5:48:::	TLML_1_	DNA
356	CLONES_TRBTLML-001-_FU-01_B_DNA_S2_2500000.txt	1924	34	0.000712057	TGTGCCAGCTTCCAGGGGCCCGGGGGCCCACAGATACGCAGTATTTT	EEEEEEEEEEEEEEEEEEEEEEEEEEEEEEEEEEEEEEEEEEEEEEE	TRBV28*00(455.7)	TRBD1*00(30),TRBD2*00(30)	TRBJ2-3*00(210.4)		564|573|601|0|9||45.0	9|15|36|18|24||30.0;13|19|48|18|24||30.0	22|41|69|28|47||95.0												TGTGCCAGCTTCCAGGGGCCCGGGGGCCCACAGATACGCAGTATTTT	36								CASFQGPG_PTDTQYF		:::::::::0:-8:9:18:3:-9:24:28:-2:47:::	TLML_1_	DNA
357	CLONES_TRBTLML-001-_FU-01_B_DNA_S2_2500000.txt	1937	34	0.000712057	TGTGCCAGCAGTGAAATCGACAGGGGGATTCGAGCTTTCTTT	EEEEEEEEEEEEEEEEEEEEEEEEEEEEEEEEEEEEEEEEEE	TRBV2*00(103)	TRBD1*00(45)	TRBJ1-1*00(190)		518|533|555|0|15||75.0	14|23|36|18|27||45.0	30|40|68|32|42||50.0												TGTGCCAGCAGTGAAATCGACAGGGGGATTCGAGCTTTCTTT	36								CASSEIDRGIRAFF		:::::::::0:-2:15:18:-2:-1:27:32:-10:42:::	TLML_1_	DNA
358	CLONES_TRBTLML-001-_FU-01_B_DNA_S2_2500000.txt	1944	34	0.000712057	TGTGCCTGGAGTGTGGGGGAGGATACGCAGTATTTT	EEEEEEEEEEEEEEEEEEEEEEEEEEEEEEEEEEEE	TRBV30*00(456)	TRBD1*00(25),TRBD2*00(25)	TRBJ2-3*00(214.2)		787|801|821|0|14||70.0	18|23|36|14|19||25.0;25|30|48|16|21||25.0	26|41|69|21|36||75.0												TGTGCCTGGAGTGTGGGGGAGGATACGCAGTATTTT	36								CAWSVGEDTQYF		:::::::::0:0:14:14:-6:-1:19:21:-6:36:::	TLML_1_	DNA
359	CLONES_TRBTLML-001-_FU-01_B_DNA_S2_2500000.txt	1953	34	0.000712057	TGTGCCAGCAGAGCCAACACTGAAGCTTTCTTT	EEEEEEEEEEEEEEEEEEEEEEEEEEEEEEEEE	TRBV6-6*00(1169.3)		TRBJ1-1*00(229.5)		516|527|553|0|11||55.0		22|40|68|15|33||90.0												TGTGCCAGCAGAGCCAACACTGAAGCTTTCTTT	36								CASRANTEAFF		:::::::::0:-6:11:::::15:-2:33:::	TLML_1_	DNA
360	CLONES_TRBTLML-001-_FU-01_B_DNA_S2_2500000.txt	1959	33	0.000691114	TGTGCCAGCAGCCCGGGGGGGCGGGGGTCTCCTACGAGCAGTACTTC	EEEEEEEEEEEEEEEEEEEEEEEEEEEEEEEEEEEEEEEEEEEEEEE	TRBV14*00(313)	TRBD1*00(35)	TRBJ2-7*00(234.5)		516|529|553|0|13||65.0	18|25|36|16|23||35.0	20|39|67|28|47||95.0												TGTGCCAGCAGCCCGGGGGGGCGGGGGTCTCCTACGAGCAGTACTTC	36								CASSPGGR_VSYEQYF		:::::::::0:-4:13:16:-6:1:23:28:0:47:::	TLML_1_	DNA
362	CLONES_TRBTLML-001-_FU-01_B_DNA_S2_2500000.txt	1973	33	0.000691114	TGTGCCAGCAGTTCGGGACTAGCGGGAGGAGAGCAGTTCTTC	EEEEEEEEEEEEEEEEEEEEEEEEEEEEEEEEEEEEEEEEEE	TRBV27*00(425.5)	TRBD2*00(80)	TRBJ2-1*00(189.5)		556|569|593|0|13||65.0	15|31|48|13|29||80.0	30|42|70|30|42||60.0												TGTGCCAGCAGTTCGGGACTAGCGGGAGGAGAGCAGTTCTTC	36								CASSSGLAGGEQFF		:::::::::0:-4:13:13:1:-1:29:30:-10:42:::	TLML_1_	DNA
363	CLONES_TRBTLML-001-_FU-01_B_DNA_S2_2500000.txt	1974	33	0.000691114	TGTGCCAGCAGTGAGGTTCGCGGGGCCTACGAGCAGTACTTC	EEEEEEEEEEEEEEEEEEEEEEEEEEEEEEEEEEEEEEEEEE	TRBV6-1*00(724.7)	TRBD2*00(25)	TRBJ2-7*00(173)		516|530|553|0|14||70.0	23|28|48|19|24||25.0	22|39|67|25|42||85.0												TGTGCCAGCAGTGAGGTTCGCGGGGCCTACGAGCAGTACTTC	36								CASSEVRGAYEQYF		:::::::::0:-3:14:19:-7:-4:24:25:-2:42:::	TLML_1_	DNA
364	CLONES_TRBTLML-001-_FU-01_B_DNA_S2_2500000.txt	1975	33	0.000691114	TGTGCCAGCAGCTTAGTTGGCCTACTAAATGAGCAGTTCTTC	EEEEEEEEEEEEEEEEEEEEEEEEEEEEEEEEEEEEEEEEEE	TRBV7-2*00(269)		TRBJ2-1*00(217.5)		580|596|617|0|16||80.0		27|42|70|27|42||75.0												TGTGCCAGCAGCTTAGTTGGCCTACTAAATGAGCAGTTCTTC	36								CASSLVGLLNEQFF		:::::::::0:-1:16:::::27:-7:42:::	TLML_1_	DNA
365	CLONES_TRBTLML-001-_FU-01_B_DNA_S2_2500000.txt	1976	33	0.000691114	TGTGCCAGCAGCTATCGCGGCCTGAAAGATACGCAGTATTTT	EEEEEEEEEEEEEEEEEEEEEEEEEEEEEEEEEEEEEEEEEE	TRBV7-2*00(438.5)		TRBJ2-3*00(220)		580|593|617|0|13||65.0		25|41|69|26|42||80.0												TGTGCCAGCAGCTATCGCGGCCTGAAAGATACGCAGTATTTT	36								CASSYRGLKDTQYF		:::::::::0:-4:13:::::26:-5:42:::	TLML_1_	DNA
366	CLONES_TRBTLML-001-_FU-01_B_DNA_S2_2500000.txt	1978	33	0.000691114	TGCGCCAGCACGGAGGAGGCAGGGACCACTGAAGCTTTCTTT	EEEEEEEEEEEEEEEEEEEEEEEEEEEEEEEEEEEEEEEEEE	TRBV23-1*00(304.3)	TRBD1*00(25),TRBD2*00(25)	TRBJ1-1*00(219.5)		580|590|617|0|10||50.0	12|17|36|21|26||25.0;16|21|48|21|26||25.0	24|40|68|26|42||80.0												TGCGCCAGCACGGAGGAGGCAGGGACCACTGAAGCTTTCTTT	36								CASTEEAGTTEAFF		:::::::::0:-7:10:21:0:-7:26:26:-4:42:::	TLML_1_	DNA
367	CLONES_TRBTLML-001-_FU-01_B_DNA_S2_2500000.txt	1979	33	0.000691114	TGCGCCAGCAGCCAAGAGGGGGGGGCCGATGGCTACACCTTC	EEEEEEAEEEEEEEEEEEEEEEEEEEEEEEEEEEEEEEEEEE	TRBV4-1*00(963.9)	TRBD1*00(30),TRBD2*00(29)	TRBJ1-2*00(133)		537|554|574|0|17||85.0	18|24|36|20|26||30.0;25|34|48|18|27|SA28G|29.0	26|40|68|28|42||70.0												TGCGCCAGCAGCCAAGAGGGGGGGGCCGATGGCTACACCTTC	32								CASSQEGGADGYTF		:::::::::0:0:17:20:-6:0:26:28:-6:42:::	TLML_1_	DNA
368	CLONES_TRBTLML-001-_FU-01_B_DNA_S2_2500000.txt	1987	33	0.000691114	TGTGCCAGCAGCTTGGGGATCCGCCTGGAGCAGTACTTC	EEEEEEEEEEEEEEEEEEEEEEEEEEEEEEEEEEEEEEE	TRBV7-2*00(531.8)		TRBJ2-7*00(126)		580|594|617|0|14||70.0		27|39|67|27|39||60.0												TGTGCCAGCAGCTTGGGGATCCGCCTGGAGCAGTACTTC	36								CASSLGIRLEQYF		:::::::::0:-3:14:::::27:-7:39:::	TLML_1_	DNA
369	CLONES_TRBTLML-001-_FU-01_B_DNA_S2_2500000.txt	1993	33	0.000691114	TGTGCCAGCAGTTATTCGGACGCCGAGCAGTACTTC	EEEEEEEEEEEEEEEEEEEEEEEEEEEEEEEEEEEE	TRBV6-6*00(506)		TRBJ2-7*00(136.5)		516|534|553|0|18|SC530T|74.0		26|39|67|23|36||65.0												TGTGCCAGCAGTTATTCGGACGCCGAGCAGTACTTC	36								CASSYSDAEQYF		:::::::::0:1:18:::::23:-6:36:::	TLML_1_	DNA
370	CLONES_TRBTLML-001-_FU-01_B_DNA_S2_2500000.txt	1994	33	0.000691114	TGTGCCAGCAGCCTACAGGGCTACGAGCAGTACTTC	EEEEEEEEEEEEEEEEEEEEEEEEEEEEEEEEEAEE	TRBV11-2*00(460.8),TRBV11-3*00(428.8),TRBV11-1*00(412.8)	TRBD1*00(30)	TRBJ2-7*00(177)		522|534|559|0|12||60.0;521|533|558|0|12||60.0;531|543|568|0|12||60.0	15|21|36|14|20||30.0	23|39|67|20|36||80.0												TGTGCCAGCAGCCTACAGGGCTACGAGCAGTACTTC	32								CASSLQGYEQYF		:::::::::0:-5:12:14:-3:-3:20:20:-3:36:::	TLML_1_	DNA
371	CLONES_TRBTLML-001-_FU-01_B_DNA_S2_2500000.txt	1995	33	0.000691114	TGTGCCAGCAGCCGCCTTGACAATGAGCAGTTCTTC	EEEEEEEEEEEEEEEEEEEEEEEEEEEEEEEEEEEE	TRBV7-2*00(662.8)		TRBJ2-1*00(224.5)		580|592|617|0|12||60.0		25|42|70|19|36||85.0												TGTGCCAGCAGCCGCCTTGACAATGAGCAGTTCTTC	36								CASSRLDNEQFF		:::::::::0:-5:12:::::19:-5:36:::	TLML_1_	DNA
372	CLONES_TRBTLML-001-_FU-01_B_DNA_S2_2500000.txt	2001	32	0.000670171	TGTGCCACCAGCAGAGATATCGGCACTAGCGGGAGTGGCTCCTACAATGAGCAGTTCTTC	EEEEEEEEEEEEEEEEEEEEEEEEEEEEEEEEEEEEEEEEEEEEEEEEEEEEEEEEEEEE	TRBV15*00(187)	TRBD2*00(59)	TRBJ2-1*00(255)		552|570|589|0|18||90.0	15|30|48|20|35|SG18C|59.0	19|42|70|37|60||115.0												TGTGCCACCAGCAGAGATATCGGCACTAGCGGGAGTGGCTCCTACAATGAGCAGTTCTTC	36								CATSRDIGTSGSGSYNEQFF		:::::::::0:1:18:20:1:-2:35:37:1:60:::	TLML_1_	DNA
373	CLONES_TRBTLML-001-_FU-01_B_DNA_S2_2500000.txt	2006	32	0.000670171	TGTGCCAGCAGTTACCGGGGGGGGACGGGAGCATAGAGACCCAGTACTTC	EEEEEEEEEEEEEEEEEEEEEEEEEEEEEEEEEEEEEEEEEEEEEEEEEE	TRBV6-3*00(757.3),TRBV6-2*00(685.4)	TRBD2*00(30)	TRBJ2-5*00(219.4)		516|531|553|0|15||75.0;516|531|553|0|15||75.0	24|30|48|25|31||30.0	24|40|68|34|50||80.0												TGTGCCAGCAGTTACCGGGGGGGGACGGGAGCATAGAGACCCAGTACTTC	36								CASSYRGG_GSIETQYF		:::::::::0:-2:15:25:-8:-2:31:34:-4:50:::	TLML_1_	DNA
374	CLONES_TRBTLML-001-_FU-01_B_DNA_S2_2500000.txt	2016	32	0.000670171	TGTGCCAGCAGTTTAGGGGCGGATGTGAGTGGGACCCAGTACTTC	EEEEEEEEEEEEEEEEEEEEEEEEEEEEEEEEEEEEEEEEEEEEE	TRBV28*00(725.9)	TRBD1*00(30)	TRBJ2-5*00(204.5)		564|579|601|0|15||75.0	19|25|36|15|21||30.0	27|40|68|32|45||65.0												TGTGCCAGCAGTTTAGGGGCGGATGTGAGTGGGACCCAGTACTTC	36								CASSLGADVSGTQYF		:::::::::0:-2:15:15:-7:1:21:32:-7:45:::	TLML_1_	DNA
376	CLONES_TRBTLML-001-_FU-01_B_DNA_S2_2500000.txt	2018	32	0.000670171	TGTGCCAGCAGCCAGACGACAGGGGCTAATGAAAAACTGTTTTTT	EEEEEEEEEEEEEEEEEEEEEEEEEEEEEEEEEEEEEEEEEEEEE	TRBV3-1*00(183.5),TRBV3-2*00(183.5)	TRBD1*00(40)	TRBJ1-4*00(240)		543|557|580|0|14||70.0;543|557|580|0|14||70.0	14|22|36|17|25||40.0	23|43|71|25|45||100.0												TGTGCCAGCAGCCAGACGACAGGGGCTAATGAAAAACTGTTTTTT	36								CASSQTTGANEKLFF		:::::::::0:-3:14:17:-2:-2:25:25:-3:45:::	TLML_1_	DNA
377	CLONES_TRBTLML-001-_FU-01_B_DNA_S2_2500000.txt	2027	32	0.000670171	TGTGCCAGCAGGGCAGAACAGGGGTACTATGGCTACACCTTC	EEEEEEEEEEEEEEEEEEEEEEEEEEEEEEEEEEEEEEEEEE	TRBV2*00(331.5)	TRBD1*00(35)	TRBJ1-2*00(224.5)		518|529|555|0|11||55.0	15|22|36|17|24||35.0	23|40|68|25|42||85.0												TGTGCCAGCAGGGCAGAACAGGGGTACTATGGCTACACCTTC	36								CASRAEQGYYGYTF		:::::::::0:-6:11:17:-3:-2:24:25:-3:42:::	TLML_1_	DNA
378	CLONES_TRBTLML-001-_FU-01_B_DNA_S2_2500000.txt	2028	32	0.000670171	TGTGCCAGCAGGGAGAGTCAGGGCTACTATGGCTACACCTTC	EEEEEEEEA<AAAEEEEEEEAEEEEEEEEEEEEEEEEEEEEE	TRBV27*00(784.6)	TRBD1*00(25),TRBD2*00(25)	TRBJ1-2*00(223.9)		556|567|593|0|11||55.0	16|21|36|18|23||25.0;28|33|48|19|24||25.0	23|40|68|25|42||85.0												TGTGCCAGCAGGGAGAGTCAGGGCTACTATGGCTACACCTTC	27								CASRESQGYYGYTF		:::::::::0:-6:11:18:-4:-3:23:25:-3:42:::	TLML_1_	DNA
379	CLONES_TRBTLML-001-_FU-01_B_DNA_S2_2500000.txt	2031	32	0.000670171	TGCGCCAGCAGCCAATTAGACGCCACAGATACGCAGTATTTT	EEEEEEEEEEEEEEEEEEEEEEEEEEEEEEEEEEEEEEEEEE	TRBV23-1*00(997.5)		TRBJ2-3*00(235)		580|596|617|0|16|ST591C|64.0		22|41|69|23|42||95.0												TGCGCCAGCAGCCAATTAGACGCCACAGATACGCAGTATTTT	36								CASSQLDATDTQYF		:::::::::0:-1:16:::::23:-2:42:::	TLML_1_	DNA
380	CLONES_TRBTLML-001-_FU-01_B_DNA_S2_2500000.txt	2050	31	0.000649228	TGTGCCAGCAGTTAATCAACTAGCGGGAGGTCCTTTACGCAGTATTTT	EEEEEEEEEEEEEEEEEEEEEEEEEEEEEEEEEEEEEEEEEEEEEEEE	TRBV7-4*00(888)	TRBD2*00(60)	TRBJ2-3*00(204.4)		545|556|582|0|11||55.0	19|31|48|18|30||60.0	28|41|69|35|48||65.0												TGTGCCAGCAGTTAATCAACTAGCGGGAGGTCCTTTACGCAGTATTTT	36								CASS*STSGRSFTQYF		:::::::::0:-6:11:18:-3:-1:30:35:-8:48:::	TLML_1_	DNA
381	CLONES_TRBTLML-001-_FU-01_B_DNA_S2_2500000.txt	2052	31	0.000649228	TGCGCCAGCAGCTTGATCTTCGCGGAGTTGAACACTGAAGCTTTCTTT	EEEEEEEEEEEEEEEEEEEEEEEEEEEEEEEEEEEEEEEEEEEEEEEE	TRBV5-1*00(349.5)		TRBJ1-1*00(239.5)		554|569|590|0|15||75.0		20|40|68|28|48||100.0												TGCGCCAGCAGCTTGATCTTCGCGGAGTTGAACACTGAAGCTTTCTTT	36								CASSLIFAELNTEAFF		:::::::::0:-1:15:::::28:0:48:::	TLML_1_	DNA
382	CLONES_TRBTLML-001-_FU-01_B_DNA_S2_2500000.txt	2055	31	0.000649228	TGCGCCAGCAGTCAATCGACCAGGGAAGGTGAGTGAGCAGTTCTTC	EEEEEEEEEEEEEEEEEEEEEEEEEEEEEEEEEEEEEEEEEEEEEE	TRBV23-1*00(316)	TRBD1*00(25)	TRBJ2-1*00(209)		580|599|617|0|19||95.0	16|21|36|20|25||25.0	29|42|70|33|46||65.0												TGCGCCAGCAGTCAATCGACCAGGGAAGGTGAGTGAGCAGTTCTTC	36								CASSQSTR_KVSEQFF		:::::::::0:2:19:20:-4:-3:25:33:-9:46:::	TLML_1_	DNA
383	CLONES_TRBTLML-001-_FU-01_B_DNA_S2_2500000.txt	2056	31	0.000649228	TGTGCCAGCAGCCATGACAGGGGGCCAGGAAACACCATATATTTT	EEEEEEEEEEEEEEEEEEEEEEEEEEEEEEEEEEEEEEEEEEEEE	TRBV7-3*00(878.4)	TRBD1*00(50)	TRBJ1-3*00(229.5)		540|552|577|0|12||60.0	14|24|36|15|25||50.0	24|42|70|27|45||90.0												TGTGCCAGCAGCCATGACAGGGGGCCAGGAAACACCATATATTTT	36								CASSHDRGPGNTIYF		:::::::::0:-5:12:15:-2:0:25:27:-4:45:::	TLML_1_	DNA
384	CLONES_TRBTLML-001-_FU-01_B_DNA_S2_2500000.txt	2057	31	0.000649228	TGCGCCAGCAGCTTGGGACATAGTATGAACACTGAAGCTTTCTTT	EEEEEEEEEEEEEEEEEEEEEEEEEEEEEEEEEEEEEEEEEEEEE	TRBV5-1*00(714.8)		TRBJ1-1*00(243.9)		554|570|590|0|16||80.0		19|40|68|24|45||105.0												TGCGCCAGCAGCTTGGGACATAGTATGAACACTGAAGCTTTCTTT	36								CASSLGHSMNTEAFF		:::::::::0:0:16:::::24:1:45:::	TLML_1_	DNA
385	CLONES_TRBTLML-001-_FU-01_B_DNA_S2_2500000.txt	2063	31	0.000649228	TGTGCCAGCAGCTTGGTCGGCGCGGAGGGGGAGCAGTTCTTC	EEEEEEEEEEEEEEEEEEEEEEEEEEEEEEEEEEEEEEEEEE	TRBV5-6*00(437.9),TRBV5-5*00(421.9),TRBV5-7*00(421.9)	TRBD2*00(30)	TRBJ2-1*00(200)		550|566|586|0|16||80.0;549|565|585|0|16||80.0;551|567|587|0|16||80.0	26|32|48|23|29||30.0	30|42|70|30|42||60.0												TGTGCCAGCAGCTTGGTCGGCGCGGAGGGGGAGCAGTTCTTC	36								CASSLVGAEGEQFF		:::::::::0:0:16:23:-10:0:29:30:-10:42:::	TLML_1_	DNA
386	CLONES_TRBTLML-001-_FU-01_B_DNA_S2_2500000.txt	2064	31	0.000649228	TGTGCCAGCAGCTGGGGTACTAATAATTCACCCCTCCACTTT	EEEEEEEEEEEEEEEEEEEEEEEEEEEEEEEEEEEEEEEEEE	TRBV5-4*00(292.5),TRBV5-8*00(276.5)		TRBJ1-6*00(224)		549|562|585|0|13||65.0;551|564|587|0|13||65.0		25|45|73|22|42||100.0												TGTGCCAGCAGCTGGGGTACTAATAATTCACCCCTCCACTTT	36								CASSWGTNNSPLHF		:::::::::0:-3:13:::::22:-5:42:::	TLML_1_	DNA
387	CLONES_TRBTLML-001-_FU-01_B_DNA_S2_2500000.txt	2073	31	0.000649228	TGTGCCAGCACAAGGGGATTGAACACTGAAGCTTTCTTT	EEEEEEEEEEEEEEEEEEEEEEEEEEEEEEEEEEEEEEE	TRBV28*00(476)	TRBD1*00(25)	TRBJ1-1*00(239)		564|574|601|0|10||50.0	17|22|36|12|17||25.0	20|40|68|19|39||100.0												TGTGCCAGCACAAGGGGATTGAACACTGAAGCTTTCTTT	36								CASTRGLNTEAFF		:::::::::0:-7:10:12:-5:-2:17:19:0:39:::	TLML_1_	DNA
388	CLONES_TRBTLML-001-_FU-01_B_DNA_S2_2500000.txt	2080	31	0.000649228	TGTGCCCCCCCGACAGGGGGAAACACCATATATTTT	EEEEEEAEEAEEEEEEEEEEEEEEEEEEEEEEEEEE	TRBV2*00(513)	TRBD1*00(35)	TRBJ1-3*00(134.4)		518|524|555|0|6||30.0	14|21|36|11|18||35.0	24|42|70|18|36||90.0												TGTGCCCCCCCGACAGGGGGAAACACCATATATTTT	32								CAPPTGGNTIYF		:::::::::0:-11:6:11:-2:-3:18:18:-4:36:::	TLML_1_	DNA
389	CLONES_TRBTLML-001-_FU-01_B_DNA_S2_2500000.txt	2086	31	0.000649228	TGTGCCAGCTCACCAACCGGGGAGCTGTTTTTT	EEEEEEEEEEEEEEEEEEEEEEEEEEEEEEEEE	TRBV18*00(291.5)		TRBJ2-2*00(227.5)		702|717|739|0|15||75.0		25|43|71|15|33||90.0												TGTGCCAGCTCACCAACCGGGGAGCTGTTTTTT	36								CASSPTGELFF		:::::::::0:-2:15:::::15:-5:33:::	TLML_1_	DNA
390	CLONES_TRBTLML-001-_FU-01_B_DNA_S2_2500000.txt	2091	30	0.000628285	TGTGCCAGCAGTTTCATGACAGGGGGCGCAGTTCTACGCAATCAGCCCCAGCATTTT	EEEEEEEEEEEEEEEEEEEEEEEEEEEEEEEEEEEEEEEEEEEEEEEEEEEEEEEEE	TRBV6-6*00(521.9)	TRBD1*00(60)	TRBJ1-5*00(238.4)		516|529|553|0|13||65.0	14|26|36|17|29||60.0	22|42|70|37|57||100.0												TGTGCCAGCAGTTTCATGACAGGGGGCGCAGTTCTACGCAATCAGCCCCAGCATTTT	36								CASSFMTGGAVLRNQPQHF		:::::::::0:-4:13:17:-2:2:29:37:-2:57:::	TLML_1_	DNA
391	CLONES_TRBTLML-001-_FU-01_B_DNA_S2_2500000.txt	2092	30	0.000628285	TGTGCTAGTGGTTTGGCAAAGTCGGGGCACTGAAGCGGATGAGCAGTTCTTC	EEEEEEEEEEEEEEEEEEEEEEEEEEEEEEEEEEEEEEEEEEEEEEEEEEEE	TRBV12-5*00(228)	TRBD1*00(25),TRBD2*00(25)	TRBJ2-1*00(101.9)		530|546|567|0|16||80.0	19|24|36|23|28||25.0;22|27|48|33|38||25.0	28|42|70|38|52||70.0												TGTGCTAGTGGTTTGGCAAAGTCGGGGCACTGAAGCGGATGAGCAGTTCTTC	36								CASGLAKSG_TEADEQFF		:::::::::0:-1:16:23:-7:0:28:38:-8:52:::	TLML_1_	DNA
392	CLONES_TRBTLML-001-_FU-01_B_DNA_S2_2500000.txt	2093	30	0.000628285	TGTGCCAGTAACTCAATTCAGACAGGCGGAGACAATCAGCCCCAGCATTTT	EEEEEEEEEEEEEEEEEEEEEEEEEEEEEEEEEEEEEEEEEEEEEEEEEEE	TRBV19*00(147)	TRBD1*00(30)	TRBJ1-5*00(235)		559|569|596|0|10||50.0	14|20|36|20|26||30.0	23|42|70|32|51||95.0												TGTGCCAGTAACTCAATTCAGACAGGCGGAGACAATCAGCCCCAGCATTTT	36								CASNSIQTGGDNQPQHF		:::::::::0:-7:10:20:-2:-4:26:32:-3:51:::	TLML_1_	DNA
393	CLONES_TRBTLML-001-_FU-01_B_DNA_S2_2500000.txt	2098	30	0.000628285	TGTGCCAGCAGTGCAACGGGACAGGGGAGTTCATGAGCAGTTCTTC	EEEEEEEEEEEEEEEEEEEEEEEEEEEEEEEEEEEEEEEEEEEEEE	TRBV6-5*00(443)	TRBD1*00(55)	TRBJ2-1*00(186.1)		519|531|556|0|12||60.0	11|22|36|16|27||55.0	28|42|70|32|46||70.0												TGTGCCAGCAGTGCAACGGGACAGGGGAGTTCATGAGCAGTTCTTC	36								CASSATGQ_GVHEQFF		:::::::::0:-5:12:16:1:-2:27:32:-8:46:::	TLML_1_	DNA
394	CLONES_TRBTLML-001-_FU-01_B_DNA_S2_2500000.txt	2102	30	0.000628285	TGTGCCAGCAGCTCCCAGGGGACAGGGGTCTATGGCTACACCTTC	EEEEEEEEEEEEEEEEEEEEEEEEEEEEEEEEEEEEEEEEEEEEE	TRBV6-5*00(246.4)	TRBD1*00(50)	TRBJ1-2*00(227.1)		519|530|556|0|11||55.0	12|22|36|18|28||50.0	24|40|68|29|45||80.0												TGTGCCAGCAGCTCCCAGGGGACAGGGGTCTATGGCTACACCTTC	36								CASSSQGTGVYGYTF		:::::::::0:-6:11:18:0:-2:28:29:-4:45:::	TLML_1_	DNA
395	CLONES_TRBTLML-001-_FU-01_B_DNA_S2_2500000.txt	2126	30	0.000628285	TGCAGCGCACGGACAGGGGGCCTTAATGGCTACACCTTC	EEEEEEEEEEEEEEEEEEEEEEEEEEEEEEEEEEEEEEE	TRBV29-1*00(403.4)	TRBD1*00(55)	TRBJ1-2*00(210)		700|707|734|0|7||35.0	13|24|36|10|21||55.0	26|40|68|25|39||70.0												TGCAGCGCACGGACAGGGGGCCTTAATGGCTACACCTTC	36								CSARTGGLNGYTF		:::::::::0:-7:7:10:-1:0:21:25:-6:39:::	TLML_1_	DNA
396	CLONES_TRBTLML-001-_FU-01_B_DNA_S2_2500000.txt	2130	30	0.000628285	TGCGCCAGCAGTGATCCCTAGCGGATACGCAGTATTTT	EEEEEAEEEEEEEEEEEAEEEEEEEEEEEEEEEEEEEE	TRBV10-1*00(581.4)	TRBD2*00(30)	TRBJ2-3*00(201.8)		533|547|570|0|14||70.0	20|26|48|17|23||30.0	26|41|69|23|38||75.0												TGCGCCAGCAGTGATCCCTAGCGGATACGCAGTATTTT	32								CASSDP_ADTQYF		:::::::::0:-3:14:17:-4:-6:23:23:-6:38:::	TLML_1_	DNA
397	CLONES_TRBTLML-001-_FU-01_B_DNA_S2_2500000.txt	2133	30	0.000628285	TGTGTCACGGGAGGGGATGACTATGGCTACACCTTC	EEEEEEEEEEEEEEEEEEEEEEEEEEEEEEEEEEEE	TRBV28*00(367)	TRBD2*00(40)	TRBJ1-2*00(223.2)		564|568|601|0|4||20.0	24|32|48|7|15||40.0	23|40|68|19|36||85.0												TGTGTCACGGGAGGGGATGACTATGGCTACACCTTC	36								CVTGGDDYGYTF		:::::::::0:-13:4:7:-8:0:15:19:-3:36:::	TLML_1_	DNA
398	CLONES_TRBTLML-001-_FU-01_B_DNA_S2_2500000.txt	2143	29	0.000607343	TGTGCCAGCAGTGAATACCTCCGGGACTAGCGGGATCCATGAGCAGTTCTTC	EEEEEEEEEEEEEEEEEEEEEEEEEEEEEEEEEEEEEEEEEEEEEEEEEEEE	TRBV25-1*00(740.9)	TRBD2*00(75)	TRBJ2-1*00(210)		551|568|588|0|17||85.0	14|29|48|20|35||75.0	28|42|70|38|52||70.0												TGTGCCAGCAGTGAATACCTCCGGGACTAGCGGGATCCATGAGCAGTTCTTC	36								CASSEYLRD_SGIHEQFF		:::::::::0:0:17:20:2:-3:35:38:-8:52:::	TLML_1_	DNA
399	CLONES_TRBTLML-001-_FU-01_B_DNA_S2_2500000.txt	2145	29	0.000607343	TGTGCCAGTAGTATAGACACCAGGTTAATTAGCAATCAGCCCCAGCATTTT	EEEEEEEEEEEEEEEEEEEEEEEEEEEEEEEEEEEEEEEEEEEEEEEEEEE	TRBV19*00(155)		TRBJ1-5*00(250)		559|576|596|0|17||85.0		20|42|70|29|51||110.0												TGTGCCAGTAGTATAGACACCAGGTTAATTAGCAATCAGCCCCAGCATTTT	36								CASSIDTRLISNQPQHF		:::::::::0:0:17:::::29:0:51:::	TLML_1_	DNA
400	CLONES_TRBTLML-001-_FU-01_B_DNA_S2_2500000.txt	2151	29	0.000607343	TGTGCCATCAGTGAGTCTGGGTCGGGGGTGGCTCAGCCCCAGCATTTT	EEEEEEEEEEEEEEEEEEEEEEEEEEEEEEEEEEEEEEEEEEEEEEEE	TRBV10-3*00(132)	TRBD1*00(25)	TRBJ1-5*00(220)		533|550|570|0|17||85.0	18|23|36|23|28||25.0	26|42|70|32|48||80.0												TGTGCCATCAGTGAGTCTGGGTCGGGGGTGGCTCAGCCCCAGCATTTT	36								CAISESGSGVAQPQHF		:::::::::0:0:17:23:-6:-1:28:32:-6:48:::	TLML_1_	DNA
401	CLONES_TRBTLML-001-_FU-01_B_DNA_S2_2500000.txt	2152	29	0.000607343	TGTGCCAGCAGTTACAACAGGGGGCCAAGCAGGACTGAAGCTTTCTTT	EEEEEEEEEEEEEEEEEEEEEEEEEEEEEEEEEEEEEEEEEEEEEEEE	TRBV6-5*00(994.7)	TRBD1*00(45)	TRBJ1-1*00(214.4)		519|534|556|0|15||75.0	15|24|36|16|25||45.0	25|40|68|33|48||75.0												TGTGCCAGCAGTTACAACAGGGGGCCAAGCAGGACTGAAGCTTTCTTT	36								CASSYNRGPSRTEAFF		:::::::::0:-2:15:16:-3:0:25:33:-5:48:::	TLML_1_	DNA
402	CLONES_TRBTLML-001-_FU-01_B_DNA_S2_2500000.txt	2156	29	0.000607343	TGTGCCAGCAGCAAACAGGGTGTATGCAATCAGCCCCAGCATTTT	EEEEEEEEEEEEEEEEEEEEEEEEEEEEEEEEEEEEEEEEEEEEE	TRBV21-1*00(907)	TRBD1*00(25)	TRBJ1-5*00(240)		544|559|581|0|15||75.0	16|21|36|15|20||25.0	22|42|70|25|45||100.0												TGTGCCAGCAGCAAACAGGGTGTATGCAATCAGCCCCAGCATTTT	36								CASSKQGVCNQPQHF		:::::::::0:-2:15:15:-4:-3:20:25:-2:45:::	TLML_1_	DNA
403	CLONES_TRBTLML-001-_FU-01_B_DNA_S2_2500000.txt	2168	29	0.000607343	TGTGCCAGCAGTAGGCCGGGGGCCAACGTCCTGACTTTC	EEEEEEEEEEEEEEEEEEEEEEEEEEEEEEEEEEEEEEE	TRBV28*00(356.8)		TRBJ2-6*00(244.4)		564|576|601|0|12||60.0		24|45|73|18|39||105.0												TGTGCCAGCAGTAGGCCGGGGGCCAACGTCCTGACTTTC	36								CASSRPGANVLTF		:::::::::0:-5:12:::::18:-4:39:::	TLML_1_	DNA
404	CLONES_TRBTLML-001-_FU-01_B_DNA_S2_2500000.txt	2171	29	0.000607343	TGTGCCGGACAGGGGGCTAAATCAGCCCCAGCATTTT	EEEEEEEEEEEEEEEEEEEEEEEEEEEEEEEEEEEEE	TRBV6-1*00(270.7)	TRBD1*00(55)	TRBJ1-5*00(223.3)		516|522|553|0|6||30.0	13|24|36|6|17||55.0	24|42|70|19|37||90.0												TGTGCCGGACAGGGGGCTAAATCAGCCCCAGCATTTT	36								CAGQGA_NQPQHF		:::::::::0:-11:6:6:-1:0:17:19:-4:37:::	TLML_1_	DNA
405	CLONES_TRBTLML-001-_FU-01_B_DNA_S2_2500000.txt	2173	29	0.000607343	TGTGCCAGCGCTTATAGCAATCAGCCCCAGCATTTT	EEEEEEEEEEEEEEEEEEEEEEEEEEEEEEEEEEEE	TRBV19*00(510.4)		TRBJ1-5*00(258.9)		559|567|596|0|8||40.0		18|42|70|12|36||120.0												TGTGCCAGCGCTTATAGCAATCAGCCCCAGCATTTT	36								CASAYSNQPQHF		:::::::::0:-9:8:::::12:2:36:::	TLML_1_	DNA
406	CLONES_TRBTLML-001-_FU-01_B_DNA_S2_2500000.txt	2178	29	0.000607343	TGTGCCAGCAGGGGGGTGGTTGAAGCTTTCTTT	EEEEEEEEEEEEEEEEEEEEEEEEEEEEEEEEE	TRBV27*00(1065.1)	TRBD1*00(25)	TRBJ1-1*00(198.7)		556|567|593|0|11||55.0	18|23|36|11|16||25.0	27|40|68|20|33||65.0												TGTGCCAGCAGGGGGGTGGTTGAAGCTTTCTTT	36								CASRGVVEAFF		:::::::::0:-6:11:11:-6:-1:16:20:-7:33:::	TLML_1_	DNA
407	CLONES_TRBTLML-001-_FU-01_B_DNA_S2_2500000.txt	2187	28	0.0005864	TGTGCCAGTAGTATAGGGGCAGGAGGTTCGAACACTGAAGCTTTCTTT	EEEEEEEEEEEEEEEEEEEEEEEEEEEEEEEEEEEEEEEEEEEEEEEE	TRBV19*00(361)	TRBD2*00(25)	TRBJ1-1*00(235)		559|575|596|0|16||80.0	26|31|48|21|26||25.0	21|40|68|29|48||95.0												TGTGCCAGTAGTATAGGGGCAGGAGGTTCGAACACTGAAGCTTTCTTT	36								CASSIGAGGSNTEAFF		:::::::::0:-1:16:21:-10:-1:26:29:-1:48:::	TLML_1_	DNA
408	CLONES_TRBTLML-001-_FU-01_B_DNA_S2_2500000.txt	2188	28	0.0005864	TGTGCCAGCAGCTTAGGGGAGACAGGGGAGGGCTACGAGCAGTACTTC	EEEEEEEEEEEEEEEEEEEEEEEEEEEEEEEEEEEEEEEEEEEEEEEE	TRBV11-2*00(987.9)	TRBD1*00(40),TRBD2*00(35)	TRBJ2-7*00(220)		522|538|559|0|16||80.0	14|22|36|20|28||40.0;25|32|48|25|32||35.0	23|39|67|32|48||80.0												TGTGCCAGCAGCTTAGGGGAGACAGGGGAGGGCTACGAGCAGTACTTC	36								CASSLGETGEGYEQYF		:::::::::0:-1:16:20:-2:-2:28:32:-3:48:::	TLML_1_	DNA
409	CLONES_TRBTLML-001-_FU-01_B_DNA_S2_2500000.txt	2201	28	0.0005864	TGTGCCAGCGCAGTCCAGTACAGAACCAATGAGCAGTTCTTC	EEEEEEEEEEEEEEEEEEEEEEEEEEEEEEEEEEEEEEEEEE	TRBV27*00(1010.1)	TRBD2*00(25)	TRBJ2-1*00(219.4)		556|565|593|0|9||45.0	10|15|48|11|16||25.0	26|42|70|26|42||80.0												TGTGCCAGCGCAGTCCAGTACAGAACCAATGAGCAGTTCTTC	36								CASAVQYRTNEQFF		:::::::::0:-8:9:11:6:-17:16:26:-6:42:::	TLML_1_	DNA
410	CLONES_TRBTLML-001-_FU-01_B_DNA_S2_2500000.txt	2202	28	0.0005864	TGTGCCAGCACTACTGACGTCGGCATCCCTGAAGCTTTCTTT	EEEEEEEEEEEEEEEEEEEEEEEEEEEEEEEEEEEEEEEEEE	TRBV2*00(1045.8)		TRBJ1-1*00(209.4)		518|528|555|0|10||50.0		26|40|68|28|42||70.0												TGTGCCAGCACTACTGACGTCGGCATCCCTGAAGCTTTCTTT	36								CASTTDVGIPEAFF		:::::::::0:-7:10:::::28:-6:42:::	TLML_1_	DNA
411	CLONES_TRBTLML-001-_FU-01_B_DNA_S2_2500000.txt	2203	28	0.0005864	TGCAGCGTTGAAACGGGACAGGGGGCAGATACGCAGTATTTT	EEEEEEEEEEEEEEEEEEEEEEEEEEEEEEEEEEEEEEEEEE	TRBV29-1*00(233)	TRBD1*00(60)	TRBJ2-3*00(221.4)		700|712|734|0|12||60.0	11|23|36|13|25||60.0	24|41|69|25|42||85.0												TGCAGCGTTGAAACGGGACAGGGGGCAGATACGCAGTATTTT	36								CSVETGQGADTQYF		:::::::::0:-2:12:13:1:-1:25:25:-4:42:::	TLML_1_	DNA
412	CLONES_TRBTLML-001-_FU-01_B_DNA_S2_2500000.txt	2229	27	0.000565457	TGTGCCAGCAGCAGTACTGACCGGGACTAGCGGGAATAGCTCCTACAATGAGCAGTTCTTC	EEEEEEEEEEEEEEEEEEEEEEEEEEEEEEEEEEEEEEEEEEEEEEEEEEEEEEEEEEEEE	TRBV21-1*00(262.4)	TRBD2*00(75)	TRBJ2-1*00(260)		544|557|581|0|13||65.0	14|29|48|20|35||75.0	18|42|70|37|61||120.0												TGTGCCAGCAGCAGTACTGACCGGGACTAGCGGGAATAGCTCCTACAATGAGCAGTTCTTC	36								CASSSTDRD*_GNSSYNEQFF		:::::::::0:-4:13:20:2:-3:35:37:2:61:::	TLML_1_	DNA
413	CLONES_TRBTLML-001-_FU-01_B_DNA_S2_2500000.txt	2232	27	0.000565457	TGTGCCAGCAGCCAAGAAGGGACCCCATACACCGGGGAGCTGTTTTTT	EEEEEEEEEEEEEEEEEEEEEEEEEEEEEEEEEEEEEEEEEEEEEEEE	TRBV4-2*00(191.4),TRBV4-3*00(175.4)	TRBD1*00(25),TRBD2*00(25)	TRBJ2-2*00(240),TRBJ2-2P*00(234.4)		537|554|574|0|17||85.0;537|554|574|0|17|SC539T|69.0	12|17|36|18|23||25.0;16|21|48|18|23||25.0	23|43|71|28|48||100.0;38|38|66|48|48||0.0												TGTGCCAGCAGCCAAGAAGGGACCCCATACACCGGGGAGCTGTTTTTT	36								CASSQEGTPYTGELFF		:::::::::0:0:17:18:0:-7:23:28:-3:48:::	TLML_1_	DNA
414	CLONES_TRBTLML-001-_FU-01_B_DNA_S2_2500000.txt	2237	27	0.000565457	TGTGCCAGCAGCGCCTCCGGACAGTCCAGAAACACCATATATTTT	EEEEEEEEEEEEEEEEEEEEEEEEEEEEEEEEEEEEEEEEEEEEE	TRBV11-3*00(894.9)	TRBD1*00(30)	TRBJ1-3*00(186.8)		521|533|558|0|12||60.0	13|19|36|18|24||30.0	25|42|70|28|45||85.0												TGTGCCAGCAGCGCCTCCGGACAGTCCAGAAACACCATATATTTT	36								CASSASGQSRNTIYF		:::::::::0:-5:12:18:-1:-5:24:28:-5:45:::	TLML_1_	DNA
415	CLONES_TRBTLML-001-_FU-01_B_DNA_S2_2500000.txt	2245	27	0.000565457	TGTGCCAGCAGTTTAGTGGCGGGAGGGGACGAGCAGTACTTC	EEEEEEEEEEEEEEEEEEEEEEEEEEEEEEEEEEEEEEEEEE	TRBV27*00(504)	TRBD2*00(45)	TRBJ2-7*00(209.4)		556|571|593|0|15||75.0	23|32|48|18|27||45.0	25|39|67|28|42||70.0												TGTGCCAGCAGTTTAGTGGCGGGAGGGGACGAGCAGTACTTC	36								CASSLVAGGDEQYF		:::::::::0:-2:15:18:-7:0:27:28:-5:42:::	TLML_1_	DNA
416	CLONES_TRBTLML-001-_FU-01_B_DNA_S2_2500000.txt	2246	27	0.000565457	TGTGCCAGCAGTTCCGGACAGACCATTTCACCCCTCCACTTT	EEEEEEEEEEEEEEEEEEEEEEEEEEEEEEEEEEEEEEEEEE	TRBV6-5*00(523)	TRBD1*00(30)	TRBJ1-6*00(203.3)		519|532|556|0|13||65.0	13|19|36|15|21||30.0	29|45|73|26|42||80.0												TGTGCCAGCAGTTCCGGACAGACCATTTCACCCCTCCACTTT	36								CASSSGQTISPLHF		:::::::::0:-4:13:15:-1:-5:21:26:-9:42:::	TLML_1_	DNA
417	CLONES_TRBTLML-001-_FU-01_B_DNA_S2_2500000.txt	2248	27	0.000565457	TGCAGTGCTACCGGAGGTAGCGGGAACTACGAGCAGTACTTC	EEEEEEEEEEEEEEEEEEEEEEEEEEEEEEEEEEEEEEEEEE	TRBV20-1*00(804.2)	TRBD2*00(40)	TRBJ2-7*00(220)		759|769|793|0|10||50.0	21|29|48|17|25||40.0	23|39|67|26|42||80.0												TGCAGTGCTACCGGAGGTAGCGGGAACTACGAGCAGTACTTC	36								CSATGGSGNYEQYF		:::::::::0:-4:10:17:-5:-3:25:26:-3:42:::	TLML_1_	DNA
418	CLONES_TRBTLML-001-_FU-01_B_DNA_S2_2500000.txt	2253	27	0.000565457	TGTGCCAGCAGCTTAAATTGGAATTCACCCCTCCACTTT	EEEEEEEEEEEEEEEEEEEEEEEEEEEEEEEEEEEEEEE	TRBV5-5*00(893.8)		TRBJ1-6*00(213.4)		549|563|585|0|14||70.0		27|45|73|21|39||90.0												TGTGCCAGCAGCTTAAATTGGAATTCACCCCTCCACTTT	36								CASSLNWNSPLHF		:::::::::0:-2:14:::::21:-7:39:::	TLML_1_	DNA
419	CLONES_TRBTLML-001-_FU-01_B_DNA_S2_2500000.txt	2254	27	0.000565457	TGTGCCAGCAGGATACAGGGCCTCTATGGCTACACCTTC	EEEEEEEEEEEEEEEEEEEEEEEEEEEEEEEEEEEEEEE	TRBV28*00(321.3)	TRBD1*00(30),TRBD2*00(30)	TRBJ1-2*00(219.3)		564|575|601|0|11||55.0	15|21|36|14|20||30.0;28|34|48|16|22||30.0	24|40|68|23|39||80.0												TGTGCCAGCAGGATACAGGGCCTCTATGGCTACACCTTC	36								CASRIQGLYGYTF		:::::::::0:-6:11:14:-3:-3:20:23:-4:39:::	TLML_1_	DNA
420	CLONES_TRBTLML-001-_FU-01_B_DNA_S2_2500000.txt	2261	27	0.000565457	TGCAGTGGTTAAAGTCTAACTATGGCTACACCTTC	EEEEEEEEEEEEEEEEEEEEEEEEEEEEEEEEEEE	TRBV20-1*00(195.4)		TRBJ1-2*00(240)		759|766|793|0|7||35.0		20|40|68|15|35||100.0												TGCAGTGGTTAAAGTCTAACTATGGCTACACCTTC	36								CSG*SL_YGYTF		:::::::::0:-7:7:::::15:0:35:::	TLML_1_	DNA
421	CLONES_TRBTLML-001-_FU-01_B_DNA_S2_2500000.txt	2271	26	0.000544514	TGTGCCACCAGTGTGGTGGGACAGGATCCACAGATACGCAGTATTTT	EEEEEEEEEEEEEEEEEEEEEEEEEEEEEEEEEEEEEEEEEEEEEEE	TRBV24-1*00(340.4)	TRBD1*00(40)	TRBJ2-3*00(235)		559|572|597|0|13||65.0	12|20|36|17|25||40.0	22|41|69|28|47||95.0												TGTGCCACCAGTGTGGTGGGACAGGATCCACAGATACGCAGTATTTT	36								CATSVVGQ_STDTQYF		:::::::::0:-5:13:17:0:-4:25:28:-2:47:::	TLML_1_	DNA
422	CLONES_TRBTLML-001-_FU-01_B_DNA_S2_2500000.txt	2272	26	0.000544514	TGTGCCTGGAGTGTAGGGACAGGGGTCCCCTACGAGCAGTACTTC	EEEEEEEEEEEEEEEEEEEEEEEEEEEEEEEEEEEEEEEEEEEEE	TRBV30*00(133)	TRBD1*00(50)	TRBJ2-7*00(225)		787|802|821|0|15||75.0	12|22|36|15|25||50.0	22|39|67|28|45||85.0												TGTGCCTGGAGTGTAGGGACAGGGGTCCCCTACGAGCAGTACTTC	36								CAWSVGTGVPYEQYF		:::::::::0:1:15:15:0:-2:25:28:-2:45:::	TLML_1_	DNA
423	CLONES_TRBTLML-001-_FU-01_B_DNA_S2_2500000.txt	2273	26	0.000544514	TGTGCCAGCAGCTCACTAGCGGGAGGTCACAATGAGCAGTTCTTC	EEEEEEEEEEEEEEEEEEEEEEEEEEEEEEEEEEEEEEEEEEEEE	TRBV7-9*00(189)	TRBD2*00(60)	TRBJ2-1*00(225)		556|569|593|0|13||65.0	19|31|48|14|26||60.0	25|42|70|28|45||85.0												TGTGCCAGCAGCTCACTAGCGGGAGGTCACAATGAGCAGTTCTTC	36								CASSSLAGGHNEQFF		:::::::::0:-4:13:14:-3:-1:26:28:-5:45:::	TLML_1_	DNA
424	CLONES_TRBTLML-001-_FU-01_B_DNA_S2_2500000.txt	2282	26	0.000544514	TGTGCCAGCAGTTACACCGAACAGGGCTATGGCTACACCTTC	EEEEEEEEEEEEEEEEEEEEEEEEEEEEEEEEEEEEEAEEEE	TRBV6-5*00(487)	TRBD1*00(30)	TRBJ1-2*00(158)		519|534|556|0|15||75.0	15|21|36|20|26||30.0	24|40|68|26|42||80.0												TGTGCCAGCAGTTACACCGAACAGGGCTATGGCTACACCTTC	32								CASSYTEQGYGYTF		:::::::::0:-2:15:20:-3:-3:26:26:-4:42:::	TLML_1_	DNA
425	CLONES_TRBTLML-001-_FU-01_B_DNA_S2_2500000.txt	2283	26	0.000544514	TGTGCCAGCAGTACAGGGGTTCCCCCCTACGAGCAGTACTTC	EEEEEEEEEEEEEEEEEEEEEEEEEEEEEEEEEEEEEEEEEE	TRBV7-9*00(303.4)	TRBD1*00(35)	TRBJ2-7*00(225)		556|567|593|0|11||55.0	15|22|36|12|19||35.0	22|39|67|25|42||85.0												TGTGCCAGCAGTACAGGGGTTCCCCCCTACGAGCAGTACTTC	36								CASSTGVPPYEQYF		:::::::::0:-6:11:12:-3:-2:19:25:-2:42:::	TLML_1_	DNA
426	CLONES_TRBTLML-001-_FU-01_B_DNA_S2_2500000.txt	2284	26	0.000544514	TGTGCCAGCAGCAAAGGCATACCCCCTTACGAGCAGTACTTC	EEEEEEEEEEEEEEEEEEEEEEEEEEEEEEEEEEEEEEEEEE	TRBV14*00(307)	TRBD1*00(30)	TRBJ2-7*00(215)		516|532|553|0|16|SC528A|64.0	1|7|36|21|27||30.0	24|39|67|27|42||75.0												TGTGCCAGCAGCAAAGGCATACCCCCTTACGAGCAGTACTTC	36								CASSKGIPPYEQYF		:::::::::0:-1:16:21:11:-17:27:27:-4:42:::	TLML_1_	DNA
427	CLONES_TRBTLML-001-_FU-01_B_DNA_S2_2500000.txt	2291	26	0.000544514	TGTGCCAGCAATTCTTGGGCGTACGAGACCCAGTACTTC	EEEEEEEEEEEEEEEEEEEEEEEEEEEEEEEEEEEEEEE	TRBV14*00(843.7)	TRBD1*00(25)	TRBJ2-5*00(215)		516|526|553|0|10||50.0	20|25|36|16|21||25.0	25|40|68|24|39||75.0												TGTGCCAGCAATTCTTGGGCGTACGAGACCCAGTACTTC	36								CASNSWAYETQYF		:::::::::0:-7:10:16:-8:1:21:24:-5:39:::	TLML_1_	DNA
428	CLONES_TRBTLML-001-_FU-01_B_DNA_S2_2500000.txt	2302	25	0.000523571	TGTGCCAGCAGCCAAGATCATTTTGGCTCTGGGGCCAACGTCCTGACTTTC	EEEEEEEEEEEEEEEEEEEEEEEEEEEEEEEEEEEEEEEEEEEEEEEEEEE	TRBV4-2*00(876.9)		TRBJ2-6*00(270)		537|556|574|0|19||95.0		19|45|73|25|51||130.0												TGTGCCAGCAGCCAAGATCATTTTGGCTCTGGGGCCAACGTCCTGACTTTC	36								CASSQDHFGSGANVLTF		:::::::::0:2:19:::::25:1:51:::	TLML_1_	DNA
429	CLONES_TRBTLML-001-_FU-01_B_DNA_S2_2500000.txt	2307	25	0.000523571	TGCGCCAGCAGCGAAAAAGGGCGGCGGTTACAATGAGCAGTTCTTC	EEEEEEEEEEEEEEEEEEEEEEEEEEEEEEEEEEEEEEEEEEEEEE	TRBV5-1*00(435.6)	TRBD1*00(25),TRBD2*00(25)	TRBJ2-1*00(228.6)		554|566|590|0|12||60.0	20|25|36|18|23||25.0;28|33|48|17|22||25.0	24|42|70|28|46||90.0												TGCGCCAGCAGCGAAAAAGGGCGGCGGTTACAATGAGCAGTTCTTC	36								CASSEKGR_GYNEQFF		:::::::::0:-4:12:18:-8:1:23:28:-4:46:::	TLML_1_	DNA
430	CLONES_TRBTLML-001-_FU-01_B_DNA_S2_2500000.txt	2309	25	0.000523571	TGTGCCAGCAGCTTGAGGGCGGGAGTGGGGTACGAGCAGTACTTC	EEEEEEEEEEEEEEEEEEEEEEEEEEEEEEEEEEEEEEEEEEEEE	TRBV11-2*00(196.4)	TRBD2*00(35)	TRBJ2-7*00(211.8)		522|536|559|0|14||70.0	23|30|48|18|25||35.0	24|39|67|30|45||75.0												TGTGCCAGCAGCTTGAGGGCGGGAGTGGGGTACGAGCAGTACTTC	36								CASSLRAGVGYEQYF		:::::::::0:-3:14:18:-7:-2:25:30:-4:45:::	TLML_1_	DNA
431	CLONES_TRBTLML-001-_FU-01_B_DNA_S2_2500000.txt	2310	25	0.000523571	TGTGCCAGCAGCTGGGGGCCAGGGTTGAACACTGAAGCTTTCTTT	EEEEEEEEEEEEEEEEEEEEEEEEEEEEEEEEEEEEEEEEEEEEE	TRBV5-6*00(1141.3)	TRBD1*00(30)	TRBJ1-1*00(240)		550|563|586|0|13||65.0	18|24|36|13|19||30.0	20|40|68|25|45||100.0												TGTGCCAGCAGCTGGGGGCCAGGGTTGAACACTGAAGCTTTCTTT	36								CASSWGPGLNTEAFF		:::::::::0:-3:13:13:-6:0:19:25:0:45:::	TLML_1_	DNA
432	CLONES_TRBTLML-001-_FU-01_B_DNA_S2_2500000.txt	2311	25	0.000523571	TGCAGCATGGGACTAGCGGGAGGGATCACAGATACGCAGTATTTT	EEEEEEEEEEEEEEEEEEEEEEEEEEEEEEEEEEEEEEEEEEEEE	TRBV29-1*00(167)	TRBD2*00(80)	TRBJ2-3*00(234.3)		700|706|734|0|6||30.0	16|32|48|8|24||80.0	22|41|69|26|45||95.0												TGCAGCATGGGACTAGCGGGAGGGATCACAGATACGCAGTATTTT	36								CSMGLAGGITDTQYF		:::::::::0:-8:6:8:0:0:24:26:-2:45:::	TLML_1_	DNA
433	CLONES_TRBTLML-001-_FU-01_B_DNA_S2_2500000.txt	2315	25	0.000523571	TGCAGTGCTAGCCAGGGATCTGTCTAACTATGGCTACACCTTC	EEEEEEEEEEEEEEEEEEEEEEEEEEEEEEEEEEEEEEEEEEE	TRBV20-1*00(167)	TRBD1*00(25)	TRBJ1-2*00(240)		759|770|793|0|11||55.0	16|21|36|12|17||25.0	20|40|68|23|43||100.0												TGCAGTGCTAGCCAGGGATCTGTCTAACTATGGCTACACCTTC	36								CSASQGS_SNYGYTF		:::::::::0:-3:11:12:-4:-3:17:23:0:43:::	TLML_1_	DNA
434	CLONES_TRBTLML-001-_FU-01_B_DNA_S2_2500000.txt	2319	25	0.000523571	TGCAGCGTTGAATCAGGGACAGGTTCGCACGAGCAGTACTTC	EEEEEEEEEEEEEEEEEEEEEEEEEEEEEEEEEEEEEEEEEE	TRBV29-1*00(342)	TRBD1*00(40)	TRBJ2-7*00(210)		700|712|734|0|12||60.0	12|20|36|15|23||40.0	25|39|67|28|42||70.0												TGCAGCGTTGAATCAGGGACAGGTTCGCACGAGCAGTACTTC	36								CSVESGTGSHEQYF		:::::::::0:-2:12:15:0:-4:23:28:-5:42:::	TLML_1_	DNA
435	CLONES_TRBTLML-001-_FU-01_B_DNA_S2_2500000.txt	2326	25	0.000523571	TGTGCCAGCAGCTTAGCCGGGGCAGATACGCAGTATTTT	EEEEEEEEEEEEEEEEEEEEEEEEEEEEEEEEEEEEEEE	TRBV11-2*00(935.7)	TRBD1*00(25),TRBD2*00(25)	TRBJ2-3*00(225)		522|538|559|0|16||80.0	10|15|36|16|21||25.0;14|19|48|16|21||25.0	24|41|69|22|39||85.0												TGTGCCAGCAGCTTAGCCGGGGCAGATACGCAGTATTTT	36								CASSLAGADTQYF		:::::::::0:-1:16:16:2:-9:21:22:-4:39:::	TLML_1_	DNA
436	CLONES_TRBTLML-001-_FU-01_B_DNA_S2_2500000.txt	2328	25	0.000523571	TGCGCCAGCAGCTTGATAACTAATGAAAAACTGTTTTTT	EEEEEEEEEEEEEEEEEEEEEEEEEEEEEEEEEEEEEEE	TRBV5-1*00(1132.2)		TRBJ1-4*00(249.4)		554|569|590|0|15||75.0		21|43|71|17|39||110.0												TGCGCCAGCAGCTTGATAACTAATGAAAAACTGTTTTTT	36								CASSLITNEKLFF		:::::::::0:-1:15:::::17:-1:39:::	TLML_1_	DNA
437	CLONES_TRBTLML-001-_FU-01_B_DNA_S2_2500000.txt	2330	25	0.000523571	TGTGCCACCAAGGTTCCAGTACCTACGAGCAGTACTTC	EEEEEEEEEEEEEEEEEEEEEEEEEEEEEEEEEEEEEE	TRBV24-1*00(1145.5)		TRBJ2-7*00(225)		559|569|597|0|10||50.0		22|39|67|21|38||85.0												TGTGCCACCAAGGTTCCAGTACCTACGAGCAGTACTTC	36								CATKVP_TYEQYF		:::::::::0:-8:10:::::21:-2:38:::	TLML_1_	DNA
438	CLONES_TRBTLML-001-_FU-01_B_DNA_S2_2500000.txt	2338	25	0.000523571	TGTGCCAGCGACCGGGAAGGCCCCAGCATTTT	EEEEEEEEEEEEEEEEEEEEEEEEEEEEEEEE	TRBV21-1*00(687.3)	TRBD1*00(30),TRBD2*00(30)	TRBJ1-5*00(204.3)		544|553|581|0|9||45.0	10|16|36|11|17||30.0;14|20|48|11|17||30.0	29|42|70|19|32||65.0												TGTGCCAGCGACCGGGAAGGCCCCAGCATTTT	36								CASDR_RPQHF		:::::::::0:-8:9:11:2:-8:17:19:-9:32:::	TLML_1_	DNA
439	CLONES_TRBTLML-001-_FU-01_B_DNA_S2_2500000.txt	2345	24	0.000502628	TGCGCCAGCAGCCAAGTTCAGGGGGCCTACACTGAAGCTTTCTTT	EEEEEEEEEEEEEEEEEEEEEEEEEEEEEEEEEEEEEEEEEEEEE	TRBV4-1*00(742.6)	TRBD1*00(40)	TRBJ1-1*00(225)		537|553|574|0|16||80.0	16|24|36|18|26||40.0	23|40|68|28|45||85.0												TGCGCCAGCAGCCAAGTTCAGGGGGCCTACACTGAAGCTTTCTTT	36								CASSQVQGAYTEAFF		:::::::::0:-1:16:18:-4:0:26:28:-3:45:::	TLML_1_	DNA
440	CLONES_TRBTLML-001-_FU-01_B_DNA_S2_2500000.txt	2347	24	0.000502628	TGTGCCTGGAAGGGGTCTTTGAAACACGGGAAAAGCTTTCTTT	EEEEEEEEEAEEAAEEEEEEEEEEEEEEEEEEEEEEEEEEEEE	TRBV30*00(791.5)	TRBD1*00(25),TRBD2*00(25)	TRBJ1-1*00(193.6)		787|797|821|0|10||50.0	11|16|36|26|31||25.0;15|20|48|26|31||25.0	29|40|68|32|43||55.0												TGTGCCTGGAAGGGGTCTTTGAAACACGGGAAAAGCTTTCTTT	32								CAWKGSL_NTGKAFF		:::::::::0:-4:10:26:1:-8:31:32:-9:43:::	TLML_1_	DNA
441	CLONES_TRBTLML-001-_FU-01_B_DNA_S2_2500000.txt	2350	24	0.000502628	TGTGCCAGCAGTGAGGGGGGGTGGTCACCTGAAGCTTTCTTT	EEEEEEEEEEEEEEEEEEEEEEEEEEEEEEEEEEEEEEEEEE	TRBV27*00(930)	TRBD1*00(30)	TRBJ1-1*00(209.3)		556|568|593|0|12||60.0	17|23|36|13|19||30.0	26|40|68|28|42||70.0												TGTGCCAGCAGTGAGGGGGGGTGGTCACCTGAAGCTTTCTTT	36								CASSEGGWSPEAFF		:::::::::0:-5:12:13:-5:-1:19:28:-6:42:::	TLML_1_	DNA
442	CLONES_TRBTLML-001-_FU-01_B_DNA_S2_2500000.txt	2355	24	0.000502628	TGTGCCACCCTAGCCTACGGGAGCTACGAGAAGTACTTC	EEEEEEEEEEEEEEEEEEEEEEEEEEEEEEEEEEEEEEE	TRBV7-8*00(265.3)	TRBD2*00(30)	TRBJ2-7*00(188)		567|574|604|0|7||35.0	24|30|48|17|23||30.0	23|39|67|23|39|SC30A|64.0												TGTGCCACCCTAGCCTACGGGAGCTACGAGAAGTACTTC	36								CATLAYGSYEKYF		:::::::::0:-10:7:17:-8:-2:23:23:-3:39:::	TLML_1_	DNA
443	CLONES_TRBTLML-001-_FU-01_B_DNA_S2_2500000.txt	2362	24	0.000502628	TGTGCCAGCAGCTTAGTAAGGGATGAGCAGTTCTTC	EEEEEEEEEEEEEEEEEEEEEEEEEEEEEEEEEEEE	TRBV7-9*00(1119)		TRBJ2-1*00(163)		556|572|593|0|16||80.0		28|42|70|22|36||70.0												TGTGCCAGCAGCTTAGTAAGGGATGAGCAGTTCTTC	36								CASSLVRDEQFF		:::::::::0:-1:16:::::22:-8:36:::	TLML_1_	DNA
444	CLONES_TRBTLML-001-_FU-01_B_DNA_S2_2500000.txt	2363	24	0.000502628	TGTGCCAGCAGAGGCCTGGTTGCTGAGCAGTTCTTC	EEEEEEEEEEEEEEEEEEEEEEEEEEEEEEEEEEEE	TRBV7-4*00(418)		TRBJ2-1*00(205)		545|556|582|0|11||55.0		29|42|70|23|36||65.0												TGTGCCAGCAGAGGCCTGGTTGCTGAGCAGTTCTTC	36								CASRGLVAEQFF		:::::::::0:-6:11:::::23:-9:36:::	TLML_1_	DNA
445	CLONES_TRBTLML-001-_FU-01_B_DNA_S2_2500000.txt	2368	23	0.000481685	TGTGCCAGCTTCCAGGGGCCCGGGGGCCCACAGATACGCAGTATTTTGGCCCAGGCACCCGGCTGACAGTGCTCGGTAAGCGGGGGCTCCCGCTGAAGCCCGGGAACTGGGGAGGGGGCGCCCCGGGACGCCGGGGGCGTCGCAGGGCCAGTTTCTGTGCCGCGTCTCGGGGCTGTGAGCCAAAAACATTCAGTACTTC	EEEEEEEEEEEEEEEEEEEEEEEEEEEEEEEEEEEEEEEEEEEEEEEEEEEEEEEEEEEEEEEEEENNNNNNNNNNNNNNNNNNNNNNNNNNNNNNNNNNNNNNNNNNNNNNNNNNNNEEEEEEEEEEEEEEAEEEEEEEEEEEEEEEEEEEEEEEEEEEEEEEEEEEEEEEEEEEEEEEEEEEEEEEEEEEEEEEEEE	TRBV28*00(216.7)	TRBD1*00(60)	TRBJ2-4*00(263.9)		564|573|601|0|9||45.0	17|29|36|112|124||60.0	20|42|70|177|199||110.0												TGTGCCAGCTTCCAGGGGCCCGGGGGCCCACAGATACGCAGTATTTTGGCCCAGGCACCCGGCTGACAGTGCTCGGTAAGCGGGGGCTCCCGCTGAAGCCCGGGAACTGGGGAGGGGGCGCCCCGGGACGCCGGGGGCGTCGCAGGGCCAGTTTCTGTGCCGCGTCTCGGGGCTGTGAGCCAAAAACATTCAGTACTTC	32								CASFQGPGGPQIRSILAQAPG*QCSVSGGSR*S_RELGRGRPGTPGASQGQFLCRVSGL*AKNIQYF		:::::::::0:-8:9:112:-5:5:124:177:0:199:::	TLML_1_	DNA
446	CLONES_TRBTLML-001-_FU-01_B_DNA_S2_2500000.txt	2369	23	0.000481685	TGCAGTGCTAGACCTAACACCGGGACAGGATACCTTGAAGCTTTCTTT	EEEEEEEEEEEEEEEEEEEEEEEEEEEEEEEEEEEEEEEEEEEEEEEE	TRBV20-1*00(425.3)	TRBD1*00(50)	TRBJ1-1*00(205)		759|771|793|0|12||60.0	10|20|36|19|29||50.0	27|40|68|35|48||65.0												TGCAGTGCTAGACCTAACACCGGGACAGGATACCTTGAAGCTTTCTTT	36								CSARPNTGTGYLEAFF		:::::::::0:-2:12:19:2:-4:29:35:-7:48:::	TLML_1_	DNA
447	CLONES_TRBTLML-001-_FU-01_B_DNA_S2_2500000.txt	2370	23	0.000481685	TGTGCCAGCAGTTACTCGAGGACAACTAATGAAAAACTGTTTTTT	EEEEEEEEEEEEEEEEEEEEEEEEEEEEEEEEEEEEEEEEEEEEE	TRBV6-2*00(128),TRBV6-3*00(128),TRBV6-5*00(128),TRBV6-6*00(128),TRBV6-7*00(113)		TRBJ1-4*00(255)		516|536|553|0|20||100.0;516|536|553|0|20||100.0;519|539|556|0|20||100.0;516|536|553|0|20||100.0;516|536|553|0|20||100.0		20|43|71|22|45||115.0												TGTGCCAGCAGTTACTCGAGGACAACTAATGAAAAACTGTTTTTT	36								CASSYSRTTNEKLFF		:::::::::0:3:20:::::22:0:45:::	TLML_1_	DNA
448	CLONES_TRBTLML-001-_FU-01_B_DNA_S2_2500000.txt	2372	23	0.000481685	TGTGCCAGCTATTGGGACAGCGGGCGGACGGGGAGCTGTTTTTT	EEEEEEEEEEEEEEEEEEEEEEEEEEEEEEEEEEEEEEEEEEEE	TRBV19*00(400.6)	TRBD1*00(49)	TRBJ2-2*00(224.1)		559|567|596|0|8||40.0	12|25|36|13|26|SG19C|49.0	27|43|71|28|44||80.0												TGTGCCAGCTATTGGGACAGCGGGCGGACGGGGAGCTGTTTTTT	36								CASYWDS_ADGELFF		:::::::::0:-9:8:13:0:1:26:28:-7:44:::	TLML_1_	DNA
449	CLONES_TRBTLML-001-_FU-01_B_DNA_S2_2500000.txt	2377	23	0.000481685	TGTGCCAGCAGTCAGATTCAGAACGACTATGGCTACACCTTC	EEEEEEEEEEEEEEEEEEEEEEEEEEEEEEEEEEEEEEEEEE	TRBV12-4*00(1020.4),TRBV12-3*00(940.4)		TRBJ1-2*00(223.5)		530|542|567|0|12||60.0;530|542|567|0|12||60.0		23|40|68|25|42||85.0												TGTGCCAGCAGTCAGATTCAGAACGACTATGGCTACACCTTC	36								CASSQIQNDYGYTF		:::::::::0:-5:12:::::25:-3:42:::	TLML_1_	DNA
450	CLONES_TRBTLML-001-_FU-01_B_DNA_S2_2500000.txt	2378	23	0.000481685	TGTGCCAGCAGCTTAACAGGGACTGGAAACACCATATATTTT	EEEEEEEEEEEEEEEEEEEEEEEEEEEEEEEEEEEEEEEEEE	TRBV5-6*00(552),TRBV5-7*00(520)	TRBD1*00(30)	TRBJ1-3*00(240)		550|564|586|0|14||70.0;551|565|587|0|14||70.0	15|21|36|15|21||30.0	22|42|70|22|42||100.0												TGTGCCAGCAGCTTAACAGGGACTGGAAACACCATATATTTT	36								CASSLTGTGNTIYF		:::::::::0:-2:14:15:-3:-3:21:22:-2:42:::	TLML_1_	DNA
451	CLONES_TRBTLML-001-_FU-01_B_DNA_S2_2500000.txt	2384	23	0.000481685	TGTGCCAGCAGTGACAGCGCCGACTATGGCTACACCTTC	EEEEEEEEEEEEEEEEEEEEEEEEEEEEEEEEEEEEEEE	TRBV2*00(942.1)		TRBJ1-2*00(225)		518|537|555|0|20|I532C|74.0		23|40|68|22|39||85.0												TGTGCCAGCAGTGACAGCGCCGACTATGGCTACACCTTC	36								CASSDSADYGYTF		:::::::::0:2:20:::::22:-3:39:::	TLML_1_	DNA
452	CLONES_TRBTLML-001-_FU-01_B_DNA_S2_2500000.txt	2385	23	0.000481685	TGTGCCAGCAGTAGCGGGAGTACCTACGAGCAGTACTTC	EEEEEEEEEEEEEEEEEEEEEEEEEEEEEEEEEEEEEEE	TRBV3-1*00(757.3)	TRBD2*00(45)	TRBJ2-7*00(225)		543|554|580|0|11||55.0	21|30|48|11|20||45.0	22|39|67|22|39||85.0												TGTGCCAGCAGTAGCGGGAGTACCTACGAGCAGTACTTC	36								CASSSGSTYEQYF		:::::::::0:-6:11:11:-5:-2:20:22:-2:39:::	TLML_1_	DNA
453	CLONES_TRBTLML-001-_FU-01_B_DNA_S2_2500000.txt	2386	23	0.000481685	TGTGCCAGCAGCTTGGACAGCGCCTATGGCTACACCTTC	EEEEEEEEEEEEEEEEEEEEEEEEEEEEEEEEEEEEEEE	TRBV6-5*00(956.1)	TRBD1*00(30)	TRBJ1-2*00(220)		519|530|556|0|11||55.0	13|19|36|14|20||30.0	24|40|68|23|39||80.0												TGTGCCAGCAGCTTGGACAGCGCCTATGGCTACACCTTC	36								CASSLDSAYGYTF		:::::::::0:-6:11:14:-1:-5:20:23:-4:39:::	TLML_1_	DNA
454	CLONES_TRBTLML-001-_FU-01_B_DNA_S2_2500000.txt	2396	22	0.000460743	TGTGCCAGCAGTAAGCCCGGGACTAGCGGGAGGGCCTCTGGTTTGGATGAGCAGTTCTTC	EEEEEEEEEEEEEEEEEEEEEEEEEEEEEEEEEEEEEEEEEEEEEEEEEEEEEEEEEEEE	TRBV27*00(148)	TRBD2*00(105)	TRBJ2-1*00(210)		556|568|593|0|12||60.0	13|34|48|15|36||105.0	28|42|70|46|60||70.0												TGTGCCAGCAGTAAGCCCGGGACTAGCGGGAGGGCCTCTGGTTTGGATGAGCAGTTCTTC	36								CASSKPGTSGRASGLDEQFF		:::::::::0:-5:12:15:3:2:36:46:-8:60:::	TLML_1_	DNA
455	CLONES_TRBTLML-001-_FU-01_B_DNA_S2_2500000.txt	2405	22	0.000460743	TGTGCCAGCAGTTCCCTTCAGGGGTTGAATGAAAAACTGTTTTTT	EEEEEEEEEEEEEEEEEEEEEEEEEEEEEEEEEEEEEEEEEEEEE	TRBV27*00(612.5)	TRBD1*00(30)	TRBJ1-4*00(229.2)		556|569|593|0|13||65.0	16|22|36|18|24||30.0	25|43|71|27|45||90.0												TGTGCCAGCAGTTCCCTTCAGGGGTTGAATGAAAAACTGTTTTTT	36								CASSSLQGLNEKLFF		:::::::::0:-4:13:18:-4:-2:24:27:-5:45:::	TLML_1_	DNA
456	CLONES_TRBTLML-001-_FU-01_B_DNA_S2_2500000.txt	2410	22	0.000460743	TGTGCCAGCAGCTTGAATTTGGGGGAAGAGACCCAGTACTTC	EEEEEEEEEEEEEEEEEEEEEEEEEEEEEEEEEEEEEEEEEE	TRBV5-6*00(918.4)	TRBD1*00(25)	TRBJ2-5*00(224.1)		550|565|586|0|15||75.0	18|23|36|20|25||25.0	23|40|68|25|42||85.0												TGTGCCAGCAGCTTGAATTTGGGGGAAGAGACCCAGTACTTC	36								CASSLNLGEETQYF		:::::::::0:-1:15:20:-6:-1:25:25:-3:42:::	TLML_1_	DNA
457	CLONES_TRBTLML-001-_FU-01_B_DNA_S2_2500000.txt	2428	21	0.0004398	TGTGCCAGCAGCAATAGGGACAGGCGTTTCATGAACACTGAAGCTTTCTTT	EEEEEEEEEEEEEEEEEEEEEEEEEEEEEEEEEEEEEEEEEEEEEEEEEEE	TRBV21-1*00(1140.5)	TRBD1*00(40)	TRBJ1-1*00(180.2)		544|558|581|0|14||70.0	12|20|36|16|24||40.0	16|40|68|27|51||120.0												TGTGCCAGCAGCAATAGGGACAGGCGTTTCATGAACACTGAAGCTTTCTTT	36								CASSNRDRRFMNTEAFF		:::::::::0:-3:14:16:0:-4:24:27:4:51:::	TLML_1_	DNA
458	CLONES_TRBTLML-001-_FU-01_B_DNA_S2_2500000.txt	2430	21	0.0004398	TGTGCCAGCAGTTACAACCCTAACGCACTAACCTACGAGCAGTACTTC	EEEEEEEEEEEEEEEEEEEEEEEEEEEEEEEEEEEEEEEEEEEEEEEE	TRBV6-6*00(1110.4)		TRBJ2-7*00(225)		516|531|553|0|15||75.0		22|39|67|31|48||85.0												TGTGCCAGCAGTTACAACCCTAACGCACTAACCTACGAGCAGTACTTC	36								CASSYNPNALTYEQYF		:::::::::0:-2:15:::::31:-2:48:::	TLML_1_	DNA
459	CLONES_TRBTLML-001-_FU-01_B_DNA_S2_2500000.txt	2435	21	0.0004398	TGTGCCAGTTTGTTGAAGACAGGGGATAATTCACCCCTCCACTTT	EEEEEEEEEEEEEEEEEEEEEEEEEEEEEEEEEEEEAAAAEEEEE	TRBV28*00(478)	TRBD1*00(40)	TRBJ1-6*00(121.2)		564|572|601|0|8||40.0	14|22|36|17|25||40.0	25|45|73|25|45||100.0												TGTGCCAGTTTGTTGAAGACAGGGGATAATTCACCCCTCCACTTT	32								CASLLKTGDNSPLHF		:::::::::0:-9:8:17:-2:-2:25:25:-5:45:::	TLML_1_	DNA
460	CLONES_TRBTLML-001-_FU-01_B_DNA_S2_2500000.txt	2436	21	0.0004398	TGTGCCAGCAGCGGCTATCCGACAGCCAACACTGAAGCTTTCTTT	EEEEEEEEEEAEEEEEEEEEEEEEEEEEEEEEEEEEEEEEEEEEE	TRBV9*00(894.4)	TRBD1*00(25)	TRBJ1-1*00(228.2)		559|572|595|0|13||65.0	14|19|36|20|25||25.0	22|40|68|27|45||90.0												TGTGCCAGCAGCGGCTATCCGACAGCCAACACTGAAGCTTTCTTT	32								CASSGYPTANTEAFF		:::::::::0:-3:13:20:-2:-5:25:27:-2:45:::	TLML_1_	DNA
461	CLONES_TRBTLML-001-_FU-01_B_DNA_S2_2500000.txt	2446	21	0.0004398	TGTGCCACCATTAGCGGGGCGAACACCGGGGAGCTGTTTTTT	EEEEEEEEEEEEEEEEEEEEEEEEEEEEEEEEEEEEEEEEEE	TRBV12-3*00(936.7),TRBV12-4*00(856.7)	TRBD2*00(35)	TRBJ2-2*00(260)		530|537|567|0|7||35.0;530|537|567|0|7||35.0	21|28|48|11|18||35.0	19|43|71|18|42||120.0												TGTGCCACCATTAGCGGGGCGAACACCGGGGAGCTGTTTTTT	36								CATISGANTGELFF		:::::::::0:-10:7:11:-5:-4:18:18:1:42:::	TLML_1_	DNA
462	CLONES_TRBTLML-001-_FU-01_B_DNA_S2_2500000.txt	2447	21	0.0004398	TGTGCCAGCTCACCGGGCAGGGCGGGCTATGGCTACACCTTC	EEEEEEEEEEEEEEEEEEEEEEEEEEEEEEEEEEEEEEEEEE	TRBV18*00(393.8)	TRBD1*00(25),TRBD2*00(25)	TRBJ1-2*00(219.2)		702|716|739|0|14||70.0	16|21|36|17|22||25.0;23|28|48|21|26||25.0	24|40|68|26|42||80.0												TGTGCCAGCTCACCGGGCAGGGCGGGCTATGGCTACACCTTC	36								CASSPGRAGYGYTF		:::::::::0:-3:14:17:-4:-3:22:26:-4:42:::	TLML_1_	DNA
463	CLONES_TRBTLML-001-_FU-01_B_DNA_S2_2500000.txt	2448	21	0.0004398	TGTGCCAGCAGCTCTCCGGGACAGCACTATGGCTACACCTTA	EEEEEEEEEEEEEEEEEEEEEEEEEEEEEEEEEEEEEEEEEE	TRBV7-3*00(388)	TRBD1*00(45)	TRBJ1-2*00(208.2)		540|553|577|0|13||65.0	10|19|36|15|24||45.0	23|40|68|25|42|SC39A|69.0												TGTGCCAGCAGCTCTCCGGGACAGCACTATGGCTACACCTTA	36								CASSSPGQHYGYTL		:::::::::0:-4:13:15:2:-5:24:25:-3:42:::	TLML_1_	DNA
464	CLONES_TRBTLML-001-_FU-01_B_DNA_S2_2500000.txt	2454	21	0.0004398	TGTGCCAGTAGTATACTTCCGGGAGGCTACACCTTC	EEEEEEEEEEEEEEEEEEEEEEEEEEEEEEEEEEEE	TRBV19*00(1024.1)	TRBD1*00(30),TRBD2*00(30)	TRBJ1-2*00(200)		559|574|596|0|15||75.0	10|16|36|18|24||30.0;14|20|48|18|24||30.0	28|40|68|24|36||60.0												TGTGCCAGTAGTATACTTCCGGGAGGCTACACCTTC	36								CASSILPGGYTF		:::::::::0:-2:15:18:2:-8:24:24:-8:36:::	TLML_1_	DNA
465	CLONES_TRBTLML-001-_FU-01_B_DNA_S2_2500000.txt	2455	21	0.0004398	TGTGCCAGCAGTTACCTAGGGGGGGTCCAGCATTTT	EEEEEEEEEEEEEEEEEEEEEEEEEEEEEEEEEEEE	TRBV12-3*00(152),TRBV12-4*00(152)	TRBD1*00(30)	TRBJ1-5*00(189.2)		530|543|567|0|13||65.0;530|543|567|0|13||65.0	17|23|36|17|23||30.0	32|42|70|26|36||50.0												TGTGCCAGCAGTTACCTAGGGGGGGTCCAGCATTTT	36								CASSYLGGVQHF		:::::::::0:-4:13:17:-5:-1:23:26:-12:36:::	TLML_1_	DNA
466	CLONES_TRBTLML-001-_FU-01_B_DNA_S2_2500000.txt	2458	21	0.0004398	TGTGCCAGCAGAGCACTCTACGAGCAGTACTTC	EEEEEEEEEEEEEEEEEEEEEEEEEEEEEEEEE	TRBV28*00(389.3)		TRBJ2-7*00(216.6)		564|575|601|0|11||55.0		23|39|67|17|33||80.0												TGTGCCAGCAGAGCACTCTACGAGCAGTACTTC	36								CASRALYEQYF		:::::::::0:-6:11:::::17:-3:33:::	TLML_1_	DNA
467	CLONES_TRBTLML-001-_FU-01_B_DNA_S2_2500000.txt	2463	20	0.000418857	TGCGCCAGCAGCTTGGCCGGCGGTAGAAGCAAAGAGACCCAGTACTTCGGGCCAGGCACGCGGCTCCTGGTGCTCGGTGAGCGCGGGCTGCTGGGGCGCGGGCGCGGGAGGCTTGGGTCTGGTTTTTGCGGGGAGTCCCCGGGCTGTGCTCTGGGGCCAACGTCCTGACTTTC	EEEEEEEEEEEEEEEEEEEEEEEEEEEEEEEEEEEEEEEEEEEEEEEEEEEEEEEEEEEEEEEEEEEEEEEEEEEEEEEEEEEEEEEEEEEEEEEEEEAEEEEEEEEEEEEEEEEEEEEEEEEEEEEEEEEEEEEEEEEEEEEEEEEEEEEEEEEEEEEEEEEEEEEEEEEEE	TRBV5-1*00(207)	TRBD2*00(40),TRBD1*00(35)	TRBJ2-6*00(269.1)		554|572|590|0|18||90.0	23|31|48|103|111||40.0;19|26|36|92|99||35.0	19|45|73|147|173||130.0												TGCGCCAGCAGCTTGGCCGGCGGTAGAAGCAAAGAGACCCAGTACTTCGGGCCAGGCACGCGGCTCCTGGTGCTCGGTGAGCGCGGGCTGCTGGGGCGCGGGCGCGGGAGGCTTGGGTCTGGTTTTTGCGGGGAGTCCCCGGGCTGTGCTCTGGGGCCAACGTCCTGACTTTC	32								CASSLAGGRSKETQYFGPGTRLLVLGERG_AGARAREAWVWFLRGVPGLCSGANVLTF		:::::::::0:2:18:103:-7:-1:111:147:1:173:::	TLML_1_	DNA
468	CLONES_TRBTLML-001-_FU-01_B_DNA_S2_2500000.txt	2467	20	0.000418857	TGTGCCAGCAGTTACTCGATCGGAGAGCGGGAGTTCTACGAGCAGTACTTC	EEEEEEEEEEEEEEEEEEEEEEEEEEEEEEEEEEEEEEEEEEEEEEEEEEE	TRBV6-3*00(882),TRBV6-2*00(865.5)	TRBD2*00(40)	TRBJ2-7*00(219.2)		516|535|553|0|19||95.0;516|535|553|0|19||95.0	22|30|48|25|33||40.0	23|39|67|35|51||80.0												TGTGCCAGCAGTTACTCGATCGGAGAGCGGGAGTTCTACGAGCAGTACTTC	36								CASSYSIGEREFYEQYF		:::::::::0:2:19:25:-6:-2:33:35:-3:51:::	TLML_1_	DNA
469	CLONES_TRBTLML-001-_FU-01_B_DNA_S2_2500000.txt	2473	20	0.000418857	TGTGCCAGCAGTACTAGCGGGATAGGCCGCTACAATGAGCAGTTCTTC	EEEEEEEEEEEEEEEEEEEEEEEEEEEEEEEEEEEEEEEEEEEEEEEE	TRBV27*00(444)	TRBD2*00(50)	TRBJ2-1*00(218.9)		556|568|593|0|12||60.0	19|29|48|12|22||50.0	23|42|70|29|48||95.0												TGTGCCAGCAGTACTAGCGGGATAGGCCGCTACAATGAGCAGTTCTTC	36								CASSTSGIGRYNEQFF		:::::::::0:-5:12:12:-3:-3:22:29:-3:48:::	TLML_1_	DNA
470	CLONES_TRBTLML-001-_FU-01_B_DNA_S2_2500000.txt	2474	20	0.000418857	TGTGCCAGCAGCTTAGTTGGACAGGGGTTCACCGGGGAGCTGTTTTTT	EEEEEEEEEEEEEEEEEEEEEEEEEEEEEEEEEEEEEEEEEEEEEEEE	TRBV7-6*00(841.9),TRBV7-7*00(776.5)	TRBD1*00(45)	TRBJ2-2*00(143)		576|592|613|0|16||80.0;585|601|622|0|16||80.0	13|22|36|18|27||45.0	24|43|71|29|48||95.0												TGTGCCAGCAGCTTAGTTGGACAGGGGTTCACCGGGGAGCTGTTTTTT	36								CASSLVGQGFTGELFF		:::::::::0:-1:16:18:-1:-2:27:29:-4:48:::	TLML_1_	DNA
471	CLONES_TRBTLML-001-_FU-01_B_DNA_S2_2500000.txt	2475	20	0.000418857	TGTGCCAGCAGCCAAGATAGCGCGGGACCCCTCTACGAGCAGTACTTC	EEEEEEEEEEEEEEEEEEEEEEEEEEEEEEEEEEEEEEEEEEEEEEEE	TRBV3-1*00(368),TRBV3-2*00(352)	TRBD1*00(30),TRBD2*00(30)	TRBJ2-7*00(208.2)		543|561|580|0|18||90.0;543|561|580|0|18||90.0	11|17|36|22|28||30.0;15|21|48|22|28||30.0	23|39|67|32|48||80.0												TGTGCCAGCAGCCAAGATAGCGCGGGACCCCTCTACGAGCAGTACTTC	36								CASSQDSAGPLYEQYF		:::::::::0:1:18:22:1:-7:28:32:-3:48:::	TLML_1_	DNA
472	CLONES_TRBTLML-001-_FU-01_B_DNA_S2_2500000.txt	2480	20	0.000418857	TGTGCCATCAGTGAAGGTCGGAGCTCCTAAAATGAGCAGTTCTTC	EEEEEEEEEEEEEEEEEEEEEEEEEEEEEEEEEEEEEEEEEEEEE	TRBV10-3*00(452.3)		TRBJ2-1*00(254)		533|547|570|0|14||70.0		16|42|70|19|45|SC26A|114.0												TGTGCCATCAGTGAAGGTCGGAGCTCCTAAAATGAGCAGTTCTTC	36								CAISEGRSS*NEQFF		:::::::::0:-3:14:::::19:4:45:::	TLML_1_	DNA
473	CLONES_TRBTLML-001-_FU-01_B_DNA_S2_2500000.txt	2483	20	0.000418857	TGTGCCAGTAGTATAGGAGGCACAGGGGGCTACGAGCAGTACTTC	EEEEEEEEEEEEEEEEEEEEEEEEEEEEEEEEEEEEEEEEEEEEE	TRBV19*00(517)	TRBD1*00(40)	TRBJ2-7*00(118)		559|575|596|0|16||80.0	15|23|36|21|29||40.0	23|39|67|29|45||80.0												TGTGCCAGTAGTATAGGAGGCACAGGGGGCTACGAGCAGTACTTC	36								CASSIGGTGGYEQYF		:::::::::0:-1:16:21:-3:-1:29:29:-3:45:::	TLML_1_	DNA
474	CLONES_TRBTLML-001-_FU-01_B_DNA_S2_2500000.txt	2492	20	0.000418857	TGCGCCAGCAAAGGACTAGCGGGTACAGATACGCAGTATTTT	EEEEEEEEEEEEEEEEEEEEEEEEEEEEEEEEEEEEEEEEEE	TRBV5-1*00(788.6)	TRBD2*00(55)	TRBJ2-3*00(182)		554|564|590|0|10||50.0	17|28|48|12|23||55.0	23|41|69|24|42||90.0												TGCGCCAGCAAAGGACTAGCGGGTACAGATACGCAGTATTTT	36								CASKGLAGTDTQYF		:::::::::0:-6:10:12:-1:-4:23:24:-3:42:::	TLML_1_	DNA
475	CLONES_TRBTLML-001-_FU-01_B_DNA_S2_2500000.txt	2501	20	0.000418857	TGCGCCAGCAGTGAGCATAGCAATCAGCCCCAGCATTTT	EEEEEEEEEEEEEEEEEEEEEEEEEEEEEEEEEEEEEEE	TRBV10-2*00(207.2)		TRBJ1-5*00(253.4)		533|548|570|0|15||75.0		19|42|70|16|39||115.0												TGCGCCAGCAGTGAGCATAGCAATCAGCCCCAGCATTTT	36								CASSEHSNQPQHF		:::::::::0:-2:15:::::16:1:39:::	TLML_1_	DNA
476	CLONES_TRBTLML-001-_FU-01_B_DNA_S2_2500000.txt	2521	19	0.000397914	TGTGCCAGTAGTCCCATGGGGTCCCTCGGCAGCAATGAGCAGTTATTC	EEEEEEEEEEEEEEEEEEEEEEEEEEEEEEEEEEEEEEEEEEEEEEEE	TRBV19*00(460.3)	TRBD1*00(25),TRBD2*00(25)	TRBJ2-1*00(203.2)		559|571|596|0|12||60.0	7|12|36|20|25||25.0;0|5|48|22|27||25.0	26|42|70|32|48|SC38A|64.0												TGTGCCAGTAGTCCCATGGGGTCCCTCGGCAGCAATGAGCAGTTATTC	36								CASSPMGSLGSNEQLF		:::::::::0:-5:12:20:5:-12:25:32:-6:48:::	TLML_1_	DNA
477	CLONES_TRBTLML-001-_FU-01_B_DNA_S2_2500000.txt	2523	19	0.000397914	TGTGCCAGCAGTTACTGACTAGCGGGAGAGGCCGCGAGCAGTACTTC	EEEEEEEEEEEEEEEEEEEEEEEEEEEEEEEEAAEEEEEEEEEEEEE	TRBV6-7*00(500.1)	TRBD2*00(60)	TRBJ2-7*00(105)		516|532|553|0|16||80.0	18|30|48|16|28||60.0	26|39|67|34|47||65.0												TGTGCCAGCAGTTACTGACTAGCGGGAGAGGCCGCGAGCAGTACTTC	32								CASSY*LA_RGREQYF		:::::::::0:-1:16:16:-2:-2:28:34:-6:47:::	TLML_1_	DNA
478	CLONES_TRBTLML-001-_FU-01_B_DNA_S2_2500000.txt	2525	19	0.000397914	TGCAGCGTTTTGGGCGGGAGTGGGGGCTACAATGAGCAGTTCTTC	EEEEEEEEEEEEEEEEEEEEEEEEEEEEEEEEEEEEEEEEEEEEE	TRBV29-1*00(325.2)	TRBD2*00(35)	TRBJ2-1*00(233.3)		700|709|734|0|9||45.0	23|30|48|13|20||35.0	23|42|70|26|45||95.0												TGCAGCGTTTTGGGCGGGAGTGGGGGCTACAATGAGCAGTTCTTC	36								CSVLGGSGGYNEQFF		:::::::::0:-5:9:13:-7:-2:20:26:-3:45:::	TLML_1_	DNA
479	CLONES_TRBTLML-001-_FU-01_B_DNA_S2_2500000.txt	2533	19	0.000397914	TGTGCCAGCAGTACAGGGGGCTTTGGCTACGAGCAGTACTTC	EEEEEEEEEEEEEEEEEEEEEEEEEEEEEEEEEEEEEEEEEE	TRBV6-1*00(296.2)	TRBD1*00(45)	TRBJ2-7*00(220)		516|528|553|0|12||60.0	15|24|36|12|21||45.0	23|39|67|26|42||80.0												TGTGCCAGCAGTACAGGGGGCTTTGGCTACGAGCAGTACTTC	36								CASSTGGFGYEQYF		:::::::::0:-5:12:12:-3:0:21:26:-3:42:::	TLML_1_	DNA
480	CLONES_TRBTLML-001-_FU-01_B_DNA_S2_2500000.txt	2535	19	0.000397914	TGCGCCAGCAGCTTGGTACCGGAGGGAGAGACCCAGTACTTC	EEEEEEEEEEEEEEEEEEEEEEEEEEEEEEEEEEEEEEEEEE	TRBV5-1*00(916.7)	TRBD2*00(30)	TRBJ2-5*00(220)		554|570|590|0|16||80.0	26|32|48|20|26||30.0	24|40|68|26|42||80.0												TGCGCCAGCAGCTTGGTACCGGAGGGAGAGACCCAGTACTTC	36								CASSLVPEGETQYF		:::::::::0:0:16:20:-10:0:26:26:-4:42:::	TLML_1_	DNA
481	CLONES_TRBTLML-001-_FU-01_B_DNA_S2_2500000.txt	2542	19	0.000397914	TGTGCCAGCAGCCGGGGGACTAGCAATACGCAGTATTTT	EEEEEEEEEEEEEEEEEEEEEEEEEEEEEEEEEEEEEEE	TRBV7-6*00(1014.7),TRBV7-7*00(902.7)	TRBD2*00(45)	TRBJ2-3*00(210)		576|588|613|0|12||60.0;585|597|622|0|12||60.0	16|25|48|15|24||45.0	27|41|69|25|39||70.0												TGTGCCAGCAGCCGGGGGACTAGCAATACGCAGTATTTT	36								CASSRGTSNTQYF		:::::::::0:-5:12:15:0:-7:24:25:-7:39:::	TLML_1_	DNA
482	CLONES_TRBTLML-001-_FU-01_B_DNA_S2_2500000.txt	2548	19	0.000397914	TGTGCCATCAGTGATTCTGGGAACGAGCAGTACTTC	EEEEEEEEEEEEEEEEEEEEEEEEEEEEEEEEEEEE	TRBV10-3*00(198.2)		TRBJ2-7*00(210)		533|547|570|0|14||70.0		25|39|67|22|36||70.0												TGTGCCATCAGTGATTCTGGGAACGAGCAGTACTTC	36								CAISDSGNEQYF		:::::::::0:-3:14:::::22:-5:36:::	TLML_1_	DNA
483	CLONES_TRBTLML-001-_FU-01_B_DNA_S2_2500000.txt	2549	19	0.000397914	TGCAGCGTTGATCCAGGGACTTTTGGCTACACCTTC	EEEEEEEEEEEEEEEEEEEEEEEEEEEEEEEEEEEE	TRBV29-1*00(1053.7)	TRBD2*00(34),TRBD1*00(29)	TRBJ1-2*00(205)		700|711|734|0|11||55.0	12|22|48|11|21|SC15A|34.0;8|17|36|11|20|SC11A|29.0	27|40|68|23|36||65.0												TGCAGCGTTGATCCAGGGACTTTTGGCTACACCTTC	36								CSVDPGTFGYTF		:::::::::0:-3:11:11:4:-10:21:23:-7:36:::	TLML_1_	DNA
484	CLONES_TRBTLML-001-_FU-01_B_DNA_S2_2500000.txt	2558	18	0.000376971	TGTGCCTGGAACCCCGGGACAGGGGGCTTCTATAATTCACCCCTCCACTTT	EEEEEEEEEEEEEEEEEEEEEEEEEEEEEEEEEEEEEEEEEEEEEEEEEEE	TRBV30*00(257)	TRBD1*00(65)	TRBJ1-6*00(238)		787|797|821|0|10||50.0	9|22|36|12|25||65.0	19|45|73|25|51|SC22T|114.0												TGTGCCTGGAACCCCGGGACAGGGGGCTTCTATAATTCACCCCTCCACTTT	36								CAWNPGTGGFYNSPLHF		:::::::::0:-4:10:12:3:-2:25:25:1:51:::	TLML_1_	DNA
485	CLONES_TRBTLML-001-_FU-01_B_DNA_S2_2500000.txt	2561	18	0.000376971	TGTGCCAGCAGCTTAAGGGGACTAGCGGTCACCGGGGAGCTGTTTTTT	EEEEEEEEEEEEEEEEEEEEEEEEEEEEEEEEEEEEEEEEEEEEEEEE	TRBV7-8*00(332)	TRBD2*00(55)	TRBJ2-2*00(235)		567|582|604|0|15||75.0	16|27|48|17|28||55.0	24|43|71|29|48||95.0												TGTGCCAGCAGCTTAAGGGGACTAGCGGTCACCGGGGAGCTGTTTTTT	36								CASSLRGLAVTGELFF		:::::::::0:-2:15:17:0:-5:28:29:-4:48:::	TLML_1_	DNA
486	CLONES_TRBTLML-001-_FU-01_B_DNA_S2_2500000.txt	2562	18	0.000376971	TGTGCCAGCAGCTGGGGGACCGCATCGGGATCCTACGAGCAGTACTTC	EEEEEEEEEEEEEEEEEEEEEEEEEEEEEEEEEEEEEEEEEEEEEEEE	TRBV5-6*00(1115.6)	TRBD1*00(25),TRBD2*00(25)	TRBJ2-7*00(173)		550|563|586|0|13||65.0	11|16|36|25|30||25.0;15|20|48|25|30||25.0	21|39|67|30|48||90.0												TGTGCCAGCAGCTGGGGGACCGCATCGGGATCCTACGAGCAGTACTTC	36								CASSWGTASGSYEQYF		:::::::::0:-3:13:25:1:-8:30:30:-1:48:::	TLML_1_	DNA
487	CLONES_TRBTLML-001-_FU-01_B_DNA_S2_2500000.txt	2568	18	0.000376971	TGTGCCAGCAGTTTTGCTACAGGGAGTACCGGGGAGCTGTTTTTT	EEEEEEEEEEEEEEEEEEEEEEEEEEEEEEEEEEEEEEEEEEEEE	TRBV12-3*00(141),TRBV12-4*00(141)	TRBD1*00(30)	TRBJ2-2*00(230)		530|544|567|0|14||70.0;530|544|567|0|14||70.0	15|21|36|18|24||30.0	25|43|71|27|45||90.0												TGTGCCAGCAGTTTTGCTACAGGGAGTACCGGGGAGCTGTTTTTT	36								CASSFATGSTGELFF		:::::::::0:-3:14:18:-3:-3:24:27:-5:45:::	TLML_1_	DNA
488	CLONES_TRBTLML-001-_FU-01_B_DNA_S2_2500000.txt	2579	18	0.000376971	TGTGCCAGCAGCTTTGGACAGCCATCCTACGAGCAGTACTTC	EEEEEEEEEEEEEEEEEEEEEEEEEEEEEEEEEEEEEEEEEE	TRBV7-9*00(721.3)	TRBD1*00(30)	TRBJ2-7*00(230)		556|570|593|0|14||70.0	13|19|36|15|21||30.0	21|39|67|24|42||90.0												TGTGCCAGCAGCTTTGGACAGCCATCCTACGAGCAGTACTTC	36								CASSFGQPSYEQYF		:::::::::0:-3:14:15:-1:-5:21:24:-1:42:::	TLML_1_	DNA
489	CLONES_TRBTLML-001-_FU-01_B_DNA_S2_2500000.txt	2588	18	0.000376971	TGTGCCACCACCCGGGACTCCGGTAAGGAGCAGTACTTC	EEEEEEEEEEEEEEEEEEEEEEEEEEEEEEEEEEEEEEE	TRBV2*00(256)	TRBD2*00(45),TRBD1*00(40)	TRBJ2-7*00(200)		518|525|555|0|7||35.0	13|22|48|10|19||45.0;9|17|36|10|18||40.0	27|39|67|27|39||60.0												TGTGCCACCACCCGGGACTCCGGTAAGGAGCAGTACTTC	36								CATTRDSGKEQYF		:::::::::0:-10:7:10:3:-10:19:27:-7:39:::	TLML_1_	DNA
490	CLONES_TRBTLML-001-_FU-01_B_DNA_S2_2500000.txt	2589	18	0.000376971	TGTGCCAGCAGCCACTGGCTAAGCAATGAGCAGTTCTTC	EEEEEEEEEEEEEEEEEEEEEEEEEEEEEEEEEEEEEEE	TRBV14*00(968.2)		TRBJ2-1*00(220)		516|530|553|0|14||70.0		26|42|70|23|39||80.0												TGTGCCAGCAGCCACTGGCTAAGCAATGAGCAGTTCTTC	36								CASSHWLSNEQFF		:::::::::0:-3:14:::::23:-6:39:::	TLML_1_	DNA
491	CLONES_TRBTLML-001-_FU-01_B_DNA_S2_2500000.txt	2591	18	0.000376971	TGTGCCAGCAGTAACAGAGCTCCTACGAGCAGTACTTC	EEEEEEEEEEEEEEEEEEEEEEEEEEEEEEEEEEEEEE	TRBV2*00(656)		TRBJ2-7*00(153)		518|530|555|0|12||60.0		17|39|67|16|38||110.0												TGTGCCAGCAGTAACAGAGCTCCTACGAGCAGTACTTC	36								CASSNR_SYEQYF		:::::::::0:-5:12:::::16:3:38:::	TLML_1_	DNA
492	CLONES_TRBTLML-001-_FU-01_B_DNA_S2_2500000.txt	2602	18	0.000376971	TGTGCCTGGAGTAGGAATGAGCAGTTCTTC	EEEEEEEEEEEEEEEEEEEEEEEEEEEEEE	TRBV30*00(145.4)		TRBJ2-1*00(215)		787|799|821|0|12||60.0		27|42|70|15|30||75.0												TGTGCCTGGAGTAGGAATGAGCAGTTCTTC	36								CAWSRNEQFF		:::::::::0:-2:12:::::15:-7:30:::	TLML_1_	DNA
493	CLONES_TRBTLML-001-_FU-01_B_DNA_S2_2500000.txt	2605	17	0.000356028	TGCGCCAGCAGCCAAGTTCAGGGGACCTACACTGAAGCTTTCTTTGGACAAGGCACCAGACTCACAGTTGTAGGTAAGACATTTTTCAGGTTCTTTTGCAGATCCGTCACAGGGAAAAGTGGGTCCACAGTGTCCCTTTTAGAGTGGCTATATTCTTATGTGCTAACTATGGCTACACCTTC	EEEEEEEEEEEEEEEEEEEEEEEEEEEEEEEEEEEEEEEEEEEEEEEEEEEEEEEEEEEEEEEEEEEEEEEEEEEEEEEEEEEEEEEEEEEEEEEEEEEEEEEEEEEEEEEEEEEEEEEEEEEEEEEEEEEEEEEEEEEEEEEEEEEEEEEEEEEEEEEEEEEEEEEEEEEEEEEEEEEEEE	TRBV4-1*00(352.9)	TRBD1*00(30)	TRBJ1-2*00(245),TRBJ1-1*00(225)		537|553|574|0|16||80.0	6|12|36|130|136||30.0	19|40|68|161|182||105.0;36|40|68|178|182|ST39C|4.0												TGCGCCAGCAGCCAAGTTCAGGGGACCTACACTGAAGCTTTCTTTGGACAAGGCACCAGACTCACAGTTGTAGGTAAGACATTTTTCAGGTTCTTTTGCAGATCCGTCACAGGGAAAAGTGGGTCCACAGTGTCCCTTTTAGAGTGGCTATATTCTTATGTGCTAACTATGGCTACACCTTC	36								CASSQVQGTYTEAFFGQGTRLTVVGKTFFR_LLQIRHREKWVHSVPFRVAIFLCANYGYTF		:::::::::0:-1:16:130:6:-12:136:161:1:182:::	TLML_1_	DNA
494	CLONES_TRBTLML-001-_FU-01_B_DNA_S2_2500000.txt	2606	17	0.000356028	TGTGCCAGTAGTATTACTGGGGATGGTGTCCCTGGGGCCAACGTCCTGACTTTC	EEEEEEEEEEEEEEEEEEEEEEEEEEEEEEEEEEEEEEEEEEEEEAEEEEEEEE	TRBV19*00(366.7)	TRBD1*00(25)	TRBJ2-6*00(233.9)		559|573|596|0|14||70.0	6|11|36|26|31||25.0	22|45|73|31|54||115.0												TGTGCCAGTAGTATTACTGGGGATGGTGTCCCTGGGGCCAACGTCCTGACTTTC	32								CASSITGDGVPGANVLTF		:::::::::0:-3:14:26:6:-13:31:31:-2:54:::	TLML_1_	DNA
495	CLONES_TRBTLML-001-_FU-01_B_DNA_S2_2500000.txt	2613	17	0.000356028	TGTGCCAGTAGTATAGGGGCAGGAGGTTCGAAAACTGAAGCTTTCTTT	EEEEEEEEEEEEEEEEEEEEEEEEEEEEEEEEEEEEEEEEEEEEEEEE	TRBV19*00(359.1)	TRBD2*00(25)	TRBJ1-1*00(219)		559|575|596|0|16||80.0	26|31|48|21|26||25.0	21|40|68|29|48|SC24A|79.0												TGTGCCAGTAGTATAGGGGCAGGAGGTTCGAAAACTGAAGCTTTCTTT	36								CASSIGAGGSKTEAFF		:::::::::0:-1:16:21:-10:-1:26:29:-1:48:::	TLML_1_	DNA
496	CLONES_TRBTLML-001-_FU-01_B_DNA_S2_2500000.txt	2614	17	0.000356028	TGTGCCAGCAGTTTAAACCTCTGGGACTCGGACACTGAAGCTTTCTTT	EEEEEEEEEEEEEEEEEEEEEEEEEEEEEEEEEEEEEEEEEEEEEEEE	TRBV27*00(421.6)	TRBD2*00(30)	TRBJ1-1*00(225)		556|571|593|0|15||75.0	16|22|48|22|28||30.0	23|40|68|31|48||85.0												TGTGCCAGCAGTTTAAACCTCTGGGACTCGGACACTGAAGCTTTCTTT	36								CASSLNLWDSDTEAFF		:::::::::0:-2:15:22:0:-10:28:31:-3:48:::	TLML_1_	DNA
497	CLONES_TRBTLML-001-_FU-01_B_DNA_S2_2500000.txt	2619	17	0.000356028	TGTGCCTGGAGTCCGGGACAGGGAATCGTCTACGAGCAGTACTTC	EEEEEEEEEEEEEEEEEEEEEEEEEEEEEEEEEEEEEEEEEEEEE	TRBV30*00(112)	TRBD1*00(55)	TRBJ2-7*00(219.1)		787|799|821|0|12||60.0	10|21|36|12|23||55.0	23|39|67|29|45||80.0												TGTGCCTGGAGTCCGGGACAGGGAATCGTCTACGAGCAGTACTTC	36								CAWSPGQGIVYEQYF		:::::::::0:-2:12:12:2:-3:23:29:-3:45:::	TLML_1_	DNA
498	CLONES_TRBTLML-001-_FU-01_B_DNA_S2_2500000.txt	2620	17	0.000356028	TGTGCCAGTAGTATAGGAGGCACAGGGGGCTACGAGCAGTAATTC	EEEEEEEEEEEEEEEEEEEEEEEEEEEEEEEEEEEEEEEEEEEEE	TRBV19*00(516)	TRBD1*00(40)	TRBJ2-7*00(102)		559|575|596|0|16||80.0	15|23|36|21|29||40.0	23|39|67|29|45|SC35A|64.0												TGTGCCAGTAGTATAGGAGGCACAGGGGGCTACGAGCAGTAATTC	36								CASSIGGTGGYEQ*F		:::::::::0:-1:16:21:-3:-1:29:29:-3:45:::	TLML_1_	DNA
499	CLONES_TRBTLML-001-_FU-01_B_DNA_S2_2500000.txt	2621	17	0.000356028	TGTGCCAGCAGTTTAACTGGAATAAGCACAGATACGCAGTATTTT	EEEEEEEEEEEEEEEEEEEEEEEEEEEEEEEEEEEEEEEEEEEEE	TRBV27*00(360)		TRBJ2-3*00(245)		556|571|593|0|15||75.0		20|41|69|24|45||105.0												TGTGCCAGCAGTTTAACTGGAATAAGCACAGATACGCAGTATTTT	36								CASSLTGISTDTQYF		:::::::::0:-2:15:::::24:0:45:::	TLML_1_	DNA
500	CLONES_TRBTLML-001-_FU-01_B_DNA_S2_2500000.txt	2622	17	0.000356028	TGTGCCAGCAGCTTAGGGGGGATGAGCAATCAGCCCCAGCATTTT	EEEEEEEEEEEEEEEEEEEEEEEEEEEEEEEEEEEEEEEEEEEEE	TRBV7-2*00(636.1)	TRBD1*00(25)	TRBJ1-5*00(245)		580|596|617|0|16||80.0	18|23|36|16|21||25.0	21|42|70|24|45||105.0												TGTGCCAGCAGCTTAGGGGGGATGAGCAATCAGCCCCAGCATTTT	36								CASSLGGMSNQPQHF		:::::::::0:-1:16:16:-6:-1:21:24:-1:45:::	TLML_1_	DNA
501	CLONES_TRBTLML-001-_FU-01_B_DNA_S2_2500000.txt	2623	17	0.000356028	TGTGCCAGCAGCCCCTCTTACAGGGGAGTAAACACCATATATTTT	EEEEEEEEEEEEEEEEEEEEEEEEEEEEEEEEEEEEEEEEEEEEE	TRBV5-6*00(326.1),TRBV5-5*00(310.1),TRBV5-7*00(310.1)	TRBD1*00(35)	TRBJ1-3*00(216.2)		550|562|586|0|12||60.0;549|561|585|0|12||60.0;551|563|587|0|12||60.0	15|22|36|19|26||35.0	26|42|70|29|45||80.0												TGTGCCAGCAGCCCCTCTTACAGGGGAGTAAACACCATATATTTT	36								CASSPSYRGVNTIYF		:::::::::0:-4:12:19:-3:-2:26:29:-6:45:::	TLML_1_	DNA
502	CLONES_TRBTLML-001-_FU-01_B_DNA_S2_2500000.txt	2624	17	0.000356028	TGCGCCAGCAGCCAAGATAGACGGAGGAGCGAGACCCAGTACTTC	EEEEEEEEEEEEEEEEEEEEEEEEEEEEEEEEEEEEEEEEEEEEE	TRBV4-1*00(182),TRBV4-3*00(166)	TRBD2*00(25)	TRBJ2-5*00(214.1)		537|555|574|0|18||90.0;537|555|574|0|18||90.0	26|31|48|22|27||25.0	25|40|68|30|45||75.0												TGCGCCAGCAGCCAAGATAGACGGAGGAGCGAGACCCAGTACTTC	36								CASSQDRRRSETQYF		:::::::::0:1:18:22:-10:-1:27:30:-5:45:::	TLML_1_	DNA
503	CLONES_TRBTLML-001-_FU-01_B_DNA_S2_2500000.txt	2631	17	0.000356028	TGTGCCAGTAGTATGGAGGGGTGGCAAACTGAAGCTTTCTTT	EEEEEEEEEEEEEEEEEEEEEEEEEEEEEEEEEEEEEEEEEE	TRBV19*00(287)	TRBD2*00(30)	TRBJ1-1*00(215)		559|573|596|0|14||70.0	26|32|48|14|20||30.0	25|40|68|27|42||75.0												TGTGCCAGTAGTATGGAGGGGTGGCAAACTGAAGCTTTCTTT	36								CASSMEGWQTEAFF		:::::::::0:-3:14:14:-10:0:20:27:-5:42:::	TLML_1_	DNA
504	CLONES_TRBTLML-001-_FU-01_B_DNA_S2_2500000.txt	2632	17	0.000356028	TGTGCCAGCAGTTCAAATGACAGGGGTGACGAGCAGTACTTC	EEEEEEEEEEEEEEEEEEEEEEEEEEEEEEEEEEEEEEEEEE	TRBV28*00(872)	TRBD1*00(40)	TRBJ2-7*00(210)		564|577|601|0|13||65.0	14|22|36|18|26||40.0	25|39|67|28|42||70.0												TGTGCCAGCAGTTCAAATGACAGGGGTGACGAGCAGTACTTC	36								CASSSNDRGDEQYF		:::::::::0:-4:13:18:-2:-2:26:28:-5:42:::	TLML_1_	DNA
505	CLONES_TRBTLML-001-_FU-01_B_DNA_S2_2500000.txt	2633	17	0.000356028	TGTGCCAGCAGTTACTCGATGTGGTCAGATACGCAGTATTTT	EEEEEEEEEEEEEEEEEEEEEEEEEEEEEEEEEEEEEEEEEE	TRBV6-2*00(111),TRBV6-3*00(111),TRBV6-5*00(111),TRBV6-6*00(111),TRBV6-7*00(107)		TRBJ2-3*00(225)		516|535|553|0|19||95.0;516|535|553|0|19||95.0;519|538|556|0|19||95.0;516|535|553|0|19||95.0;516|535|553|0|19||95.0		24|41|69|25|42||85.0												TGTGCCAGCAGTTACTCGATGTGGTCAGATACGCAGTATTTT	36								CASSYSMWSDTQYF		:::::::::0:2:19:::::25:-4:42:::	TLML_1_	DNA
506	CLONES_TRBTLML-001-_FU-01_B_DNA_S2_2500000.txt	2634	17	0.000356028	TGTGCCAGCAACCGGGATCCACTATTCTACGAGCAGTACTTC	EEEEEEEEEEEEEEEEEEEEEEEEEEEEEEEEEEEEEEEEEE	TRBV5-6*00(223),TRBV5-5*00(207),TRBV5-7*00(207)	TRBD1*00(30),TRBD2*00(30)	TRBJ2-7*00(220)		550|560|586|0|10||50.0;549|559|585|0|10||50.0;551|561|587|0|10||50.0	10|16|36|11|17||30.0;14|20|48|11|17||30.0	23|39|67|26|42||80.0												TGTGCCAGCAACCGGGATCCACTATTCTACGAGCAGTACTTC	36								CASNRDPLFYEQYF		:::::::::0:-6:10:11:2:-8:17:26:-3:42:::	TLML_1_	DNA
507	CLONES_TRBTLML-001-_FU-01_B_DNA_S2_2500000.txt	2651	17	0.000356028	TGTGCCAGCTCACCAACCGCGGAAGAGACCCAGTACTTC	EEEEEEEEEEEEEEEEEEEEEEEEEEEEEEEEEEEEEEE	TRBV18*00(257.9)		TRBJ2-5*00(222.7)		702|717|739|0|15||75.0		23|40|68|22|39||85.0												TGTGCCAGCTCACCAACCGCGGAAGAGACCCAGTACTTC	36								CASSPTAEETQYF		:::::::::0:-2:15:::::22:-3:39:::	TLML_1_	DNA
508	CLONES_TRBTLML-001-_FU-01_B_DNA_S2_2500000.txt	2652	17	0.000356028	TGTGCCAGCTCACCAAGGGAGTTCTACGAGCAGTACTTC	EEEEEEEEEEEEEEEEEEEEEEEEEEEEEEEEEEEEEEE	TRBV18*00(1191.4)	TRBD2*00(25)	TRBJ2-7*00(142.6)		702|717|739|0|15||75.0	25|30|48|16|21||25.0	23|39|67|23|39||80.0												TGTGCCAGCTCACCAAGGGAGTTCTACGAGCAGTACTTC	36								CASSPREFYEQYF		:::::::::0:-2:15:16:-9:-2:21:23:-3:39:::	TLML_1_	DNA
509	CLONES_TRBTLML-001-_FU-01_B_DNA_S2_2500000.txt	2653	17	0.000356028	TGTGCCAGCAGCTTGACAAGGTTTCAGCCCCAGCATTTT	EEEEEEEEEEEEEEEEEEEEEEEEEEEEEEEEEEEEEEE	TRBV7-8*00(106)		TRBJ1-5*00(220)		567|581|604|0|14||70.0		26|42|70|23|39||80.0												TGTGCCAGCAGCTTGACAAGGTTTCAGCCCCAGCATTTT	36								CASSLTRFQPQHF		:::::::::0:-3:14:::::23:-6:39:::	TLML_1_	DNA
510	CLONES_TRBTLML-001-_FU-01_B_DNA_S2_2500000.txt	2660	17	0.000356028	TGCAGTGCTCCCGGAATTTTAGATACGCAGTATTTT	EEEEEEEEEEEEEEEEEEEEEEEEEEEEEEEEEEEE	TRBV20-1*00(330.1)	TRBD1*00(25),TRBD2*00(25)	TRBJ2-3*00(220)		759|768|793|0|9||45.0	9|14|36|9|14||25.0;13|18|48|9|14||25.0	25|41|69|20|36||80.0												TGCAGTGCTCCCGGAATTTTAGATACGCAGTATTTT	36								CSAPGILDTQYF		:::::::::0:-5:9:9:3:-10:14:20:-5:36:::	TLML_1_	DNA
511	CLONES_TRBTLML-001-_FU-01_B_DNA_S2_2500000.txt	2661	17	0.000356028	TGCAGCGTTGAAGACACGCCCTATGGCTACACCTTC	EEEEEEEEAEEAEEEEEEEEEEEEEEEEEEEEEEEE	TRBV29-1*00(868)		TRBJ1-2*00(217.2)		700|714|734|0|14||70.0		24|40|68|20|36||80.0												TGCAGCGTTGAAGACACGCCCTATGGCTACACCTTC	32								CSVEDTPYGYTF		:::::::::0:0:14:::::20:-4:36:::	TLML_1_	DNA
512	CLONES_TRBTLML-001-_FU-01_B_DNA_S2_2500000.txt	2669	16	0.000335086	TGTGCCAGCAGCCCCGGGGTAGCGGGATGGATGGGTACCGAGCAGTACTTC	EEAEEEEEEEEEEAEAEEEAEEEEAEEEEEEEEEEEEEEEEEEEEEEEEEE	TRBV7-9*00(719.3)	TRBD2*00(40)	TRBJ2-7*00(203.9)		556|568|593|0|12||60.0	21|29|48|19|27||40.0	26|39|67|38|51||65.0												TGTGCCAGCAGCCCCGGGGTAGCGGGATGGATGGGTACCGAGCAGTACTTC	32								CASSPGVAGWMGTEQYF		:::::::::0:-5:12:19:-5:-3:27:38:-6:51:::	TLML_1_	DNA
513	CLONES_TRBTLML-001-_FU-01_B_DNA_S2_2500000.txt	2670	16	0.000335086	TGCGCCAGCCGGAGGGGGCGTGTTGGCGCCAGCACAGATACGCAGTATTTT	EEEEEEEEEEEEEEEEEEEEEEEEEEEEEEEEEEEEEEEEEEEEEEEEEEE	TRBV5-1*00(263)	TRBD1*00(40)	TRBJ2-3*00(245)		554|563|590|0|9||45.0	17|25|36|12|20||40.0	20|41|69|30|51||105.0												TGCGCCAGCCGGAGGGGGCGTGTTGGCGCCAGCACAGATACGCAGTATTTT	36								CASRRGRVGASTDTQYF		:::::::::0:-7:9:12:-5:1:20:30:0:51:::	TLML_1_	DNA
514	CLONES_TRBTLML-001-_FU-01_B_DNA_S2_2500000.txt	2672	16	0.000335086	TGCGCCAGCAGCTTCGGGACAGGGAGGAGCACAGATACGCAGTATTTT	EEEEEEEEEEEEEEEEEEEEEEEEEEEEEEEEEEEEEEEEEEEEEEEE	TRBV5-1*00(161.9)	TRBD1*00(50)	TRBJ2-3*00(241.8)		554|568|590|0|14||70.0	11|21|36|14|24||50.0	20|41|69|27|48||105.0												TGCGCCAGCAGCTTCGGGACAGGGAGGAGCACAGATACGCAGTATTTT	36								CASSFGTGRSTDTQYF		:::::::::0:-2:14:14:1:-3:24:27:0:48:::	TLML_1_	DNA
515	CLONES_TRBTLML-001-_FU-01_B_DNA_S2_2500000.txt	2681	16	0.000335086	TGTGCCAGCAGTTTTCTAGCGGGAGTTGGAGATACGCAGTATTTT	EEEEEEEEEEEEEEEEEEEEEEEEEEEEEEEEEEEEEEEEEEEEE	TRBV27*00(465.9)	TRBD2*00(50)	TRBJ2-3*00(206.4)		556|570|593|0|14||70.0	20|30|48|15|25||50.0	25|41|69|29|45||80.0												TGTGCCAGCAGTTTTCTAGCGGGAGTTGGAGATACGCAGTATTTT	36								CASSFLAGVGDTQYF		:::::::::0:-3:14:15:-4:-2:25:29:-5:45:::	TLML_1_	DNA
516	CLONES_TRBTLML-001-_FU-01_B_DNA_S2_2500000.txt	2682	16	0.000335086	TGTGCCAGCAGCTTGGGAGGGTATAGCAATCAGCCCCAGCATTTT	EEEEEEEEEEEEEEEEEEEEEEEEEEEEEEEEEEEEEEEEEEEEE	TRBV7-9*00(256)	TRBD2*00(35)	TRBJ1-5*00(260)		556|570|593|0|14||70.0	25|32|48|14|21||35.0	18|42|70|21|45||120.0												TGTGCCAGCAGCTTGGGAGGGTATAGCAATCAGCCCCAGCATTTT	36								CASSLGGYSNQPQHF		:::::::::0:-3:14:14:-9:0:21:21:2:45:::	TLML_1_	DNA
518	CLONES_TRBTLML-001-_FU-01_B_DNA_S2_2500000.txt	2696	16	0.000335086	TGTGCCAGCAGTTCGACAGGGGGCGGTGGGACCCAGTACTTC	EEEEEEEEEEEEEEEEEEEEEEEEEEEEEEEEEEEEEEEEEE	TRBV12-4*00(123.8),TRBV12-3*00(117)	TRBD1*00(55)	TRBJ2-5*00(214.8)		530|543|567|0|13||65.0;530|543|567|0|13||65.0	14|25|36|14|25||55.0	27|40|68|29|42||65.0												TGTGCCAGCAGTTCGACAGGGGGCGGTGGGACCCAGTACTTC	36								CASSSTGGGGTQYF		:::::::::0:-4:13:14:-2:1:25:29:-7:42:::	TLML_1_	DNA
519	CLONES_TRBTLML-001-_FU-01_B_DNA_S2_2500000.txt	2697	16	0.000335086	TGTGCCAGCAGTAACGGACAGGGGGATCAGCCCCAGCATTTT	EEEEEEEEEEEEEEEEEEEEEEEEEEEEEEEEEEEEEEEEEE	TRBV2*00(492)	TRBD1*00(50)	TRBJ1-5*00(225)		518|530|555|0|12||60.0	13|23|36|15|25||50.0	25|42|70|25|42||85.0												TGTGCCAGCAGTAACGGACAGGGGGATCAGCCCCAGCATTTT	36								CASSNGQGDQPQHF		:::::::::0:-5:12:15:-1:-1:25:25:-5:42:::	TLML_1_	DNA
520	CLONES_TRBTLML-001-_FU-01_B_DNA_S2_2500000.txt	2701	16	0.000335086	TGCGCCAGCAGCTTGGCGGGACAGAACAGTTACTACACCTTC	EEEEEEEEEEEEEEEEEEEEEEEEEEEEEEEEEEEEEEEEEE	TRBV5-1*00(1111.7)	TRBD1*00(35)	TRBJ1-2*00(190)		554|571|590|0|17||85.0	12|19|36|17|24||35.0	30|40|68|32|42||50.0												TGCGCCAGCAGCTTGGCGGGACAGAACAGTTACTACACCTTC	36								CASSLAGQNSYYTF		:::::::::0:1:17:17:0:-5:24:32:-10:42:::	TLML_1_	DNA
521	CLONES_TRBTLML-001-_FU-01_B_DNA_S2_2500000.txt	2722	15	0.000314143	TGTGCCAGCAGCTTAGCTTTAAGTCGTCGTTTGCGGGGCGTCGGGGAAGCTTTCTTT	EEEEEEEEEEEEEEEEEEEEEEEEEEEEEEEEEEEEEEEEEEEEEEEEEEEEEEEEE	TRBV7-8*00(1044.2)	TRBD1*00(30)	TRBJ1-1*00(198.9)		567|584|604|0|17||85.0	19|25|36|34|40||30.0	28|40|68|45|57||60.0												TGTGCCAGCAGCTTAGCTTTAAGTCGTCGTTTGCGGGGCGTCGGGGAAGCTTTCTTT	36								CASSLALSRRLRGVGEAFF		:::::::::0:0:17:34:-7:1:40:45:-8:57:::	TLML_1_	DNA
522	CLONES_TRBTLML-001-_FU-01_B_DNA_S2_2500000.txt	2730	15	0.000314143	TGTGCCAGCAGCGCGGGGGGGGGGACAACTGGAAACACCATATATTTT	EEEEEEEEEEEEEEEEEEEEEEEEEEEEEEEEEEEEEEEEEEEEEEEE	TRBV9*00(262)	TRBD1*00(30)	TRBJ1-3*00(240)		559|572|595|0|13||65.0	12|18|36|21|27||30.0	22|42|70|28|48||100.0												TGTGCCAGCAGCGCGGGGGGGGGGACAACTGGAAACACCATATATTTT	36								CASSAGGGTTGNTIYF		:::::::::0:-3:13:21:0:-6:27:28:-2:48:::	TLML_1_	DNA
523	CLONES_TRBTLML-001-_FU-01_B_DNA_S2_2500000.txt	2731	15	0.000314143	TGCGCCAGCAGCTTGGTGGCAGGACAAGGGGGCACTGAAGCTTTCTTT	EEEEEEEEEEEEEEEEEEEEEEEEEEEEEEEEEEEEEEEEEEEEEEEE	TRBV5-1*00(585.9)	TRBD1*00(34)	TRBJ1-1*00(220)		554|570|590|0|16||80.0	13|23|36|21|31|SG18A|34.0	24|40|68|32|48||80.0												TGCGCCAGCAGCTTGGTGGCAGGACAAGGGGGCACTGAAGCTTTCTTT	36								CASSLVAGQGGTEAFF		:::::::::0:0:16:21:-1:-1:31:32:-4:48:::	TLML_1_	DNA
524	CLONES_TRBTLML-001-_FU-01_B_DNA_S2_2500000.txt	2737	15	0.000314143	TGTGCCTGGAGTGTAGGGAGCGGGGTCTACAATGAGCAGTTCTTC	EEEEEEEEEEEEEEEEEEEEEEEEEEEEEEEEEEEEEEEEEEEEE	TRBV30*00(1050.9)	TRBD2*00(30)	TRBJ2-1*00(235)		787|802|821|0|15||75.0	22|28|48|18|24||30.0	23|42|70|26|45||95.0												TGTGCCTGGAGTGTAGGGAGCGGGGTCTACAATGAGCAGTTCTTC	36								CAWSVGSGVYNEQFF		:::::::::0:1:15:18:-6:-4:24:26:-3:45:::	TLML_1_	DNA
525	CLONES_TRBTLML-001-_FU-01_B_DNA_S2_2500000.txt	2738	15	0.000314143	TGTGCCTGGAGTGGGAGGGAATCCTATAATTCACCCCTCCACTTT	EEEEEEEEEEEEEEEEEEEEEEEEEEEEEEEEEEEEEEEEEEEEE	TRBV30*00(934.7)	TRBD2*00(30)	TRBJ1-6*00(244)		787|800|821|0|13||65.0	26|32|48|13|19||30.0	21|45|73|21|45||120.0												TGTGCCTGGAGTGGGAGGGAATCCTATAATTCACCCCTCCACTTT	36								CAWSGRESYNSPLHF		:::::::::0:-1:13:13:-10:0:19:21:-1:45:::	TLML_1_	DNA
527	CLONES_TRBTLML-001-_FU-01_B_DNA_S2_2500000.txt	2741	15	0.000314143	TGTGCCAGCAGCCAAGATGGCTCAGAGGTCCAACGCTACACCTTC	EEEEEEEEEEEEEEEEEEEEEEEEEEEEEEEEEEEEEEEEEEEEE	TRBV4-2*00(90.1)		TRBJ1-2*00(179)		537|555|574|0|18||90.0		29|40|68|34|45||55.0												TGTGCCAGCAGCCAAGATGGCTCAGAGGTCCAACGCTACACCTTC	36								CASSQDGSEVQRYTF		:::::::::0:1:18:::::34:-9:45:::	TLML_1_	DNA
528	CLONES_TRBTLML-001-_FU-01_B_DNA_S2_2500000.txt	2750	15	0.000314143	TGCGCCAGCAGTGAGCCGGGACTAGCGATACGAGCAGTACTTC	EEEEEEEEEEEEEEEEEEEEEEEEEEEEEEEEEEEEEEEEEEE	TRBV10-1*00(501.1)	TRBD2*00(60)	TRBJ2-7*00(145)		533|548|570|0|15||75.0	14|26|48|15|27||60.0	24|39|67|28|43||75.0												TGCGCCAGCAGTGAGCCGGGACTAGCGATACGAGCAGTACTTC	36								CASSEPG_*RYEQYF		:::::::::0:-2:15:15:2:-6:27:28:-4:43:::	TLML_1_	DNA
529	CLONES_TRBTLML-001-_FU-01_B_DNA_S2_2500000.txt	2754	15	0.000314143	TGTGCCAGCAGACCCGGGACTACCACAGATACGCAGTATTTT	EEEEEEEEEEEEEEEEEEEEEEEEEEEEEEEEEEEEEEEEEE	TRBV6-6*00(661.9)	TRBD1*00(35),TRBD2*00(35)	TRBJ2-3*00(239)		516|527|553|0|11||55.0	9|16|36|12|19||35.0;13|20|48|12|19||35.0	18|41|69|19|42|SG21C|99.0												TGTGCCAGCAGACCCGGGACTACCACAGATACGCAGTATTTT	36								CASRPGTTTDTQYF		:::::::::0:-6:11:12:3:-8:19:19:2:42:::	TLML_1_	DNA
530	CLONES_TRBTLML-001-_FU-01_B_DNA_S2_2500000.txt	2755	15	0.000314143	TGCGCCAGCAGCTTGGCAGGGGCGGGTGAAAAACTGTTTTTT	EEEEEEEEEEEEEEEEEEEEEEEEEEEEEEEEEEEEEEEEEE	TRBV5-1*00(385.8)	TRBD1*00(30)	TRBJ1-4*00(218.8)		554|571|590|0|17||85.0	19|25|36|18|24||30.0	27|43|71|26|42||80.0												TGCGCCAGCAGCTTGGCAGGGGCGGGTGAAAAACTGTTTTTT	36								CASSLAGAGEKLFF		:::::::::0:1:17:18:-7:1:24:26:-7:42:::	TLML_1_	DNA
531	CLONES_TRBTLML-001-_FU-01_B_DNA_S2_2500000.txt	2766	15	0.000314143	TGTGCCAGCAGCTTAGTACGGGGCAATGAGCAGTTCTTC	EEEEEEEEEEEEEEEEEEEEEEEEEEEEEEEEEEEEEEE	TRBV7-2*00(986.3)		TRBJ2-1*00(220)		580|596|617|0|16||80.0		26|42|70|23|39||80.0												TGTGCCAGCAGCTTAGTACGGGGCAATGAGCAGTTCTTC	36								CASSLVRGNEQFF		:::::::::0:-1:16:::::23:-6:39:::	TLML_1_	DNA
532	CLONES_TRBTLML-001-_FU-01_B_DNA_S2_2500000.txt	2768	15	0.000314143	TGCAGTGCGGACAGTCCGGTGGTAGATGAGCAGTTCTTC	EEEEEEEEEEEEEEEEEEEEEEEEEEEEEEEEEEEEEEE	TRBV20-1*00(866.7)	TRBD1*00(30)	TRBJ2-1*00(210)		759|767|793|0|8||40.0	13|19|36|8|14||30.0	28|42|70|25|39||70.0												TGCAGTGCGGACAGTCCGGTGGTAGATGAGCAGTTCTTC	36								CSADSPVVDEQFF		:::::::::0:-6:8:8:-1:-5:14:25:-8:39:::	TLML_1_	DNA
533	CLONES_TRBTLML-001-_FU-01_B_DNA_S2_2500000.txt	2775	15	0.000314143	TGTGCCTGGAGTCGACAGGTAAACGGCTACACCTTC	EEEEEEEEEEEEEEEEEEEEEEEEEEEEEEEEEEEE	TRBV30*00(302.9)	TRBD1*00(30)	TRBJ1-2*00(200)		787|799|821|0|12||60.0	14|20|36|13|19||30.0	28|40|68|24|36||60.0												TGTGCCTGGAGTCGACAGGTAAACGGCTACACCTTC	36								CAWSRQVNGYTF		:::::::::0:-2:12:13:-2:-4:19:24:-8:36:::	TLML_1_	DNA
534	CLONES_TRBTLML-001-_FU-01_B_DNA_S2_2500000.txt	2785	14	0.0002932	TGTGCCAGCAGCCCCACTCTGGGTGGGGGGGATTCACCCCTCCACTTT	EEEEEEEEEEEEEEEEEEEEEEEEEEEEEEEEEEEEEEEEEEEEEEEE	TRBV4-2*00(737.3)	TRBD1*00(25)	TRBJ1-6*00(209)		537|550|574|0|13||65.0	18|23|36|24|29||25.0	28|45|73|31|48||85.0												TGTGCCAGCAGCCCCACTCTGGGTGGGGGGGATTCACCCCTCCACTTT	36								CASSPTLGGGDSPLHF		:::::::::0:-4:13:24:-6:-1:29:31:-8:48:::	TLML_1_	DNA
535	CLONES_TRBTLML-001-_FU-01_B_DNA_S2_2500000.txt	2787	14	0.0002932	TGTGCCAGCAATGATTTAGCGGGACGAGTACAATGAGCAGTTCTTC	EEEEEEEEEEEEEEEEEEEEEEEEEEEEEEEEEEEEEEEEEEEEEE	TRBV21-1*00(318)	TRBD2*00(40)	TRBJ2-1*00(230)		544|554|581|0|10||50.0	21|29|48|16|24||40.0	24|42|70|28|46||90.0												TGTGCCAGCAATGATTTAGCGGGACGAGTACAATGAGCAGTTCTTC	36								CASNDLAG_EYNEQFF		:::::::::0:-7:10:16:-5:-3:24:28:-4:46:::	TLML_1_	DNA
536	CLONES_TRBTLML-001-_FU-01_B_DNA_S2_2500000.txt	2790	14	0.0002932	TGTGCCAGCAGTTTACAGGCCCATAGCAATCAGCCCCAGCATTTT	EEEEEEEEEEEEEEEEEEEEEEEEEEEEEEEEEEAAEEEEEEEEE	TRBV12-3*00(381),TRBV12-4*00(381)	TRBD2*00(25)	TRBJ1-5*00(239)		530|545|567|0|15||75.0;530|545|567|0|15||75.0	30|35|48|17|22||25.0	19|42|70|22|45||115.0												TGTGCCAGCAGTTTACAGGCCCATAGCAATCAGCCCCAGCATTTT	32								CASSLQAHSNQPQHF		:::::::::0:-2:15:17:-14:3:22:22:1:45:::	TLML_1_	DNA
537	CLONES_TRBTLML-001-_FU-01_B_DNA_S2_2500000.txt	2791	14	0.0002932	TGTGCCAGCAGTTACTCCGGGACAGGAGACTACGAGCAGTACTTC	EEEEEEEEEEEEEEEEEEEEEEEEEEEEEEEEEEEEEEEEEEEEE	TRBV6-5*00(1168.4)	TRBD1*00(45)	TRBJ2-7*00(142.7)		519|536|556|0|17||85.0	11|20|36|17|26||45.0	23|39|67|29|45||80.0												TGTGCCAGCAGTTACTCCGGGACAGGAGACTACGAGCAGTACTTC	36								CASSYSGTGDYEQYF		:::::::::0:0:17:17:1:-4:26:29:-3:45:::	TLML_1_	DNA
538	CLONES_TRBTLML-001-_FU-01_B_DNA_S2_2500000.txt	2792	14	0.0002932	TGTGCCAGCAACCAAGGGACAGGCGGAACTTCACCCCTCCACTTT	EEEEEEEEEEEEEEAEAEEEEAEEEEEEEEEEEEEEEEEEEEEEE	TRBV7-2*00(549.3)	TRBD1*00(40)	TRBJ1-6*00(201.3)		580|590|617|0|10||50.0	12|20|36|15|23||40.0	29|45|73|29|45||80.0												TGTGCCAGCAACCAAGGGACAGGCGGAACTTCACCCCTCCACTTT	32								CASNQGTGGTSPLHF		:::::::::0:-7:10:15:0:-4:23:29:-9:45:::	TLML_1_	DNA
539	CLONES_TRBTLML-001-_FU-01_B_DNA_S2_2500000.txt	2794	14	0.0002932	TGTGCCAGCAGCAAAGCGAGGGGGGAGACACTGAAGCTTTCTTT	EEEEEEEEEEEEEEEEEEEEEEEEEEEEEEEEEEEEEEEEEEEE	TRBV21-1*00(160.9)	TRBD1*00(30)	TRBJ1-1*00(225)		544|562|581|0|18||90.0	17|23|36|18|24||30.0	23|40|68|27|44||85.0												TGTGCCAGCAGCAAAGCGAGGGGGGAGACACTGAAGCTTTCTTT	36								CASSKAR_GDTEAFF		:::::::::0:1:18:18:-5:-1:24:27:-3:44:::	TLML_1_	DNA
540	CLONES_TRBTLML-001-_FU-01_B_DNA_S2_2500000.txt	2801	14	0.0002932	TGTGCCACCAGTGATGCCCGACGGGGCTACGAGCAGTACTTC	EEEEEEEEEEEEEEEEAAAAEEEEEEEEEEEEEEEEEEEEE?	TRBV24-1*00(556)		TRBJ2-7*00(75)		559|574|597|0|15||75.0		23|39|67|26|42||80.0												TGTGCCACCAGTGATGCCCGACGGGGCTACGAGCAGTACTTC	30								CATSDARRGYEQYF		:::::::::0:-3:15:::::26:-3:42:::	TLML_1_	DNA
541	CLONES_TRBTLML-001-_FU-01_B_DNA_S2_2500000.txt	2802	14	0.0002932	TGTGCCAGCTTAGGGGCTGGGACTTTGGCACCCCTCCACTTT	EEEEEEEAEEEEEEEEEAAEEEEEEEEEEEEEEEEEEEEEEE	TRBV12-3*00(753.4),TRBV12-4*00(753.4)	TRBD2*00(30)	TRBJ1-6*00(207.5)		530|539|567|0|9||45.0;530|539|567|0|9||45.0	16|22|48|18|24||30.0	31|45|73|28|42||70.0												TGTGCCAGCTTAGGGGCTGGGACTTTGGCACCCCTCCACTTT	32								CASLGAGTLAPLHF		:::::::::0:-8:9:18:0:-10:24:28:-11:42:::	TLML_1_	DNA
542	CLONES_TRBTLML-001-_FU-01_B_DNA_S2_2500000.txt	2803	14	0.0002932	TGTGCCAGCAGCTGGGGTACTAATAATTCACCCCTCCAATTT	EEEEEEEEEEEEEEEEEEEEEEEEEEEEEEEEEEEEEEEEEE	TRBV5-4*00(293),TRBV5-8*00(277)		TRBJ1-6*00(206.8)		549|562|585|0|13||65.0;551|564|587|0|13||65.0		25|45|73|22|42|SC41A|84.0												TGTGCCAGCAGCTGGGGTACTAATAATTCACCCCTCCAATTT	36								CASSWGTNNSPLQF		:::::::::0:-3:13:::::22:-5:42:::	TLML_1_	DNA
543	CLONES_TRBTLML-001-_FU-01_B_DNA_S2_2500000.txt	2814	14	0.0002932	TGTGCCACCCTAGCCTACGGGAGCTACGAGCAGTACTTC	EEEEEEEEEEEEEEEEEEEEEEEEEEEEEEEEEEEEEEE	TRBV7-8*00(266)	TRBD2*00(30)	TRBJ2-7*00(204)		567|574|604|0|7||35.0	24|30|48|17|23||30.0	23|39|67|23|39||80.0												TGTGCCACCCTAGCCTACGGGAGCTACGAGCAGTACTTC	36								CATLAYGSYEQYF		:::::::::0:-10:7:17:-8:-2:23:23:-3:39:::	TLML_1_	DNA
544	CLONES_TRBTLML-001-_FU-01_B_DNA_S2_2500000.txt	2818	14	0.0002932	TGTGCCAGCAGTCTCAGAGACTACGAGCAGTACTTC	EEEEEEEEEEEEEEEEEEEEEEEEEEEEEEEEEEEE	TRBV28*00(510)		TRBJ2-7*00(120)		564|576|601|0|12||60.0		23|39|67|20|36||80.0												TGTGCCAGCAGTCTCAGAGACTACGAGCAGTACTTC	36								CASSLRDYEQYF		:::::::::0:-5:12:::::20:-3:36:::	TLML_1_	DNA
545	CLONES_TRBTLML-001-_FU-01_B_DNA_S2_2500000.txt	2824	14	0.0002932	TGCAGCGTTGGACAGGATGGCTACACCTTC	EEEEEEEEEEEEEEEEEEEEEEEEEEEEEE	TRBV29-1*00(193.4)	TRBD1*00(30)	TRBJ1-2*00(152)		700|710|734|0|10||50.0	14|20|36|10|16||30.0	26|40|68|16|30||70.0												TGCAGCGTTGGACAGGATGGCTACACCTTC	36								CSVGQDGYTF		:::::::::0:-4:10:10:-2:-4:16:16:-6:30:::	TLML_1_	DNA
546	CLONES_TRBTLML-001-_FU-01_B_DNA_S2_2500000.txt	2828	13	0.000272257	TGTGCCATCAGTGAGTCGGGGGGGGGACTAGGGACCTACGAGCAGTACTTC	EEEEAEEEEEEEEEEEEEEEEEEEEEEEEEEEAEEEEEEEEEEEEEEEEEE	TRBV10-3*00(726.7)	TRBD2*00(40)	TRBJ2-7*00(225)		533|551|570|0|18||90.0	16|24|48|23|31||40.0	22|39|67|34|51||85.0												TGTGCCATCAGTGAGTCGGGGGGGGGACTAGGGACCTACGAGCAGTACTTC	32								CAISESGGGLGTYEQYF		:::::::::0:1:18:23:0:-8:31:34:-2:51:::	TLML_1_	DNA
547	CLONES_TRBTLML-001-_FU-01_B_DNA_S2_2500000.txt	2829	13	0.000272257	TGTGCCAGTTTGTCGGGGAAAAGGAGAGTTCCTACAATGAGCAGTTCTTC	EEEEEEEEEEEEEEEEEEEEEEEEEEEEEEEEEEEEEEEEEEEEEEEEEE	TRBV21-1*00(559.8)		TRBJ2-1*00(249)		544|552|581|0|8||40.0		17|42|70|25|50|SC20T|109.0												TGTGCCAGTTTGTCGGGGAAAAGGAGAGTTCCTACAATGAGCAGTTCTTC	36								CASLSGKR_SSYNEQFF		:::::::::0:-9:8:::::25:3:50:::	TLML_1_	DNA
548	CLONES_TRBTLML-001-_FU-01_B_DNA_S2_2500000.txt	2831	13	0.000272257	TGTGCCAGCAGTTTGACAGTTGGACAGAACTCCTACGAGCAGTACTTC	EEEEEEEEEEEEEEEEEEEEEEEEEEEEEEEEEEEEEEEEEEEEEEEE	TRBV28*00(859.4)	TRBD1*00(30)	TRBJ2-7*00(235)		564|578|601|0|14||70.0	13|19|36|21|27||30.0	20|39|67|29|48||95.0												TGTGCCAGCAGTTTGACAGTTGGACAGAACTCCTACGAGCAGTACTTC	36								CASSLTVGQNSYEQYF		:::::::::0:-3:14:21:-1:-5:27:29:0:48:::	TLML_1_	DNA
549	CLONES_TRBTLML-001-_FU-01_B_DNA_S2_2500000.txt	2832	13	0.000272257	TGTGCCAGCAGATCGAGGGGGGCTAGCGGGGGGGGCCGACAGTTCTTC	EEEEEEEEEEEEEEEEEEEEEEEEEEEEEEEEEEEEEEEEEEEEEEEE	TRBV7-2*00(330)	TRBD2*00(48)	TRBJ2-1*00(183.8)		580|591|617|0|11||55.0	16|32|48|18|34|SA19GSA28G|48.0	33|42|70|39|48||45.0												TGTGCCAGCAGATCGAGGGGGGCTAGCGGGGGGGGCCGACAGTTCTTC	36								CASRSRGASGGGRQFF		:::::::::0:-6:11:18:0:0:34:39:-13:48:::	TLML_1_	DNA
550	CLONES_TRBTLML-001-_FU-01_B_DNA_S2_2500000.txt	2836	13	0.000272257	TGTGCCAGCAGGACAGGCCCTCCAACTAATGAAAAACTGTTTTTT	EEEEEEEEEEEEEEEEEEAAEEEEEEEEEEEEEEEEEEEEEEEEE	TRBV28*00(562)	TRBD2*00(35),TRBD1*00(30)	TRBJ1-4*00(255)		564|575|601|0|11||55.0	30|37|48|15|22||35.0;14|20|36|11|17||30.0	20|43|71|22|45||115.0												TGTGCCAGCAGGACAGGCCCTCCAACTAATGAAAAACTGTTTTTT	32								CASRTGPPTNEKLFF		:::::::::0:-6:11:15:-14:5:22:22:0:45:::	TLML_1_	DNA
551	CLONES_TRBTLML-001-_FU-01_B_DNA_S2_2500000.txt	2837	13	0.000272257	TGCAGTGCTAGAGATAAGGGGGGCTTCAGTTCACCCCTCCACTTT	EEEEEEEEEEEEEEEEEEEEEEEEEEEEEEEEEEEEEEEEEEEEE	TRBV20-1*00(175)	TRBD1*00(30)	TRBJ1-6*00(204)		759|774|793|0|15||75.0	17|23|36|16|22||30.0	29|45|73|29|45||80.0												TGCAGTGCTAGAGATAAGGGGGGCTTCAGTTCACCCCTCCACTTT	36								CSARDKGGFSSPLHF		:::::::::0:1:15:16:-5:-1:22:29:-9:45:::	TLML_1_	DNA
552	CLONES_TRBTLML-001-_FU-01_B_DNA_S2_2500000.txt	2838	13	0.000272257	TGCAGCGTTTACGGATTAGCGGATAACTCCTACGAGCAGTACTTC	EEEEEEEEEEEEEEEEEEEEEEEEEEEEEEEEEEEEEEEEEEEEE	TRBV29-1*00(228)	TRBD2*00(34)	TRBJ2-7*00(235)		700|709|734|0|9||45.0	17|27|48|12|22|SC20T|34.0	20|39|67|26|45||95.0												TGCAGCGTTTACGGATTAGCGGATAACTCCTACGAGCAGTACTTC	36								CSVYGLADNSYEQYF		:::::::::0:-5:9:12:-1:-5:22:26:0:45:::	TLML_1_	DNA
553	CLONES_TRBTLML-001-_FU-01_B_DNA_S2_2500000.txt	2846	13	0.000272257	TGTGCCGTAGCGCCCACAACAGCCAAAAACATTCAGTACTTC	EEEEEEEEEEEEEEEEEEEEEEEEEEEEEEEEEEEEEEEEEE	TRBV19*00(374.8)	TRBD1*00(30)	TRBJ2-4*00(243.8)		559|565|596|0|6||30.0	22|28|36|9|15||30.0	20|42|70|20|42||110.0												TGTGCCGTAGCGCCCACAACAGCCAAAAACATTCAGTACTTC	36								CAVAPTTAKNIQYF		:::::::::0:-11:6:9:-10:4:15:20:0:42:::	TLML_1_	DNA
554	CLONES_TRBTLML-001-_FU-01_B_DNA_S2_2500000.txt	2848	13	0.000272257	TGTGCCAGTAGTATGGGGGGACTTGGAGATACGCAGTATTTT	EEEEEEEEEEEEEEEEEEEEEEEEEEEEEEEEEEEEEEEEEE	TRBV19*00(382)	TRBD2*00(30)	TRBJ2-3*00(218.8)		559|573|596|0|14||70.0	16|22|48|17|23||30.0	25|41|69|26|42||80.0												TGTGCCAGTAGTATGGGGGGACTTGGAGATACGCAGTATTTT	36								CASSMGGLGDTQYF		:::::::::0:-3:14:17:0:-10:23:26:-5:42:::	TLML_1_	DNA
555	CLONES_TRBTLML-001-_FU-01_B_DNA_S2_2500000.txt	2849	13	0.000272257	TGTGCCAGCAGTTTGGCAGTAACTAACTATGGCTACACCTTC	EEEEEEEEEEEEEEEEEEEEEEEEEEEEEEEEEEEEEEEEEE	TRBV28*00(171)		TRBJ1-2*00(240)		564|578|601|0|14||70.0		20|40|68|22|42||100.0												TGTGCCAGCAGTTTGGCAGTAACTAACTATGGCTACACCTTC	36								CASSLAVTNYGYTF		:::::::::0:-3:14:::::22:0:42:::	TLML_1_	DNA
556	CLONES_TRBTLML-001-_FU-01_B_DNA_S2_2500000.txt	2852	13	0.000272257	TGAAGTGCCAGGGGCCAGGAGATTACTGAAAAACTGTTTTTT	EEEEEEEEEEEEEEEEEEEEEEEEEEEEEEEEEEEEEEEEEE	TRBV20-1*00(712)	TRBD1*00(30)	TRBJ1-4*00(204)		759|767|793|0|8|SC761A|24.0	16|22|36|8|14||30.0	27|43|71|26|42||80.0												TGAAGTGCCAGGGGCCAGGAGATTACTGAAAAACTGTTTTTT	36								*SARGQEITEKLFF		:::::::::0:-6:8:8:-4:-2:14:26:-7:42:::	TLML_1_	DNA
557	CLONES_TRBTLML-001-_FU-01_B_DNA_S2_2500000.txt	2865	13	0.000272257	TGTGCCAGCAGTCTCACGGGGGCCCAGCCCCAGCATTTT	EEEEEEEEEEEEEEEAEEEEEEEEEEEEEEEEEEEEEEE	TRBV6-5*00(846.8)	TRBD1*00(30)	TRBJ1-5*00(207.6)		519|531|556|0|12||60.0	18|24|36|17|23||30.0	27|42|70|24|39||75.0												TGTGCCAGCAGTCTCACGGGGGCCCAGCCCCAGCATTTT	32								CASSLTGAQPQHF		:::::::::0:-5:12:17:-6:0:23:24:-7:39:::	TLML_1_	DNA
558	CLONES_TRBTLML-001-_FU-01_B_DNA_S2_2500000.txt	2872	13	0.000272257	TGTGCCAGCAGTTTTCTTGGGGGGCCCCAGCATTTT	EEEEEEEEEEEEEEEEEEEEEEEEEEEEEEEEEEEE	TRBV12-3*00(529.1),TRBV12-4*00(529.1)	TRBD1*00(25)	TRBJ1-5*00(111.9)		530|544|567|0|14||70.0;530|544|567|0|14||70.0	18|23|36|18|23||25.0	29|42|70|23|36||65.0												TGTGCCAGCAGTTTTCTTGGGGGGCCCCAGCATTTT	36								CASSFLGGPQHF		:::::::::0:-3:14:18:-6:-1:23:23:-9:36:::	TLML_1_	DNA
559	CLONES_TRBTLML-001-_FU-01_B_DNA_S2_2500000.txt	2881	12	0.000251314	TGCAGTGCCCCCATGGGACTAGCGGGAGTACAGATCACCTTTTACAATGAGCAGTTCTTC	EEEEEEEEEEEEEEEEEEEEEEEEEEEEEEEEEEEEEEEEEEEEEEEEEEEEEEEEEEEE	TRBV20-1*00(219)	TRBD2*00(70)	TRBJ2-1*00(230)		759|767|793|0|8||40.0	16|30|48|14|28||70.0	24|42|70|42|60||90.0												TGCAGTGCCCCCATGGGACTAGCGGGAGTACAGATCACCTTTTACAATGAGCAGTTCTTC	36								CSAPMGLAGVQITFYNEQFF		:::::::::0:-6:8:14:0:-2:28:42:-4:60:::	TLML_1_	DNA
560	CLONES_TRBTLML-001-_FU-01_B_DNA_S2_2500000.txt	2882	12	0.000251314	TGTGCCAGCAGCGTATACTTAAGGGGGAGCTCCTATAATTAACCCCTCCACTTT	EEEEEEEEEEEEEEEEEEEEEEEEEEEEEEEEEEEEEEEEEEEEEEEEEEEEEE	TRBV5-6*00(1161.4)		TRBJ1-6*00(104)		550|562|586|0|12||60.0		16|45|73|25|54|SC31A|129.0												TGTGCCAGCAGCGTATACTTAAGGGGGAGCTCCTATAATTAACCCCTCCACTTT	36								CASSVYLRGSSYN*PLHF		:::::::::0:-4:12:::::25:4:54:::	TLML_1_	DNA
561	CLONES_TRBTLML-001-_FU-01_B_DNA_S2_2500000.txt	2889	12	0.000251314	TGCAGCGTTGAGGGGGCCGACATTGGGGAGGGAATTCACCCCTCCACTTT	EEEEEEEEEEEEEEEEEEEEEEEEEEEEEEEEEEEEEEEEAAEAAEEEEE	TRBV29-1*00(438)	TRBD2*00(35),TRBD1*00(30)	TRBJ1-6*00(151.7)		700|711|734|0|11||55.0	25|32|48|25|32||35.0;18|24|36|11|17||30.0	27|45|73|32|50||90.0												TGCAGCGTTGAGGGGGCCGACATTGGGGAGGGAATTCACCCCTCCACTTT	32								CSVEGADI_GGNSPLHF		:::::::::0:-3:11:25:-9:0:32:32:-7:50:::	TLML_1_	DNA
562	CLONES_TRBTLML-001-_FU-01_B_DNA_S2_2500000.txt	2891	12	0.000251314	TGCGCCAGCAGCTTGGACCTCCGGCAGGGAAGCAAATGGCTACACCTTC	EEEEEEEEEEEEEEEEEEEEEEEEEEEEEEEEEEEEEEEEEEEEEEEEE	TRBV5-1*00(161)	TRBD1*00(25),TRBD2*00(25)	TRBJ1-2*00(204.2)		554|570|590|0|16||80.0	16|21|36|24|29||25.0;1|6|48|17|22||25.0	26|40|68|35|49||70.0												TGCGCCAGCAGCTTGGACCTCCGGCAGGGAAGCAAATGGCTACACCTTC	36								CASSLDLR_REANGYTF		:::::::::0:0:16:24:-4:-3:29:35:-6:49:::	TLML_1_	DNA
564	CLONES_TRBTLML-001-_FU-01_B_DNA_S2_2500000.txt	2903	12	0.000251314	TGTGCCAGCAGCCAAACTCCAACCGCCTCCTACGAGCAGTACTTC	EEEEEEEEEEEEEEEEEEEEEEEEEEEEEEEEEEEEEEEEEEEEE	TRBV4-2*00(147)		TRBJ2-7*00(233.7)		537|552|574|0|15||75.0		20|39|67|26|45||95.0												TGTGCCAGCAGCCAAACTCCAACCGCCTCCTACGAGCAGTACTTC	36								CASSQTPTASYEQYF		:::::::::0:-2:15:::::26:0:45:::	TLML_1_	DNA
565	CLONES_TRBTLML-001-_FU-01_B_DNA_S2_2500000.txt	2929	12	0.000251314	TGTGCCAGCATTAGTCGTAGCAGGGAGCTGTTTTTT	EEEEEEEEEEEEEEEEEEEEEEEEEEEEEEEEEEEE	TRBV2*00(167)	TRBD2*00(25)	TRBJ2-2*00(210)		518|528|555|0|10||50.0	9|14|48|11|16||25.0	29|43|71|22|36||70.0												TGTGCCAGCATTAGTCGTAGCAGGGAGCTGTTTTTT	36								CASISRSRELFF		:::::::::0:-7:10:11:7:-18:16:22:-9:36:::	TLML_1_	DNA
566	CLONES_TRBTLML-001-_FU-01_B_DNA_S2_2500000.txt	2931	12	0.000251314	TGTGCCTGCCACAGGTCCTATGGCTACACCTTC	EEEEEEEEEEEEEEEEEEEEEEEEEEEEEEEEE	TRBV30*00(490.3)	TRBD1*00(25)	TRBJ1-2*00(218.7)		787|795|821|0|8||40.0	15|20|36|10|15||25.0	24|40|68|17|33||80.0												TGTGCCTGCCACAGGTCCTATGGCTACACCTTC	36								CACHRSYGYTF		:::::::::0:-6:8:10:-3:-4:15:17:-4:33:::	TLML_1_	DNA
567	CLONES_TRBTLML-001-_FU-01_B_DNA_S2_2500000.txt	2935	11	0.000230371	TGTGCCAGCAGTGAAGCAGGAAACTAGCGGGAGTAGAGACCCAGTACTTCGGGCCAGGCACGCGGCTCCTGGTGCTCGGTGAGCGCGGGCTGCTGGGGCGCGGGCGCGGGCGGCTTGGGTCTGGTTTTTGCGGGGAGTCCCCGGGCTGTGCTCTGGGGCCAACGTCCTGACTTTC	NEEEEEEEEEEEEEEEEEEEEEEEEEEEEEEEEEEEEEEEEEEEEEENNNNNNNNNNNNNNNNNNNNNNNNNNNNNNNNNNNNNNNNNNNNNNNNNNNNNNNNNNNNNNNNNNNNNNNNNNNNNNNNNNNNNNNNNNNNNNNNNNNNNNNNNNNNNNNNNNNNNNNNNNNNNNNN	TRBV2*00(608.2)	TRBD2*00(55)	TRBJ2-6*00(309.7)		518|535|555|0|17||85.0	19|30|48|22|33||55.0	19|45|73|149|175||130.0												TGTGCCAGCAGTGAAGCAGGAAACTAGCGGGAGTAGAGACCCAGTACTTCGGGCCAGGCACGCGGCTCCTGGTGCTCGGTGAGCGCGGGCTGCTGGGGCGCGGGCGCGGGCGGCTTGGGTCTGGTTTTTGCGGGGAGTCCCCGGGCTGTGCTCTGGGGCCAACGTCCTGACTTTC	36								CASSEAGN*RE*RPSTSGQARGSWCSVSA_AAGARARAAWVWFLRGVPGLCSGANVLTF		:::::::::0:0:17:22:-3:-2:33:149:1:175:::	TLML_1_	DNA
568	CLONES_TRBTLML-001-_FU-01_B_DNA_S2_2500000.txt	2936	11	0.000230371	TGTGCCACCAGCCGAAGACACGCTCCGGGACAGGAGATGCAATCAGCCCCAGCATTTT	EEEEEEEEEEEEEEEEEEEEEEEEEEEEEEEEEEEEEEEEEEEEEEEEEEEEEEEEEE	TRBV15*00(294.5)	TRBD1*00(50)	TRBJ1-5*00(240)		552|564|589|0|12||60.0	10|20|36|24|34||50.0	22|42|70|38|58||100.0												TGTGCCACCAGCCGAAGACACGCTCCGGGACAGGAGATGCAATCAGCCCCAGCATTTT	36								CATSRRHAPG_RRCNQPQHF		:::::::::0:-5:12:24:2:-4:34:38:-2:58:::	TLML_1_	DNA
569	CLONES_TRBTLML-001-_FU-01_B_DNA_S2_2500000.txt	2945	11	0.000230371	TGTGCCAGCAGTTACTCGTCGGTGCAATCCCACGAGCAGTACTTC	EEEEEEEEEEEEEEEEEEEEEEEEEEEEEEEEEEEEEEEEEEEEE	TRBV6-5*00(113),TRBV6-6*00(113)		TRBJ2-7*00(214)		519|537|556|0|18||90.0;516|534|553|0|18||90.0		21|39|67|27|45|ST24C|74.0												TGTGCCAGCAGTTACTCGTCGGTGCAATCCCACGAGCAGTACTTC	36								CASSYSSVQSHEQYF		:::::::::0:1:18:::::27:-1:45:::	TLML_1_	DNA
570	CLONES_TRBTLML-001-_FU-01_B_DNA_S2_2500000.txt	2946	11	0.000230371	TGTGCCAGCAGCTTGGCAGGCGGTATTGATTCACCCCTCCACTTT	EEEEEEEEEEEEEEEEEEEEEEEEEEEEEEEEEEEEEEEEEEEEE	TRBV5-6*00(253),TRBV5-5*00(237),TRBV5-7*00(237)		TRBJ1-6*00(209)		550|567|586|0|17||85.0;549|566|585|0|17||85.0;551|568|587|0|17||85.0		28|45|73|28|45||85.0												TGTGCCAGCAGCTTGGCAGGCGGTATTGATTCACCCCTCCACTTT	36								CASSLAGGIDSPLHF		:::::::::0:1:17:::::28:-8:45:::	TLML_1_	DNA
571	CLONES_TRBTLML-001-_FU-01_B_DNA_S2_2500000.txt	2960	11	0.000230371	TGTGCCAGCTCACCACGGGGGAGCGTATATGGCTACACCTTC	EEEEEEEEEEEEEEEEEEEEEEEEEEEEEEEEEEEEEEEEEE	TRBV18*00(226)	TRBD1*00(25),TRBD2*00(25)	TRBJ1-2*00(211.8)		702|718|739|0|16||80.0	18|23|36|16|21||25.0;25|30|48|18|23||25.0	25|40|68|27|42||75.0												TGTGCCAGCTCACCACGGGGGAGCGTATATGGCTACACCTTC	36								CASSPRGSVYGYTF		:::::::::0:-1:16:16:-6:-1:21:27:-5:42:::	TLML_1_	DNA
572	CLONES_TRBTLML-001-_FU-01_B_DNA_S2_2500000.txt	2961	11	0.000230371	TGTGCCAGCAGTTTGTACAGGGCTTACACTGAAGCTTTCTTT	EEEEEEEEEEEEEEEEEEEEEEEEEEEEEEEEEEEEEEEEEE	TRBV12-3*00(92),TRBV12-4*00(92),TRBV6-2*00(87),TRBV6-3*00(87),TRBV6-5*00(87)	TRBD1*00(30)	TRBJ1-1*00(225)		530|544|567|0|14||70.0;530|544|567|0|14||70.0;516|529|553|0|13||65.0;516|529|553|0|13||65.0;519|532|556|0|13||65.0	15|21|36|16|22||30.0	23|40|68|25|42||85.0												TGTGCCAGCAGTTTGTACAGGGCTTACACTGAAGCTTTCTTT	36								CASSLYRAYTEAFF		:::::::::0:-3:14:16:-3:-3:22:25:-3:42:::	TLML_1_	DNA
573	CLONES_TRBTLML-001-_FU-01_B_DNA_S2_2500000.txt	2962	11	0.000230371	TGTGCCAGCAGGACCGGGACACCGCCCTACGAGCAGTACTTC	EEEEEEEEEEEEEEEEEEEEEEEEEEEEEEEEEEEEEEEEEE	TRBV12-3*00(136),TRBV12-4*00(136)	TRBD1*00(40),TRBD2*00(35)	TRBJ2-7*00(225)		530|541|567|0|11||55.0;530|541|567|0|11||55.0	10|18|36|13|21||40.0;14|21|48|13|20||35.0	22|39|67|25|42||85.0												TGTGCCAGCAGGACCGGGACACCGCCCTACGAGCAGTACTTC	36								CASRTGTPPYEQYF		:::::::::0:-6:11:13:2:-6:21:25:-2:42:::	TLML_1_	DNA
574	CLONES_TRBTLML-001-_FU-01_B_DNA_S2_2500000.txt	2973	11	0.000230371	GGGGGGTGGCAGGGGGCCTAGAGACCCAGTACTTC	EEEEEEEEEEEEEEEEEEEEEEEEEEEEEEEEEEE	TRBV20-1*00(313.8)	TRBD1*00(40)	TRBJ2-5*00(216.8)		759|759|793|0|0||0.0	16|24|36|9|17||40.0	24|40|68|19|35||80.0												GGGGGGTGGCAGGGGGCCTAGAGACCCAGTACTTC	36								GGWQGA_ETQYF		:::::::::0:-14:0:9:-4:0:17:19:-4:35:::	TLML_1_	DNA
575	CLONES_TRBTLML-001-_FU-01_B_DNA_S2_2500000.txt	2977	10	0.000209428	TGCGCCAGCAGTGAGTTGATCGGACACAGCGCGAACACCGGGGAGCTGTTTTTT	EEEEEEEEEEEEEEEEEEEEEEEEEEEEEEEEEEEEEEEEEEEEEEEEEEEEEE	TRBV10-2*00(137)	TRBD1*00(25)	TRBJ2-2*00(265)		533|549|570|0|16||80.0	13|18|36|21|26||25.0	18|43|71|29|54||125.0												TGCGCCAGCAGTGAGTTGATCGGACACAGCGCGAACACCGGGGAGCTGTTTTTT	36								CASSELIGHSANTGELFF		:::::::::0:-1:16:21:-1:-6:26:29:2:54:::	TLML_1_	DNA
576	CLONES_TRBTLML-001-_FU-01_B_DNA_S2_2500000.txt	2980	10	0.000209428	TGTGCCAGCAGTTTTATAGCGGGAACATCACCAGATAAGCAGTATTTT	EEEEEEEEEEEEEEEEEEEEEEEEEEEEEEEEEEEEEEEEEEEEEEEE	TRBV28*00(882.9)	TRBD2*00(40)	TRBJ2-3*00(207.4)		564|578|601|0|14||70.0	21|29|48|16|24||40.0	24|41|69|31|48|SC30A|69.0												TGTGCCAGCAGTTTTATAGCGGGAACATCACCAGATAAGCAGTATTTT	36								CASSFIAGTSPDKQYF		:::::::::0:-3:14:16:-5:-3:24:31:-4:48:::	TLML_1_	DNA
577	CLONES_TRBTLML-001-_FU-01_B_DNA_S2_2500000.txt	2981	10	0.000209428	TGCGCCAGCAGTACCGGGACAGGTGGAATGAACACTGAAGCTTTCTTT	EEEEEEEEEEEEEEEEEEEEEEEEEEEEEEEEEEEEEEEEEEEEEEEE	TRBV10-2*00(284.2)	TRBD1*00(50)	TRBJ1-1*00(241.4)		533|545|570|0|12||60.0	10|20|36|13|23||50.0	19|40|68|27|48||105.0												TGCGCCAGCAGTACCGGGACAGGTGGAATGAACACTGAAGCTTTCTTT	36								CASSTGTGGMNTEAFF		:::::::::0:-5:12:13:2:-4:23:27:1:48:::	TLML_1_	DNA
578	CLONES_TRBTLML-001-_FU-01_B_DNA_S2_2500000.txt	2988	10	0.000209428	TGTGCCACCGCCCAAAGCGGGAGGGCTTCCTACGAGCAGTACTTC	EEEEEEEEEEEEEEEEEEEEEEEEEEEEEEEEEEEEEEEEEEEEE	TRBV15*00(177)	TRBD2*00(55)	TRBJ2-7*00(230)		552|561|589|0|9||45.0	22|33|48|15|26||55.0	21|39|67|27|45||90.0												TGTGCCACCGCCCAAAGCGGGAGGGCTTCCTACGAGCAGTACTTC	36								CATAQSGRASYEQYF		:::::::::0:-8:9:15:-6:1:26:27:-1:45:::	TLML_1_	DNA
579	CLONES_TRBTLML-001-_FU-01_B_DNA_S2_2500000.txt	2994	10	0.000209428	TGCGCCAGCAGCTTAGGAGGGAGCGGGGAGACCCAGTACTTC	EEEEEEEEEEEEEEEEEEEEEEEEEEEEEEEEEEEEEEEEEE	TRBV5-1*00(373)	TRBD2*00(30)	TRBJ2-5*00(215)		554|568|590|0|14||70.0	22|28|48|21|27||30.0	25|40|68|27|42||75.0												TGCGCCAGCAGCTTAGGAGGGAGCGGGGAGACCCAGTACTTC	36								CASSLGGSGETQYF		:::::::::0:-2:14:21:-6:-4:27:27:-5:42:::	TLML_1_	DNA
580	CLONES_TRBTLML-001-_FU-01_B_DNA_S2_2500000.txt	2997	10	0.000209428	TGTGCCAGCAGTTTACTGGCAGACACTGAAGCTTTCTTT	EEEEEEEEEEEEEEEEEEEEEEEEEEEEEEEEEEEEEEE	TRBV12-3*00(1033.6),TRBV12-4*00(985.6)		TRBJ1-1*00(225)		530|545|567|0|15||75.0;530|545|567|0|15||75.0		23|40|68|22|39||85.0												TGTGCCAGCAGTTTACTGGCAGACACTGAAGCTTTCTTT	36								CASSLLADTEAFF		:::::::::0:-2:15:::::22:-3:39:::	TLML_1_	DNA
581	CLONES_TRBTLML-001-_FU-01_B_DNA_S2_2500000.txt	2998	10	0.000209428	TGTGCCAGCAGCTCTCACGGTCGTTCACCCCTCCACTTT	EEEEEEEEEEEEEEEEEEEEEEEEEEEEEEEEEEEEEEE	TRBV7-6*00(1148)		TRBJ1-6*00(204)		576|589|613|0|13||65.0		29|45|73|23|39||80.0												TGTGCCAGCAGCTCTCACGGTCGTTCACCCCTCCACTTT	36								CASSSHGRSPLHF		:::::::::0:-4:13:::::23:-9:39:::	TLML_1_	DNA
582	CLONES_TRBTLML-001-_FU-01_B_DNA_S2_2500000.txt	3012	9	0.000188486	TGTGCCAGCAGACCCGCTAGGTGGGAGGCAACAATGAGCAGTTCTTC	EEEEEEEEEEEEEEEEEEEEEEEEEEEEEEEEEEEEEEEEEEEEEEE	TRBV12-3*00(216),TRBV12-4*00(216)	TRBD2*00(40)	TRBJ2-1*00(225)		530|541|567|0|11||55.0;530|541|567|0|11||55.0	4|12|48|12|20||40.0	25|42|70|30|47||85.0												TGTGCCAGCAGACCCGCTAGGTGGGAGGCAACAATGAGCAGTTCTTC	36								CASRPARW_GNNEQFF		:::::::::0:-6:11:12:12:-20:20:30:-5:47:::	TLML_1_	DNA
583	CLONES_TRBTLML-001-_FU-01_B_DNA_S2_2500000.txt	3026	9	0.000188486	TGTGCCAAATGGACAGAGGTAATTCACCCCTCCACTTT	EEEEEEEEEEEEEEEEEEEEEEEEEEEEEAEEEEEEEE	TRBV19*00(353)	TRBD1*00(30)	TRBJ1-6*00(217)		559|566|596|0|7||35.0	13|19|36|10|16||30.0	26|45|73|19|38||95.0												TGTGCCAAATGGACAGAGGTAATTCACCCCTCCACTTT	32								CAKWTE_NSPLHF		:::::::::0:-10:7:10:-1:-5:16:19:-6:38:::	TLML_1_	DNA
584	CLONES_TRBTLML-001-_FU-01_B_DNA_S2_2500000.txt	3031	9	0.000188486	TGCAGTGCTAGAAGTGGCGGTGAAAAACTGTTTTTT	EAEEAEEEEEEEEEAAAEAEEEEEEEEEEEEEEEEE	TRBV20-1*00(830.9)		TRBJ1-4*00(218.2)		759|771|793|0|12||60.0		27|43|71|20|36||80.0												TGCAGTGCTAGAAGTGGCGGTGAAAAACTGTTTTTT	32								CSARSGGEKLFF		:::::::::0:-2:12:::::20:-7:36:::	TLML_1_	DNA
585	CLONES_TRBTLML-001-_FU-01_B_DNA_S2_2500000.txt	3036	8	0.000167543	TGTGCCAGCATTTCCTCCGGGCCGAACACTGAAGCTTTCTTTGGACAAGGCACCAGACTCACAGTTGTAGGTAAGACATTTTTCAGGTTCTTTTGCAGATCCGTCACAGGGAAAAGTGGGTCCACAGTGTCCCTTTTAGAGTGGCTATATTCTTATGTGCTAACTATGGCTACACCTTC	EEEEEEEEEEEEEEEEEEEEEEEEEEEEEEEEEEEEEEEEEEEEEEEEEEEEEEEEEEEEEEENNNNNNNNNNNNNNNNNNNNNNNNNNNNNNNNNNNNNNNNNNNNNNNNNNNNNNNNNNNNNNNNNNNNNNNNNNNNNNNNNNNNNNNNNNNNNNNNNNNNNNNNNNNNNNNNNNNN	TRBV2*00(262)	TRBD1*00(30)	TRBJ1-2*00(245),TRBJ1-1*00(235)		518|528|555|0|10||50.0	6|12|36|127|133||30.0	19|40|68|158|179||105.0;36|40|68|175|179|ST39C|4.0												TGTGCCAGCATTTCCTCCGGGCCGAACACTGAAGCTTTCTTTGGACAAGGCACCAGACTCACAGTTGTAGGTAAGACATTTTTCAGGTTCTTTTGCAGATCCGTCACAGGGAAAAGTGGGTCCACAGTGTCCCTTTTAGAGTGGCTATATTCTTATGTGCTAACTATGGCTACACCTTC	36								CASISSGPNTEAFFGQGTRLTVVGKTFFRF_LQIRHREKWVHSVPFRVAIFLCANYGYTF		:::::::::0:-7:10:127:6:-12:133:158:1:179:::	TLML_1_	DNA
586	CLONES_TRBTLML-001-_FU-01_B_DNA_S2_2500000.txt	3037	8	0.000167543	TGTGCCAGCTCACCAACCGGGGAGCTGTTTTTTGGAGAAGGCTCTAGGCTGACCGTACTGGGTAAGGAGGCGGTTGGGGCTCCGGAGAGCTCCGAGAGGGCGGGATGGGCAGAGGTAAGCAGCTGCCCCACTCTGAGAGGGGCTGTGCTGAGAGGCGCTGCTGGG	EEEEEEEEEEEEEEEEEEEEEEEEEEEEEEEEEEEEEEEEEEEEEEEEEEEEEEEEEEEEEEAEEEEEEEEEEEENNNNNNNNNNNNNNNNNNNNNNNNNNNNNNDNNNNNNNNNNNNNNNNNNNNNNNNNNNNNNNNNNNNNNNNNNNNNNNNNNNNNNNNNNN	TRBV18*00(574)	TRBD2*00(30)	TRBJ2-2P*00(235),TRBJ2-2*00(230)		702|717|739|0|15||75.0	23|29|48|99|105||30.0	19|38|66|146|165||95.0;43|43|71|165|165||0.0												TGTGCCAGCTCACCAACCGGGGAGCTGTTTTTTGGAGAAGGCTCTAGGCTGACCGTACTGGGTAAGGAGGCGGTTGGGGCTCCGGAGAGCTCCGAGAGGGCGGGATGGGCAGAGGTAAGCAGCTGCCCCACTCTGAGAGGGGCTGTGCTGAGAGGCGCTGCTGGG	32								CASSPTGELFFGEGSRLTVLGKEAVGAPESSERAGWAEVSSCPTLRGAVLRGAAG		:::::::::0:-2:15:99:-7:-3:105:146:1:165:::	TLML_1_	DNA
587	CLONES_TRBTLML-001-_FU-01_B_DNA_S2_2500000.txt	3038	8	0.000167543	TGTGCCAGCAGCCGGGGACAGGGGAGGTGATAAGTGAAAAACTGTTTTTT	EEEEEEEEEEEEEEEEEEEEEEEEEEEEEEEEEEEEEEEEEEEEEEEEEE	TRBV11-3*00(194),TRBV11-1*00(187.4)	TRBD1*00(50)	TRBJ1-4*00(218)		521|533|558|0|12||60.0;531|543|568|0|12||60.0	12|22|36|14|24||50.0	27|43|71|34|50||80.0												TGTGCCAGCAGCCGGGGACAGGGGAGGTGATAAGTGAAAAACTGTTTTTT	36								CASSRGQG_VISEKLFF		:::::::::0:-5:12:14:0:-2:24:34:-7:50:::	TLML_1_	DNA
588	CLONES_TRBTLML-001-_FU-01_B_DNA_S2_2500000.txt	3041	8	0.000167543	TGTGCCAGCAGTAATAGCGGGATAGGCCGCTACAATGAGCAGTTCTTC	EEEEEEEEEEEEEEEEEEEEEEEEEEEAEEEEEEEEEEEEEEEEAEAE	TRBV27*00(444.7)	TRBD2*00(40)	TRBJ2-1*00(192.1)		556|568|593|0|12||60.0	21|29|48|14|22||40.0	23|42|70|29|48||95.0												TGTGCCAGCAGTAATAGCGGGATAGGCCGCTACAATGAGCAGTTCTTC	32								CASSNSGIGRYNEQFF		:::::::::0:-5:12:14:-5:-3:22:29:-3:48:::	TLML_1_	DNA
589	CLONES_TRBTLML-001-_FU-01_B_DNA_S2_2500000.txt	3053	8	0.000167543	TGTGCCAGCAATCCGGGACAGGGGTAATGAGCCCCAGCATTTT	EEEEEEEEEEEEEEEEEEEEEEEEEEEEEEEEEEEEEEEEEEE	TRBV21-1*00(91)	TRBD1*00(60)	TRBJ1-5*00(214)		544|554|581|0|10||50.0	10|22|36|12|24||60.0	24|42|70|25|43|SC27G|74.0												TGTGCCAGCAATCCGGGACAGGGGTAATGAGCCCCAGCATTTT	36								CASNPGQ_GNEPQHF		:::::::::0:-7:10:12:2:-2:24:25:-4:43:::	TLML_1_	DNA
590	CLONES_TRBTLML-001-_FU-01_B_DNA_S2_2500000.txt	3065	8	0.000167543	TGTGCCAGCAGCTTAACCGGCTACGAGCAGTACTTC	EEEEEEEEEEEEEEEEEEEEEEEEEEEEEEEEEEEE	TRBV7-2*00(211),TRBV7-8*00(211)		TRBJ2-7*00(220)		580|595|617|0|15||75.0;567|582|604|0|15||75.0		23|39|67|20|36||80.0												TGTGCCAGCAGCTTAACCGGCTACGAGCAGTACTTC	36								CASSLTGYEQYF		:::::::::0:-2:15:::::20:-3:36:::	TLML_1_	DNA
591	CLONES_TRBTLML-001-_FU-01_B_DNA_S2_2500000.txt	3077	7	0.0001466	TGTGCCAGCAGTTCCCTATTAGGTTCTGGCGCTGAAGCTTTCTTTGGACAAGGCACCAGACTCACAGTTGTAGGTAAGACATTTTTCAGGTTCTTTTGCAGATCCGTCACAGGGAAAAGTGGGTCCACAGTGTCCCTTTTAGAGTGGCTATATTCTTATGTGCTAACTATGGCTACACCTTC	NNNNNNNNNNNNNNNNNNNNNNNNNNNNNNNNNNNNNNNNNNNNNNNNNNNNNNNNNNNNNNNNNNNNNNNNNNNNNNNNNNNNNNNNNNNNNNNNNNNNNNNNNNNNNNNNNNNNNNNNNNNNNNNNNNNNNNNNNNNNNNNNNNNNNNNNNNNNNNNNNNNNNNNNNNNNNNNNNNNNNN	TRBV28*00(238)	TRBD1*00(30)	TRBJ1-2*00(245)		564|577|601|0|13||65.0	6|12|36|130|136||30.0	19|40|68|161|182||105.0												TGTGCCAGCAGTTCCCTATTAGGTTCTGGCGCTGAAGCTTTCTTTGGACAAGGCACCAGACTCACAGTTGTAGGTAAGACATTTTTCAGGTTCTTTTGCAGATCCGTCACAGGGAAAAGTGGGTCCACAGTGTCCCTTTTAGAGTGGCTATATTCTTATGTGCTAACTATGGCTACACCTTC	45								CASSSLLGSGAEAFFGQGTRLTVVGKTFFR_LLQIRHREKWVHSVPFRVAIFLCANYGYTF		:::::::::0:-4:13:130:6:-12:136:161:1:182:::	TLML_1_	DNA
592	CLONES_TRBTLML-001-_FU-01_B_DNA_S2_2500000.txt	3078	7	0.0001466	TGTGCCAGCTCACTCGGGCTAGCGGGAGGAAACACCGGGGAGCTGTTTTTT	EEEEEEEEEEEEEEEEEEEEEEEEEEEEEEEEEEEEEEEEEEEEEEEEEEE	TRBV18*00(976.3)	TRBD2*00(55)	TRBJ2-2*00(245)		702|715|739|0|13||65.0	20|31|48|18|29||55.0	22|43|71|30|51||105.0												TGTGCCAGCTCACTCGGGCTAGCGGGAGGAAACACCGGGGAGCTGTTTTTT	36								CASSLGLAGGNTGELFF		:::::::::0:-4:13:18:-4:-1:29:30:-2:51:::	TLML_1_	DNA
593	CLONES_TRBTLML-001-_FU-01_B_DNA_S2_2500000.txt	3080	7	0.0001466	TGTGCCAGCAGACGGAAGGGGTTTGGGCTCCTACAATGAGCAGTTCTTC	EEEEEEEEEEEEEEEEEEEEEEEEEEEEEEEEEEEEEEEEEEEEEEEEE	TRBV25-1*00(290)	TRBD1*00(25)	TRBJ2-1*00(255)		551|562|588|0|11||55.0	17|22|36|16|21||25.0	19|42|70|26|49||115.0												TGTGCCAGCAGACGGAAGGGGTTTGGGCTCCTACAATGAGCAGTTCTTC	36								CASRRKGF_GSYNEQFF		:::::::::0:-6:11:16:-5:-2:21:26:1:49:::	TLML_1_	DNA
594	CLONES_TRBTLML-001-_FU-01_B_DNA_S2_2500000.txt	3083	7	0.0001466	TGCGCCAGCAGCCAAGTTCAAGCCCCCCTACAATGAGCAGTTCTTC	EEEEEEEEEEEEEEEEEEEEEEEEEEEEEEEEEEEEEEEEEEEEEE	TRBV4-1*00(1146.9)	TRBD1*00(25)	TRBJ2-1*00(162)		537|553|574|0|16||80.0	0|5|36|21|26||25.0	22|42|70|26|46||100.0												TGCGCCAGCAGCCAAGTTCAAGCCCCCCTACAATGAGCAGTTCTTC	36								CASSQVQA_PYNEQFF		:::::::::0:-1:16:21:12:-19:26:26:-2:46:::	TLML_1_	DNA
595	CLONES_TRBTLML-001-_FU-01_B_DNA_S2_2500000.txt	3087	7	0.0001466	TGTGCCAGCAGCTTCGGAGTAGCGGGGGGGGAGACCCAGTACTTC	EEEEEEEEEEEEEEEEEEEEEEEEEEEEEEEEEEEEEEEEEEEEE	TRBV7-3*00(152)	TRBD2*00(43)	TRBJ2-5*00(215)		540|554|577|0|14||70.0	17|32|48|15|30|SC20GSA28G|43.0	25|40|68|30|45||75.0												TGTGCCAGCAGCTTCGGAGTAGCGGGGGGGGAGACCCAGTACTTC	36								CASSFGVAGGETQYF		:::::::::0:-3:14:15:-1:0:30:30:-5:45:::	TLML_1_	DNA
596	CLONES_TRBTLML-001-_FU-01_B_DNA_S2_2500000.txt	3088	7	0.0001466	TGTGCCAGCAGCCCCTACGGGCGCTCCTACAATGAGCAGTTCTTC	EEEEEEEEEEEEEEEEEEEEEAEEEEEEEEEEEEEEEEEEEEEEE	TRBV14*00(368)		TRBJ2-1*00(255)		516|529|553|0|13||65.0		19|42|70|22|45||115.0												TGTGCCAGCAGCCCCTACGGGCGCTCCTACAATGAGCAGTTCTTC	32								CASSPYGRSYNEQFF		:::::::::0:-4:13:::::22:1:45:::	TLML_1_	DNA
597	CLONES_TRBTLML-001-_FU-01_B_DNA_S2_2500000.txt	3091	7	0.0001466	TGTGCCAGCTCACCGGGGACTCCGACCTACGAGCAGTACTTC	EEEEEEEEEEEEEEEEEEEEEEEEEEEEEEEEEEEEEEEEEE	TRBV18*00(112)	TRBD2*00(30)	TRBJ2-7*00(222.3)		702|716|739|0|14||70.0	16|22|48|15|21||30.0	22|39|67|25|42||85.0												TGTGCCAGCTCACCGGGGACTCCGACCTACGAGCAGTACTTC	36								CASSPGTPTYEQYF		:::::::::0:-3:14:15:0:-10:21:25:-2:42:::	TLML_1_	DNA
598	CLONES_TRBTLML-001-_FU-01_B_DNA_S2_2500000.txt	3092	7	0.0001466	TGTGCCAGCAGTTACTCCGGGGGTCGCACTGAAGCTTTCTTT	EEEEEEEEEEEEEEEEEEEEEEEEEEEEEEEEEEEEEEEEEE	TRBV6-5*00(285.1)	TRBD1*00(25)	TRBJ1-1*00(217.7)		519|536|556|0|17||85.0	18|23|36|18|23||25.0	24|40|68|26|42||80.0												TGTGCCAGCAGTTACTCCGGGGGTCGCACTGAAGCTTTCTTT	36								CASSYSGGRTEAFF		:::::::::0:0:17:18:-6:-1:23:26:-4:42:::	TLML_1_	DNA
599	CLONES_TRBTLML-001-_FU-01_B_DNA_S2_2500000.txt	3093	7	0.0001466	TGTGCCAGCAGAAGGGTGGTCTCCCTAGGCGAGCAGTACTTC	EEEEEEEEEEEEEEEEEEEEEEEEEEEEEEEEEEEEEEEEEE	TRBV12-3*00(422),TRBV12-4*00(422)	TRBD2*00(25)	TRBJ2-7*00(187.7)		530|541|567|0|11||55.0;530|541|567|0|11||55.0	2|7|48|20|25||25.0	26|39|67|29|42||65.0												TGTGCCAGCAGAAGGGTGGTCTCCCTAGGCGAGCAGTACTTC	36								CASRRVVSLGEQYF		:::::::::0:-6:11:20:14:-25:25:29:-6:42:::	TLML_1_	DNA
600	CLONES_TRBTLML-001-_FU-01_B_DNA_S2_2500000.txt	3094	7	0.0001466	TGTGCCAGCAACCGGGATCCACTATTCTACGAGCAGTACTTA	EEEEEEEEEEEEEEEEEEEEEEEEEEEEEEEEEEEEEEEEEE	TRBV5-6*00(223),TRBV5-5*00(207),TRBV5-7*00(207)	TRBD1*00(30),TRBD2*00(30)	TRBJ2-7*00(204)		550|560|586|0|10||50.0;549|559|585|0|10||50.0;551|561|587|0|10||50.0	10|16|36|11|17||30.0;14|20|48|11|17||30.0	23|39|67|26|42|SC38A|64.0												TGTGCCAGCAACCGGGATCCACTATTCTACGAGCAGTACTTA	36								CASNRDPLFYEQYL		:::::::::0:-6:10:11:2:-8:17:26:-3:42:::	TLML_1_	DNA
601	CLONES_TRBTLML-001-_FU-01_B_DNA_S2_2500000.txt	3099	7	0.0001466	TGTGCCAGCAGCCAAGACACTGGAAACACCATATATTTT	EEEEEEEEEEEEEEEEEEEEEEEEEEEEEEEEEEEEEEE	TRBV4-2*00(227)		TRBJ1-3*00(240)		537|554|574|0|17||85.0		22|42|70|19|39||100.0												TGTGCCAGCAGCCAAGACACTGGAAACACCATATATTTT	36								CASSQDTGNTIYF		:::::::::0:0:17:::::19:-2:39:::	TLML_1_	DNA
602	CLONES_TRBTLML-001-_FU-01_B_DNA_S2_2500000.txt	3103	7	0.0001466	TGTGCCAGCAGCTTAGCGGGTTGGGACGGGACCTTC	EEEEEEEEEEEEEEEEEEEEEEEEEEEEEEEEEEEE	TRBV7-4*00(123)	TRBD1*00(30),TRBD2*00(30)	TRBJ2-5*00(160)		545|563|582|0|18||90.0	11|17|36|26|32||30.0;15|21|48|26|32||30.0	36|40|68|32|36||20.0												TGTGCCAGCAGCTTAGCGGGTTGGGACGGGACCTTC	36								CASSLAGWDGTF		:::::::::0:1:18:26:1:-7:32:32:-16:36:::	TLML_1_	DNA
603	CLONES_TRBTLML-001-_FU-01_B_DNA_S2_2500000.txt	3104	7	0.0001466	TGTGCCAGCAGCTCGCTATCCTACGAGCAGTACTTC	EEEEEEEEEEEEEEEEEEEEEEEEEEEEEEEEEEEE	TRBV7-8*00(107)	TRBD2*00(25)	TRBJ2-7*00(230)		567|580|604|0|13||65.0	6|11|48|13|18||25.0	21|39|67|18|36||90.0												TGTGCCAGCAGCTCGCTATCCTACGAGCAGTACTTC	36								CASSSLSYEQYF		:::::::::0:-4:13:13:10:-21:18:18:-1:36:::	TLML_1_	DNA
604	CLONES_TRBTLML-001-_FU-01_B_DNA_S2_2500000.txt	3112	6	0.000125657	TGCAGTGCTAACCCGCCCCCGACCGGGACTAGCGGGATCGGGGAGACCCAGTACTTCGGGCCAGGCACGCGGCTCCTGGTGCTCGGTGAGCGCGGGCTGCTGGGGCGCGGGCGCGGGCGGCTTGGGTCTGGTTTTTGCGGGGAGTCCCCGGGCTGTGCTCTGGGGCCAACGTCCTGACTTTC	EEEEEEEEEEEEEAEEEAEEEEEEEEEEEEEEEEEEEEEEEEEEEEEEEEEEEEAEJNNNNNNNNNNNNNNNNNNNNNNNNNNNNEENNNNNNNNNNNNNNNNNNNNNNNNNNNNNNNNNNNNNNNNNNNNNNNNNNNNNNNNNNNNNNNNNNNNNNNNNNNNNNNNNNNNNNNNNNNNNNN	TRBV20-1*00(327)	TRBD2*00(75)	TRBJ2-6*00(270)		759|769|793|0|10||50.0	14|29|48|22|37||75.0	19|45|73|156|182||130.0												TGCAGTGCTAACCCGCCCCCGACCGGGACTAGCGGGATCGGGGAGACCCAGTACTTCGGGCCAGGCACGCGGCTCCTGGTGCTCGGTGAGCGCGGGCTGCTGGGGCGCGGGCGCGGGCGGCTTGGGTCTGGTTTTTGCGGGGAGTCCCCGGGCTGTGCTCTGGGGCCAACGTCCTGACTTTC	32								CSANPPPTGTSGIGETQYFGPGTRLLVLGE_RAAGARARAAWVWFLRGVPGLCSGANVLTF		:::::::::0:-4:10:22:2:-3:37:156:1:182:::	TLML_1_	DNA
605	CLONES_TRBTLML-001-_FU-01_B_DNA_S2_2500000.txt	3115	6	0.000125657	TGTGCCAGCAGCGGGGGCCTGGGTAGGGGGGACACTGAAGCTTTCTTT	EEEEEEEEEEEEEEEEEEEEEEE7EEEEEEEEEEEEEEEEEEEEEEEE	TRBV5-6*00(408),TRBV5-7*00(392),TRBV5-5*00(360)	TRBD1*00(30)	TRBJ1-1*00(225)		550|562|586|0|12||60.0;551|563|587|0|12||60.0;549|561|585|0|12||60.0	17|23|36|24|30||30.0	23|40|68|31|48||85.0												TGTGCCAGCAGCGGGGGCCTGGGTAGGGGGGACACTGAAGCTTTCTTT	22								CASSGGLGRGDTEAFF		:::::::::0:-4:12:24:-5:-1:30:31:-3:48:::	TLML_1_	DNA
606	CLONES_TRBTLML-001-_FU-01_B_DNA_S2_2500000.txt	3117	6	0.000125657	TGTGCCAGCAGCGGACGAGGGGTCTTGCACTATGGCTACACCTTC	EEEEEEEEEEEEEEEEEEEEEEEEEEEEEEEEEEEEEEEEEEEEE	TRBV9*00(87)	TRBD1*00(25),TRBD2*00(25)	TRBJ1-2*00(222.3)		559|572|595|0|13||65.0	17|22|36|17|22||25.0;27|32|48|16|21||25.0	23|40|68|28|45||85.0												TGTGCCAGCAGCGGACGAGGGGTCTTGCACTATGGCTACACCTTC	36								CASSGRGVLHYGYTF		:::::::::0:-3:13:17:-5:-2:22:28:-3:45:::	TLML_1_	DNA
607	CLONES_TRBTLML-001-_FU-01_B_DNA_S2_2500000.txt	3119	6	0.000125657	TGTGCTAGCAGTTGGACTAGCGGGAGTAATGAGCAGTTCTTC	EEEEEEEEEEEEEEEEEEEEEEEEEEEEEEEEEEEEEEEEEE	TRBV7-7*00(376),TRBV7-6*00(344)	TRBD2*00(65)	TRBJ2-1*00(215)		585|596|622|0|11|SC590T|39.0;576|587|613|0|11|SC581T|39.0	17|30|48|13|26||65.0	27|42|70|27|42||75.0												TGTGCTAGCAGTTGGACTAGCGGGAGTAATGAGCAGTTCTTC	36								CASSWTSGSNEQFF		:::::::::0:-6:11:13:-1:-2:26:27:-7:42:::	TLML_1_	DNA
608	CLONES_TRBTLML-001-_FU-01_B_DNA_S2_2500000.txt	3132	5	0.000104714	TGCGCCAGCAGTGAGTTACAACCCACAGATACGCAGTATTTTGGCCCAGGCACCCGGCTGACAGTGCTCGGTAAGCGGGGGCTCCCGCTGAAGCCCCGGAACTGGGGAGGGGGCGCCCCGGGACGCCGGGGGCGTCGCAGGGCCAGTTTCTGTGCCGCGTCTCGGGGCTGTGAGCCAAAAACATTCAGTACTTC	EEEEEEEEEEEEEEEEEEEEEEEEEEEEEEEEEEEEEEEEEEEEEEEEEEEEEEEEEEEEEENNNNNNNNNNNNNNNNNNNNNNNNNNNNNNNNNNNNNNNNNNNNNNNNNNNNNNNNNNNNNNNNNNNNNNNNNNNNNNNNNNNNNNNNNNNNNNNNNNNNNNNNNNNNNNNNNNNNNNNNNNNNNNNNNNNN	TRBV10-1*00(523.4)	TRBD1*00(60)	TRBJ2-4*00(332)		533|549|570|0|16||80.0	17|29|36|107|119||60.0	20|42|70|172|194||110.0												TGCGCCAGCAGTGAGTTACAACCCACAGATACGCAGTATTTTGGCCCAGGCACCCGGCTGACAGTGCTCGGTAAGCGGGGGCTCCCGCTGAAGCCCCGGAACTGGGGAGGGGGCGCCCCGGGACGCCGGGGGCGTCGCAGGGCCAGTTTCTGTGCCGCGTCTCGGGGCTGTGAGCCAAAAACATTCAGTACTTC	36								CASSELQPTDTQYFGPGTRLTVLGKRGLPLKP_ELGRGRPGTPGASQGQFLCRVSGL*AKNIQYF		:::::::::0:-1:16:107:-5:5:119:172:0:194:::	TLML_1_	DNA
609	CLONES_TRBTLML-001-_FU-01_B_DNA_S2_2500000.txt	3133	5	0.000104714	TGTGCCAGCAGCCCTTTCAAGGGGCAAGGTAAGACTGAAGCTTTCTTTGGACAAGGCACCAGACTCACAGTTGTAGGTAAGACATTTTTCAGGTTCTTTTGCAGATCCGTCACAGGGAAAAGTGGGTCCACAGTGTCCCTTTTAGAGTGGCTATATTCTTATGTGCTAACTATGGCTACACCTTC	EEEEEEEEEEEEEEEEEEEEEEEEEEEEEEEEEEEEEEEEEEEEEEEEEEEEEEEENNNNNNNNNNNNNNNNNNNNNNNNNNNNNNNNNNNNNNNEEEEEEEEEEEEEEEEEEEEEENNNNNNNNNNNNNNNNNNNNNNNNNNNNNNNNNNNNNNNNNNNNNNNNNNNNNNNNNNNNNNNNNNNN	TRBV7-9*00(514.2)	TRBD1*00(30)	TRBJ1-2*00(272.2)		556|568|593|0|12||60.0	6|12|36|133|139||30.0	19|40|68|164|185||105.0												TGTGCCAGCAGCCCTTTCAAGGGGCAAGGTAAGACTGAAGCTTTCTTTGGACAAGGCACCAGACTCACAGTTGTAGGTAAGACATTTTTCAGGTTCTTTTGCAGATCCGTCACAGGGAAAAGTGGGTCCACAGTGTCCCTTTTAGAGTGGCTATATTCTTATGTGCTAACTATGGCTACACCTTC	36								CASSPFKGQGKTEAFFGQGTRLTVVGKTFFR_LLQIRHREKWVHSVPFRVAIFLCANYGYTF		:::::::::0:-5:12:133:6:-12:139:164:1:185:::	TLML_1_	DNA
610	CLONES_TRBTLML-001-_FU-01_B_DNA_S2_2500000.txt	3135	5	0.000104714	TGTGACAGTAACTCAATTCAGACAGGCGGAGACAATCAGCCCCAGCATTTT	EEEEEEEEEEEEEEEEEEEEEEEEEEEEEEEEEEEEEEEEEEEEEEEEEEE	TRBV19*00(131)	TRBD1*00(30)	TRBJ1-5*00(231)		559|569|596|0|10|SC563A|34.0	14|20|36|20|26||30.0	23|42|70|32|51||95.0												TGTGACAGTAACTCAATTCAGACAGGCGGAGACAATCAGCCCCAGCATTTT	36								CDSNSIQTGGDNQPQHF		:::::::::0:-7:10:20:-2:-4:26:32:-3:51:::	TLML_1_	DNA
612	CLONES_TRBTLML-001-_FU-01_B_DNA_S2_2500000.txt	3143	5	0.000104714	TGTGCCAGCAGTTTCCCTTCAGAAGTCTCCTACGAGCAGTACTTC	EEEEEEEEEEEEEEEEEEEEEEEEEEEEEEEEEEEEEEEEEEEEE	TRBV28*00(849.8)		TRBJ2-7*00(235)		564|578|601|0|14||70.0		20|39|67|26|45||95.0												TGTGCCAGCAGTTTCCCTTCAGAAGTCTCCTACGAGCAGTACTTC	36								CASSFPSEVSYEQYF		:::::::::0:-3:14:::::26:0:45:::	TLML_1_	DNA
613	CLONES_TRBTLML-001-_FU-01_B_DNA_S2_2500000.txt	3148	5	0.000104714	TGTGCCAGCAGCAGGGTGGTCTCCCTAGGCGAGCAGTACTTC	EEEEEEEEEEEEEEEEEEEEEEEEEEEEEEEEEEEEEEEEAA	TRBV12-3*00(422),TRBV12-4*00(422)	TRBD1*00(25),TRBD2*00(25)	TRBJ2-7*00(178)		530|541|567|0|11||55.0;530|541|567|0|11||55.0	16|21|36|11|16||25.0;2|7|48|20|25||25.0	26|39|67|29|42||65.0												TGTGCCAGCAGCAGGGTGGTCTCCCTAGGCGAGCAGTACTTC	32								CASSRVVSLGEQYF		:::::::::0:-6:11:11:-4:-3:16:29:-6:42:::	TLML_1_	DNA
614	CLONES_TRBTLML-001-_FU-01_B_DNA_S2_2500000.txt	3152	5	0.000104714	TGTGCCAGCTCACCACGTTCGAACTACGAGCAGTACTTC	EEEEEEEEEEEEEEEEEEEEEEEEEEEEEEEEEEEEEAE	TRBV18*00(864.8)		TRBJ2-7*00(220)		702|718|739|0|16||80.0		23|39|67|23|39||80.0												TGTGCCAGCTCACCACGTTCGAACTACGAGCAGTACTTC	32								CASSPRSNYEQYF		:::::::::0:-1:16:::::23:-3:39:::	TLML_1_	DNA
615	CLONES_TRBTLML-001-_FU-01_B_DNA_S2_2500000.txt	3159	4	8.37714e-05	TGTGCCAGCAGTGTGGGACAGGGCCTGACCGGTTTTGTGTTGGAGACCCAGTACTTCGGGCCAGGCACGCGGCTCCTGGTGCTCGGTGAGCGCGGGCTGCTGGGGCGCGGGCGCGGGCGGCTTGGGTCTGGTTTTTGCGGGGAGTCCCCGGGCTGTGCTCTGGGGCCAACGTCCTGACTTTC	EEEEEEEEEEEEEEEEEEEEEEEEEEEEEEEEEEEEEEEEEEEENNNNNNNNNNNNNNNNNNNNNNNNNNNNNNNNNNNNNNNNNNNNNNNNNNNNN=NNNNNNNNNNNNNNNNNNNNNNNNNNNNNNNNNNNNNNNNNNNNNNNNNNNNNNNNNNNNNNNNNNNNNNNNNNNNNNNNNNNN	TRBV12-3*00(368.8),TRBV12-4*00(368.8)	TRBD1*00(45)	TRBJ2-6*00(300.3)		530|542|567|0|12||60.0;530|542|567|0|12||60.0	12|21|36|14|23||45.0	19|45|73|156|182||130.0												TGTGCCAGCAGTGTGGGACAGGGCCTGACCGGTTTTGTGTTGGAGACCCAGTACTTCGGGCCAGGCACGCGGCTCCTGGTGCTCGGTGAGCGCGGGCTGCTGGGGCGCGGGCGCGGGCGGCTTGGGTCTGGTTTTTGCGGGGAGTCCCCGGGCTGTGCTCTGGGGCCAACGTCCTGACTTTC	28								CASSVGQGLTGFVLETQYFGPGTRLLVLGE_RAAGARARAAWVWFLRGVPGLCSGANVLTF		:::::::::0:-5:12:14:0:-3:23:156:1:182:::	TLML_1_	DNA
616	CLONES_TRBTLML-001-_FU-01_B_DNA_S2_2500000.txt	3160	4	8.37714e-05	TGTGCCAGCTCACCCATTAGCTCTATTAACATAAGCTCCTACGAGCAGTACTTC	EAEAEEEEEEEEEEEEEEEEEEEEEEEEEEEEEEEEEEEEEEEEEEEEEEEEEE	TRBV18*00(817)		TRBJ2-7*00(245)		702|716|739|0|14||70.0		18|39|67|33|54||105.0												TGTGCCAGCTCACCCATTAGCTCTATTAACATAAGCTCCTACGAGCAGTACTTC	32								CASSPISSINISSYEQYF		:::::::::0:-3:14:::::33:2:54:::	TLML_1_	DNA
617	CLONES_TRBTLML-001-_FU-01_B_DNA_S2_2500000.txt	3161	4	8.37714e-05	TGCAGTGCTAGAGGGATCGGGGGGACAGTTGCAACTAATGAAAAACTGTTTTTT	EEEEEEEEEEEEEEEEEEEEEEAEEEEEEEEEEEEEEEEEEEEEEEEEEEEEEE	TRBV20-1*00(890.5)	TRBD1*00(25),TRBD2*00(25)	TRBJ1-4*00(280)		759|772|793|0|13||65.0	12|17|36|21|26||25.0;16|21|48|21|26||25.0	15|43|71|26|54||140.0												TGCAGTGCTAGAGGGATCGGGGGGACAGTTGCAACTAATGAAAAACTGTTTTTT	32								CSARGIGGTVATNEKLFF		:::::::::0:-1:13:21:0:-7:26:26:5:54:::	TLML_1_	DNA
618	CLONES_TRBTLML-001-_FU-01_B_DNA_S2_2500000.txt	3162	4	8.37714e-05	TGTGCCAGCAGCGCACACTAGCGGGAATCCTCTCCTACGAGCAGTACTTC	EEEEEEEEEEEEEEEEEEEEEEEEEEEEEEEEEEEEEEEEEEEEEEEEEE	TRBV7-2*00(404)	TRBD2*00(50)	TRBJ2-7*00(193)		580|592|617|0|12||60.0	19|29|48|16|26||50.0	20|39|67|31|50||95.0												TGTGCCAGCAGCGCACACTAGCGGGAATCCTCTCCTACGAGCAGTACTTC	36								CASSAH*R_ILSYEQYF		:::::::::0:-5:12:16:-3:-3:26:31:0:50:::	TLML_1_	DNA
619	CLONES_TRBTLML-001-_FU-01_B_DNA_S2_2500000.txt	3163	4	8.37714e-05	TGCGCCAGCAGCCTAGAAGGCGGGGCGAGGCAATCAGCCCCAGCATTTT	EEEEEEEEEEEEEEEEEEEEEEEEEEEEEEEEEEEEEEEEEEEEEEEEE	TRBV4-1*00(185)	TRBD1*00(30)	TRBJ1-5*00(240)		537|554|574|0|17|SA550T|69.0	19|25|36|21|27||30.0	22|42|70|29|49||100.0												TGCGCCAGCAGCCTAGAAGGCGGGGCGAGGCAATCAGCCCCAGCATTTT	36								CASSLEGG_RGNQPQHF		:::::::::0:0:17:21:-7:1:27:29:-2:49:::	TLML_1_	DNA
620	CLONES_TRBTLML-001-_FU-01_B_DNA_S2_2500000.txt	3166	4	8.37714e-05	TGCGCCAGCAGCTTGGGGACAGGGGAAAATGAAAAACTGTTTTTT	EAAAEEEEEEEEEEEAAEEEEEEEEEEEEEEEEEEEEEEEEEEEE	TRBV5-1*00(966)	TRBD1*00(45)	TRBJ1-4*00(230)		554|570|590|0|16||80.0	13|22|36|16|25||45.0	25|43|71|27|45||90.0												TGCGCCAGCAGCTTGGGGACAGGGGAAAATGAAAAACTGTTTTTT	32								CASSLGTGENEKLFF		:::::::::0:0:16:16:-1:-2:25:27:-5:45:::	TLML_1_	DNA
621	CLONES_TRBTLML-001-_FU-01_B_DNA_S2_2500000.txt	3186	3	6.28285e-05	TGTGCCAGCAGTTACACCGGACACCCCTACAATGAGCAGTTCTTCGGGCCAGGGACACGGCTCACCGTGCTAGGTAAGAAGGGGGCTCCAGGTGGGAGAGAGGGTGAGCAGCCCAGCCTGCACGACCCCAGAACCCTGTTCTTAGGGGAGTGGACACTGGGCAATCCAGGGCCCTCCTCGAGGGAAGCGGGGTTTGCGCCAGGGTCCCCAGGGCTGTGCGAACACCGGGGAGCTGTTTTTT	NNNNNNNNNNNNNNNNNNNNNNNNNNNNNNNNNNNNNNNNNNNNNNNNNNNNNNNNNNNNNNNNNNNNNNNNNNNNNNNNNNNNNNNNNNNNNNNNNNNNNNNNNNNNNNNNNNNNNNNNNNNNNNNNNAEEEEEEEAEEEEEEAAAAAEEAEEEEEEEEEEEEEEEEEEEEEEEEEEEAEEEEEEEEEEEEEEEEEEEEEEEEEEEEEEEEEEEEEEEEEEEEEEEEEEEEEEEEEEEEE	TRBV6-5*00(268)	TRBD2*00(50)	TRBJ2-2*00(340.3)		519|534|556|0|15||75.0	28|38|48|167|177||50.0	19|43|71|217|241||120.0												TGTGCCAGCAGTTACACCGGACACCCCTACAATGAGCAGTTCTTCGGGCCAGGGACACGGCTCACCGTGCTAGGTAAGAAGGGGGCTCCAGGTGGGAGAGAGGGTGAGCAGCCCAGCCTGCACGACCCCAGAACCCTGTTCTTAGGGGAGTGGACACTGGGCAATCCAGGGCCCTCCTCGAGGGAAGCGGGGTTTGCGCCAGGGTCCCCAGGGCTGTGCGAACACCGGGGAGCTGTTTTTT	32								CASSYTGHPYNEQFFGPGTRLTVLGKKGAPGGREGEQPSL_TTPEPCS*GSGHWAIQGPPRGKRGLRQGPQGCANTGELFF		:::::::::0:-2:15:167:-12:6:177:217:1:241:::	TLML_1_	DNA
623	CLONES_TRBTLML-001-_FU-01_B_DNA_S2_2500000.txt	3190	3	6.28285e-05	TGTGCCAGCAGCCAAGATCTAGGACTAGCTAACAATGAGCAGTTCTTC	EEEEEEEEEEEAEEEEEEEEEEEEEEEEEEEEEEEEEEEEEEEEEEEE	TRBV3-1*00(300),TRBV3-2*00(300)	TRBD2*00(40)	TRBJ2-1*00(219.7)		543|563|580|0|20||100.0;543|563|580|0|20||100.0	17|25|48|21|29||40.0	25|42|70|31|48||85.0												TGTGCCAGCAGCCAAGATCTAGGACTAGCTAACAATGAGCAGTTCTTC	32								CASSQDLGLANNEQFF		:::::::::0:3:20:21:-1:-7:29:31:-5:48:::	TLML_1_	DNA
624	CLONES_TRBTLML-001-_FU-01_B_DNA_S2_2500000.txt	3191	3	6.28285e-05	TGTGCCAGCAGCGTAGTATCTAACCCCAACACCGGGGAGCTGTTTTTT	EEEEEEEEEEEEEEEEEEEEEEEEEEEEEEEEEEEEEEEEEEEEEEEE	TRBV9*00(167)		TRBJ2-2*00(239.7)		559|575|595|0|16||80.0		22|43|71|27|48||105.0												TGTGCCAGCAGCGTAGTATCTAACCCCAACACCGGGGAGCTGTTTTTT	36								CASSVVSNPNTGELFF		:::::::::0:0:16:::::27:-2:48:::	TLML_1_	DNA
625	CLONES_TRBTLML-001-_FU-01_B_DNA_S2_2500000.txt	3192	3	6.28285e-05	TGTGCCAGCAGCACGGGGGGCTCCTGGTACCAAGAGACCCAGTACTTC	EEEEEEAEAAEAAEAAAEEAAEAAEEEEEEAAEEEAEE<<????????	TRBV14*00(546)		TRBJ2-5*00(88)		516|528|553|0|12||60.0		8|40|68|16|48|ST11GST15C|128.0												TGTGCCAGCAGCACGGGGGGCTCCTGGTACCAAGAGACCCAGTACTTC	27								CASSTGGSWYQETQYF		:::::::::0:-5:12:::::16:12:48:::	TLML_1_	DNA
626	CLONES_TRBTLML-001-_FU-01_B_DNA_S2_2500000.txt	3196	3	6.28285e-05	TGTGCCAGCAGTCCCGAGATAACGACAGGGGGTACGCAGTATTTT	EEEEEEEEEEEEEEEEEEEEEEEEEEEEEEEEEEEEEEEEEEEEE	TRBV28*00(106)	TRBD1*00(45)	TRBJ2-3*00(205)		564|576|601|0|12||60.0	14|23|36|23|32||45.0	28|41|69|32|45||65.0												TGTGCCAGCAGTCCCGAGATAACGACAGGGGGTACGCAGTATTTT	36								CASSPEITTGGTQYF		:::::::::0:-5:12:23:-2:-1:32:32:-8:45:::	TLML_1_	DNA
627	CLONES_TRBTLML-001-_FU-01_B_DNA_S2_2500000.txt	3199	3	6.28285e-05	TGTGCCAGCAGCCAAGGACAGCGGGTGGGAGACCCAGTACTTC	EEEEEEEEEEEEEEEEEEEEEEEEEEEEEEEEEEEEEEEEEEE	TRBV3-1*00(328),TRBV3-2*00(312)	TRBD2*00(30),TRBD1*00(29)	TRBJ2-5*00(215)		543|559|580|0|16||80.0;543|559|580|0|16||80.0	22|28|48|19|25||30.0;14|23|36|16|25|SG19C|29.0	25|40|68|28|43||75.0												TGTGCCAGCAGCCAAGGACAGCGGGTGGGAGACCCAGTACTTC	36								CASSQGQ_GWETQYF		:::::::::0:-1:16:19:-6:-4:25:28:-5:43:::	TLML_1_	DNA
628	CLONES_TRBTLML-001-_FU-01_B_DNA_S2_2500000.txt	3207	2	4.18857e-05	TGCGCCAGCAGCCTCGGTGCGGGACAGACAGATACGCAGTATTTTGGCCCAGGCACCCGGCTGACAGTGCTCGGTAAGCGGGGGCTCCCGCTGAAGCCCCGGAACTGGGGAGGGGGCGCCCCGGGACGCCGGGGGCGTCGCAGGGCCAGTTTCTGTGCCGCGTCTCGGGGCTGTGAGCCAAAAACATTCAGTACTTC	EAEEEEEEAEEAEEEEEEEAEEEEEEEEEEEEEEEEEEEEEEEEEEEAAAEAAAEEAAAEEEEEEEEEEEEAEAEEENJNNNNNNNNJNNNNNNNNNNJDNNNNNNNNNNNEE<<EAAAA<<<AA6AAE<AA<66AEEA<E<EENNNNNNNNNNNNNNNNNNNNNNNNJNNNNNNNNNNNNNNNNNNNNNNNNNNNN	TRBV5-1*00(186)	TRBD1*00(60)	TRBJ2-4*00(234)		554|566|590|0|12||60.0	17|29|36|110|122||60.0	20|42|70|175|197||110.0												TGCGCCAGCAGCCTCGGTGCGGGACAGACAGATACGCAGTATTTTGGCCCAGGCACCCGGCTGACAGTGCTCGGTAAGCGGGGGCTCCCGCTGAAGCCCCGGAACTGGGGAGGGGGCGCCCCGGGACGCCGGGGGCGTCGCAGGGCCAGTTTCTGTGCCGCGTCTCGGGGCTGTGAGCCAAAAACATTCAGTACTTC	21								CASSLGAGQTDTQYFGPGTRLTVLGKRGLPLKP_ELGRGRPGTPGASQGQFLCRVSGL*AKNIQYF		:::::::::0:-4:12:110:-5:5:122:175:0:197:::	TLML_1_	DNA
629	CLONES_TRBTLML-001-_FU-01_B_DNA_S2_2500000.txt	3213	2	4.18857e-05	TGCAGTGCAAGCGCTACGTCGGCTAGCGGCTACGAGCAGTACTTC	EEEEEEEEEEEEEEEEEEEEEEEEEEEEEEEEEEEEEEEEEEEEE	TRBV20-1*00(1057)	TRBD2*00(35)	TRBJ2-7*00(220)		759|767|793|0|8||40.0	20|27|48|22|29||35.0	23|39|67|29|45||80.0												TGCAGTGCAAGCGCTACGTCGGCTAGCGGCTACGAGCAGTACTTC	36								CSASATSASGYEQYF		:::::::::0:-6:8:22:-4:-5:29:29:-3:45:::	TLML_1_	DNA
631	CLONES_TRBTLML-001-_FU-01_B_DNA_S2_2500000.txt	3223	2	4.18857e-05	TGTGCCAGCAGCCGCAGCTACAATGAGCAGTTCTTC	EEEEEEEEEAEEEEEEEEEEEEEEEEEEEEEEEEEA	TRBV12-3*00(212),TRBV12-4*00(212)		TRBJ2-1*00(227)		530|541|567|0|11||55.0;530|541|567|0|11||55.0		23|42|70|17|36||95.0												TGTGCCAGCAGCCGCAGCTACAATGAGCAGTTCTTC	32								CASSRSYNEQFF		:::::::::0:-6:11:::::17:-3:36:::	TLML_1_	DNA
632	CLONES_TRBTLML-001-_FU-01_B_DNA_S2_2500000.txt	3224	1	2.09428e-05	TGTGCCACCAGCCGAAGACACGCTCCGGGACAGGAGACGCAATCAGCCCCAGCATTTT	EEEEEEAEEEEAEEEEEEEEEEEEEEEEEEEEEEEEEEEEEEEEEEEEEEEEEEEEEE	TRBV15*00(296)	TRBD1*00(50)	TRBJ1-5*00(240)		552|564|589|0|12||60.0	10|20|36|24|34||50.0	22|42|70|38|58||100.0												TGTGCCACCAGCCGAAGACACGCTCCGGGACAGGAGACGCAATCAGCCCCAGCATTTT	32								CATSRRHAPG_RRRNQPQHF		:::::::::0:-5:12:24:2:-4:34:38:-2:58:::	TLML_1_	DNA
633	CLONES_TRBTLML-001-_FU-01_B_DNA_S2_2500000.txt	3225	1	2.09428e-05	TGCAGTGCTGAAACGGGATGCCCTGAGCGGGAATCGCACCGGGGAGCTGTTTTTT	EEEEEEEEEEEEEEEEEEEEEEEEEEEEEEEEEEEAEEEEEEEEEEEEEEEEEEE	TRBV20-1*00(462)	TRBD2*00(35)	TRBJ2-2*00(235)		759|768|793|0|9||45.0	22|29|48|25|32||35.0	24|43|71|36|55||95.0												TGCAGTGCTGAAACGGGATGCCCTGAGCGGGAATCGCACCGGGGAGCTGTTTTTT	32								CSAETGCPE_GNRTGELFF		:::::::::0:-5:9:25:-6:-3:32:36:-4:55:::	TLML_1_	DNA
634	CLONES_TRBTLML-001-_FU-01_B_DNA_S2_2500000.txt	3226	1	2.09428e-05	TGCAGTGATGAAACGGTACGCCCGGAGCGGGAATCGCACCGGGGAGCTGTTTTTT	EEEEEEEEEEEEEEEEEEEEEEEEAEEEEEEEEEEEEEEEEEEEEEEEEEEEEEE	TRBV20-1*00(452)	TRBD2*00(35)	TRBJ2-2*00(235)		759|766|793|0|7||35.0	22|29|48|25|32||35.0	24|43|71|36|55||95.0												TGCAGTGATGAAACGGTACGCCCGGAGCGGGAATCGCACCGGGGAGCTGTTTTTT	32								CSDETVRPE_GNRTGELFF		:::::::::0:-7:7:25:-6:-3:32:36:-4:55:::	TLML_1_	DNA
635	CLONES_TRBTLML-001-_FU-01_B_DNA_S2_2500000.txt	3229	1	2.09428e-05	TGTGCCAGCAGACCTCGGGACTAGCGGGACTAAAATGGCGACCCAGTACTTC	EEEEEEEEEEEEEEEEEEEEEEEEEEEEEEEEEEEEEEEEEEEEEEEEEEEE	TRBV11-1*00(96),TRBV4-2*00(96),TRBV7-9*00(96),TRBV5-4*00(91)	TRBD2*00(70)	TRBJ2-5*00(205)		531|542|568|0|11||55.0;537|548|574|0|11||55.0;556|567|593|0|11||55.0;549|560|585|0|11||55.0	15|29|48|15|29||70.0	27|40|68|39|52||65.0												TGTGCCAGCAGACCTCGGGACTAGCGGGACTAAAATGGCGACCCAGTACTTC	36								CASRPRD*R_TKMATQYF		:::::::::0:-6:11:15:1:-3:29:39:-7:52:::	TLML_1_	DNA
637	CLONES_TRBTLML-001-_FU-01_B_DNA_S2_2500000.txt	3232	1	2.09428e-05	TGTGCCATCAGTGAGTCGGGGGGGGACTAGGGACCTACGAGCAGTACTTC	A<<EEEEEEEEEEEEAA<AAA<<AAEEEEAAEEEEEEEEEEEEEEEEEEE	TRBV10-3*00(728)	TRBD2*00(40)	TRBJ2-7*00(225)		533|551|570|0|18||90.0	16|24|48|22|30||40.0	22|39|67|33|50||85.0												TGTGCCATCAGTGAGTCGGGGGGGGACTAGGGACCTACGAGCAGTACTTC	27								CAISESGG_LGTYEQYF		:::::::::0:1:18:22:0:-8:30:33:-2:50:::	TLML_1_	DNA
638	CLONES_TRBTLML-001-_FU-01_B_DNA_S2_2500000.txt	3237	1	2.09428e-05	TGTGCCAGCAGTTACAGAGGGACAGGGGACAACAATGAGCAGTTCTTC	EEEEEEEEEEEEEAEEEEEEEEEEEEEEEEEEAEEEEEAEEEEEEEEE	TRBV3-1*00(147),TRBV3-2*00(147)	TRBD1*00(50)	TRBJ2-1*00(225)		543|554|580|0|11||55.0;543|554|580|0|11||55.0	12|22|36|18|28||50.0	25|42|70|31|48||85.0												TGTGCCAGCAGTTACAGAGGGACAGGGGACAACAATGAGCAGTTCTTC	32								CASSYRGTGDNNEQFF		:::::::::0:-6:11:18:0:-2:28:31:-5:48:::	TLML_1_	DNA
639	CLONES_TRBTLML-001-_FU-01_B_DNA_S2_2500000.txt	3238	1	2.09428e-05	TGTGCCAGCAGCTTAGTCAGGGGCGCAATTAATGAAAAACTGTTTTTT	EAA<EAEAEEEEEEEEEEE<AEEAEAEEAEAAEEEEEEEEEEEEEEEE	TRBV7-6*00(783),TRBV7-7*00(703)	TRBD1*00(30)	TRBJ1-4*00(244)		576|592|613|0|16||80.0;585|601|622|0|16||80.0	16|22|36|17|23||30.0	19|43|71|24|48|SC23T|104.0												TGTGCCAGCAGCTTAGTCAGGGGCGCAATTAATGAAAAACTGTTTTTT	27								CASSLVRGAINEKLFF		:::::::::0:-1:16:17:-4:-2:23:24:1:48:::	TLML_1_	DNA
640	CLONES_TRBTLML-001-_FU-01_B_DNA_S2_2500000.txt	3239	1	2.09428e-05	TGCGCCAGCAGCTTGGTGGCAGGACATGGGGGCACTGAAGCTTTCTTT	EEEEEEAEEEEEEEEEEEEEEEEEEEEEEEEEEEEEEEEEEEEEEEEE	TRBV5-1*00(587)	TRBD1*00(34)	TRBJ1-1*00(220)		554|570|590|0|16||80.0	13|23|36|21|31|SG18T|34.0	24|40|68|32|48||80.0												TGCGCCAGCAGCTTGGTGGCAGGACATGGGGGCACTGAAGCTTTCTTT	32								CASSLVAGHGGTEAFF		:::::::::0:0:16:21:-1:-1:31:32:-4:48:::	TLML_1_	DNA
641	CLONES_TRBTLML-001-_FU-01_B_DNA_S2_2500000.txt	3241	1	2.09428e-05	TGTGCCAGCAGACCCGCTAGGTGGGAGGCAACAATGAGCAGTCCTTC	EEEEAEEEEEEEEAEEAAEAAEEEEAEEAEEEEEEEEEEEEEEE<<E	TRBV12-3*00(216),TRBV12-4*00(216)	TRBD2*00(40)	TRBJ2-1*00(209)		530|541|567|0|11||55.0;530|541|567|0|11||55.0	4|12|48|12|20||40.0	25|42|70|30|47|ST37C|69.0												TGTGCCAGCAGACCCGCTAGGTGGGAGGCAACAATGAGCAGTCCTTC	27								CASRPARW_GNNEQSF		:::::::::0:-6:11:12:12:-20:20:30:-5:47:::	TLML_1_	DNA
642	CLONES_TRBTLML-001-_FU-01_B_DNA_S2_2500000.txt	3243	1	2.09428e-05	TGCGCCAGCAGCTTCGGGACAGGGGGAGCACAGATACGCAGTATTTT	EEEEEEEEAEEEEEEEEEAEEAEEAEEAEEEEEEEEEEEEEEEE<66	TRBV5-1*00(163)	TRBD1*00(60)	TRBJ2-3*00(245)		554|568|590|0|14||70.0	11|23|36|14|26||60.0	20|41|69|26|47||105.0												TGCGCCAGCAGCTTCGGGACAGGGGGAGCACAGATACGCAGTATTTT	21								CASSFGTG_STDTQYF		:::::::::0:-2:14:14:1:-1:26:26:0:47:::	TLML_1_	DNA
643	CLONES_TRBTLML-001-_FU-01_B_DNA_S2_2500000.txt	3250	1	2.09428e-05	TGTGCCAGGAATGATTTAGCGGGACGAGTACAATGAGCAGTTCTTC	EEEEAEEEEEEAEEEEEEEEEEEEEEEEEEEEEEEEEEEEAEEEEE	TRBV21-1*00(308)	TRBD2*00(40)	TRBJ2-1*00(230)		544|552|581|0|8||40.0	21|29|48|16|24||40.0	24|42|70|28|46||90.0												TGTGCCAGGAATGATTTAGCGGGACGAGTACAATGAGCAGTTCTTC	32								CARNDLAG_EYNEQFF		:::::::::0:-9:8:16:-5:-3:24:28:-4:46:::	TLML_1_	DNA
644	CLONES_TRBTLML-001-_FU-01_B_DNA_S2_2500000.txt	3254	1	2.09428e-05	TGTGCCAGCAGTTGGCGGACAGGGGGAATCAATGAGCAGTTCTTC	EEEEEEEEE<EEEEEEEAEEEEEE<E<EAEEEEEAE<EEAEEEEA	TRBV12-3*00(392),TRBV12-4*00(392)	TRBD1*00(50)	TRBJ2-1*00(220)		530|543|567|0|13||65.0;530|543|567|0|13||65.0	13|23|36|16|26||50.0	26|42|70|29|45||80.0												TGTGCCAGCAGTTGGCGGACAGGGGGAATCAATGAGCAGTTCTTC	27								CASSWRTGGINEQFF		:::::::::0:-4:13:16:-1:-1:26:29:-6:45:::	TLML_1_	DNA
645	CLONES_TRBTLML-001-_FU-01_B_DNA_S2_2500000.txt	3255	1	2.09428e-05	TGTGCCAGCAGCCCAGGCGGGTCTTTCTACAATGAGCAGTTCTTC	EEEEEEEEEEEEEEEEEEEEEEEAEEEAEEEEEEEEEEEAE6EEE	TRBV9*00(168)	TRBD2*00(25)	TRBJ2-1*00(235)		559|571|595|0|12||60.0	23|28|48|16|21||25.0	23|42|70|26|45||95.0												TGTGCCAGCAGCCCAGGCGGGTCTTTCTACAATGAGCAGTTCTTC	21								CASSPGGSFYNEQFF		:::::::::0:-4:12:16:-7:-4:21:26:-3:45:::	TLML_1_	DNA
646	CLONES_TRBTLML-001-_FU-01_B_DNA_S2_2500000.txt	3258	1	2.09428e-05	TGTGCCAGTAGTATAGGAGGCACAGGGGCTACGAGCAGTACTTC	EEEEEEEEEEEEEEEEEEEEEEEEEEEEEEEEEEEEEEEEEEEE	TRBV19*00(517)	TRBD1*00(35)	TRBJ2-7*00(118)		559|575|596|0|16||80.0	15|22|36|21|28||35.0	23|39|67|28|44||80.0												TGTGCCAGTAGTATAGGAGGCACAGGGGCTACGAGCAGTACTTC	36								CASSIGG_RGYEQYF		:::::::::0:-1:16:21:-3:-2:28:28:-3:44:::	TLML_1_	DNA
648	CLONES_TRBTLML-001-_FU-01_B_DNA_S2_2500000.txt	3292	1	2.09428e-05	TGTGCCAGCAGAGGCCTGGTTGCTGAGTAGTTCTTC	EEEEEEEEEEEEEEEEEEEEEEEEEEEEAEEEEEEE	TRBV7-4*00(418)		TRBJ2-1*00(189)		545|556|582|0|11||55.0		29|42|70|23|36|SC33T|49.0												TGTGCCAGCAGAGGCCTGGTTGCTGAGTAGTTCTTC	32								CASRGLVAE*FF		:::::::::0:-6:11:::::23:-9:36:::	TLML_1_	DNA
649	CLONES_TRBTLML-001-_FU-01_B_DNA_S2_2500000.txt	3302	1	2.09428e-05	TGTGCAGCAGGGGGGTGGTTGAAGCTTTCTTT	EEEEEEEEAA<EAAAA<AEEEEEEEEEEEEEE	TRBV27*00(1047)	TRBD1*00(25)	TRBJ1-1*00(205)		556|567|593|0|10|DC560|29.0	18|23|36|10|15||25.0	27|40|68|19|32||65.0												TGTGCAGCAGGGGGGTGGTTGAAGCTTTCTTT	27								CAAGG_VEAFF		:::::::::0:-6:10:10:-6:-1:15:19:-7:32:::	TLML_1_	DNA
1	CLONES_TRBTLML-001-_FU-02_B_DNA_S6_2500000.txt	5	2889	0.0588619	TGTGCCAGCAGCCCTGCCAACTACGAGCAGTACTTC	NNNNNNNNNNNNNNNNNNNNNNNNNNNNNNNNNNNN	TRBV14*00(525.6)		TRBJ2-7*00(205.8)		516|529|553|0|13||65.0		23|39|67|20|36||80.0												TGTGCCAGCAGCCCTGCCAACTACGAGCAGTACTTC	45								CASSPANYEQYF		:::::::::0:-4:13:::::20:-3:36:::	TLML_1_	DNA
2	CLONES_TRBTLML-001-_FU-02_B_DNA_S6_2500000.txt	6	2746	0.0559483	TGTGCCAGCAGAAGGGACTAGCGGGAGTACAGATACGCAGTATTTT	JNNNNNNNNNNNNNNNNNNNNNNNNNNNNNNNNNNNNNNNNNNNNN	TRBV6-6*00(616.4)	TRBD2*00(70)	TRBJ2-3*00(193.8)		516|527|553|0|11||55.0	16|30|48|13|27||70.0	23|41|69|28|46||90.0												TGTGCCAGCAGAAGGGACTAGCGGGAGTACAGATACGCAGTATTTT	41								CASRRD*R_STDTQYF		:::::::::0:-6:11:13:0:-2:27:28:-3:46:::	TLML_1_	DNA
3	CLONES_TRBTLML-001-_FU-02_B_DNA_S6_2500000.txt	11	1991	0.0405656	TGTGCCAGCAGTCCGGACAGGGGGCGTTACCAAGAGACCCAGTACTTC	NNNNNNNNNNNNNNNNJNNNNNNNNNNNNNNNNNNJNNNNNNNNNNNN	TRBV2*00(646.6)	TRBD1*00(60)	TRBJ2-5*00(202.2)		518|530|555|0|12||60.0	13|25|36|14|26||60.0	19|40|68|27|48||105.0												TGTGCCAGCAGTCCGGACAGGGGGCGTTACCAAGAGACCCAGTACTTC	41								CASSPDRGRYQETQYF		:::::::::0:-5:12:14:-1:1:26:27:1:48:::	TLML_1_	DNA
4	CLONES_TRBTLML-001-_FU-02_B_DNA_S6_2500000.txt	26	1338	0.0272611	TGTGCCAGCAGCACAGGGACTAGCGTAGGGGAGACCCAGTACTTC	EEEEEEEEEEEEEEEEEEEEEEEEEEEEEEEEEEEEEEEEEEEEE	TRBV5-6*00(529.9)	TRBD2*00(50)	TRBJ2-5*00(196.8)		550|562|586|0|12||60.0	16|26|48|15|25||50.0	25|40|68|30|45||75.0												TGTGCCAGCAGCACAGGGACTAGCGTAGGGGAGACCCAGTACTTC	36								CASSTGTSVGETQYF		:::::::::0:-4:12:15:0:-6:25:30:-5:45:::	TLML_1_	DNA
5	CLONES_TRBTLML-001-_FU-02_B_DNA_S6_2500000.txt	32	1111	0.0226361	TGTGCCAGCAGCAGAAAGCTAGCGGGATACCTACGAGCAGTACTTC	NNNNNNNNNNNNNNNNNNNNNNNNNNNNNNNNNNNNNNNNNNNNEE	TRBV6-5*00(570.2)	TRBD2*00(45)	TRBJ2-7*00(180)		519|530|556|0|11||55.0	20|29|48|18|27||45.0	22|39|67|29|46||85.0												TGTGCCAGCAGCAGAAAGCTAGCGGGATACCTACGAGCAGTACTTC	36								CASSRKLA_DTYEQYF		:::::::::0:-6:11:18:-4:-3:27:29:-2:46:::	TLML_1_	DNA
6	CLONES_TRBTLML-001-_FU-02_B_DNA_S6_2500000.txt	40	964	0.019641	TGTGCCAGCAGTTACACCGGACACCCCTACAATGAGCAGTTCTTC	EEEEEEEEEEEEEEEEEEEEEEEEEEEEEEEEEEEEEEEEEEEEE	TRBV6-5*00(567.7)	TRBD1*00(25)	TRBJ2-1*00(205)		519|534|556|0|15||75.0	13|18|36|18|23||25.0	22|42|70|25|45||100.0												TGTGCCAGCAGTTACACCGGACACCCCTACAATGAGCAGTTCTTC	36								CASSYTGHPYNEQFF		:::::::::0:-2:15:18:-1:-6:23:25:-2:45:::	TLML_1_	DNA
7	CLONES_TRBTLML-001-_FU-02_B_DNA_S6_2500000.txt	55	715	0.0145678	TGCGCCGGTAGGTCAGGTAAGGGGGCGGCCTACAATGAGCAGTTCTTC	EEEEEEEEEEEEEEEEEEEEEEEEEEEEEEEEEEEEEEEEEEEEEEEE	TRBV5-1*00(570)	TRBD1*00(40)	TRBJ2-1*00(133.8)		554|560|590|0|6||30.0	17|25|36|19|27||40.0	22|42|70|28|48||100.0												TGCGCCGGTAGGTCAGGTAAGGGGGCGGCCTACAATGAGCAGTTCTTC	36								CAGRSGKGAAYNEQFF		:::::::::0:-10:6:19:-5:1:27:28:-2:48:::	TLML_1_	DNA
8	CLONES_TRBTLML-001-_FU-02_B_DNA_S6_2500000.txt	88	586	0.0119394	TGTGCCAGTAGTATCGGCAGGAATAGCAATCAGCCCCAGCATTTT	EEEEEEEEEEEEEEEEEEEEEEEEEEEEEEEEEEEEEEEEEEEEE	TRBV19*00(961.4)		TRBJ1-5*00(254.7)		559|573|596|0|14||70.0		19|42|70|22|45||115.0												TGTGCCAGTAGTATCGGCAGGAATAGCAATCAGCCCCAGCATTTT	36								CASSIGRNSNQPQHF		:::::::::0:-3:14:::::22:1:45:::	TLML_1_	DNA
9	CLONES_TRBTLML-001-_FU-02_B_DNA_S6_2500000.txt	89	585	0.0119191	TGTGCCAGCCAATGGCGGGGCAATCAGCCCCAGCATTTT	EEEEEEEEEEEEEEEEEEEEEEEEEEEEEEEEEEEEEEE	TRBV28*00(711.1)	TRBD2*00(25)	TRBJ1-5*00(208.8)		564|573|601|0|9||45.0	23|28|48|14|19||25.0	22|42|70|19|39||100.0												TGTGCCAGCCAATGGCGGGGCAATCAGCCCCAGCATTTT	36								CASQWRGNQPQHF		:::::::::0:-8:9:14:-7:-4:19:19:-2:39:::	TLML_1_	DNA
10	CLONES_TRBTLML-001-_FU-02_B_DNA_S6_2500000.txt	94	566	0.011532	TGTGCCAGCAGGGCCCGGGAGCTGAACACTGAAGCTTTCTTT	EEEEEEEEEEEEEEEEEEEEEEEEEEEEEEEEEEEEEEEEEE	TRBV6-1*00(696)	TRBD1*00(35),TRBD2*00(35)	TRBJ1-1*00(239.9)		516|527|553|0|11||55.0	9|16|36|13|20||35.0;13|20|48|13|20||35.0	20|40|68|22|42||100.0												TGTGCCAGCAGGGCCCGGGAGCTGAACACTGAAGCTTTCTTT	36								CASRARELNTEAFF		:::::::::0:-6:11:13:3:-8:20:22:0:42:::	TLML_1_	DNA
11	CLONES_TRBTLML-001-_FU-02_B_DNA_S6_2500000.txt	96	556	0.0113282	TGTGCCATCAGTGAAGGTCGGAGCTCCTACAATGAGCAGTTCTTC	EEEEEEEEEEEEEEEEEEEEEEEEEEEEEEEEEEEEEEEEEEEEE	TRBV10-3*00(664.1)		TRBJ2-1*00(241.2)		533|547|570|0|14||70.0		16|42|70|19|45||130.0												TGTGCCATCAGTGAAGGTCGGAGCTCCTACAATGAGCAGTTCTTC	36								CAISEGRSSYNEQFF		:::::::::0:-3:14:::::19:4:45:::	TLML_1_	DNA
12	CLONES_TRBTLML-001-_FU-02_B_DNA_S6_2500000.txt	119	472	0.00961676	TGTGCCAGTAGTAGATTCGCAGGGGGCTCTGGAAACACCATATATTTT	EEEEEEEEEEEEEEEEEEEEEEEEEEEEEEEEEEEEEEEEEEEEEEEE	TRBV19*00(382.2)	TRBD1*00(30)	TRBJ1-3*00(254.4)		559|572|596|0|13||65.0	16|22|36|19|25||30.0	19|42|70|25|48||115.0												TGTGCCAGTAGTAGATTCGCAGGGGGCTCTGGAAACACCATATATTTT	36								CASSRFAGGSGNTIYF		:::::::::0:-4:13:19:-4:-2:25:25:1:48:::	TLML_1_	DNA
13	CLONES_TRBTLML-001-_FU-02_B_DNA_S6_2500000.txt	127	449	0.00914814	TGTGCCAGCTCCCGGCTCAAGAGACCCAGTACTTC	EEEEEEEEEEEEEEEEEEEEEEEEEEEEEEEEEEE	TRBV7-3*00(467.7)	TRBD1*00(30),TRBD2*00(30)	TRBJ2-5*00(105.4)		540|549|577|0|9||45.0	8|14|36|9|15||30.0;12|18|48|9|15||30.0	22|40|68|17|35||90.0												TGTGCCAGCTCCCGGCTCAAGAGACCCAGTACTTC	36								CASSRL_ETQYF		:::::::::0:-8:9:9:4:-10:15:17:-2:35:::	TLML_1_	DNA
14	CLONES_TRBTLML-001-_FU-02_B_DNA_S6_2500000.txt	137	416	0.00847578	TGTGCCACCAGTGATTCAGGGGGGCTTAGCAATCAGCCCCAGCATTTT	EEEEEEEEEEEEEEEEEEEEEEEEEEEEEEEEEEEEEEEEEEEEEEEE	TRBV24-1*00(560.8)	TRBD1*00(35)	TRBJ1-5*00(144.9)		559|575|597|0|16||80.0	16|23|36|16|23||35.0	20|42|70|26|48||110.0												TGTGCCACCAGTGATTCAGGGGGGCTTAGCAATCAGCCCCAGCATTTT	36								CATSDSGGLSNQPQHF		:::::::::0:-2:16:16:-4:-1:23:26:0:48:::	TLML_1_	DNA
15	CLONES_TRBTLML-001-_FU-02_B_DNA_S6_2500000.txt	150	395	0.00804792	TGTGCCAGCAGCCAAAGTTTAGCGGGAGGGCCCGATACGCAGTATTTT	EEEEEEEEEEEEEEEEEEEEEEEEEEEEEEEEEEEEEEEEEEEEEEEE	TRBV14*00(455.6)	TRBD2*00(70)	TRBJ2-3*00(206.7)		516|531|553|0|15||75.0	21|35|48|19|33||70.0	26|41|69|33|48||75.0												TGTGCCAGCAGCCAAAGTTTAGCGGGAGGGCCCGATACGCAGTATTTT	36								CASSQSLAGGPDTQYF		:::::::::0:-2:15:19:-5:3:33:33:-6:48:::	TLML_1_	DNA
16	CLONES_TRBTLML-001-_FU-02_B_DNA_S6_2500000.txt	164	358	0.00729406	TGTGCCAGCAGGTTCGTTGGTGCGAACATTCAGTACTTC	EEEEEEEEEEEEEEEEEEEEEEEEEEEEEEEEEEEEEEE	TRBV27*00(665.6)		TRBJ2-4*00(211.1)		556|567|593|0|11||55.0		27|42|70|24|39||75.0												TGTGCCAGCAGGTTCGTTGGTGCGAACATTCAGTACTTC	36								CASRFVGANIQYF		:::::::::0:-6:11:::::24:-7:39:::	TLML_1_	DNA
17	CLONES_TRBTLML-001-_FU-02_B_DNA_S6_2500000.txt	167	348	0.00709032	TGTGCCAGCAGAACAGGGTGGAACACTGAAGCTTTCTTT	EEEEEEEEEEEEEEEEEEEEEEEEEEEEEEEEEEEEEEE	TRBV6-5*00(952.3)	TRBD1*00(30)	TRBJ1-1*00(233.9)		519|530|556|0|11||55.0	15|21|36|12|18||30.0	21|40|68|20|39||95.0												TGTGCCAGCAGAACAGGGTGGAACACTGAAGCTTTCTTT	36								CASRTGWNTEAFF		:::::::::0:-6:11:12:-3:-3:18:20:-1:39:::	TLML_1_	DNA
18	CLONES_TRBTLML-001-_FU-02_B_DNA_S6_2500000.txt	176	333	0.0067847	TGCAGCGTTGGACAGGGGGGGACTAATGAAAAACTGTTTTTT	EEEEEEEEEEEEEEEEEEEEEEEEEEEEEEEEEEEEEEEEEE	TRBV29-1*00(403.9)	TRBD1*00(45)	TRBJ1-4*00(241.9)		700|710|734|0|10||50.0	14|23|36|10|19||45.0	22|43|71|21|42||105.0												TGCAGCGTTGGACAGGGGGGGACTAATGAAAAACTGTTTTTT	36								CSVGQGGTNEKLFF		:::::::::0:-4:10:10:-2:-1:19:21:-2:42:::	TLML_1_	DNA
19	CLONES_TRBTLML-001-_FU-02_B_DNA_S6_2500000.txt	185	307	0.00625497	TGTGCCAGCAGTGTATCCGGGACAGGGATGTACGAGCAGTACTTC	EEEEEEEEEEEEEEEEEEEEEEEEEEEEEEEEEEEEEEEEEEEEE	TRBV6-1*00(437.5)	TRBD1*00(55)	TRBJ2-7*00(214.6)		516|529|553|0|13||65.0	10|21|36|16|27||55.0	24|39|67|30|45||75.0												TGTGCCAGCAGTGTATCCGGGACAGGGATGTACGAGCAGTACTTC	36								CASSVSGTGMYEQYF		:::::::::0:-4:13:16:2:-3:27:30:-4:45:::	TLML_1_	DNA
20	CLONES_TRBTLML-001-_FU-02_B_DNA_S6_2500000.txt	186	307	0.00625497	TGTGCCAGCAGCCCTCTAACGGGAGGGCTCAATGAGCAGTTCTTC	EEEEEEEEEEEEEEEEEEEEEEEEEEEEEEEEEEEEEEEEEEEEE	TRBV7-9*00(656.1)	TRBD2*00(49)	TRBJ2-1*00(165.3)		556|568|593|0|12||60.0	20|33|48|15|28|SG23A|49.0	26|42|70|29|45||80.0												TGTGCCAGCAGCCCTCTAACGGGAGGGCTCAATGAGCAGTTCTTC	36								CASSPLTGGLNEQFF		:::::::::0:-5:12:15:-4:1:28:29:-6:45:::	TLML_1_	DNA
21	CLONES_TRBTLML-001-_FU-02_B_DNA_S6_2500000.txt	187	307	0.00625497	TGTGCCAGCAGTTTAGAATACGAACTGTTTTTT	EEEEEEEEEEEEEEEEEEEEEEEEEEEEEEEEE	TRBV12-3*00(417.4),TRBV12-4*00(417.4)		TRBJ1-4*00(194.3)		530|546|567|0|16||80.0;530|546|567|0|16||80.0		32|43|71|22|33||55.0												TGTGCCAGCAGTTTAGAATACGAACTGTTTTTT	36								CASSLEYELFF		:::::::::0:-1:16:::::22:-12:33:::	TLML_1_	DNA
22	CLONES_TRBTLML-001-_FU-02_B_DNA_S6_2500000.txt	199	286	0.0058271	TGTGCCAGCAGCTTAGGTTTACCCGGAAACAATGAGCAGTTCTTC	EEEEEEEEEEEEEEEEEEEEEEEEEEEEEEEEEEEEEEEEEEEEE	TRBV7-2*00(461.3)	TRBD1*00(25),TRBD2*00(25)	TRBJ2-1*00(207)		580|596|617|0|16||80.0	9|14|36|21|26||25.0;13|18|48|21|26||25.0	25|42|70|28|45||85.0												TGTGCCAGCAGCTTAGGTTTACCCGGAAACAATGAGCAGTTCTTC	36								CASSLGLPGNNEQFF		:::::::::0:-1:16:21:3:-10:26:28:-5:45:::	TLML_1_	DNA
23	CLONES_TRBTLML-001-_FU-02_B_DNA_S6_2500000.txt	201	282	0.0057456	TGCGCCAGCAGCTTGGCCGGCGGTAGAAGCAAAGAGACCCAGTACTTC	EEEEEEEEEEEEEEEEEEEEEEEEEEEEEEEEEEEEEEEEEEEEEEEE	TRBV5-1*00(554.1)		TRBJ2-5*00(219.9)		554|572|590|0|18||90.0		23|40|68|31|48||85.0												TGCGCCAGCAGCTTGGCCGGCGGTAGAAGCAAAGAGACCCAGTACTTC	36								CASSLAGGRSKETQYF		:::::::::0:2:18:::::31:-3:48:::	TLML_1_	DNA
24	CLONES_TRBTLML-001-_FU-02_B_DNA_S6_2500000.txt	208	273	0.00556223	TGCGCCAGCAGTGATTTCGGAGTGGACACCATTCCTACAATGAGCAGTTCTTC	EEEEEEEEEEEEEEEEEEEEEEEEEEEEEEEEEEEEEEEEEEEEEEEEEEEEE	TRBV10-1*00(154.7)	TRBD1*00(25)	TRBJ2-1*00(228.8)		533|547|570|0|14||70.0	13|18|36|23|28||25.0	21|42|70|32|53||105.0												TGCGCCAGCAGTGATTTCGGAGTGGACACCATTCCTACAATGAGCAGTTCTTC	36								CASSDFGVD_HSYNEQFF		:::::::::0:-3:14:23:-1:-6:28:32:-1:53:::	TLML_1_	DNA
25	CLONES_TRBTLML-001-_FU-02_B_DNA_S6_2500000.txt	212	267	0.00543999	TGTGCCAGCAGCCCCGGGGGTCAGGGTACATATTCCTCCTACAATGAGCAGTTCTTC	EEEEEEEEEEEEENNNNNNNNNNNNNENNNNNNNNNNNNNNNNNNNNNNNNNNNNNN	TRBV12-4*00(524),TRBV12-3*00(515.4)	TRBD1*00(30),TRBD2*00(30)	TRBJ2-1*00(234.1)		530|541|567|0|11||55.0;530|541|567|0|11||55.0	9|15|36|12|18||30.0;13|19|48|12|18||30.0	20|42|70|35|57||110.0												TGTGCCAGCAGCCCCGGGGGTCAGGGTACATATTCCTCCTACAATGAGCAGTTCTTC	36								CASSPGGQGTYSSYNEQFF		:::::::::0:-6:11:12:3:-9:18:35:0:57:::	TLML_1_	DNA
26	CLONES_TRBTLML-001-_FU-02_B_DNA_S6_2500000.txt	230	229	0.00466576	TGTGCCAGCAGCCTCGGGGGGCAAAGACTCGGGGAGACCCAGTACTTC	EEEEEEEEEEEEEEEEEEEEEEEEEEEEEEEEEEEEEEEEEEEEEEEE	TRBV3-1*00(563.8)	TRBD1*00(30)	TRBJ2-5*00(198.5)		543|556|580|0|13||65.0	18|24|36|16|22||30.0	25|40|68|33|48||75.0												TGTGCCAGCAGCCTCGGGGGGCAAAGACTCGGGGAGACCCAGTACTTC	36								CASSLGGQRLGETQYF		:::::::::0:-4:13:16:-6:0:22:33:-5:48:::	TLML_1_	DNA
27	CLONES_TRBTLML-001-_FU-02_B_DNA_S6_2500000.txt	276	169	0.00344329	TGTGCCAGCAGAGCGCTAGGTTCCAATGAGCAGTTCTTC	EEEEEEEEEEEEEEEEEEEEEEEEEEEEEEEEEEEEEEE	TRBV6-6*00(525.5)	TRBD2*00(30)	TRBJ2-1*00(206.4)		516|527|553|0|11||55.0	6|12|48|13|19||30.0	26|42|70|23|39||80.0												TGTGCCAGCAGAGCGCTAGGTTCCAATGAGCAGTTCTTC	36								CASRALGSNEQFF		:::::::::0:-6:11:13:10:-20:19:23:-6:39:::	TLML_1_	DNA
28	CLONES_TRBTLML-001-_FU-02_B_DNA_S6_2500000.txt	287	161	0.00328029	TGTGCCAGCAGCACATGGACTAGCGGGAGATCGGACACCGGGGAGCTGTTTTTT	EEEEEEEEEEEEEEEEEEEEEEEEEEEEEEEEEEEEEEEEEEEEEEEEEEEEEE	TRBV7-9*00(594.6)	TRBD2*00(65)	TRBJ2-2*00(239.8)		556|568|593|0|12||60.0	17|30|48|16|29||65.0	23|43|71|34|54||100.0												TGTGCCAGCAGCACATGGACTAGCGGGAGATCGGACACCGGGGAGCTGTTTTTT	36								CASSTWTSGRSDTGELFF		:::::::::0:-5:12:16:-1:-2:29:34:-3:54:::	TLML_1_	DNA
29	CLONES_TRBTLML-001-_FU-02_B_DNA_S6_2500000.txt	292	158	0.00321917	TGTGCCAGCAGCCCCGGGACATATGGTGAAAAACTGTTTTTT	EEEEEEEEEEEEEEEEEEEEEEEEEEEEEEEEEEEEEEEEEE	TRBV3-2*00(361.2),TRBV3-1*00(321.9)	TRBD1*00(40),TRBD2*00(35)	TRBJ1-4*00(219.8)		543|556|580|0|13||65.0;543|556|580|0|13||65.0	10|18|36|13|21||40.0;14|21|48|13|20||35.0	27|43|71|26|42||80.0												TGTGCCAGCAGCCCCGGGACATATGGTGAAAAACTGTTTTTT	36								CASSPGTYGEKLFF		:::::::::0:-4:13:13:2:-6:21:26:-7:42:::	TLML_1_	DNA
30	CLONES_TRBTLML-001-_FU-02_B_DNA_S6_2500000.txt	307	145	0.0029543	TGTGCCAGCAGCTATGGACTAGCGGGGGGCTACGAGCAGTACTTC	EEEEEEEEEEEEEEEEEEEEEEEEEEEEEEEEEEEEEEEEEEEEE	TRBV11-2*00(798.5)	TRBD2*00(55)	TRBJ2-7*00(219.4)		522|535|559|0|13||65.0	17|28|48|15|26||55.0	23|39|67|29|45||80.0												TGTGCCAGCAGCTATGGACTAGCGGGGGGCTACGAGCAGTACTTC	36								CASSYGLAGGYEQYF		:::::::::0:-4:13:15:-1:-4:26:29:-3:45:::	TLML_1_	DNA
31	CLONES_TRBTLML-001-_FU-02_B_DNA_S6_2500000.txt	313	141	0.0028728	TGTGCCAGCAGCTTAGAGACAGGGGGCTTAACTGAAGCTTTCTTTGGACAAGGCACCAGACTCACAGTTGTAGGTAAGACATTTTTCAGGTTCTTTTGCAGATCCGTCACAGGGAAAAGTGGGTCCACAGTGTCCCTTTTAGAGTGGCTATATTCTTATGTGCTAACTATGGCTACACCTTC	EEEEEEEEEEEEEEEEEEEEEEEEEEEEEEEEEEEEEEEEEEEEEEEEEEEEEEEEEEEEEEEEEEEEEEEEEEEEEEEEEEEEEEEEEEEEEEEEEEEEEEEEEEEEEEEEEEEEEEEEEEEEEEEEEEEEEEEEEEEEEEEEEEEEEEEEEEEEEEEEEEEEEEEEEEEEEEEEEEEEEE	TRBV7-6*00(302.9),TRBV7-7*00(270.9)	TRBD1*00(50)	TRBJ1-2*00(244.9)		576|592|613|0|16||80.0;585|601|622|0|16||80.0	14|24|36|17|27||50.0	19|40|68|161|182||105.0												TGTGCCAGCAGCTTAGAGACAGGGGGCTTAACTGAAGCTTTCTTTGGACAAGGCACCAGACTCACAGTTGTAGGTAAGACATTTTTCAGGTTCTTTTGCAGATCCGTCACAGGGAAAAGTGGGTCCACAGTGTCCCTTTTAGAGTGGCTATATTCTTATGTGCTAACTATGGCTACACCTTC	36								CASSLETGGLTEAFFGQGTRLTVVGKTFFR_LLQIRHREKWVHSVPFRVAIFLCANYGYTF		:::::::::0:-1:16:17:-2:0:27:161:1:182:::	TLML_1_	DNA
32	CLONES_TRBTLML-001-_FU-02_B_DNA_S6_2500000.txt	319	138	0.00281168	TGTGCCAGCAGTCTCACTAGCGGGAGGTGGGACTCCTACAATGAGCAGTTCTTC	EEEEEEEEEEEEEEEEEEEEEEEEEEEEEEEEEEEEEEEEEEEEEEEEEEEEEE	TRBV6-5*00(428.2)	TRBD2*00(60)	TRBJ2-1*00(213.9)		519|531|556|0|12||60.0	19|31|48|15|27||60.0	20|42|70|32|54||110.0												TGTGCCAGCAGTCTCACTAGCGGGAGGTGGGACTCCTACAATGAGCAGTTCTTC	36								CASSLTSGRWDSYNEQFF		:::::::::0:-5:12:15:-3:-1:27:32:0:54:::	TLML_1_	DNA
33	CLONES_TRBTLML-001-_FU-02_B_DNA_S6_2500000.txt	320	138	0.00281168	TGCAGTGCTAGAGATTTGGCAGTCTCCTACGAGCAGTACTTC	EEEEEEEEEEEEEEEEEEEEEEEEEEEEEEEEEEEEEEEEEE	TRBV20-1*00(468.3)		TRBJ2-7*00(232.9)		759|774|793|0|15||75.0		20|39|67|23|42||95.0												TGCAGTGCTAGAGATTTGGCAGTCTCCTACGAGCAGTACTTC	36								CSARDLAVSYEQYF		:::::::::0:1:15:::::23:0:42:::	TLML_1_	DNA
34	CLONES_TRBTLML-001-_FU-02_B_DNA_S6_2500000.txt	325	136	0.00277093	TGCGCCAGCAGCCAAGTTCAAGCCCCCCTACAATGAGCAGTTCTTC	EEEEEEEEEEEEEEEEEEEEEEEEEEEEEEEEEEEEEEEEEEEEEE	TRBV4-1*00(510.2)	TRBD1*00(25)	TRBJ2-1*00(244.6)		537|553|574|0|16||80.0	0|5|36|21|26||25.0	22|42|70|26|46||100.0												TGCGCCAGCAGCCAAGTTCAAGCCCCCCTACAATGAGCAGTTCTTC	36								CASSQVQA_PYNEQFF		:::::::::0:-1:16:21:12:-19:26:26:-2:46:::	TLML_1_	DNA
35	CLONES_TRBTLML-001-_FU-02_B_DNA_S6_2500000.txt	342	127	0.00258756	TGCAGTGCCAGGGGCCAGGAGATTACTGAAAAACTGTTTTTT	EEEEEEEEEEEEEEEEEEEEEEEEEEEEEEEEEEEEEEEEEE	TRBV20-1*00(726)	TRBD1*00(30)	TRBJ1-4*00(219.7)		759|767|793|0|8||40.0	16|22|36|8|14||30.0	27|43|71|26|42||80.0												TGCAGTGCCAGGGGCCAGGAGATTACTGAAAAACTGTTTTTT	36								CSARGQEITEKLFF		:::::::::0:-6:8:8:-4:-2:14:26:-7:42:::	TLML_1_	DNA
36	CLONES_TRBTLML-001-_FU-02_B_DNA_S6_2500000.txt	353	123	0.00250606	TGTGCCAGCAGTTCGAGGACAGGGAGCTTTTATTCCACAGATACGCAGTATTTT	EEEEEEEEEEEEEEEEEEEEEEEEEEEEEEEEEEEEEEEEEEEEEEEEEEEEEE	TRBV27*00(567)	TRBD1*00(40)	TRBJ2-3*00(188.6)		556|569|593|0|13||65.0	13|21|36|16|24||40.0	22|41|69|35|54||95.0												TGTGCCAGCAGTTCGAGGACAGGGAGCTTTTATTCCACAGATACGCAGTATTTT	36								CASSSRTGSFYSTDTQYF		:::::::::0:-4:13:16:-1:-3:24:35:-2:54:::	TLML_1_	DNA
37	CLONES_TRBTLML-001-_FU-02_B_DNA_S6_2500000.txt	361	120	0.00244494	TGCGCCAGCAGCCAATTGGCGGATTCCTACGAGCAGTACTTC	EEEEEEEEEEEEEEEEEEEEEEEEEEEEEEEEEEEEEEEEEE	TRBV4-1*00(872.3)		TRBJ2-7*00(219.8)		537|552|574|0|15||75.0		21|39|67|24|42||90.0												TGCGCCAGCAGCCAATTGGCGGATTCCTACGAGCAGTACTTC	36								CASSQLADSYEQYF		:::::::::0:-2:15:::::24:-1:42:::	TLML_1_	DNA
38	CLONES_TRBTLML-001-_FU-02_B_DNA_S6_2500000.txt	364	119	0.00242456	TGTGCCAGCAGTGTGGGACAGGGCCTGACCGGTTTTGTGTTGGAGACCCAGTACTTC	EEEEEEEEEEEEEEEEEEEEEEEEEEEEEEEEEEEEEEEEEEEEEEEEEEEEEEEEE	TRBV12-3*00(539.4),TRBV12-4*00(526.2)	TRBD1*00(45)	TRBJ2-5*00(213.8)		530|542|567|0|12||60.0;530|542|567|0|12||60.0	12|21|36|14|23||45.0	25|40|68|42|57||75.0												TGTGCCAGCAGTGTGGGACAGGGCCTGACCGGTTTTGTGTTGGAGACCCAGTACTTC	36								CASSVGQGLTGFVLETQYF		:::::::::0:-5:12:14:0:-3:23:42:-5:57:::	TLML_1_	DNA
39	CLONES_TRBTLML-001-_FU-02_B_DNA_S6_2500000.txt	367	118	0.00240419	TGTGCCAGTAGTATAGGAGGCACAGGGGGCTACGAGCAGTACTTC	EEEEEEEEEEEEEEEEEEEEEEEEEEEEEEEEEEEEEEEEEEEEE	TRBV19*00(414)	TRBD1*00(40)	TRBJ2-7*00(219.7)		559|575|596|0|16||80.0	15|23|36|21|29||40.0	23|39|67|29|45||80.0												TGTGCCAGTAGTATAGGAGGCACAGGGGGCTACGAGCAGTACTTC	36								CASSIGGTGGYEQYF		:::::::::0:-1:16:21:-3:-1:29:29:-3:45:::	TLML_1_	DNA
40	CLONES_TRBTLML-001-_FU-02_B_DNA_S6_2500000.txt	368	118	0.00240419	TGCAGTGCTAGCAAAGGACAGCTCATGAACACTGAAGCTTTCTTT	EEEEEEEEEEEEEEEEEEEEEEEEEEEEEEEEEEEEEEEEEEEEE	TRBV20-1*00(317.6)	TRBD1*00(30)	TRBJ1-1*00(255),TRBJ1-2*00(240.7)		759|770|793|0|11||55.0	13|19|36|15|21||30.0	17|40|68|22|45||115.0;36|40|68|41|45|SC39T|4.0												TGCAGTGCTAGCAAAGGACAGCTCATGAACACTGAAGCTTTCTTT	36								CSASKGQLMNTEAFF		:::::::::0:-3:11:15:-1:-5:21:22:3:45:::	TLML_1_	DNA
41	CLONES_TRBTLML-001-_FU-02_B_DNA_S6_2500000.txt	372	117	0.00238381	TGCAGCGTTTTCACGGGGGGCGCCCCGGGAGAGCAGTACTTC	EEEEEEEEEEEEEEEEEEEEEEEEEEEEEEEEEEEEEEEEEE	TRBV29-1*00(605.1)	TRBD1*00(55)	TRBJ2-7*00(88)		700|709|734|0|9||45.0	18|29|36|15|26||55.0	27|39|67|30|42||60.0												TGCAGCGTTTTCACGGGGGGCGCCCCGGGAGAGCAGTACTTC	36								CSVFTGGAPGEQYF		:::::::::0:-5:9:15:-6:5:26:30:-7:42:::	TLML_1_	DNA
42	CLONES_TRBTLML-001-_FU-02_B_DNA_S6_2500000.txt	375	116	0.00236344	TGTGCCAGCAGCACAGGGACTAGCGTAGGGGAGACCCAGTACTTCGGGCCAGGCACGCGGCTCCTGGTGCTCGGTGAGCGCGGGCTGCTGGGGCGCGGGCGCGGGCGGCTTGGGTCTGGTTTTTGCGGGGAGTCCCCGGGCTGTGCTCTGGGGCCAACGTCCTGACTTTC	NNNNNNNNNNNNNNNNNNNNNNNNNNNNNNNNNNNNNNNNNNNNNNNNNNNNNNNNNNNNNNNNNNNNNNNNNNNNNNNNNNNNNNNNNNNNNNNNNNNNNNNNNNNNNNNNNNNNNNNNNNNNNNNNNNNNNNNNNNNNNNNNNNNNNNNNNNNNNNNNNNNNNNNNNN	TRBV5-6*00(274.6)	TRBD2*00(50)	TRBJ2-6*00(262.1)		550|562|586|0|12||60.0	16|26|48|15|25||50.0	19|45|73|144|170||130.0												TGTGCCAGCAGCACAGGGACTAGCGTAGGGGAGACCCAGTACTTCGGGCCAGGCACGCGGCTCCTGGTGCTCGGTGAGCGCGGGCTGCTGGGGCGCGGGCGCGGGCGGCTTGGGTCTGGTTTTTGCGGGGAGTCCCCGGGCTGTGCTCTGGGGCCAACGTCCTGACTTTC	45								CASSTGTSVGETQYFGPGTRLLVLGERG_AGARARAAWVWFLRGVPGLCSGANVLTF		:::::::::0:-4:12:15:0:-6:25:144:1:170:::	TLML_1_	DNA
43	CLONES_TRBTLML-001-_FU-02_B_DNA_S6_2500000.txt	377	114	0.00232269	TGTGCCAGTGCTACTAGCGGGATTTTCAATGAGCAGTTCTTC	EEEEEEEEEEEEEEEEEEEEEEEEEEEEEEEEEEEEEEEEEE	TRBV24-1*00(521.9)	TRBD2*00(50)	TRBJ2-1*00(219)		559|566|597|0|7||35.0	19|29|48|12|22||50.0	26|42|70|26|42||80.0												TGTGCCAGTGCTACTAGCGGGATTTTCAATGAGCAGTTCTTC	36								CASATSGIFNEQFF		:::::::::0:-11:7:12:-3:-3:22:26:-6:42:::	TLML_1_	DNA
44	CLONES_TRBTLML-001-_FU-02_B_DNA_S6_2500000.txt	378	114	0.00232269	TGTGCCAGCAGCTCCCCGCCCGGGGGAACGCAGTATTTT	EEEEEEEEEEEEEEEEEEEEEEEEEEEEEEEEEEEEEEE	TRBV7-3*00(755.6)	TRBD1*00(30),TRBD2*00(30)	TRBJ2-3*00(147)		540|553|577|0|13||65.0	9|15|36|18|24||30.0;13|19|48|18|24||30.0	29|41|69|27|39||60.0												TGTGCCAGCAGCTCCCCGCCCGGGGGAACGCAGTATTTT	36								CASSSPPGGTQYF		:::::::::0:-4:13:18:3:-9:24:27:-9:39:::	TLML_1_	DNA
45	CLONES_TRBTLML-001-_FU-02_B_DNA_S6_2500000.txt	380	113	0.00230232	TGCGCCAGCAGCCAAGTTCAGGGGACCTACACTGAAGCTTTCTTT	NNNNNNNNNNNNNNNNNNNNNNNNNNNNNNNNNNNNNNNNNNNNN	TRBV4-1*00(587.7)	TRBD1*00(30)	TRBJ1-1*00(204.9)		537|553|574|0|16||80.0	16|22|36|18|24||30.0	23|40|68|28|45||85.0												TGCGCCAGCAGCCAAGTTCAGGGGACCTACACTGAAGCTTTCTTT	45								CASSQVQGTYTEAFF		:::::::::0:-1:16:18:-4:-2:24:28:-3:45:::	TLML_1_	DNA
46	CLONES_TRBTLML-001-_FU-02_B_DNA_S6_2500000.txt	390	110	0.00224119	TGTGCCAGCAGCCAAAAATTGCGAGAACACCGGGGAGCTGTTTTTT	EEEEEEEEEEEEEEEEEEEEEEEEEEEEEEEEEEEEEEEEEEEEEE	TRBV14*00(558.9)		TRBJ2-2*00(223.7)		516|531|553|0|15||75.0		21|43|71|24|46||110.0												TGTGCCAGCAGCCAAAAATTGCGAGAACACCGGGGAGCTGTTTTTT	36								CASSQKLR_NTGELFF		:::::::::0:-2:15:::::24:-1:46:::	TLML_1_	DNA
47	CLONES_TRBTLML-001-_FU-02_B_DNA_S6_2500000.txt	404	106	0.0021597	TGTGCCAGCAGTTACTCGGGACAGGGATTAGAGGCTGAAGCTTTCTTT	EEEEEEEEEEEEEEEEEEEEEEEEEEEEEEEEEEEEEEEEEEEEEEEE	TRBV6-6*00(522.8)	TRBD1*00(40)	TRBJ1-1*00(175)		516|534|553|0|18||90.0	13|21|36|18|26||40.0	26|40|68|34|48||70.0												TGTGCCAGCAGTTACTCGGGACAGGGATTAGAGGCTGAAGCTTTCTTT	36								CASSYSGQGLEAEAFF		:::::::::0:1:18:18:-1:-3:26:34:-6:48:::	TLML_1_	DNA
48	CLONES_TRBTLML-001-_FU-02_B_DNA_S6_2500000.txt	405	106	0.0021597	TGTGCCAGCAGTTACTCAGGGGGACCGAACACTGAAGCTTTCTTT	EEEEEEEEEEEEEEEEEEEEEEEEEEEEEEEEEEEEEEEEEEEEE	TRBV6-5*00(503.4)	TRBD1*00(30)	TRBJ1-1*00(234.8)		519|536|556|0|17||85.0	17|23|36|17|23||30.0	21|40|68|26|45||95.0												TGTGCCAGCAGTTACTCAGGGGGACCGAACACTGAAGCTTTCTTT	36								CASSYSGGPNTEAFF		:::::::::0:0:17:17:-5:-1:23:26:-1:45:::	TLML_1_	DNA
49	CLONES_TRBTLML-001-_FU-02_B_DNA_S6_2500000.txt	409	105	0.00213932	TGTGCCAGCAGTTATTCGGGACAGGGTGGTTCACCCCTCCACTTT	EEEEEEEEEEEEEEEEEEEEEEEEEEEEEEEEEEEEEEEEEEEEE	TRBV6-5*00(494.7)	TRBD1*00(40)	TRBJ1-6*00(217.9)		519|537|556|0|18|SC533T|74.0	13|21|36|18|26||40.0	29|45|73|29|45||80.0												TGTGCCAGCAGTTATTCGGGACAGGGTGGTTCACCCCTCCACTTT	36								CASSYSGQGGSPLHF		:::::::::0:1:18:18:-1:-3:26:29:-9:45:::	TLML_1_	DNA
50	CLONES_TRBTLML-001-_FU-02_B_DNA_S6_2500000.txt	414	103	0.00209857	TGTGCCAGCAGTGACCCGGGGTGGTCGAAGTACTTC	EEEEEEEEEEEEEEEEEEEEEEEEEEEEEEEEEEEE	TRBV6-3*00(610.1),TRBV6-2*00(563.8)	TRBD1*00(30),TRBD2*00(30)	TRBJ2-7*00(180)		516|528|553|0|12||60.0;516|528|553|0|12||60.0	9|15|36|14|20||30.0;13|19|48|14|20||30.0	31|39|67|28|36||40.0												TGTGCCAGCAGTGACCCGGGGTGGTCGAAGTACTTC	36								CASSDPGWSKYF		:::::::::0:-5:12:14:3:-9:20:28:-11:36:::	TLML_1_	DNA
51	CLONES_TRBTLML-001-_FU-02_B_DNA_S6_2500000.txt	416	102	0.0020782	TGTGCCAGCAGAAGGGACTAGCGGGAGTACAGATACGCAGTATTTTGGCCCAGGCACCCGGCTGACAGTGCTCGGTAAGCGGGGGCTCCCGCTGAAGCCCGGGAACTGGGGAGGGGGCGCCCCGGGACGCCGGGGGCGTCGCAGGGCCAGTTTCTGTGCCGCGTCTCGGGGCTGTGAGCCAAAAACATTCAGTACTTC	NNNNNNNNNNNNNNNNNNNNNNNNNNNNNNNNNNNNNNNNNNNNNNNNNNNNNNNNNNNNNNNNNNNNNNNNNNNNNNNNNNNNNNNNNNNNNNNNNNNNNNNNNNNNNNNNNNNNNNNNNNNNNNNNNNNNNNNNNNNNNNNNNNNNNNNNNNNNNNNNNNNNNNNNNNNNNNNNNNNNNNNNNNNNNNNNNNNNNN	TRBV6-6*00(154.5)	TRBD2*00(70),TRBD1*00(60)	TRBJ2-4*00(250.7),TRBJ2-3*00(227.4)		516|527|553|0|11||55.0	16|30|48|13|27||70.0;17|29|36|111|123||60.0	20|42|70|176|198||110.0;32|41|69|189|198|ST37CST40C|13.0												TGTGCCAGCAGAAGGGACTAGCGGGAGTACAGATACGCAGTATTTTGGCCCAGGCACCCGGCTGACAGTGCTCGGTAAGCGGGGGCTCCCGCTGAAGCCCGGGAACTGGGGAGGGGGCGCCCCGGGACGCCGGGGGCGTCGCAGGGCCAGTTTCTGTGCCGCGTCTCGGGGCTGTGAGCCAAAAACATTCAGTACTTC	45								CASRRD*REYRYAVFWPRHPADSAR*AGAPAEARELGRGRPGTPGASQGQFLCRVSGL*AKNIQYF		:::::::::0:-6:11:13:0:-2:27:176:0:198:::	TLML_1_	DNA
52	CLONES_TRBTLML-001-_FU-02_B_DNA_S6_2500000.txt	425	100	0.00203745	TGTGCCAGCAGTGACTGGAAACACCATATATTTT	EEEEEEEEEEEEEEEEEEEEEEEEEEEEEEEEEE	TRBV6-4*00(376.9)		TRBJ1-3*00(240)		518|534|555|0|16||80.0		22|42|70|14|34||100.0												TGTGCCAGCAGTGACTGGAAACACCATATATTTT	36								CASSDW_NTIYF		:::::::::0:-1:16:::::14:-2:34:::	TLML_1_	DNA
53	CLONES_TRBTLML-001-_FU-02_B_DNA_S6_2500000.txt	427	99	0.00201707	TGCGCCAGCAGTCCTCTGACAGAGAGCACAGATACGCAGTATTTT	EEEEEEEEEEEEEEEEEEEEEEEEEEEEEEEEEEEEEEEEEEEEE	TRBV4-1*00(667.8)	TRBD1*00(25)	TRBJ2-3*00(244.8)		537|548|574|0|11||55.0	14|19|36|17|22||25.0	20|41|69|24|45||105.0												TGCGCCAGCAGTCCTCTGACAGAGAGCACAGATACGCAGTATTTT	36								CASSPLTESTDTQYF		:::::::::0:-6:11:17:-2:-5:22:24:0:45:::	TLML_1_	DNA
55	CLONES_TRBTLML-001-_FU-02_B_DNA_S6_2500000.txt	437	98	0.0019967	TGTGCCAGCAGTTTATTTCGCCAGCCCCAGCATTTT	EEEEEEEEEEEEEEEEEEEEEEEEEEEEEEEEEEEE	TRBV12-3*00(459.8),TRBV12-4*00(459.8)		TRBJ1-5*00(198.8)		530|545|567|0|15||75.0;530|545|567|0|15||75.0		27|42|70|21|36||75.0												TGTGCCAGCAGTTTATTTCGCCAGCCCCAGCATTTT	36								CASSLFRQPQHF		:::::::::0:-2:15:::::21:-7:36:::	TLML_1_	DNA
56	CLONES_TRBTLML-001-_FU-02_B_DNA_S6_2500000.txt	445	95	0.00193558	TGCAGTGCTAGCTCTTATCAGCTTGACTATTTTAGCAATCAGCCCCAGCATTTT	EEEEEEEEEEEEEEEEEEEEEEEEEEEEEEEEEEEEEEEEEEEEEEEEEEEEEE	TRBV20-1*00(312.5)	TRBD2*00(25)	TRBJ1-5*00(249.3)		759|770|793|0|11||55.0	18|23|48|24|29||25.0	20|42|70|32|54||110.0												TGCAGTGCTAGCTCTTATCAGCTTGACTATTTTAGCAATCAGCCCCAGCATTTT	36								CSASSYQLDYFSNQPQHF		:::::::::0:-3:11:24:-2:-9:29:32:0:54:::	TLML_1_	DNA
57	CLONES_TRBTLML-001-_FU-02_B_DNA_S6_2500000.txt	453	94	0.0019152	TGTGCCAGCATTGGCAGAACCTATGAAAAACTGTTTTTT	EEEEEEEEEEEEEEEEEEEEEEEEEEEEEEEEEEEEEEE	TRBV2*00(273.5)		TRBJ1-4*00(225)		518|528|555|0|10||50.0		26|43|71|22|39||85.0												TGTGCCAGCATTGGCAGAACCTATGAAAAACTGTTTTTT	36								CASIGRTYEKLFF		:::::::::0:-7:10:::::22:-6:39:::	TLML_1_	DNA
58	CLONES_TRBTLML-001-_FU-02_B_DNA_S6_2500000.txt	457	94	0.0019152	TGCAGTGCTACACCCCGCCTTC	EEEEEEEEEEEEEEEEEEEEEE	TRBV20-1*00(605.4)	TRBD2*00(25)	TRBJ2-7*00(159.8)		759|769|793|0|10||50.0	4|9|48|13|18||25.0	35|39|67|18|22||20.0												TGCAGTGCTACACCCCGCCTTC	36								CSAT_PAF		:::::::::0:-4:10:13:12:-23:18:18:-15:22:::	TLML_1_	DNA
59	CLONES_TRBTLML-001-_FU-02_B_DNA_S6_2500000.txt	464	92	0.00187445	TGCGCCACCGAAACCGAACGTGGTGAAGCTTTCTTT	EEEEEEEEEEEEEEEEEEEEEEEEEEEEEEEEEEEE	TRBV5-1*00(930.1)		TRBJ1-1*00(204.8)		554|561|590|0|7||35.0		27|40|68|23|36||65.0												TGCGCCACCGAAACCGAACGTGGTGAAGCTTTCTTT	36								CATETERGEAFF		:::::::::0:-9:7:::::23:-7:36:::	TLML_1_	DNA
60	CLONES_TRBTLML-001-_FU-02_B_DNA_S6_2500000.txt	468	91	0.00185408	TGTGCCAGCAGCTTCACCGGAGGGGCAACTAATGAAAAACTGTTTTTT	EEEEEEEEEEEEEEEEEEEEEEEEEEEEEEEEEEEEEEEEEEEEEEEE	TRBV11-1*00(842.3)	TRBD2*00(30)	TRBJ1-4*00(243.8)		531|545|568|0|14||70.0	26|32|48|18|24||30.0	19|43|71|24|48||120.0												TGTGCCAGCAGCTTCACCGGAGGGGCAACTAATGAAAAACTGTTTTTT	36								CASSFTGGATNEKLFF		:::::::::0:-3:14:18:-10:0:24:24:1:48:::	TLML_1_	DNA
61	CLONES_TRBTLML-001-_FU-02_B_DNA_S6_2500000.txt	470	91	0.00185408	TGTGCCAGCAGCCCCAGGGTCACAGATACGCAGTATTTT	EEEEEEEEEEEEEEEEEEEEEEEEEEEEEEEEEEEEEEE	TRBV28*00(456.8)	TRBD1*00(25)	TRBJ2-3*00(229.4)		564|575|601|0|11||55.0	16|21|36|14|19||25.0	22|41|69|20|39||95.0												TGTGCCAGCAGCCCCAGGGTCACAGATACGCAGTATTTT	36								CASSPRVTDTQYF		:::::::::0:-6:11:14:-4:-3:19:20:-2:39:::	TLML_1_	DNA
62	CLONES_TRBTLML-001-_FU-02_B_DNA_S6_2500000.txt	480	90	0.0018337	TGTGCCAGCTCACCAACCGGGGAGCTGTTTTTT	EEEEEEEEEEEEEEEEEEEEEEEEEEEEEEEEE	TRBV18*00(267.1)		TRBJ2-2*00(229.2)		702|717|739|0|15||75.0		25|43|71|15|33||90.0												TGTGCCAGCTCACCAACCGGGGAGCTGTTTTTT	36								CASSPTGELFF		:::::::::0:-2:15:::::15:-5:33:::	TLML_1_	DNA
63	CLONES_TRBTLML-001-_FU-02_B_DNA_S6_2500000.txt	482	90	0.0018337	TGCAGTGCTAGACTTC	EEEEEEEEEEEEEEEE	TRBV20-1*00(332)		TRBJ2-7*00(148.6)		759|771|793|0|12||60.0		34|39|67|11|16||25.0												TGCAGTGCTAGACTTC	36								CSA_DF		:::::::::0:-2:12:::::11:-14:16:::	TLML_1_	DNA
64	CLONES_TRBTLML-001-_FU-02_B_DNA_S6_2500000.txt	484	89	0.00181333	TGTGCCAGCAGCTTGGCCTTCGACAGCGATACGCAGTATTTT	EEEEEEEEEEEEEEEEEEEEEEEEEEEEEEEEEEEEEEEEEE	TRBV5-4*00(703.9)	TRBD1*00(25)	TRBJ2-3*00(213.7)		549|567|585|0|18||90.0	14|19|36|21|26||25.0	26|41|69|27|42||75.0												TGTGCCAGCAGCTTGGCCTTCGACAGCGATACGCAGTATTTT	36								CASSLAFDSDTQYF		:::::::::0:2:18:21:-2:-5:26:27:-6:42:::	TLML_1_	DNA
65	CLONES_TRBTLML-001-_FU-02_B_DNA_S6_2500000.txt	509	86	0.00175221	TGCAGTGCTAGCCGGGACTCCTACAATGAGCAGTTCTTC	EEEEEEEEEEEEEEEEEEEEEEEEEEEEEEEEEEEEEEE	TRBV20-1*00(408.5)	TRBD1*00(30),TRBD2*00(30)	TRBJ2-1*00(223.5)		759|770|793|0|11||55.0	10|16|36|11|17||30.0;14|20|48|11|17||30.0	20|42|70|17|39||110.0												TGCAGTGCTAGCCGGGACTCCTACAATGAGCAGTTCTTC	36								CSASRDSYNEQFF		:::::::::0:-3:11:11:2:-8:17:17:0:39:::	TLML_1_	DNA
66	CLONES_TRBTLML-001-_FU-02_B_DNA_S6_2500000.txt	513	85	0.00173183	TGTGCCAGCAGCTTAAAGGACTAGCGGGATTTAGAGGAGACCCAGTACTTC	EEEEEEEEEEEEEEEEEEEEEEEEEEEEEEEEEEEEEEEEEEEEEEEEEEE	TRBV7-3*00(489.8)	TRBD2*00(60)	TRBJ2-5*00(214)		540|556|577|0|16||80.0	17|29|48|17|29||60.0	25|40|68|36|51||75.0												TGTGCCAGCAGCTTAAAGGACTAGCGGGATTTAGAGGAGACCCAGTACTTC	36								CASSLKD*RDLEETQYF		:::::::::0:-1:16:17:-1:-3:29:36:-5:51:::	TLML_1_	DNA
67	CLONES_TRBTLML-001-_FU-02_B_DNA_S6_2500000.txt	519	85	0.00173183	TGTGCCACTCTACGACAGGACGGCAAAACACCATATATTTT	EEEEEEEEEEEEEEEEEEEEEEEEEEEEEEEEEEEEEEEEE	TRBV10-3*00(553.7)	TRBD1*00(30)	TRBJ1-3*00(175.2)		533|540|570|0|7||35.0	14|20|36|13|19||30.0	26|42|70|25|41||80.0												TGTGCCACTCTACGACAGGACGGCAAAACACCATATATTTT	36								CATLRQD_QNTIYF		:::::::::0:-10:7:13:-2:-4:19:25:-6:41:::	TLML_1_	DNA
68	CLONES_TRBTLML-001-_FU-02_B_DNA_S6_2500000.txt	521	85	0.00173183	TGTGCCAGCAGCCCAGACAGGGGACGGCAGTACTTC	EEEEEEEEEEEEEEEEEEEEEEEEEEEEEEEEEEEE	TRBV7-2*00(159.4)	TRBD1*00(40)	TRBJ2-7*00(181.9)		580|592|617|0|12||60.0	14|22|36|15|23||40.0	29|39|67|26|36||50.0												TGTGCCAGCAGCCCAGACAGGGGACGGCAGTACTTC	36								CASSPDRGRQYF		:::::::::0:-5:12:15:-2:-2:23:26:-9:36:::	TLML_1_	DNA
69	CLONES_TRBTLML-001-_FU-02_B_DNA_S6_2500000.txt	540	82	0.00167071	TGCGCCAGCGGCCGGGACTAGCGGGAGGCTAAGGACACCGGGGAGCTGTTTTTT	EEEEEEEEEEEEEEEEEEEEEEEEEEEEEEEEEEEEEEEEEEEEEEEEEEEEEE	TRBV5-1*00(740.4)	TRBD2*00(85)	TRBJ2-2*00(183)		554|563|590|0|9||45.0	14|31|48|11|28||85.0	23|43|71|34|54||100.0												TGCGCCAGCGGCCGGGACTAGCGGGAGGCTAAGGACACCGGGGAGCTGTTTTTT	36								CASGRD*REAKDTGELFF		:::::::::0:-7:9:11:2:-1:28:34:-3:54:::	TLML_1_	DNA
70	CLONES_TRBTLML-001-_FU-02_B_DNA_S6_2500000.txt	546	81	0.00165033	TGTGCCAGCAGCTTCTTCCGGCAGGCAGGTTGGTTCCGAGACCCAGTACTTC	EEEEEEEEEEEEEEEEEEEEEEEEEEEEEEEEEEEEEEEEEEEEEEEEEEEE	TRBV11-3*00(711.6)		TRBJ2-5*00(206)		521|535|558|0|14||70.0		25|40|68|37|52||75.0												TGTGCCAGCAGCTTCTTCCGGCAGGCAGGTTGGTTCCGAGACCCAGTACTTC	36								CASSFFRQA_VGSETQYF		:::::::::0:-3:14:::::37:-5:52:::	TLML_1_	DNA
71	CLONES_TRBTLML-001-_FU-02_B_DNA_S6_2500000.txt	548	81	0.00165033	TGCGCCAGCAGTGACCTGAGCGGGAGGAGAGCAGATACGCAGTATTTT	EEEEEEEEEEEEEEEEEEEEEEEEEEEEEEEEEEEEEEEEEEEEEEEE	TRBV10-1*00(349.8)	TRBD2*00(45)	TRBJ2-3*00(225)		533|547|570|0|14||70.0	22|31|48|18|27||45.0	24|41|69|31|48||85.0												TGCGCCAGCAGTGACCTGAGCGGGAGGAGAGCAGATACGCAGTATTTT	36								CASSDLSGRRADTQYF		:::::::::0:-3:14:18:-6:-1:27:31:-4:48:::	TLML_1_	DNA
72	CLONES_TRBTLML-001-_FU-02_B_DNA_S6_2500000.txt	552	81	0.00165033	TGTGCCAGCAGCTTGAGGGGCACTGAAGCTTTCTTT	NNNNNNJNNNNNNNNNNNNNNNNNNNNNNNNNNNNN	TRBV5-6*00(1002.3)	TRBD1*00(25)	TRBJ1-1*00(219.8)		550|565|586|0|15||75.0	17|22|36|15|20||25.0	24|40|68|20|36||80.0												TGTGCCAGCAGCTTGAGGGGCACTGAAGCTTTCTTT	41								CASSLRGTEAFF		:::::::::0:-1:15:15:-5:-2:20:20:-4:36:::	TLML_1_	DNA
73	CLONES_TRBTLML-001-_FU-02_B_DNA_S6_2500000.txt	556	80	0.00162996	TGCAGTGCTGAGGGGTATGGCGGGAGCGGGTTCGATACGCAGTATTTT	EEEEEEEEEEEEEEEEEEEEEEEEEEEEEEEEEEEEEEEEEEEEEEEE	TRBV20-1*00(444.6)	TRBD2*00(35)	TRBJ2-3*00(207.9)		759|768|793|0|9||45.0	23|30|48|19|26||35.0	26|41|69|33|48||75.0												TGCAGTGCTGAGGGGTATGGCGGGAGCGGGTTCGATACGCAGTATTTT	36								CSAEGYGGSGFDTQYF		:::::::::0:-5:9:19:-7:-2:26:33:-6:48:::	TLML_1_	DNA
74	CLONES_TRBTLML-001-_FU-02_B_DNA_S6_2500000.txt	573	78	0.00158921	TGTGCCAGCAGCCAAGATTCGGGGGTTTACTCCTACAATGAGCAGTTCTTC	EEEEEEEEEEEEEEEEEEEEEEEEEEEEEEEEEEEEEEEEEEEEEEEEEEE	TRBV3-1*00(239.8)	TRBD1*00(25)	TRBJ2-1*00(238.8)		543|561|580|0|18||90.0	18|23|36|20|25||25.0	20|42|70|29|51||110.0												TGTGCCAGCAGCCAAGATTCGGGGGTTTACTCCTACAATGAGCAGTTCTTC	36								CASSQDSGVYSYNEQFF		:::::::::0:1:18:20:-6:-1:25:29:0:51:::	TLML_1_	DNA
75	CLONES_TRBTLML-001-_FU-02_B_DNA_S6_2500000.txt	575	78	0.00158921	TGCAGCGTTGGGACAGGGGGAACTAATGAAAAACTGTTTTTT	EEEEEEEEEEEEEEEEEEEEEEEEEEEEEEEEEEEEEEEEEE	TRBV29-1*00(389.6)	TRBD1*00(50)	TRBJ1-4*00(247.1)		700|710|734|0|10||50.0	13|23|36|10|20||50.0	21|43|71|20|42||110.0												TGCAGCGTTGGGACAGGGGGAACTAATGAAAAACTGTTTTTT	36								CSVGTGGTNEKLFF		:::::::::0:-4:10:10:-1:-1:20:20:-1:42:::	TLML_1_	DNA
76	CLONES_TRBTLML-001-_FU-02_B_DNA_S6_2500000.txt	578	78	0.00158921	TGTGCCAGCAGTTTAAGGCCCCCGGACATTCAGTACTTC	EEEEEEEEEEEEEEEEEEEEEEEEEEEEEEEEEEEEEEE	TRBV12-3*00(1109.9),TRBV12-4*00(1018.4)	TRBD1*00(30)	TRBJ2-4*00(207.7)		530|545|567|0|15||75.0;530|545|567|0|15||75.0	0|6|36|17|23||30.0	28|42|70|25|39||70.0												TGTGCCAGCAGTTTAAGGCCCCCGGACATTCAGTACTTC	36								CASSLRPPDIQYF		:::::::::0:-2:15:17:12:-18:23:25:-8:39:::	TLML_1_	DNA
77	CLONES_TRBTLML-001-_FU-02_B_DNA_S6_2500000.txt	579	78	0.00158921	TGCAGTGCTAGCACAGGGCTAGAGGGCTACACCTTC	EEEEEEEEEEEEEEEEEEEEEEEEEEEEEEEEEEEE	TRBV20-1*00(441.2)	TRBD1*00(30)	TRBJ1-2*00(201)		759|770|793|0|11||55.0	15|21|36|12|18||30.0	28|40|68|24|36||60.0												TGCAGTGCTAGCACAGGGCTAGAGGGCTACACCTTC	36								CSASTGLEGYTF		:::::::::0:-3:11:12:-3:-3:18:24:-8:36:::	TLML_1_	DNA
78	CLONES_TRBTLML-001-_FU-02_B_DNA_S6_2500000.txt	580	77	0.00156884	TGTGCCAGCAGCAACCCCTCCAGGTCGAACACCGGGGAGCTGTTTTTT	EEEEEEEEEEEEEEEEEEEEEEEEEEEEEEEEEEEEEEEEEEEEEEEE	TRBV7-9*00(536.4)	TRBD2*00(30)	TRBJ2-2*00(254.1)		556|568|593|0|12||60.0	0|6|48|15|21||30.0	20|43|71|25|48||115.0												TGTGCCAGCAGCAACCCCTCCAGGTCGAACACCGGGGAGCTGTTTTTT	36								CASSNPSRSNTGELFF		:::::::::0:-5:12:15:16:-26:21:25:0:48:::	TLML_1_	DNA
79	CLONES_TRBTLML-001-_FU-02_B_DNA_S6_2500000.txt	581	77	0.00156884	TGTGCCAGCAGCCCAAACACCGGGACTAGCGATGAGCAGTTCTTC	EEEEEEEEEEEEEEEEEEEEEEEEEEEEEEEEEEEEEEEEEEEEE	TRBV3-1*00(382.7),TRBV3-2*00(337.1)	TRBD2*00(60)	TRBJ2-1*00(193.3)		543|556|580|0|13||65.0;543|556|580|0|13||65.0	14|26|48|19|31||60.0	28|42|70|31|45||70.0												TGTGCCAGCAGCCCAAACACCGGGACTAGCGATGAGCAGTTCTTC	36								CASSPNTGTSDEQFF		:::::::::0:-4:13:19:2:-6:31:31:-8:45:::	TLML_1_	DNA
80	CLONES_TRBTLML-001-_FU-02_B_DNA_S6_2500000.txt	606	75	0.00152809	TGTGCCAGCAGCCAAGTGAACACTGAAGCTTTCTTT	EEEEEEEEEEEEEEEEEEEEEEEEEEEEEEEEEEEE	TRBV14*00(401.8)		TRBJ1-1*00(104.2)		516|532|553|0|16||80.0		20|40|68|16|36||100.0												TGTGCCAGCAGCCAAGTGAACACTGAAGCTTTCTTT	36								CASSQVNTEAFF		:::::::::0:-1:16:::::16:0:36:::	TLML_1_	DNA
81	CLONES_TRBTLML-001-_FU-02_B_DNA_S6_2500000.txt	608	74	0.00150771	TGTGCCAGCAGCAAAGGGGGGGGCTCCGCTCCTACGAGCAGTACTTC	EEEEEEEEEEEEEEEEEEEEEEEEEEEEEEEEEEEEEEEEEEEEEEE	TRBV21-1*00(456.8)	TRBD1*00(30)	TRBJ2-7*00(239)		544|560|581|0|16||80.0	18|24|36|18|24||30.0	19|39|67|27|47||100.0												TGTGCCAGCAGCAAAGGGGGGGGCTCCGCTCCTACGAGCAGTACTTC	36								CASSKGGG_RSYEQYF		:::::::::0:-1:16:18:-6:0:24:27:1:47:::	TLML_1_	DNA
82	CLONES_TRBTLML-001-_FU-02_B_DNA_S6_2500000.txt	610	74	0.00150771	TGTGCCAGCAGCTTACTGGGACTAACTACGAGCAGTACGTC	EEEEEEEEEEEEEEEEEEEEEEEEEEEEEEEEEEEEEEEEE	TRBV7-7*00(467.3),TRBV7-6*00(435.3)	TRBD2*00(35)	TRBJ2-7*00(203.1)		585|600|622|0|15||75.0;576|591|613|0|15||75.0	16|23|48|17|24||35.0	23|39|67|25|41|ST36G|64.0												TGTGCCAGCAGCTTACTGGGACTAACTACGAGCAGTACGTC	36								CASSLLG_NYEQYV		:::::::::0:-2:15:17:0:-9:24:25:-3:41:::	TLML_1_	DNA
83	CLONES_TRBTLML-001-_FU-02_B_DNA_S6_2500000.txt	611	74	0.00150771	TGCAGTGCTGTGAAGAGCTCCTACAATGAGCAGTTCTTC	EEEEEEEEEEEEEEEEEEEEEEEEEEEEEEEEEEEEEEE	TRBV20-1*00(331.6)		TRBJ2-1*00(264.8)		759|768|793|0|9||45.0		17|42|70|14|39||125.0												TGCAGTGCTGTGAAGAGCTCCTACAATGAGCAGTTCTTC	36								CSAVKSSYNEQFF		:::::::::0:-5:9:::::14:3:39:::	TLML_1_	DNA
84	CLONES_TRBTLML-001-_FU-02_B_DNA_S6_2500000.txt	619	73	0.00148734	TGTGCCAGCTCACCACCGTATGGGGCCCCGGCCAAAAACATTCAGTACTTC	EEEEEEEEEEEEEEEEEEEEEEEEEEEEEEEEEEEEEEEEEEEEEEEEEEE	TRBV18*00(547.1)	TRBD2*00(30)	TRBJ2-4*00(244.1)		702|720|739|0|18||90.0	29|35|48|22|28||30.0	21|42|70|30|51||105.0												TGTGCCAGCTCACCACCGTATGGGGCCCCGGCCAAAAACATTCAGTACTTC	36								CASSPPYGAPAKNIQYF		:::::::::0:1:18:22:-13:3:28:30:-1:51:::	TLML_1_	DNA
85	CLONES_TRBTLML-001-_FU-02_B_DNA_S6_2500000.txt	621	73	0.00148734	TGTGCCAGCAGTTACCCGAACAGGGGTTGGTAGGCTACGAGCAGTACTTC	EEEEEEEEEEEEEEEEEEEEEEEEEEEEEEEEEEEEEEEEEEEEEEEEEE	TRBV27*00(476.6)	TRBD1*00(35)	TRBJ2-7*00(218.9)		556|569|593|0|13||65.0	15|22|36|19|26||35.0	23|39|67|34|50||80.0												TGTGCCAGCAGTTACCCGAACAGGGGTTGGTAGGCTACGAGCAGTACTTC	36								CASSYPNR_LVGYEQYF		:::::::::0:-4:13:19:-3:-2:26:34:-3:50:::	TLML_1_	DNA
86	CLONES_TRBTLML-001-_FU-02_B_DNA_S6_2500000.txt	624	73	0.00148734	TGTGCCAGAGTAGGTACCGGGAATGAGATGGCTACACCTTC	EEEEEEEEEEEEEEEEEEEEEEEEEEEEEEEEEEEEEEEEE	TRBV19*00(266.6)	TRBD1*00(30),TRBD2*00(30)	TRBJ1-2*00(209.6)		559|567|596|0|8||40.0	10|16|36|16|22||30.0;14|20|48|16|22||30.0	26|40|68|27|41||70.0												TGTGCCAGAGTAGGTACCGGGAATGAGATGGCTACACCTTC	36								CARVGTG_*DGYTF		:::::::::0:-9:8:16:2:-8:22:27:-6:41:::	TLML_1_	DNA
87	CLONES_TRBTLML-001-_FU-02_B_DNA_S6_2500000.txt	626	73	0.00148734	TGCGCCAGCAGCTTGGAACACCGGGGAGCTGTTTTTT	EEEEEEEEEEEEEEEEEEEEEEEEEEEEEEEEEEEEE	TRBV5-1*00(550.7)		TRBJ2-2*00(193.1)		554|570|590|0|16||80.0		21|43|71|15|37||110.0												TGCGCCAGCAGCTTGGAACACCGGGGAGCTGTTTTTT	36								CASSLE_TGELFF		:::::::::0:0:16:::::15:-1:37:::	TLML_1_	DNA
88	CLONES_TRBTLML-001-_FU-02_B_DNA_S6_2500000.txt	636	72	0.00146696	TGTGCCAGCAGTGACGACAGGGGGCCGACATTTACGCAGTATTTT	EEEEEEEEEEEEEEEEEEEEEEEEEEEEEEEEEEEEEEEEEEEEE	TRBV6-1*00(646.4)	TRBD1*00(50)	TRBJ2-3*00(204.8)		516|530|553|0|14||70.0	14|24|36|15|25||50.0	28|41|69|32|45||65.0												TGTGCCAGCAGTGACGACAGGGGGCCGACATTTACGCAGTATTTT	36								CASSDDRGPTFTQYF		:::::::::0:-3:14:15:-2:0:25:32:-8:45:::	TLML_1_	DNA
89	CLONES_TRBTLML-001-_FU-02_B_DNA_S6_2500000.txt	660	70	0.00142621	TGTGCCAGCAGCGCCGTCCTCGATCCCAGGGGATAGTCCCTACGAGCAGTACTTC	EEEEEEEEEEEEEEEEEEEEEEEEEEEEEEEEEEEEEEEEEEEEEEEEEEEEEEE	TRBV7-3*00(383.5)	TRBD1*00(30)	TRBJ2-7*00(224.5)		540|552|577|0|12||60.0	16|22|36|26|32||30.0	22|39|67|38|55||85.0												TGTGCCAGCAGCGCCGTCCTCGATCCCAGGGGATAGTCCCTACGAGCAGTACTTC	36								CASSAVLDP_GDSPYEQYF		:::::::::0:-5:12:26:-4:-2:32:38:-2:55:::	TLML_1_	DNA
90	CLONES_TRBTLML-001-_FU-02_B_DNA_S6_2500000.txt	662	70	0.00142621	TGTGCCAGCAGTTTCAGGGGTTTGAACACTGAAGCTTTCTTT	EEEEEEEEEEEEEEEEEEEEEEEEEEEEEEEEEEEEEEEEEE	TRBV12-3*00(610.5),TRBV12-4*00(610.5)	TRBD1*00(30)	TRBJ1-1*00(239.5)		530|544|567|0|14||70.0;530|544|567|0|14||70.0	16|22|36|14|20||30.0	20|40|68|22|42||100.0												TGTGCCAGCAGTTTCAGGGGTTTGAACACTGAAGCTTTCTTT	36								CASSFRGLNTEAFF		:::::::::0:-3:14:14:-4:-2:20:22:0:42:::	TLML_1_	DNA
91	CLONES_TRBTLML-001-_FU-02_B_DNA_S6_2500000.txt	663	70	0.00142621	TGTGCCAGCAGCGTCGGAGGGACTGGAAACACCATATATTTT	EEEEEEEEEEEEEEEEEEEEEEEEEEEEEEEEEEEEEEEEEE	TRBV9*00(561.7)	TRBD2*00(30)	TRBJ1-3*00(104.8)		559|573|595|0|14||70.0	26|32|48|15|21||30.0	22|42|70|22|42||100.0												TGTGCCAGCAGCGTCGGAGGGACTGGAAACACCATATATTTT	36								CASSVGGTGNTIYF		:::::::::0:-2:14:15:-10:0:21:22:-2:42:::	TLML_1_	DNA
92	CLONES_TRBTLML-001-_FU-02_B_DNA_S6_2500000.txt	667	70	0.00142621	TGCAGTGCTACGCCCTCCTTGCGTACTGAAGCTTTCTTT	EEEEEEEEEEEEEEEEEEEEEEEEEEEEEEEEEEEEEEE	TRBV20-1*00(760.6)	TRBD2*00(35)	TRBJ1-1*00(214.7)		759|769|793|0|10||50.0	31|38|48|11|18||35.0	25|40|68|24|39||75.0												TGCAGTGCTACGCCCTCCTTGCGTACTGAAGCTTTCTTT	36								CSATPSLRTEAFF		:::::::::0:-4:10:11:-15:6:18:24:-5:39:::	TLML_1_	DNA
93	CLONES_TRBTLML-001-_FU-02_B_DNA_S6_2500000.txt	674	69	0.00140584	TGCAGTGCTAGAGGGTCGGGACAGGGGGCCCCTACCTACGAGCAGTACTTC	EEEEEEEEEEEEEEEEEEEEEEEEEEEEEEEEEEEEEEEEEEEEEEEEEEE	TRBV20-1*00(505.8)	TRBD1*00(65)	TRBJ2-7*00(122)		759|772|793|0|13||65.0	11|24|36|16|29||65.0	22|39|67|34|51||85.0												TGCAGTGCTAGAGGGTCGGGACAGGGGGCCCCTACCTACGAGCAGTACTTC	36								CSARGSGQGAPTYEQYF		:::::::::0:-1:13:16:1:0:29:34:-2:51:::	TLML_1_	DNA
94	CLONES_TRBTLML-001-_FU-02_B_DNA_S6_2500000.txt	676	69	0.00140584	TGTGCCAGCAGTTTGGGTTTTGGTACCGGGGGCTATGGCTACACCTTC	EEEEEEEEEEEEEEEEEEEEEEEEEEEEEEEEEEEEEEEEEEEEEEEE	TRBV28*00(585.8)	TRBD1*00(25),TRBD2*00(25)	TRBJ1-2*00(87)		564|578|601|0|14||70.0	10|15|36|25|30||25.0;14|19|48|25|30||25.0	24|40|68|32|48||80.0												TGTGCCAGCAGTTTGGGTTTTGGTACCGGGGGCTATGGCTACACCTTC	36								CASSLGFGTGGYGYTF		:::::::::0:-3:14:25:2:-9:30:32:-4:48:::	TLML_1_	DNA
95	CLONES_TRBTLML-001-_FU-02_B_DNA_S6_2500000.txt	679	69	0.00140584	TGTGCCAGCGGCAAACCTCCTAGCACAGATACGCAGTATTTT	EEEEEEEEEEEEEEEEEEEEEEEEEEEEEEEEEEEEEEEEEE	TRBV7-9*00(267.5)		TRBJ2-3*00(254.5)		556|565|593|0|9||45.0		18|41|69|19|42||115.0												TGTGCCAGCGGCAAACCTCCTAGCACAGATACGCAGTATTTT	36								CASGKPPSTDTQYF		:::::::::0:-8:9:::::19:2:42:::	TLML_1_	DNA
96	CLONES_TRBTLML-001-_FU-02_B_DNA_S6_2500000.txt	680	69	0.00140584	TGCGCCAGCAGCGAAGTGAGGGGCAATCAGCCCCAGCATTTT	EEEEEEEEEEEEEEEEEEEEEEEEEEEEEEEEEEEEEEEEEE	TRBV4-1*00(613.9)	TRBD2*00(25)	TRBJ1-5*00(238.8)		537|553|574|0|16|SC549G|64.0	27|32|48|17|22||25.0	22|42|70|22|42||100.0												TGCGCCAGCAGCGAAGTGAGGGGCAATCAGCCCCAGCATTTT	36								CASSEVRGNQPQHF		:::::::::0:-1:16:17:-11:0:22:22:-2:42:::	TLML_1_	DNA
97	CLONES_TRBTLML-001-_FU-02_B_DNA_S6_2500000.txt	683	69	0.00140584	TGTGCCAGCAGCCACCCCGCCCCCGGACATTCAGTACTTC	EEEEEEEEEEEEEEEEEEEEEEEEEEEEEEEEEEEEEEEE	TRBV16*00(464)	TRBD1*00(35)	TRBJ2-4*00(209)		537|551|574|0|14||70.0	23|30|36|17|24||35.0	28|42|70|26|40||70.0												TGTGCCAGCAGCCACCCCGCCCCCGGACATTCAGTACTTC	36								CASSHPA_PDIQYF		:::::::::0:-3:14:17:-11:6:24:26:-8:40:::	TLML_1_	DNA
98	CLONES_TRBTLML-001-_FU-02_B_DNA_S6_2500000.txt	688	68	0.00138546	TGTGCCAGCAGCTTAGGGTGTGCGGGCCAACACAGATACGCAGTATTTT	EEEEEEEEEEEEEEEEEEEEEEEEEEEEEEEEEEEEEEEEEEEEEEEEE	TRBV7-8*00(207),TRBV7-2*00(191)	TRBD2*00(25)	TRBJ2-3*00(234.2)		567|583|604|0|16||80.0;580|596|617|0|16||80.0	23|28|48|21|26||25.0	22|41|69|30|49||95.0												TGTGCCAGCAGCTTAGGGTGTGCGGGCCAACACAGATACGCAGTATTTT	36								CASSLGCA_ANTDTQYF		:::::::::0:-1:16:21:-7:-4:26:30:-2:49:::	TLML_1_	DNA
99	CLONES_TRBTLML-001-_FU-02_B_DNA_S6_2500000.txt	697	68	0.00138546	TGTGCCAGCAGCTTAGACACGGACACTGAAGCTTTCTTT	EEEEEEEEEEEEEEEEEEEEEEEEEEEEEEEEEEEEEEE	TRBV5-6*00(310.5),TRBV5-5*00(294.5),TRBV5-7*00(294.5)		TRBJ1-1*00(225)		550|564|586|0|14||70.0;549|563|585|0|14||70.0;551|565|587|0|14||70.0		23|40|68|22|39||85.0												TGTGCCAGCAGCTTAGACACGGACACTGAAGCTTTCTTT	36								CASSLDTDTEAFF		:::::::::0:-2:14:::::22:-3:39:::	TLML_1_	DNA
100	CLONES_TRBTLML-001-_FU-02_B_DNA_S6_2500000.txt	701	68	0.00138546	TGTGCTCAGGTAGGGTCGATACGAGCAGTACTTC	EEEEEEEEEEEEEEEEEEEEEEEEEEEEEEEEEE	TRBV19*00(548.4)		TRBJ2-7*00(179.9)		559|564|596|0|5||25.0		24|39|67|19|34||75.0												TGTGCTCAGGTAGGGTCGATACGAGCAGTACTTC	36								CAQVGS_YEQYF		:::::::::0:-12:5:::::19:-4:34:::	TLML_1_	DNA
101	CLONES_TRBTLML-001-_FU-02_B_DNA_S6_2500000.txt	705	67	0.00136509	TGTGCCAGCTCACGAACGACAGGCCAGAACACTGAAGCTTTCTTT	EEEEEEEEEEEEEEEEEEEEEEEEEEEEEEEEEEEEEEEEEEEEE	TRBV18*00(1145)	TRBD1*00(30)	TRBJ1-1*00(219)		702|715|739|0|13||65.0	14|20|36|17|23||30.0	21|40|68|26|45||95.0												TGTGCCAGCTCACGAACGACAGGCCAGAACACTGAAGCTTTCTTT	36								CASSRTTGQNTEAFF		:::::::::0:-4:13:17:-2:-4:23:26:-1:45:::	TLML_1_	DNA
102	CLONES_TRBTLML-001-_FU-02_B_DNA_S6_2500000.txt	706	67	0.00136509	TGCGCCAGCAGCCCTGGGACAGGGGGTAACACTGAAGCTTTCTTT	EEEEEEEEEEEEEEEEEEEEEEEEEEEEEEEEEEEEEEEEEEEEE	TRBV5-1*00(469.8)	TRBD1*00(55)	TRBJ1-1*00(232.6)		554|566|590|0|12||60.0	12|23|36|15|26||55.0	22|40|68|27|45||90.0												TGCGCCAGCAGCCCTGGGACAGGGGGTAACACTGAAGCTTTCTTT	36								CASSPGTGGNTEAFF		:::::::::0:-4:12:15:0:-1:26:27:-2:45:::	TLML_1_	DNA
103	CLONES_TRBTLML-001-_FU-02_B_DNA_S6_2500000.txt	707	67	0.00136509	TGCGCCAGCAGAACCGGGACAGGGCTTCAAGAGACCCAGTACTTC	EEEEEEEEEEEEEEEEEEEEEEEEEEEEEEEEEEEEEEEEEEEEE	TRBV5-1*00(192.7)	TRBD1*00(55)	TRBJ2-5*00(128.3)		554|565|590|0|11||55.0	10|21|36|13|24||55.0	22|40|68|27|45||90.0												TGCGCCAGCAGAACCGGGACAGGGCTTCAAGAGACCCAGTACTTC	36								CASRTGTGLQETQYF		:::::::::0:-5:11:13:2:-3:24:27:-2:45:::	TLML_1_	DNA
104	CLONES_TRBTLML-001-_FU-02_B_DNA_S6_2500000.txt	709	67	0.00136509	TGTGCCAGCAGGCGACTAGCGGGAGCTACGAGCAGTACTTC	EEEEEEEEEEEEEEEEEEEEEEEEEEEEEEEEEEEEEEEEE	TRBV6-5*00(247.5)	TRBD2*00(60)	TRBJ2-7*00(220)		519|530|556|0|11||55.0	18|30|48|13|25||60.0	23|39|67|25|41||80.0												TGTGCCAGCAGGCGACTAGCGGGAGCTACGAGCAGTACTTC	36								CASRRLA_SYEQYF		:::::::::0:-6:11:13:-2:-2:25:25:-3:41:::	TLML_1_	DNA
105	CLONES_TRBTLML-001-_FU-02_B_DNA_S6_2500000.txt	712	67	0.00136509	TGCAGTGCTAGAGGACAGGGGATAGGTCCCCAGCATTTT	EEEEEEEEEEEEEEEEEEEEEEEEEEEEEEEEEEEEEEE	TRBV20-1*00(516)	TRBD1*00(40)	TRBJ1-5*00(200)		759|772|793|0|13||65.0	14|22|36|13|21||40.0	30|42|70|27|39||60.0												TGCAGTGCTAGAGGACAGGGGATAGGTCCCCAGCATTTT	36								CSARGQGIGPQHF		:::::::::0:-1:13:13:-2:-2:21:27:-10:39:::	TLML_1_	DNA
106	CLONES_TRBTLML-001-_FU-02_B_DNA_S6_2500000.txt	717	66	0.00134472	TGCAGTGCTAGAGTCGGGACAGATAGGCACACTGAAGCTTTCTTT	EEEEEEEEEEEEEEEEEEEEEEEEEEEEEEEEEEEEEEEEEEEEE	TRBV20-1*00(510.8)	TRBD1*00(40)	TRBJ1-1*00(224.7)		759|772|793|0|13||65.0	11|19|36|14|22||40.0	23|40|68|28|45||85.0												TGCAGTGCTAGAGTCGGGACAGATAGGCACACTGAAGCTTTCTTT	36								CSARVGTDRHTEAFF		:::::::::0:-1:13:14:1:-5:22:28:-3:45:::	TLML_1_	DNA
107	CLONES_TRBTLML-001-_FU-02_B_DNA_S6_2500000.txt	725	66	0.00134472	TGTGCCAGCGGCAACCCCCCGTCGGGCTACACCTTC	EEEEEEEEEEEEEEEEEEEEEEEEEEEEEEEEEEEE	TRBV6-5*00(296.4)	TRBD1*00(29)	TRBJ1-2*00(199)		519|528|556|0|9||45.0	1|10|36|14|23|ST6C|29.0	28|40|68|24|36||60.0												TGTGCCAGCGGCAACCCCCCGTCGGGCTACACCTTC	36								CASGNPPSGYTF		:::::::::0:-8:9:14:11:-14:23:24:-8:36:::	TLML_1_	DNA
108	CLONES_TRBTLML-001-_FU-02_B_DNA_S6_2500000.txt	730	65	0.00132434	TGTGCTAGTGGTTTGCCGAGGGGGGTTCACGAGTATGGTTATGTGAGACCCAGTACTTC	EEEEEEEEEEEEEEEEEEEEEEEEEEEEEEEEEEEEEEEEEEEEEEEEEEEEEEEEEEE	TRBV12-5*00(374.5)	TRBD1*00(30)	TRBJ2-5*00(141)		530|545|567|0|15||75.0	17|23|36|18|24||30.0	25|40|68|44|59||75.0												TGTGCTAGTGGTTTGCCGAGGGGGGTTCACGAGTATGGTTATGTGAGACCCAGTACTTC	36								CASGLPRGVH_VWLCETQYF		:::::::::0:-2:15:18:-5:-1:24:44:-5:59:::	TLML_1_	DNA
109	CLONES_TRBTLML-001-_FU-02_B_DNA_S6_2500000.txt	731	65	0.00132434	TGTGCCACCAGTGATTTGAGTTAGGCTCGAGAAGCAACTAATGAAAAACTGTTTTTT	EEEEEEEEEEEEEEEEEEEEEEEEEEEEEEEEEEEEEEEEEEEEEEEEEEEEEEEEE	TRBV24-1*00(428.6)		TRBJ1-4*00(259.8)		559|577|597|0|18||90.0		19|43|71|33|57||120.0												TGTGCCACCAGTGATTTGAGTTAGGCTCGAGAAGCAACTAATGAAAAACTGTTTTTT	36								CATSDLS*AREATNEKLFF		:::::::::0:0:18:::::33:1:57:::	TLML_1_	DNA
110	CLONES_TRBTLML-001-_FU-02_B_DNA_S6_2500000.txt	742	65	0.00132434	TGTGCCAGCAGGAACAGTTTCGAGCAGTTCTTC	EEEEEEEEEEEEEEEEEEEEEEEEEEEEEEEEE	TRBV11-1*00(499.8),TRBV11-3*00(483.8),TRBV11-2*00(444.7)		TRBJ2-1*00(139.5)		531|542|568|0|11||55.0;521|532|558|0|11||55.0;522|533|559|0|11||55.0		30|42|70|21|33||60.0												TGTGCCAGCAGGAACAGTTTCGAGCAGTTCTTC	36								CASRNSFEQFF		:::::::::0:-6:11:::::21:-10:33:::	TLML_1_	DNA
111	CLONES_TRBTLML-001-_FU-02_B_DNA_S6_2500000.txt	748	64	0.00130397	TGTGCCAGCAGTTACGGGGGACAGGTCCGGAGTGGCTACACCTTC	EEEEEEEEEEEEEEEEEEEEEEEEEEEEEEEEEEEEEEEEEEEEE	TRBV6-6*00(446.5)	TRBD1*00(40)	TRBJ1-2*00(177.2)		516|531|553|0|15||75.0	12|20|36|17|25||40.0	27|40|68|32|45||65.0												TGTGCCAGCAGTTACGGGGGACAGGTCCGGAGTGGCTACACCTTC	36								CASSYGGQVRSGYTF		:::::::::0:-2:15:17:0:-4:25:32:-7:45:::	TLML_1_	DNA
112	CLONES_TRBTLML-001-_FU-02_B_DNA_S6_2500000.txt	754	64	0.00130397	TGTGCCAGCAGTCTGGACAGGCACACTGAAGCTTTCTTT	EEEEEEEEEEEEEEEEEEEEEEEEEEEEEEEEEEEEEEE	TRBV27*00(561.6)	TRBD1*00(35)	TRBJ1-1*00(223)		556|568|593|0|12||60.0	13|20|36|14|21||35.0	23|40|68|22|39||85.0												TGTGCCAGCAGTCTGGACAGGCACACTGAAGCTTTCTTT	36								CASSLDRHTEAFF		:::::::::0:-5:12:14:-1:-4:21:22:-3:39:::	TLML_1_	DNA
113	CLONES_TRBTLML-001-_FU-02_B_DNA_S6_2500000.txt	756	64	0.00130397	TGCAGTGGGGCCGGGACAGCAACACTGAAGCTTTCTTT	EEEEEEEEEEEEEEEEEEEEEEEEEEEEEEEEEEEEEE	TRBV20-1*00(687.5)	TRBD1*00(45)	TRBJ1-1*00(229.5)		759|766|793|0|7||35.0	10|19|36|10|19||45.0	22|40|68|20|38||90.0												TGCAGTGGGGCCGGGACAGCAACACTGAAGCTTTCTTT	36								CSGAGT_NTEAFF		:::::::::0:-7:7:10:2:-5:19:20:-2:38:::	TLML_1_	DNA
114	CLONES_TRBTLML-001-_FU-02_B_DNA_S6_2500000.txt	766	63	0.00128359	TGTGCCAGCAGCATCTCCTACGTCGGCGTAAGTGGGACAGAGACCCAGTACTTC	EEEEEEEEEEEEEEEEEEEEEEEEEEEEEEEEEEEEEEEEEEEEEEEEEEEEEE	TRBV7-6*00(424.6),TRBV7-7*00(386.1)	TRBD1*00(25),TRBD2*00(25)	TRBJ2-5*00(217.6)		576|588|613|0|12||60.0;585|597|622|0|12||60.0	12|17|36|33|38||25.0;16|21|48|33|38||25.0	24|40|68|38|54||80.0												TGTGCCAGCAGCATCTCCTACGTCGGCGTAAGTGGGACAGAGACCCAGTACTTC	36								CASSISYVGVSGTETQYF		:::::::::0:-5:12:33:0:-7:38:38:-4:54:::	TLML_1_	DNA
115	CLONES_TRBTLML-001-_FU-02_B_DNA_S6_2500000.txt	767	63	0.00128359	TGTGCCAGTAGTAAGGACAGGAGAATGAAAACTAATGAAAAACTGTTTTTT	EEEEEEEEEEEEEEEEEEEEEEEEEEEEEEEEEEEEEEEEEEEEEEEEEEE	TRBV19*00(220.5)	TRBD1*00(35)	TRBJ1-4*00(252.7)		559|572|596|0|13||65.0	13|20|36|14|21||35.0	21|43|71|29|51||110.0												TGTGCCAGTAGTAAGGACAGGAGAATGAAAACTAATGAAAAACTGTTTTTT	36								CASSKDRRMKTNEKLFF		:::::::::0:-4:13:14:-1:-4:21:29:-1:51:::	TLML_1_	DNA
116	CLONES_TRBTLML-001-_FU-02_B_DNA_S6_2500000.txt	800	61	0.00124284	TGTGCCAGCAGCTCAAGGTTGGCATTGGGTTACAATGAGCAGTTCTTC	EEEEEEEEEEEEEEEEEEEEEEEEEEEEEEEEEEEEEEEEEEEEEEEE	TRBV7-9*00(347.7)		TRBJ2-1*00(129)		556|569|593|0|13||65.0		24|42|70|30|48||90.0												TGTGCCAGCAGCTCAAGGTTGGCATTGGGTTACAATGAGCAGTTCTTC	36								CASSSRLALGYNEQFF		:::::::::0:-4:13:::::30:-4:48:::	TLML_1_	DNA
117	CLONES_TRBTLML-001-_FU-02_B_DNA_S6_2500000.txt	817	61	0.00124284	TGTGCCTGGGCCCGACAGTCCTATGGCTACACCTTC	EEEEEEEEEEEEEEEEEEEEEEEEEEEEEEEEEEEE	TRBV30*00(921.2)	TRBD1*00(25)	TRBJ1-2*00(220)		787|796|821|0|9||45.0	14|19|36|13|18||25.0	24|40|68|20|36||80.0												TGTGCCTGGGCCCGACAGTCCTATGGCTACACCTTC	36								CAWARQSYGYTF		:::::::::0:-5:9:13:-2:-5:18:20:-4:36:::	TLML_1_	DNA
118	CLONES_TRBTLML-001-_FU-02_B_DNA_S6_2500000.txt	819	61	0.00124284	TGTGCCACCAGTGAGGGGACTGAGACCCAGTACTTC	EEEEEEEEEEEEEEEEEEEEEEEEEEEEEEEEEEEE	TRBV24-1*00(1064)	TRBD2*00(30)	TRBJ2-5*00(214.4)		559|573|597|0|14||70.0	16|22|48|15|21||30.0	25|40|68|21|36||75.0												TGTGCCACCAGTGAGGGGACTGAGACCCAGTACTTC	36								CATSEGTETQYF		:::::::::0:-4:14:15:0:-10:21:21:-5:36:::	TLML_1_	DNA
119	CLONES_TRBTLML-001-_FU-02_B_DNA_S6_2500000.txt	832	60	0.00122247	TGTGCCAGCAGCTTAAACCCAGATGGTGGCTACACCTTC	EEEEEEEEEEEEEEEEEEEEEEEEEEEEEEEEEEEEEEE	TRBV7-3*00(1050)		TRBJ1-2*00(205)		540|556|577|0|16||80.0		27|40|68|26|39||65.0												TGTGCCAGCAGCTTAAACCCAGATGGTGGCTACACCTTC	36								CASSLNPDGGYTF		:::::::::0:-1:16:::::26:-7:39:::	TLML_1_	DNA
120	CLONES_TRBTLML-001-_FU-02_B_DNA_S6_2500000.txt	833	60	0.00122247	TGTGCCAGCAGGACTACTGGGGCCAACGTCCTGACTTTC	EEEEEEEEEEEEEEEEEEEEEEEEEEEEEEEEEEEEEEE	TRBV12-4*00(724.2),TRBV12-3*00(711.2)	TRBD2*00(25)	TRBJ2-6*00(187.7)		530|541|567|0|11||55.0;530|541|567|0|11||55.0	18|23|48|11|16||25.0	22|45|73|16|39||115.0												TGTGCCAGCAGGACTACTGGGGCCAACGTCCTGACTTTC	36								CASRTTGANVLTF		:::::::::0:-6:11:11:-2:-9:16:16:-2:39:::	TLML_1_	DNA
121	CLONES_TRBTLML-001-_FU-02_B_DNA_S6_2500000.txt	846	59	0.00120209	TGTGCCAGCAGTTTTCAGGTAGCGGGAACGACCGAGCAGTACTTC	EEEEEEEEEEEEEEEEEEEEEEEEEEEEEEEEEEEEEEEEEEEEE	TRBV27*00(251.7)	TRBD2*00(40)	TRBJ2-7*00(204.4)		556|570|593|0|14||70.0	21|29|48|19|27||40.0	26|39|67|32|45||65.0												TGTGCCAGCAGTTTTCAGGTAGCGGGAACGACCGAGCAGTACTTC	36								CASSFQVAGTTEQYF		:::::::::0:-3:14:19:-5:-3:27:32:-6:45:::	TLML_1_	DNA
122	CLONES_TRBTLML-001-_FU-02_B_DNA_S6_2500000.txt	847	59	0.00120209	TGTGCCAGCAGTTACGAAGCTAGTTACACAGATACGCAGTATTTT	EEEEEEEEEEEEEEEEEEEEEEEEEEEEEEEEEEEEEEEEEEEEE	TRBV6-5*00(361.7)	TRBD2*00(30)	TRBJ2-3*00(233.9)		519|534|556|0|15||75.0	7|13|48|18|24||30.0	22|41|69|26|45||95.0												TGTGCCAGCAGTTACGAAGCTAGTTACACAGATACGCAGTATTTT	36								CASSYEASYTDTQYF		:::::::::0:-2:15:18:9:-19:24:26:-2:45:::	TLML_1_	DNA
123	CLONES_TRBTLML-001-_FU-02_B_DNA_S6_2500000.txt	849	59	0.00120209	TGCGCCAGCAGCCAGGCCGGACTAGTATCGGGGGAGCTGTTTTTT	EEEEEEEEEEEEEEEEEEEEEEEEEEEEEEEEEEEEEEEEEEEEE	TRBV4-1*00(681.4)	TRBD2*00(35)	TRBJ2-2*00(214.7)		537|551|574|0|14||70.0	17|24|48|18|25||35.0	28|43|71|30|45||75.0												TGCGCCAGCAGCCAGGCCGGACTAGTATCGGGGGAGCTGTTTTTT	36								CASSQAGLVSGELFF		:::::::::0:-3:14:18:-1:-8:25:30:-8:45:::	TLML_1_	DNA
124	CLONES_TRBTLML-001-_FU-02_B_DNA_S6_2500000.txt	852	59	0.00120209	TGTGCCAGTAGTATAGTCCAGGGGGCATACGAGCAGTACTTC	EEEEEEEEEEEEEEEEEEEEEEEEEEEEEEEEEEEEEEEEEE	TRBV19*00(674.8)	TRBD1*00(40)	TRBJ2-7*00(214.7)		559|575|596|0|16||80.0	16|24|36|18|26||40.0	24|39|67|27|42||75.0												TGTGCCAGTAGTATAGTCCAGGGGGCATACGAGCAGTACTTC	36								CASSIVQGAYEQYF		:::::::::0:-1:16:18:-4:0:26:27:-4:42:::	TLML_1_	DNA
125	CLONES_TRBTLML-001-_FU-02_B_DNA_S6_2500000.txt	853	59	0.00120209	TGTGCCAGCAGATTAACAGGGGAGTCCTACGAGCAGTACTTC	EEEEEEEEEEEEEEEEEEEEEEEEEEEEEEEEEEEEEEEEEE	TRBV12-4*00(576.2),TRBV12-3*00(535.4)	TRBD1*00(35)	TRBJ2-7*00(178.1)		530|545|567|0|15|ST541A|59.0;530|545|567|0|15|ST541A|59.0	15|22|36|15|22||35.0	21|39|67|24|42||90.0												TGTGCCAGCAGATTAACAGGGGAGTCCTACGAGCAGTACTTC	36								CASRLTGESYEQYF		:::::::::0:-2:15:15:-3:-2:22:24:-1:42:::	TLML_1_	DNA
126	CLONES_TRBTLML-001-_FU-02_B_DNA_S6_2500000.txt	861	59	0.00120209	TGTGCCAGCAGCTTAGGTCAGGGTTATGGCTACACCTTC	EEEEEEEEEEEEEEEEEEEEEEEEEEEEEEEEEEEEEEE	TRBV11-2*00(737.4)	TRBD1*00(25)	TRBJ1-2*00(214.7)		522|538|559|0|16||80.0	16|21|36|18|23||25.0	25|40|68|24|39||75.0												TGTGCCAGCAGCTTAGGTCAGGGTTATGGCTACACCTTC	36								CASSLGQGYGYTF		:::::::::0:-1:16:18:-4:-3:23:24:-5:39:::	TLML_1_	DNA
127	CLONES_TRBTLML-001-_FU-02_B_DNA_S6_2500000.txt	871	58	0.00118172	TGTGCCAGCTCACCAGTCGGACAGGTCCTCGGTGAAAAACTGTTTTTT	EEEEEEEEEEEEEEEEEEEEEEEEEEEEEEEEEEEEEEEEEEEEEEEE	TRBV18*00(556.4)	TRBD1*00(35)	TRBJ1-4*00(161.7)		702|717|739|0|15||75.0	13|20|36|18|25||35.0	27|43|71|32|48||80.0												TGTGCCAGCTCACCAGTCGGACAGGTCCTCGGTGAAAAACTGTTTTTT	36								CASSPVGQVLGEKLFF		:::::::::0:-2:15:18:-1:-4:25:32:-7:48:::	TLML_1_	DNA
128	CLONES_TRBTLML-001-_FU-02_B_DNA_S6_2500000.txt	872	58	0.00118172	TGTGCCAGCAGCAAAAGTCCCCACGGGACTAACTATGGCTACACCTTC	EEEEEEEEEEEEEEEEEEEEEEEEEEEEEEEEEEEEEEEEEEEEEEEE	TRBV21-1*00(516.2)	TRBD2*00(30)	TRBJ1-2*00(238.6)		544|559|581|0|15||75.0	10|16|48|15|21||30.0	20|40|68|28|48||100.0												TGTGCCAGCAGCAAAAGTCCCCACGGGACTAACTATGGCTACACCTTC	36								CASSKSPHGTNYGYTF		:::::::::0:-2:15:15:6:-16:21:28:0:48:::	TLML_1_	DNA
129	CLONES_TRBTLML-001-_FU-02_B_DNA_S6_2500000.txt	878	58	0.00118172	TGTGCCAGCAGTGAACAGACACAGTTGTGGAAACTGTTTTTT	EEEEEEEEEEEEEEEEEEEEEEEEEEEEEEEEEEEEEEEEEE	TRBV2*00(695.1)		TRBJ1-4*00(199.7)		518|533|555|0|15||75.0		31|43|71|30|42||60.0												TGTGCCAGCAGTGAACAGACACAGTTGTGGAAACTGTTTTTT	36								CASSEQTQLWKLFF		:::::::::0:-2:15:::::30:-11:42:::	TLML_1_	DNA
130	CLONES_TRBTLML-001-_FU-02_B_DNA_S6_2500000.txt	883	58	0.00118172	TGTGCCACCGAGGGGGCTAGCACAGATACGCAGTATTTT	EEEEEEEEEEEEEEEEEEEEEEEEEEEEEEEEEEEEEEE	TRBV24-1*00(1008.1)	TRBD1*00(25),TRBD2*00(25)	TRBJ2-3*00(142)		559|568|597|0|9||45.0	17|22|36|10|15||25.0;27|32|48|9|14||25.0	17|41|69|15|39||120.0												TGTGCCACCGAGGGGGCTAGCACAGATACGCAGTATTTT	36								CATEGASTDTQYF		:::::::::0:-9:9:10:-5:-2:15:15:3:39:::	TLML_1_	DNA
131	CLONES_TRBTLML-001-_FU-02_B_DNA_S6_2500000.txt	896	57	0.00116135	TGTGCCAGCAGTTCCCCTAGCTCTCTTGAGGCAGATACGCAGTATTTT	EEEEEEEEEEEEEEEEEEEEEEEEEEEEEEEEEEEEEEEEEEEEEEEE	TRBV5-5*00(213),TRBV5-6*00(197)	TRBD1*00(25),TRBD2*00(25)	TRBJ2-3*00(125)		549|560|585|0|11||55.0;550|561|586|0|11||55.0	2|7|36|13|18||25.0;20|25|48|16|21||25.0	24|41|69|31|48||85.0												TGTGCCAGCAGTTCCCCTAGCTCTCTTGAGGCAGATACGCAGTATTTT	36								CASSSPSSLEADTQYF		:::::::::0:-5:11:13:10:-17:18:31:-4:48:::	TLML_1_	DNA
132	CLONES_TRBTLML-001-_FU-02_B_DNA_S6_2500000.txt	900	57	0.00116135	TGTGCCAGCAGCTTACTAGCGGGAGGGCTCAATGAGCAGTTCTTC	EEEEEEEEEEEEEEEEEEEEEEEEEEEEEEEEEEEEEEEEEEEEE	TRBV7-9*00(382.8)	TRBD2*00(65)	TRBJ2-1*00(213.5)		556|571|593|0|15||75.0	20|33|48|15|28||65.0	26|42|70|29|45||80.0												TGTGCCAGCAGCTTACTAGCGGGAGGGCTCAATGAGCAGTTCTTC	36								CASSLLAGGLNEQFF		:::::::::0:-2:15:15:-4:1:28:29:-6:45:::	TLML_1_	DNA
133	CLONES_TRBTLML-001-_FU-02_B_DNA_S6_2500000.txt	902	57	0.00116135	TGTGCCAGCAGTTGGGCAGGGGCCACAGATACGCAGTATTTT	EEEEEEEEEEEEEEEEEEEEEEEEEEEEEEEEEEEEEEEEEE	TRBV5-4*00(129.1)	TRBD1*00(30)	TRBJ2-3*00(234.7)		549|560|585|0|11||55.0	16|22|36|16|22||30.0	22|41|69|23|42||95.0												TGTGCCAGCAGTTGGGCAGGGGCCACAGATACGCAGTATTTT	36								CASSWAGATDTQYF		:::::::::0:-5:11:16:-4:-2:22:23:-2:42:::	TLML_1_	DNA
134	CLONES_TRBTLML-001-_FU-02_B_DNA_S6_2500000.txt	907	57	0.00116135	TGTGCCAGTAGTATCGGGGAACAAGAGACCCAGTACTTC	EEEEEEEEEEEEEEEEEEEEEEEEEEEEEEEEEEEEEEE	TRBV19*00(559.9)		TRBJ2-5*00(229.7)		559|573|596|0|14||70.0		22|40|68|21|39||90.0												TGTGCCAGTAGTATCGGGGAACAAGAGACCCAGTACTTC	36								CASSIGEQETQYF		:::::::::0:-3:14:::::21:-2:39:::	TLML_1_	DNA
135	CLONES_TRBTLML-001-_FU-02_B_DNA_S6_2500000.txt	919	56	0.00114097	TGTGCCAGCAGTTTATTGCGGGGAGCGGGAATGGATACGCAGTATTTT	EEEEEEEEEEEEEEEEEEEEEEEEEEEEEEEEEEEEEEEEEEEEEEEE	TRBV28*00(516.4)	TRBD2*00(35)	TRBJ2-3*00(213.8)		564|580|601|0|16||80.0	22|29|48|23|30||35.0	26|41|69|33|48||75.0												TGTGCCAGCAGTTTATTGCGGGGAGCGGGAATGGATACGCAGTATTTT	36								CASSLLRGAGMDTQYF		:::::::::0:-1:16:23:-6:-3:30:33:-6:48:::	TLML_1_	DNA
136	CLONES_TRBTLML-001-_FU-02_B_DNA_S6_2500000.txt	920	56	0.00114097	TGTGCCAGCAGCCAAGATAGTACTAGCGGGGGGAATGAGCAGTTCTTC	EEEEEEEEEEEEEEEEEEEEEEEEEEEEEEEEEEEEEEEEEEEEEEEE	TRBV4-2*00(296.9),TRBV4-3*00(277)	TRBD2*00(45)	TRBJ2-1*00(214.7)		537|555|574|0|18||90.0;537|555|574|0|18|SC539T|74.0	19|28|48|21|30||45.0	27|42|70|33|48||75.0												TGTGCCAGCAGCCAAGATAGTACTAGCGGGGGGAATGAGCAGTTCTTC	36								CASSQDSTSGGNEQFF		:::::::::0:1:18:21:-3:-4:30:33:-7:48:::	TLML_1_	DNA
137	CLONES_TRBTLML-001-_FU-02_B_DNA_S6_2500000.txt	925	56	0.00114097	TGTGCCAGCAGTTCCCTATTAGGTTCTGGCGCTGAAGCTTTCTTT	EEEEEEEEEEEEEEEEEEEEEEEEEEEEEEEEEEEEEEEEEEEEE	TRBV28*00(483)		TRBJ1-1*00(210)		564|577|601|0|13||65.0		26|40|68|31|45||70.0												TGTGCCAGCAGTTCCCTATTAGGTTCTGGCGCTGAAGCTTTCTTT	36								CASSSLLGSGAEAFF		:::::::::0:-4:13:::::31:-6:45:::	TLML_1_	DNA
138	CLONES_TRBTLML-001-_FU-02_B_DNA_S6_2500000.txt	926	56	0.00114097	TGTGCCAGCAGCTCCTGGGAGACTTTGAACACTGAAGCTTTCTTT	EEEEEEEEEEEEEEEEEEEEEEEEEEEEEEEEEEEEEEEEEEEEE	TRBV3-1*00(389.9),TRBV3-2*00(341.9)	TRBD2*00(25)	TRBJ1-1*00(239.4)		543|555|580|0|12||60.0;543|555|580|0|12||60.0	25|30|48|16|21||25.0	20|40|68|25|45||100.0												TGTGCCAGCAGCTCCTGGGAGACTTTGAACACTGAAGCTTTCTTT	36								CASSSWETLNTEAFF		:::::::::0:-5:12:16:-9:-2:21:25:0:45:::	TLML_1_	DNA
139	CLONES_TRBTLML-001-_FU-02_B_DNA_S6_2500000.txt	933	56	0.00114097	TGTGCCAGTAATCAGATCGGGGATCACTATGGCTACACCTTC	EEEEEEEEEEEEEEEEEEEEEEEEEEEEEEEEEEEEEEEEEE	TRBV19*00(332.4)		TRBJ1-2*00(224.1)		559|569|596|0|10||50.0		23|40|68|25|42||85.0												TGTGCCAGTAATCAGATCGGGGATCACTATGGCTACACCTTC	36								CASNQIGDHYGYTF		:::::::::0:-7:10:::::25:-3:42:::	TLML_1_	DNA
140	CLONES_TRBTLML-001-_FU-02_B_DNA_S6_2500000.txt	934	56	0.00114097	TGCAGTGCTAGAGTTCTGTATCGTGGGAACGAGCAGTACTTC	EEEEEEEEEEEEEEEEEEEEEEEEEEEEEEEEEEEEEEEEEE	TRBV20-1*00(625.6)		TRBJ2-7*00(207.1)		759|776|793|0|17|SA772T|69.0		25|39|67|28|42||70.0												TGCAGTGCTAGAGTTCTGTATCGTGGGAACGAGCAGTACTTC	36								CSARVLYRGNEQYF		:::::::::0:3:17:::::28:-5:42:::	TLML_1_	DNA
141	CLONES_TRBTLML-001-_FU-02_B_DNA_S6_2500000.txt	940	56	0.00114097	TGTGCCAGCAGTTTATTACTCGGAGAAAAACTGTTTTTT	EEEEEEEEEEEEEEEEEEEEEEEEEEEEEEEEEEEEEEE	TRBV12-3*00(201.7),TRBV12-4*00(201.7)		TRBJ1-4*00(214.7)		530|545|567|0|15||75.0;530|545|567|0|15||75.0		28|43|71|24|39||75.0												TGTGCCAGCAGTTTATTACTCGGAGAAAAACTGTTTTTT	36								CASSLLLGEKLFF		:::::::::0:-2:15:::::24:-8:39:::	TLML_1_	DNA
142	CLONES_TRBTLML-001-_FU-02_B_DNA_S6_2500000.txt	948	55	0.0011206	TGTGCCAGTTCCGGGACAGGGGGCTTATTACCCTTAGCGGGAGCGTACAATGAGCAGTTCTTC	EEEEEEEEEEEEEEEEEEEEEEEEEEEEEEEEEEEEEEEEEEEEEEEEEEEEEEEEEEEEEEE	TRBV7-9*00(446.7)	TRBD1*00(70)	TRBJ2-1*00(229.7)		556|564|593|0|8||40.0	10|24|36|10|24||70.0	24|42|70|45|63||90.0												TGTGCCAGTTCCGGGACAGGGGGCTTATTACCCTTAGCGGGAGCGTACAATGAGCAGTTCTTC	36								CASSGTGGLLPLAGAYNEQFF		:::::::::0:-9:8:10:2:0:24:45:-4:63:::	TLML_1_	DNA
143	CLONES_TRBTLML-001-_FU-02_B_DNA_S6_2500000.txt	949	55	0.0011206	TGTGCCAGCAGTGAAGTAAGGTTGGGACAGTATCCCTTCAGCTCCTACGAGCAGTACTTC	EEEEEEEEEEEEEEEEEEEEEEEEEEEEEEEEEEEEEEEEEEEEEEEEEEEEEEEEEEEE	TRBV6-1*00(342)	TRBD1*00(35)	TRBJ2-7*00(249.5)		516|532|553|0|16||80.0	12|19|36|23|30||35.0	18|39|67|39|60||105.0												TGTGCCAGCAGTGAAGTAAGGTTGGGACAGTATCCCTTCAGCTCCTACGAGCAGTACTTC	36								CASSEVRLGQYPFSSYEQYF		:::::::::0:-1:16:23:0:-5:30:39:2:60:::	TLML_1_	DNA
144	CLONES_TRBTLML-001-_FU-02_B_DNA_S6_2500000.txt	950	55	0.0011206	TGTGCCACCAGCCCCGGACTAGCGGGAGAGTTGGTGGGTAAACAGATACGCAGTATTTT	EEEEEEEEEEEEEEEEEEEEEEEEEEEEEEEEEEEEEEEEEEEEEEEEEEEEEEEEEEE	TRBV24-1*00(376.7)	TRBD2*00(69)	TRBJ2-3*00(225.9)		559|570|597|0|11||55.0	13|30|48|11|28|SG16C|69.0	23|41|69|41|59||90.0												TGTGCCACCAGCCCCGGACTAGCGGGAGAGTTGGTGGGTAAACAGATACGCAGTATTTT	36								CATSPGLAGE_GG*TDTQYF		:::::::::0:-7:11:11:3:-2:28:41:-3:59:::	TLML_1_	DNA
145	CLONES_TRBTLML-001-_FU-02_B_DNA_S6_2500000.txt	953	55	0.0011206	TGTGCCTGGAGTAGAAAGGGTCGGGTTCCTATAATTCACCCCTCCACTTT	EEEEEEEEEEEEEEEEEEEEEEEEEEEEEEEEEEEEEEEEEEEEEEEEEE	TRBV30*00(746.9)		TRBJ1-6*00(146.9)		787|799|821|0|12||60.0		21|45|73|26|50||120.0												TGTGCCTGGAGTAGAAAGGGTCGGGTTCCTATAATTCACCCCTCCACTTT	36								CAWSRKGR_SYNSPLHF		:::::::::0:-2:12:::::26:-1:50:::	TLML_1_	DNA
146	CLONES_TRBTLML-001-_FU-02_B_DNA_S6_2500000.txt	955	55	0.0011206	TGTGCCAGCAGTTTAAGAGCGCGGTTAATCTCCTACGAGCAGTACTTC	EEEEEEEEEEEEEEEEEEEEEEEEEEEEEEEEEEEEEEEEEEEEEEEE	TRBV27*00(995.3)		TRBJ2-7*00(137.7)		556|571|593|0|15||75.0		20|39|67|29|48||95.0												TGTGCCAGCAGTTTAAGAGCGCGGTTAATCTCCTACGAGCAGTACTTC	36								CASSLRARLISYEQYF		:::::::::0:-2:15:::::29:0:48:::	TLML_1_	DNA
147	CLONES_TRBTLML-001-_FU-02_B_DNA_S6_2500000.txt	962	55	0.0011206	TGTGCCAGCAGTTTTCACAGGGGGACGATGAGCAGTTCTTC	EEEEEEEEEEEEEEEEEEEEEEEEEEEEEEEEEEEEEEEEE	TRBV28*00(1140.2)	TRBD1*00(40)	TRBJ2-1*00(138)		564|578|601|0|14||70.0	15|23|36|16|24||40.0	28|42|70|27|41||70.0												TGTGCCAGCAGTTTTCACAGGGGGACGATGAGCAGTTCTTC	36								CASSFHR_DDEQFF		:::::::::0:-3:14:16:-3:-1:24:27:-8:41:::	TLML_1_	DNA
148	CLONES_TRBTLML-001-_FU-02_B_DNA_S6_2500000.txt	965	55	0.0011206	TGTGCCAGCAGTTTAGTTAGCAATCAGCCCCAGCATTTT	EEEEEEEEEEEEEEEEEEEEEEEEEEEEEEEEEEEEEEE	TRBV28*00(272.7)		TRBJ1-5*00(249.7)		564|579|601|0|15||75.0		20|42|70|17|39||110.0												TGTGCCAGCAGTTTAGTTAGCAATCAGCCCCAGCATTTT	36								CASSLVSNQPQHF		:::::::::0:-2:15:::::17:0:39:::	TLML_1_	DNA
149	CLONES_TRBTLML-001-_FU-02_B_DNA_S6_2500000.txt	966	55	0.0011206	TGTGCCAGCAGCCCCCCCGGGGAGGAAGAGCAGTTCTTC	EEEEEEEEEEEEEEEEEEEEEEEEEEEEEEEEEEEEEEE	TRBV13*00(263.8)	TRBD1*00(30),TRBD2*00(30)	TRBJ2-1*00(198.8)		567|579|604|0|12||60.0	9|15|36|15|21||30.0;13|19|48|15|21||30.0	30|42|70|27|39||60.0												TGTGCCAGCAGCCCCCCCGGGGAGGAAGAGCAGTTCTTC	36								CASSPPGEEEQFF		:::::::::0:-5:12:15:3:-9:21:27:-10:39:::	TLML_1_	DNA
150	CLONES_TRBTLML-001-_FU-02_B_DNA_S6_2500000.txt	967	55	0.0011206	TGCGCCAGCAGCCCGACAGGGGACACTGAAGCTTTCTTT	EEEEEEEEEEEEEEEEEEEEEEEEEEEEEEEEEEEEEEE	TRBV5-1*00(671.8)	TRBD1*00(40)	TRBJ1-1*00(117.1)		554|566|590|0|12||60.0	14|22|36|14|22||40.0	23|40|68|22|39||85.0												TGCGCCAGCAGCCCGACAGGGGACACTGAAGCTTTCTTT	36								CASSPTGDTEAFF		:::::::::0:-4:12:14:-2:-2:22:22:-3:39:::	TLML_1_	DNA
151	CLONES_TRBTLML-001-_FU-02_B_DNA_S6_2500000.txt	977	54	0.00110022	TGTGCCAGCAGCCTCGCGGTAGCGGGAGAAGGGGACTACAATGAGCAGTTCTTC	EEEEEEEEEEEEEEEEEEEEEEEEEEEEEEEEEEEEEEEEEEEEEEEEEEEEEE	TRBV3-1*00(632.1)	TRBD2*00(45)	TRBJ2-1*00(137)		543|556|580|0|13||65.0	21|30|48|19|28||45.0	23|42|70|35|54||95.0												TGTGCCAGCAGCCTCGCGGTAGCGGGAGAAGGGGACTACAATGAGCAGTTCTTC	36								CASSLAVAGEGDYNEQFF		:::::::::0:-4:13:19:-5:-2:28:35:-3:54:::	TLML_1_	DNA
152	CLONES_TRBTLML-001-_FU-02_B_DNA_S6_2500000.txt	982	54	0.00110022	TGTGCCAGCAGCCGATACGGCCAGCGGGAGTTCAATGAGCAGTTCTTC	EEEEEEEEEEEEEEEEEEEEEEEEEEEEEEEEEEEEEEEEEEEEEEEE	TRBV13*00(358)	TRBD2*00(40)	TRBJ2-1*00(220)		567|579|604|0|12||60.0	22|30|48|22|30||40.0	26|42|70|32|48||80.0												TGTGCCAGCAGCCGATACGGCCAGCGGGAGTTCAATGAGCAGTTCTTC	36								CASSRYGQREFNEQFF		:::::::::0:-5:12:22:-6:-2:30:32:-6:48:::	TLML_1_	DNA
153	CLONES_TRBTLML-001-_FU-02_B_DNA_S6_2500000.txt	985	54	0.00110022	TGTGCCAGCAGTACAGGGGGTTATAGCAATCAGCCCCAGCATTTT	EEEEEEEEEEEEEEEEEEEEEEEEEEEEEEEEEEEEEEEEEEEEE	TRBV12-3*00(430.9),TRBV12-4*00(430.9)	TRBD1*00(40)	TRBJ1-5*00(172)		530|542|567|0|12||60.0;530|542|567|0|12||60.0	15|23|36|12|20||40.0	18|42|70|21|45||120.0												TGTGCCAGCAGTACAGGGGGTTATAGCAATCAGCCCCAGCATTTT	36								CASSTGGYSNQPQHF		:::::::::0:-5:12:12:-3:-1:20:21:2:45:::	TLML_1_	DNA
154	CLONES_TRBTLML-001-_FU-02_B_DNA_S6_2500000.txt	999	54	0.00110022	TGTGCCAGCGCAGGGTTGAGGAACACTGAAGCTTTCTTT	EEEEEEEEEEEEEEEEEEEEEEEEEEEEEEEEEEEEEEE	TRBV18*00(182)		TRBJ1-1*00(237)		702|711|739|0|9||45.0		11|40|68|10|39|ST14GSC18GST20G|97.0												TGTGCCAGCGCAGGGTTGAGGAACACTGAAGCTTTCTTT	36								CASAGLRNTEAFF		:::::::::0:-8:9:::::10:9:39:::	TLML_1_	DNA
155	CLONES_TRBTLML-001-_FU-02_B_DNA_S6_2500000.txt	1003	53	0.00107985	TGTGCCAGCAGTTCAGTGCCCCGGTGTTTGACTCCTACGAGCAGTACTTC	EEEEEEEEEEEEEEEEEEEEEEEEEEEEEEEEEEEEEEEEEEEEEEEEEE	TRBV27*00(570.7)	TRBD1*00(25),TRBD2*00(25)	TRBJ2-7*00(141.1)		556|569|593|0|13||65.0	0|5|36|17|22||25.0;13|18|48|19|24||25.0	20|39|67|31|50||95.0												TGTGCCAGCAGTTCAGTGCCCCGGTGTTTGACTCCTACGAGCAGTACTTC	36								CASSSVPR_FDSYEQYF		:::::::::0:-4:13:17:12:-19:22:31:0:50:::	TLML_1_	DNA
156	CLONES_TRBTLML-001-_FU-02_B_DNA_S6_2500000.txt	1004	53	0.00107985	TGTGCCAGCAGTCCAGGGGGAGGAGCAACTAATGAAAAACTGTTTTTT	EEEEEEEEEEEEEEEEEEEEEEEEEEEEEEEEEEEEEEEEEEEEEEEE	TRBV28*00(111.7)	TRBD1*00(35),TRBD2*00(30)	TRBJ1-4*00(259.7)		564|576|601|0|12||60.0	16|23|36|13|20||35.0;25|31|48|17|23||30.0	19|43|71|24|48||120.0												TGTGCCAGCAGTCCAGGGGGAGGAGCAACTAATGAAAAACTGTTTTTT	36								CASSPGGGATNEKLFF		:::::::::0:-5:12:13:-4:-1:20:24:1:48:::	TLML_1_	DNA
157	CLONES_TRBTLML-001-_FU-02_B_DNA_S6_2500000.txt	1005	53	0.00107985	TGTGCCAGCAGCCAAGAAGGGACCCCATACACCGGGGAGCTGTTTTTT	EEEEEEEEEEEEEEEEEEEEEEEEEEEEEEEEEEEEEEEEEEEEEEEE	TRBV4-2*00(183.5),TRBV4-3*00(162.8)	TRBD1*00(25),TRBD2*00(25)	TRBJ2-2*00(242.3)		537|554|574|0|17||85.0;537|554|574|0|17|SC539T|69.0	12|17|36|18|23||25.0;16|21|48|18|23||25.0	23|43|71|28|48||100.0												TGTGCCAGCAGCCAAGAAGGGACCCCATACACCGGGGAGCTGTTTTTT	36								CASSQEGTPYTGELFF		:::::::::0:0:17:18:0:-7:23:28:-3:48:::	TLML_1_	DNA
158	CLONES_TRBTLML-001-_FU-02_B_DNA_S6_2500000.txt	1006	53	0.00107985	TGTGCCAGCAGCTCCGCCTAGCGGCTCACTACAATGAGCAGTTCTTC	EEEEEEEEEEEEEEEEEEEEEEEEEEEEEEEEEEEEEEEEEEEEEEE	TRBV7-3*00(466.2)	TRBD2*00(35)	TRBJ2-1*00(231)		540|553|577|0|13||65.0	20|27|48|17|24||35.0	23|42|70|28|47||95.0												TGTGCCAGCAGCTCCGCCTAGCGGCTCACTACAATGAGCAGTTCTTC	36								CASSSA*R_HYNEQFF		:::::::::0:-4:13:17:-4:-5:24:28:-3:47:::	TLML_1_	DNA
159	CLONES_TRBTLML-001-_FU-02_B_DNA_S6_2500000.txt	1007	53	0.00107985	TGTGCCAGCAGCAAACGGGACAGGGGGCGGTTACTGAAGCTTTCTTT	EEEEEEEEEEEEEEEEEEEEEEEEEEEEEEEEEEEEEEEEEEEEEEE	TRBV21-1*00(446.8)	TRBD1*00(70)	TRBJ1-1*00(203.4)		544|559|581|0|15||75.0	11|25|36|15|29||70.0	25|40|68|32|47||75.0												TGTGCCAGCAGCAAACGGGACAGGGGGCGGTTACTGAAGCTTTCTTT	36								CASSKRDR_AVTEAFF		:::::::::0:-2:15:15:1:1:29:32:-5:47:::	TLML_1_	DNA
160	CLONES_TRBTLML-001-_FU-02_B_DNA_S6_2500000.txt	1020	53	0.00107985	TGTGCCAGCAGCACCAGGGTAGCGGAGACCCAGTACTTC	EEEEEEEEEEEEEEEEEEEEEEEEEEEEEEEEEEEEEEE	TRBV13*00(432.7)	TRBD1*00(25),TRBD2*00(25)	TRBJ2-5*00(213.3)		567|579|604|0|12||60.0	16|21|36|14|19||25.0;21|26|48|19|24||25.0	25|40|68|24|39||75.0												TGTGCCAGCAGCACCAGGGTAGCGGAGACCCAGTACTTC	36								CASSTRVAETQYF		:::::::::0:-5:12:14:-4:-3:19:24:-5:39:::	TLML_1_	DNA
161	CLONES_TRBTLML-001-_FU-02_B_DNA_S6_2500000.txt	1032	52	0.00105947	TGTGCCAGTAGTGGGAGTTTGGACCCAGGCACAGATACGCAGTATTTT	EEEEEEEEEEEEEEEEEEEEEEEEEEEEEEEEEEEEEEEEEEEEEEEE	TRBV19*00(776.4)	TRBD2*00(25)	TRBJ2-3*00(172)		559|571|596|0|12||60.0	25|30|48|12|17||25.0	21|41|69|28|48||100.0												TGTGCCAGTAGTGGGAGTTTGGACCCAGGCACAGATACGCAGTATTTT	36								CASSGSLDPGTDTQYF		:::::::::0:-5:12:12:-9:-2:17:28:-1:48:::	TLML_1_	DNA
162	CLONES_TRBTLML-001-_FU-02_B_DNA_S6_2500000.txt	1035	52	0.00105947	TGTGCCAGCAGTTTATCCCCGGGACTTCCCTACGAGCAGTACTTC	EEEEEEEEEEEEEEEEEEEEEEEEEEEEEEEEEEEEEEEEEEEEE	TRBV27*00(478)	TRBD2*00(45),TRBD1*00(40)	TRBJ2-7*00(209.7)		556|573|593|0|17||85.0	13|22|48|17|26||45.0;9|17|36|17|25||40.0	22|39|67|28|45||85.0												TGTGCCAGCAGTTTATCCCCGGGACTTCCCTACGAGCAGTACTTC	36								CASSLSPGLPYEQYF		:::::::::0:0:17:17:3:-10:26:28:-2:45:::	TLML_1_	DNA
163	CLONES_TRBTLML-001-_FU-02_B_DNA_S6_2500000.txt	1038	52	0.00105947	TGTGCCAGCAGCTCTCCGGGACAGCACTATGGCTACACCTTC	EEEEEEEEEEEEEEEEEEEEEEEEEEEEEEEEEEEEEEEEEE	TRBV7-3*00(973.4)	TRBD1*00(45)	TRBJ1-2*00(225)		540|553|577|0|13||65.0	10|19|36|15|24||45.0	23|40|68|25|42||85.0												TGTGCCAGCAGCTCTCCGGGACAGCACTATGGCTACACCTTC	36								CASSSPGQHYGYTF		:::::::::0:-4:13:15:2:-5:24:25:-3:42:::	TLML_1_	DNA
164	CLONES_TRBTLML-001-_FU-02_B_DNA_S6_2500000.txt	1042	52	0.00105947	TGCAGCGTTGACGGCGGCACACTAATGAAAAACTGTTTTTT	EEEEEEEEEEEEEEEEEEEEEEEEEEEEEEEEEEEEEEEEE	TRBV29-1*00(242.5)		TRBJ1-4*00(97.9)		700|711|734|0|11||55.0		22|43|71|20|41||105.0												TGCAGCGTTGACGGCGGCACACTAATGAAAAACTGTTTTTT	36								CSVDGGT_NEKLFF		:::::::::0:-3:11:::::20:-2:41:::	TLML_1_	DNA
165	CLONES_TRBTLML-001-_FU-02_B_DNA_S6_2500000.txt	1046	52	0.00105947	TGTGCCACCAAGAGGATCCCGGAACTACGAGCAGTACTTC	EEEEEEEEEEEEEEEEEEEEEEEEEEEEEEEEEEEEEEEE	TRBV10-3*00(527.4)	TRBD1*00(30),TRBD2*00(30)	TRBJ2-7*00(219.4)		533|540|570|0|7||35.0	8|14|36|16|22||30.0;12|18|48|16|22||30.0	23|39|67|24|40||80.0												TGTGCCACCAAGAGGATCCCGGAACTACGAGCAGTACTTC	36								CATKRIP_NYEQYF		:::::::::0:-10:7:16:4:-10:22:24:-3:40:::	TLML_1_	DNA
166	CLONES_TRBTLML-001-_FU-02_B_DNA_S6_2500000.txt	1049	52	0.00105947	TGTGCCCAGGACTGGAGCTCTGGAAACACCATATATTTT	EEEEEEEEEEEEEEEEEEEEEEEEEEEEEEEEEEEEEEE	TRBV30*00(576.4)	TRBD2*00(25)	TRBJ1-3*00(265)		787|793|821|0|6||30.0	17|22|48|8|13||25.0	17|42|70|14|39||125.0												TGTGCCCAGGACTGGAGCTCTGGAAACACCATATATTTT	36								CAQDWSSGNTIYF		:::::::::0:-8:6:8:-1:-10:13:14:3:39:::	TLML_1_	DNA
167	CLONES_TRBTLML-001-_FU-02_B_DNA_S6_2500000.txt	1070	51	0.0010391	TGTGCCAGCAGGAGGACTAGCGGCTACAATGAGCAGTTCTTC	EEEEEEEEEEEEEEEEEEEEEEEEEEEEEEEEEEEEEEEEEE	TRBV6-4*00(437.3)	TRBD2*00(50)	TRBJ2-1*00(226.1)		518|529|555|0|11||55.0	17|27|48|13|23||50.0	23|42|70|23|42||95.0												TGTGCCAGCAGGAGGACTAGCGGCTACAATGAGCAGTTCTTC	36								CASRRTSGYNEQFF		:::::::::0:-6:11:13:-1:-5:23:23:-3:42:::	TLML_1_	DNA
168	CLONES_TRBTLML-001-_FU-02_B_DNA_S6_2500000.txt	1075	51	0.0010391	TGTGCCACCCGATGGGGGAGCGCCTATGGCTACACCTTC	EEEEEEEEEAEAAEEEEEEEEEEEEEEEEEEEEEEEEEE	TRBV27*00(771.2)	TRBD1*00(25),TRBD2*00(25)	TRBJ1-2*00(219.7)		556|563|593|0|7||35.0	18|23|36|13|18||25.0;25|30|48|15|20||25.0	24|40|68|23|39||80.0												TGTGCCACCCGATGGGGGAGCGCCTATGGCTACACCTTC	32								CATRWGSAYGYTF		:::::::::0:-10:7:13:-6:-1:18:23:-4:39:::	TLML_1_	DNA
169	CLONES_TRBTLML-001-_FU-02_B_DNA_S6_2500000.txt	1086	50	0.00101872	TGTGCCAGTACTATCGGGACAGGGTCGCGGAACACTGAAGCTTTCTTT	EEEEEEEEEEEEEEEEEEEEEEEEEEEEEEEEEEEEEEEEEEEEEEEE	TRBV19*00(658.5)	TRBD1*00(50)	TRBJ1-1*00(191.5)		559|573|596|0|14|SG569C|54.0	11|21|36|14|24||50.0	21|40|68|29|48||95.0												TGTGCCAGTACTATCGGGACAGGGTCGCGGAACACTGAAGCTTTCTTT	36								CASTIGTGSRNTEAFF		:::::::::0:-3:14:14:1:-3:24:29:-1:48:::	TLML_1_	DNA
170	CLONES_TRBTLML-001-_FU-02_B_DNA_S6_2500000.txt	1087	50	0.00101872	TGTGCCAGCAGTGAAGGGGGGCAGGGGTAACACTGAAGCTTTCTTT	EEEEEEEEEEEEEEEEEEEEEEEEEEEEEEEEEEEEEEEEEEEEEE	TRBV25-1*00(137.3)	TRBD1*00(34)	TRBJ1-1*00(227)		551|566|588|0|15||75.0	12|22|36|17|27|SA15G|34.0	22|40|68|28|46||90.0												TGTGCCAGCAGTGAAGGGGGGCAGGGGTAACACTGAAGCTTTCTTT	36								CASSEGGQ_GNTEAFF		:::::::::0:-2:15:17:0:-2:27:28:-2:46:::	TLML_1_	DNA
171	CLONES_TRBTLML-001-_FU-02_B_DNA_S6_2500000.txt	1102	50	0.00101872	TGTGCCAGCAGTTACTACGCGAACTATGGCTACACCTTC	EEEEEEEEEEEEEEEEEEEEEEEEEEEEEEEEEEEEEEE	TRBV13*00(486.7)		TRBJ1-2*00(228)		567|578|604|0|11||55.0		22|40|68|21|39||90.0												TGTGCCAGCAGTTACTACGCGAACTATGGCTACACCTTC	36								CASSYYANYGYTF		:::::::::0:-6:11:::::21:-2:39:::	TLML_1_	DNA
172	CLONES_TRBTLML-001-_FU-02_B_DNA_S6_2500000.txt	1104	50	0.00101872	TGCGCCAGCAATCCGGGGTCCACAGATACGCAGTATTTT	EEEEEEEEEEEEEEEEEEEEEEEEEEEEEEEEEEEEEEE	TRBV5-1*00(469.2)	TRBD1*00(25),TRBD2*00(25)	TRBJ2-3*00(221.3)		554|564|590|0|10||50.0	10|15|36|12|17||25.0;14|19|48|12|17||25.0	22|41|69|20|39||95.0												TGCGCCAGCAATCCGGGGTCCACAGATACGCAGTATTTT	36								CASNPGSTDTQYF		:::::::::0:-6:10:12:2:-9:17:20:-2:39:::	TLML_1_	DNA
173	CLONES_TRBTLML-001-_FU-02_B_DNA_S6_2500000.txt	1119	49	0.00099835	TGTGCCAGCAGTCACCGGGACAGAGTCTCAACTAATGAAAAACTGTTTTTT	EEEEEEEEEEEEEEEEEEEEEEEEEEEEEEEEEEEEEEEEEEEEEEEEEEE	TRBV2*00(715.4)	TRBD1*00(45)	TRBJ1-4*00(203)		518|530|555|0|12||60.0	10|19|36|14|23||45.0	20|43|71|28|51||115.0												TGTGCCAGCAGTCACCGGGACAGAGTCTCAACTAATGAAAAACTGTTTTTT	36								CASSHRDRVSTNEKLFF		:::::::::0:-5:12:14:2:-5:23:28:0:51:::	TLML_1_	DNA
174	CLONES_TRBTLML-001-_FU-02_B_DNA_S6_2500000.txt	1123	49	0.00099835	TGTGCCAGCGCGGGAATGGTGGCAGGGGGCACAGATACGCAGTATTTT	EEEEEEEEEEEEEEEEEEEEEEEEEEEEEEEEEEEEEEEEEEEEEEEE	TRBV7-8*00(503.7)	TRBD1*00(30),TRBD2*00(30)	TRBJ2-3*00(240)		567|576|604|0|9||45.0	16|22|36|22|28||30.0;23|29|48|9|15||30.0	21|41|69|28|48||100.0												TGTGCCAGCGCGGGAATGGTGGCAGGGGGCACAGATACGCAGTATTTT	36								CASAGMVAGGTDTQYF		:::::::::0:-8:9:22:-4:-2:28:28:-1:48:::	TLML_1_	DNA
175	CLONES_TRBTLML-001-_FU-02_B_DNA_S6_2500000.txt	1124	49	0.00099835	TGTGCCAGCAGCGATGGGTTTGGGGTTGGGAATCAGCCCCAGCATTTT	EEEEEEEEEEEEEEEEEEEEEEEEEEEEEEEEEEEEEAEEEEEEEEEE	TRBV2*00(426.7)		TRBJ1-5*00(172.1)		518|529|555|0|11||55.0		24|42|70|30|48||90.0												TGTGCCAGCAGCGATGGGTTTGGGGTTGGGAATCAGCCCCAGCATTTT	32								CASSDGFGVGNQPQHF		:::::::::0:-6:11:::::30:-4:48:::	TLML_1_	DNA
176	CLONES_TRBTLML-001-_FU-02_B_DNA_S6_2500000.txt	1129	49	0.00099835	TGTGCCAGCAGTGAACTGAGCGGGAGCTTGTACGAGCAGTACTTC	EEEEEEEEEEEEEEEEEEEEEEEEEEEEEEEEEEEEEEEEEEEEE	TRBV6-1*00(519.3)		TRBJ2-7*00(223)		516|531|553|0|15||75.0		16|39|67|22|45|SC22TSC23G|83.0												TGTGCCAGCAGTGAACTGAGCGGGAGCTTGTACGAGCAGTACTTC	36								CASSELSGSLYEQYF		:::::::::0:-2:15:::::22:4:45:::	TLML_1_	DNA
177	CLONES_TRBTLML-001-_FU-02_B_DNA_S6_2500000.txt	1130	49	0.00099835	TGTGCCAGCAGCTTATACGGGGGATTCACAGATACGCAGTATTTT	EEEEEEEEEEEEEEEEEEEEEEEEEEEEEEEEEEEEEEEEEEEEE	TRBV11-3*00(462),TRBV11-2*00(448.5)	TRBD1*00(25)	TRBJ2-3*00(236.9)		521|536|558|0|15||75.0;522|537|559|0|15||75.0	18|23|36|18|23||25.0	22|41|69|26|45||95.0												TGTGCCAGCAGCTTATACGGGGGATTCACAGATACGCAGTATTTT	36								CASSLYGGFTDTQYF		:::::::::0:-2:15:18:-6:-1:23:26:-2:45:::	TLML_1_	DNA
178	CLONES_TRBTLML-001-_FU-02_B_DNA_S6_2500000.txt	1135	49	0.00099835	TGTGCCTGGAGTGTTCAGGGGCCTAACTATGGCTACACCTTC	EEEEEEEEEEEEEEEEEEEEEEEEEEEEEEEEEEEEEEEEEE	TRBV30*00(400.3)	TRBD1*00(30)	TRBJ1-2*00(243.8)		787|801|821|0|14||70.0	16|22|36|15|21||30.0	20|40|68|22|42||100.0												TGTGCCTGGAGTGTTCAGGGGCCTAACTATGGCTACACCTTC	36								CAWSVQGPNYGYTF		:::::::::0:0:14:15:-4:-2:21:22:0:42:::	TLML_1_	DNA
179	CLONES_TRBTLML-001-_FU-02_B_DNA_S6_2500000.txt	1138	49	0.00099835	TGTGCCAGCAGCACCCGAGTCGGGAGCCTAAGCTTTCTTT	EEEEEEEEEEEEEEEEEEEEEAEEEEEEEEEEEEEEEEEE	TRBV5-4*00(808.9)	TRBD2*00(30)	TRBJ1-1*00(194.6)		549|561|585|0|12||60.0	24|30|48|20|26||30.0	29|40|68|29|40||55.0												TGTGCCAGCAGCACCCGAGTCGGGAGCCTAAGCTTTCTTT	32								CASSTRV_GA*AFF		:::::::::0:-4:12:20:-8:-2:26:29:-9:40:::	TLML_1_	DNA
180	CLONES_TRBTLML-001-_FU-02_B_DNA_S6_2500000.txt	1143	49	0.00099835	TGTGCCAGAGGCCGGGGGGAGTAGTCTGACCAGCATTTT	EEEEEEEEEEEEEEEEEEEEEEEEEEEEEEEEEEEEEEE	TRBV6-1*00(300.3)	TRBD1*00(25),TRBD2*00(25)	TRBJ1-5*00(191.4)		516|524|553|0|8||40.0	10|15|36|11|16||25.0;9|14|48|21|26||25.0	32|42|70|29|39||50.0												TGTGCCAGAGGCCGGGGGGAGTAGTCTGACCAGCATTTT	36								CARGRGE*SDQHF		:::::::::0:-9:8:11:2:-9:16:29:-12:39:::	TLML_1_	DNA
181	CLONES_TRBTLML-001-_FU-02_B_DNA_S6_2500000.txt	1146	49	0.00099835	TGTGCCAGCATTGGACAGACTTACGAGCAGTACTTC	EEEEEEEEEEEEEEEEEEEEEEEEEEEEEEEEEEEE	TRBV6-5*00(861.3)	TRBD1*00(30)	TRBJ2-7*00(214.7)		519|529|556|0|10||50.0	13|19|36|12|18||30.0	24|39|67|21|36||75.0												TGTGCCAGCATTGGACAGACTTACGAGCAGTACTTC	36								CASIGQTYEQYF		:::::::::0:-7:10:12:-1:-5:18:21:-4:36:::	TLML_1_	DNA
182	CLONES_TRBTLML-001-_FU-02_B_DNA_S6_2500000.txt	1158	48	0.000977975	TGCGCCAGCAGCTTGGTCGGGGCGGGGTACTCCTACAATGAGCAGTTCTTC	EEEEEEEEEEEEEEEEEEEEEEEEEEEEEEEEEEEEEEEEEEEEEEEEEEE	TRBV5-1*00(234.3)	TRBD1*00(30)	TRBJ2-1*00(248.7)		554|570|590|0|16||80.0	19|25|36|18|24||30.0	20|42|70|29|51||110.0												TGCGCCAGCAGCTTGGTCGGGGCGGGGTACTCCTACAATGAGCAGTTCTTC	36								CASSLVGAGYSYNEQFF		:::::::::0:0:16:18:-7:1:24:29:0:51:::	TLML_1_	DNA
183	CLONES_TRBTLML-001-_FU-02_B_DNA_S6_2500000.txt	1161	48	0.000977975	TGTGCCAGCAGCCCGGGACTAGCGGGAGTGGCAGATACGCAGTATTTT	EEEEEEEEEEEEEEEEEEEEEEEEEEEEEEEEEEEEEEEEEEEEEEEE	TRBV7-9*00(437)	TRBD2*00(80)	TRBJ2-3*00(157)		556|568|593|0|12||60.0	14|30|48|12|28||80.0	24|41|69|31|48||85.0												TGTGCCAGCAGCCCGGGACTAGCGGGAGTGGCAGATACGCAGTATTTT	36								CASSPGLAGVADTQYF		:::::::::0:-5:12:12:2:-2:28:31:-4:48:::	TLML_1_	DNA
184	CLONES_TRBTLML-001-_FU-02_B_DNA_S6_2500000.txt	1165	48	0.000977975	TGTGCCAGCAGCTTAGAGGGGACAGGGGGCCATGAGCAGTTCTTC	EEEEEEEEEEEEEEEEEEEEEEEEEEEEEEEEEEEEEEEEEEEEE	TRBV7-2*00(710.4)	TRBD1*00(60)	TRBJ2-1*00(113)		580|596|617|0|16||80.0	12|24|36|18|30||60.0	28|42|70|31|45||70.0												TGTGCCAGCAGCTTAGAGGGGACAGGGGGCCATGAGCAGTTCTTC	36								CASSLEGTGGHEQFF		:::::::::0:-1:16:18:0:0:30:31:-8:45:::	TLML_1_	DNA
185	CLONES_TRBTLML-001-_FU-02_B_DNA_S6_2500000.txt	1171	48	0.000977975	TGCTCCCGTGTGGGACCCGAGGGCACAGATACGCAGTATTTT	EEEEEEEEEEEEEEEEEEEEEEEEEEEEEEEEEEEEEEEEEE	TRBV23-1*00(606.1)	TRBD1*00(25),TRBD2*00(25)	TRBJ2-3*00(237.2)		580|583|617|0|3||15.0	8|13|36|3|8||25.0;3|8|48|3|8||25.0	21|41|69|22|42||100.0												TGCTCCCGTGTGGGACCCGAGGGCACAGATACGCAGTATTTT	36								CSRVGPEGTDTQYF		:::::::::0:-14:3:3:4:-11:8:22:-1:42:::	TLML_1_	DNA
186	CLONES_TRBTLML-001-_FU-02_B_DNA_S6_2500000.txt	1179	48	0.000977975	TGTGCCAGCAGCCTATGGAGGCAGGAGACCCAGTACTTC	EEEEEEEEEEEEEEEEEEEEEEEEEEEEEEEEEEEEEEE	TRBV11-2*00(403.4)	TRBD2*00(25)	TRBJ2-5*00(183.7)		522|534|559|0|12||60.0	26|31|48|16|21||25.0	25|40|68|24|39||75.0												TGTGCCAGCAGCCTATGGAGGCAGGAGACCCAGTACTTC	36								CASSLWRQETQYF		:::::::::0:-5:12:16:-10:-1:21:24:-5:39:::	TLML_1_	DNA
187	CLONES_TRBTLML-001-_FU-02_B_DNA_S6_2500000.txt	1180	48	0.000977975	TGTGCCAGCAGCCTACGACAGGGGCCAGGCTACACCTTC	EEEEEEEEEEEEEEEEEEEEEEEEEEEEEEEEEEEEEEE	TRBV13*00(448)	TRBD1*00(40)	TRBJ1-2*00(200)		567|579|604|0|12||60.0	14|22|36|16|24||40.0	28|40|68|27|39||60.0												TGTGCCAGCAGCCTACGACAGGGGCCAGGCTACACCTTC	36								CASSLRQGPGYTF		:::::::::0:-5:12:16:-2:-2:24:27:-8:39:::	TLML_1_	DNA
188	CLONES_TRBTLML-001-_FU-02_B_DNA_S6_2500000.txt	1181	48	0.000977975	TGTGCCAGCAGCCAAGACAATAATCAGCCCCAGCATTTT	EEEEEEEEEEEEEEEEEEEEEEEEEEEEEEEEEEEEEEE	TRBV4-2*00(147)		TRBJ1-5*00(229.3)		537|554|574|0|17||85.0		24|42|70|21|39||90.0												TGTGCCAGCAGCCAAGACAATAATCAGCCCCAGCATTTT	36								CASSQDNNQPQHF		:::::::::0:0:17:::::21:-4:39:::	TLML_1_	DNA
189	CLONES_TRBTLML-001-_FU-02_B_DNA_S6_2500000.txt	1182	48	0.000977975	TGTGCCAGCAGAATGACAGGGGGGACTGAAGCTTTCTTT	EEEEEEEEEEEEEEEEEEEEEEEEEEEEEEEEEEEEEEE	TRBV6-1*00(596.3)	TRBD1*00(45)	TRBJ1-1*00(215)		516|527|553|0|11||55.0	14|23|36|14|23||45.0	25|40|68|24|39||75.0												TGTGCCAGCAGAATGACAGGGGGGACTGAAGCTTTCTTT	36								CASRMTGGTEAFF		:::::::::0:-6:11:14:-2:-1:23:24:-5:39:::	TLML_1_	DNA
190	CLONES_TRBTLML-001-_FU-02_B_DNA_S6_2500000.txt	1188	48	0.000977975	TGTGCCAGTAGTACCTGGGCCCAGCCCCAGCATTTT	EEEEEEEEEEEEEEEEEEEEEEEEEEEEEEEEEEEE	TRBV19*00(910)	TRBD2*00(25)	TRBJ1-5*00(212.8)		559|572|596|0|13||65.0	29|34|48|16|21||25.0	27|42|70|21|36||75.0												TGTGCCAGTAGTACCTGGGCCCAGCCCCAGCATTTT	36								CASSTWAQPQHF		:::::::::0:-4:13:16:-13:2:21:21:-7:36:::	TLML_1_	DNA
191	CLONES_TRBTLML-001-_FU-02_B_DNA_S6_2500000.txt	1203	47	0.000957601	TGCAGCGTTGATGGGACTAGGGGAAAAACCACAGATACGCAGTATTTT	EEEEEEEEEEEEEEEEEEEEEEEEEEEEEEEEEEEEEEEEEEEEEEEE	TRBV29-1*00(287)	TRBD2*00(40)	TRBJ2-3*00(234.3)		700|711|734|0|11||55.0	16|24|48|12|20||40.0	22|41|69|29|48||95.0												TGCAGCGTTGATGGGACTAGGGGAAAAACCACAGATACGCAGTATTTT	36								CSVDGTRGKTTDTQYF		:::::::::0:-3:11:12:0:-8:20:29:-2:48:::	TLML_1_	DNA
192	CLONES_TRBTLML-001-_FU-02_B_DNA_S6_2500000.txt	1205	47	0.000957601	TGCGCCAGCAGCCAAGATCGGCAGAGAAACACTGAAGCTTTCTTT	EEEEEEEEEEEEEEEEEEEEEEEEEEEEEEEEEEEEEEEEEEEEE	TRBV4-3*00(344),TRBV4-2*00(328)		TRBJ1-1*00(229.3)		537|556|574|0|19||95.0;537|556|574|0|19|ST539C|79.0		22|40|68|27|45||90.0												TGCGCCAGCAGCCAAGATCGGCAGAGAAACACTGAAGCTTTCTTT	36								CASSQDRQRNTEAFF		:::::::::0:2:19:::::27:-2:45:::	TLML_1_	DNA
193	CLONES_TRBTLML-001-_FU-02_B_DNA_S6_2500000.txt	1228	47	0.000957601	TGTGCCAGCGCCCGTTCGAACACCGGGGAGCTGTTTTTT	EEEEEEEEEEEEEEEEEEEEEEEEEEEEEEEEEEEEEEE	TRBV3-1*00(410.7)		TRBJ2-2*00(245)		543|552|580|0|9||45.0		20|43|71|16|39||115.0												TGTGCCAGCGCCCGTTCGAACACCGGGGAGCTGTTTTTT	36								CASARSNTGELFF		:::::::::0:-8:9:::::16:0:39:::	TLML_1_	DNA
194	CLONES_TRBTLML-001-_FU-02_B_DNA_S6_2500000.txt	1229	47	0.000957601	TGTGCCAGCAGTACAGGGATCGGCACTGAAGCTTTCTTT	EEEEEEEEEEEEEEEEEEEEEEEEEEEEEEEEEEEEEEE	TRBV28*00(1184.2)	TRBD1*00(30)	TRBJ1-1*00(173)		564|576|601|0|12||60.0	15|21|36|12|18||30.0	24|40|68|23|39||80.0												TGTGCCAGCAGTACAGGGATCGGCACTGAAGCTTTCTTT	36								CASSTGIGTEAFF		:::::::::0:-5:12:12:-3:-3:18:23:-4:39:::	TLML_1_	DNA
195	CLONES_TRBTLML-001-_FU-02_B_DNA_S6_2500000.txt	1230	47	0.000957601	TGTGCCAGCAGGGTGACTAGCGGGGGAGTTCAGTATTTT	EEEEEEEEEEEEEEEEEEEEEEEEEEEEEEEEEEEEEEE	TRBV12-3*00(106),TRBV12-4*00(103.7)	TRBD2*00(50)	TRBJ2-3*00(184)		530|541|567|0|11||55.0;530|541|567|0|11||55.0	18|28|48|14|24||50.0	32|41|69|30|39||45.0												TGTGCCAGCAGGGTGACTAGCGGGGGAGTTCAGTATTTT	36								CASRVTSGGVQYF		:::::::::0:-6:11:14:-2:-4:24:30:-12:39:::	TLML_1_	DNA
196	CLONES_TRBTLML-001-_FU-02_B_DNA_S6_2500000.txt	1239	47	0.000957601	TGTGCCAGCAGCCTACTGGGCACTGAAGCTTTCTTT	EEEEEEEEEEEEEEEEEEEEEEEEEEEEEEEEEEEE	TRBV13*00(461.3)		TRBJ1-1*00(219.7)		567|579|604|0|12||60.0		24|40|68|20|36||80.0												TGTGCCAGCAGCCTACTGGGCACTGAAGCTTTCTTT	36								CASSLLGTEAFF		:::::::::0:-5:12:::::20:-4:36:::	TLML_1_	DNA
197	CLONES_TRBTLML-001-_FU-02_B_DNA_S6_2500000.txt	1242	47	0.000957601	TGTGCCAGCATCGGCTGGGCTGAAGCTTTCTTT	EEEEEEEEEEEEEEEEEEEEEEEEEEEEEEEEE	TRBV27*00(464.6)		TRBJ1-1*00(210)		556|566|593|0|10||50.0		26|40|68|19|33||70.0												TGTGCCAGCATCGGCTGGGCTGAAGCTTTCTTT	36								CASIGWAEAFF		:::::::::0:-7:10:::::19:-6:33:::	TLML_1_	DNA
198	CLONES_TRBTLML-001-_FU-02_B_DNA_S6_2500000.txt	1244	47	0.000957601	TGCAGCGCTGGGAATGCGTACGAGCAGTACTTC	EEEEEEEEEEEEEEEEEEEEEEEEEEEEEEEEE	TRBV29-1*00(731)		TRBJ2-7*00(214.7)		700|707|734|0|7||35.0		24|39|67|18|33||75.0												TGCAGCGCTGGGAATGCGTACGAGCAGTACTTC	36								CSAGNAYEQYF		:::::::::0:-7:7:::::18:-4:33:::	TLML_1_	DNA
199	CLONES_TRBTLML-001-_FU-02_B_DNA_S6_2500000.txt	1252	46	0.000937226	TGTGCCAGCAGCTTAGGCGGTCGGAGCTCTATTAACTATGGCTACACCTTC	EEEEEEEEEEEEEEEEEEEEEEEEEEEEEEEEEEEEEEEEEEEEEEEEEEE	TRBV7-8*00(193.7)		TRBJ1-2*00(118.3)		567|583|604|0|16||80.0		21|40|68|32|51||95.0												TGTGCCAGCAGCTTAGGCGGTCGGAGCTCTATTAACTATGGCTACACCTTC	36								CASSLGGRSSINYGYTF		:::::::::0:-1:16:::::32:-1:51:::	TLML_1_	DNA
200	CLONES_TRBTLML-001-_FU-02_B_DNA_S6_2500000.txt	1258	46	0.000937226	TGTGCCTGGAGTGTAGGAGGGCAAGATTATGAAAAACTGTTTTTT	EEEEEEEEEEEEEEEEEEEEEEEEEEEEEEEEEEEEEEEEEEEEE	TRBV30*00(978.3)	TRBD2*00(35)	TRBJ1-4*00(225)		787|802|821|0|15||75.0	26|33|48|15|22||35.0	26|43|71|28|45||85.0												TGTGCCTGGAGTGTAGGAGGGCAAGATTATGAAAAACTGTTTTTT	36								CAWSVGGQDYEKLFF		:::::::::0:1:15:15:-10:1:22:28:-6:45:::	TLML_1_	DNA
201	CLONES_TRBTLML-001-_FU-02_B_DNA_S6_2500000.txt	1269	46	0.000937226	TGTGCCAGTAGTATCCGGGGAGGATTGGATACGCAGTATTTT	EEEEEEEEEEEEEEEEEEEEEEEEEEEEEEEEEEEEEEEEEE	TRBV19*00(183)	TRBD2*00(30)	TRBJ2-3*00(214.7)		559|573|596|0|14||70.0	25|31|48|17|23||30.0	26|41|69|27|42||75.0												TGTGCCAGTAGTATCCGGGGAGGATTGGATACGCAGTATTTT	36								CASSIRGGLDTQYF		:::::::::0:-3:14:17:-9:-1:23:27:-6:42:::	TLML_1_	DNA
202	CLONES_TRBTLML-001-_FU-02_B_DNA_S6_2500000.txt	1270	46	0.000937226	TGTGCCAGCAGTTTGACAGGGGAGAACACTGAAGCTTTCTTT	EEEEEEEEEEEEEEEEEEEEEEEEEEEEEEEEEEEEEEEEEE	TRBV25-1*00(492.7)	TRBD1*00(40)	TRBJ1-1*00(235)		551|563|588|0|12||60.0	14|22|36|14|22||40.0	21|40|68|23|42||95.0												TGTGCCAGCAGTTTGACAGGGGAGAACACTGAAGCTTTCTTT	36								CASSLTGENTEAFF		:::::::::0:-5:12:14:-2:-2:22:23:-1:42:::	TLML_1_	DNA
203	CLONES_TRBTLML-001-_FU-02_B_DNA_S6_2500000.txt	1278	46	0.000937226	TGTGCCAGCAGCTTAAACACGAACACTGAAGCTTTCTTT	EEEEEEEEEEEEEEEEEEEEEEEEEEEEEEEEEEEEEEE	TRBV7-8*00(571.2)		TRBJ1-1*00(220)		567|582|604|0|15||75.0		21|40|68|20|39||95.0												TGTGCCAGCAGCTTAAACACGAACACTGAAGCTTTCTTT	36								CASSLNTNTEAFF		:::::::::0:-2:15:::::20:-1:39:::	TLML_1_	DNA
204	CLONES_TRBTLML-001-_FU-02_B_DNA_S6_2500000.txt	1296	45	0.000916852	TGCAGTGCTAGAGATCTTAATCTTGACGGGAGGGGAAGAGATACGCAGTATTTT	EEEEEEEEEEEEEEEEEEEEEEEEEEEEEEEEEEEEEEEEEEEEEEEEEEEEEE	TRBV20-1*00(281)	TRBD2*00(40)	TRBJ2-3*00(220)		759|776|793|0|17||85.0	24|32|48|26|34||40.0	25|41|69|38|54||80.0												TGCAGTGCTAGAGATCTTAATCTTGACGGGAGGGGAAGAGATACGCAGTATTTT	36								CSARDLNLDGRGRDTQYF		:::::::::0:3:17:26:-8:0:34:38:-5:54:::	TLML_1_	DNA
205	CLONES_TRBTLML-001-_FU-02_B_DNA_S6_2500000.txt	1301	45	0.000916852	TGTGCCAGCATCCGACGGACCGGGACAGGGTCCTACGAGCAGTACTTC	EEEEEEEEEEEEEEEEEEEEEEEEEEEEEEEEEEEEEEEEEEEEEEEE	TRBV27*00(790.6)	TRBD1*00(55)	TRBJ2-7*00(102)		556|566|593|0|10||50.0	10|21|36|19|30||55.0	21|39|67|30|48||90.0												TGTGCCAGCATCCGACGGACCGGGACAGGGTCCTACGAGCAGTACTTC	36								CASIRRTGTGSYEQYF		:::::::::0:-7:10:19:2:-3:30:30:-1:48:::	TLML_1_	DNA
206	CLONES_TRBTLML-001-_FU-02_B_DNA_S6_2500000.txt	1303	45	0.000916852	TGCGCCAGCAGCCAGTTTACAGGGGGAAGCCACAATGAGCAGTTCTTC	EEEEEEEEEEEEEEEEEEEEEEEEEEEEEEEEEEEEEEEEEEEEEEEE	TRBV4-1*00(472.8)	TRBD1*00(40)	TRBJ2-1*00(224.6)		537|551|574|0|14||70.0	15|23|36|18|26||40.0	25|42|70|31|48||85.0												TGCGCCAGCAGCCAGTTTACAGGGGGAAGCCACAATGAGCAGTTCTTC	36								CASSQFTGGSHNEQFF		:::::::::0:-3:14:18:-3:-1:26:31:-5:48:::	TLML_1_	DNA
207	CLONES_TRBTLML-001-_FU-02_B_DNA_S6_2500000.txt	1306	45	0.000916852	TGTGCCAGCAGCTTAGTAGATGGGAGCACAGATACGCAGTATTTT	EEEEEEEEEEEEEEEEEEEEEEEEEEEEEEEEEEEEEEEEEEEEE	TRBV7-8*00(360.9)		TRBJ2-3*00(214.1)		567|583|604|0|16||80.0		20|41|69|24|45||105.0												TGTGCCAGCAGCTTAGTAGATGGGAGCACAGATACGCAGTATTTT	36								CASSLVDGSTDTQYF		:::::::::0:-1:16:::::24:0:45:::	TLML_1_	DNA
208	CLONES_TRBTLML-001-_FU-02_B_DNA_S6_2500000.txt	1307	45	0.000916852	TGCGCCAGCAGCTTGCAGGGTATGGGGAACCAGCCCCAGCATTTT	EEEEEEEEEEEEEEEEEEEEEEEEEEEEEEEEEEEEEEEEEEEEE	TRBV5-1*00(111.6)	TRBD1*00(25)	TRBJ1-5*00(214.3)		554|569|590|0|15||75.0	16|21|36|15|20||25.0	27|42|70|30|45||75.0												TGCGCCAGCAGCTTGCAGGGTATGGGGAACCAGCCCCAGCATTTT	36								CASSLQGMGNQPQHF		:::::::::0:-1:15:15:-4:-3:20:30:-7:45:::	TLML_1_	DNA
209	CLONES_TRBTLML-001-_FU-02_B_DNA_S6_2500000.txt	1316	45	0.000916852	TGTGCCTGGAGTCGGGACAGCACTAACTATGGCTACACCTTC	EEEEEEEEEEEEEEEEEEEEEEEEEEEEEEEEEEEEEEEEEE	TRBV30*00(866.2)	TRBD1*00(40)	TRBJ1-2*00(240)		787|799|821|0|12||60.0	11|19|36|12|20||40.0	20|40|68|22|42||100.0												TGTGCCTGGAGTCGGGACAGCACTAACTATGGCTACACCTTC	36								CAWSRDSTNYGYTF		:::::::::0:-2:12:12:1:-5:20:22:0:42:::	TLML_1_	DNA
210	CLONES_TRBTLML-001-_FU-02_B_DNA_S6_2500000.txt	1344	45	0.000916852	TGCAGTGGATACTCTGGAAACACCATATATTTT	EEEEEEAEEEEEEEEEEEEEEEEEEEEEEEEEE	TRBV20-1*00(880.6)		TRBJ1-3*00(249.3)		759|766|793|0|7||35.0		20|42|70|11|33||110.0												TGCAGTGGATACTCTGGAAACACCATATATTTT	32								CSGYSGNTIYF		:::::::::0:-7:7:::::11:0:33:::	TLML_1_	DNA
211	CLONES_TRBTLML-001-_FU-02_B_DNA_S6_2500000.txt	1352	44	0.000896477	TGTGCCAGCAGCCTAGGGACTAGCCCGCAAAGCACAGATACGCAGTATTTT	EEEEEEEEEEEEEEEEEEEEEEEEEEEEEEEEEEEEEEEEEEEEEEEEEEE	TRBV5-8*00(1073)	TRBD2*00(45)	TRBJ2-3*00(244.6)		551|563|587|0|12||60.0	16|25|48|15|24||45.0	20|41|69|30|51||105.0												TGTGCCAGCAGCCTAGGGACTAGCCCGCAAAGCACAGATACGCAGTATTTT	36								CASSLGTSPQSTDTQYF		:::::::::0:-4:12:15:0:-7:24:30:0:51:::	TLML_1_	DNA
212	CLONES_TRBTLML-001-_FU-02_B_DNA_S6_2500000.txt	1361	44	0.000896477	TGTGCCAGCACCCTTGGCGGAGCTAGCAATCAGCCCCAGCATTTT	EEEEEEEEEEEEEEEEEEEEEEEEEEEEEEEEEEEEEEEEEEEEE	TRBV7-2*00(285.4)		TRBJ1-5*00(249.6)		580|590|617|0|10||50.0		20|42|70|23|45||110.0												TGTGCCAGCACCCTTGGCGGAGCTAGCAATCAGCCCCAGCATTTT	36								CASTLGGASNQPQHF		:::::::::0:-7:10:::::23:0:45:::	TLML_1_	DNA
213	CLONES_TRBTLML-001-_FU-02_B_DNA_S6_2500000.txt	1364	44	0.000896477	TGCAGTGCTAGAAAGTGGGAGGGCCTTAACAATGAGCAGTTCTTC	EEEEEEEEEEEEEEEEEEEEEEEEEEEEEEEEEEEEEEEEEEEEE	TRBV20-1*00(629.5)	TRBD2*00(45)	TRBJ2-1*00(152.2)		759|771|793|0|12||60.0	25|34|48|16|25||45.0	25|42|70|28|45||85.0												TGCAGTGCTAGAAAGTGGGAGGGCCTTAACAATGAGCAGTTCTTC	36								CSARKWEGLNNEQFF		:::::::::0:-2:12:16:-9:2:25:28:-5:45:::	TLML_1_	DNA
214	CLONES_TRBTLML-001-_FU-02_B_DNA_S6_2500000.txt	1368	44	0.000896477	TGTGCCAGCAGCTTAGCGCTCGGGTCAAGGGAGCAGTACTTC	EEEEEEEEEEEEEEEEEEEEEEEEEEEEEEEEEEEEEEEEEE	TRBV7-6*00(706),TRBV7-7*00(626)		TRBJ2-7*00(158)		576|596|613|0|20||100.0;585|605|622|0|20||100.0		27|39|67|30|42||60.0												TGTGCCAGCAGCTTAGCGCTCGGGTCAAGGGAGCAGTACTTC	36								CASSLALGSREQYF		:::::::::0:3:20:::::30:-7:42:::	TLML_1_	DNA
215	CLONES_TRBTLML-001-_FU-02_B_DNA_S6_2500000.txt	1369	44	0.000896477	TGTGCCAGCAGCTTAAGGGAGGGCCGGTACGAGCAGTACTTC	EEEEEEEEEEEEEEEEEEEEEEEEEEEEEEEEEEEEEEEEEE	TRBV5-4*00(655.8)	TRBD2*00(45)	TRBJ2-7*00(214.6)		549|563|585|0|14||70.0	25|34|48|16|25||45.0	24|39|67|27|42||75.0												TGTGCCAGCAGCTTAAGGGAGGGCCGGTACGAGCAGTACTTC	36								CASSLREGRYEQYF		:::::::::0:-2:14:16:-9:2:25:27:-4:42:::	TLML_1_	DNA
216	CLONES_TRBTLML-001-_FU-02_B_DNA_S6_2500000.txt	1379	44	0.000896477	TGTGCCAGCAGTGCGGGCCGGGACACTGAAGCTTTCTTT	EEEEEEEEEEEEEEEEEEEEEEEEEEEEEEEEEEEEEEE	TRBV25-1*00(356.6)	TRBD1*00(25),TRBD2*00(25)	TRBJ1-1*00(225)		551|564|588|0|13||65.0	10|15|36|17|22||25.0;14|19|48|17|22||25.0	23|40|68|22|39||85.0												TGTGCCAGCAGTGCGGGCCGGGACACTGAAGCTTTCTTT	36								CASSAGRDTEAFF		:::::::::0:-4:13:17:2:-9:22:22:-3:39:::	TLML_1_	DNA
217	CLONES_TRBTLML-001-_FU-02_B_DNA_S6_2500000.txt	1380	44	0.000896477	TGTGCCAGCAGCCCGACTTGGAGAGGGAAACTGTTTTTT	EEEEEEEEEEEEEEEEEEEEEEEEEEEEEEEEEEEEEEE	TRBV27*00(1155.4)	TRBD2*00(25)	TRBJ1-4*00(184)		556|567|593|0|11||55.0	27|32|48|22|27||25.0	31|43|71|27|39||60.0												TGTGCCAGCAGCCCGACTTGGAGAGGGAAACTGTTTTTT	36								CASSPTWRGKLFF		:::::::::0:-6:11:22:-11:0:27:27:-11:39:::	TLML_1_	DNA
218	CLONES_TRBTLML-001-_FU-02_B_DNA_S6_2500000.txt	1402	43	0.000876103	TGTGCCAGCAGCTTACTTCCTAGCGGGAGTGGCAATGAGCAGTTCTTC	EEEEEEEEEEEEEEEEEEEEEEEEEEEEEEEEEEEEEEEEEEEEEEEE	TRBV7-2*00(927.7)	TRBD2*00(50)	TRBJ2-1*00(219.6)		580|595|617|0|15||75.0	20|30|48|19|29||50.0	26|42|70|32|48||80.0												TGTGCCAGCAGCTTACTTCCTAGCGGGAGTGGCAATGAGCAGTTCTTC	36								CASSLLPSGSGNEQFF		:::::::::0:-2:15:19:-4:-2:29:32:-6:48:::	TLML_1_	DNA
219	CLONES_TRBTLML-001-_FU-02_B_DNA_S6_2500000.txt	1405	43	0.000876103	TGTGCCAGCAGTGGGGGACGACTAGCGGGGTCACGAGCAGTACTTC	EEEEEEEEEEEEEEEEEEEEEEEEEEEEEEEEEEEEEEEEEEEEEE	TRBV6-4*00(942.4)	TRBD2*00(50)	TRBJ2-7*00(210)		518|531|555|0|13||65.0	18|28|48|19|29||50.0	25|39|67|32|46||70.0												TGTGCCAGCAGTGGGGGACGACTAGCGGGGTCACGAGCAGTACTTC	36								CASSGGRL_RGHEQYF		:::::::::0:-4:13:19:-2:-4:29:32:-5:46:::	TLML_1_	DNA
220	CLONES_TRBTLML-001-_FU-02_B_DNA_S6_2500000.txt	1410	43	0.000876103	TGTGCCAGCAGCTTAGATGAGGGATCCGGCTACGAGCAGTACTTC	EEEEEEEEEEEEEEEEEEEEEEEEEEEEEEEEEEEEEEEEEEEEE	TRBV11-3*00(525.2)	TRBD2*00(25)	TRBJ2-7*00(219)		521|539|558|0|18||90.0	27|32|48|18|23||25.0	23|39|67|29|45||80.0												TGTGCCAGCAGCTTAGATGAGGGATCCGGCTACGAGCAGTACTTC	36								CASSLDEGSGYEQYF		:::::::::0:1:18:18:-11:0:23:29:-3:45:::	TLML_1_	DNA
221	CLONES_TRBTLML-001-_FU-02_B_DNA_S6_2500000.txt	1411	43	0.000876103	TGCGCCAGCAGCTTGGCCTGGGGGGAGGGCGACGAGCAGTACTTC	EEEEEEEEEEEEEEEEEEEEEEEEEEEEEEEEEEEEEEEEEEEEE	TRBV5-1*00(1072.1)	TRBD2*00(40)	TRBJ2-7*00(209.1)		554|572|590|0|18||90.0	25|33|48|22|30||40.0	25|39|67|31|45||70.0												TGCGCCAGCAGCTTGGCCTGGGGGGAGGGCGACGAGCAGTACTTC	36								CASSLAWGEGDEQYF		:::::::::0:2:18:22:-9:1:30:31:-5:45:::	TLML_1_	DNA
222	CLONES_TRBTLML-001-_FU-02_B_DNA_S6_2500000.txt	1421	43	0.000876103	TGTGCCAGCAGTTACACCGAACAGGGCTATGGCTACACCTTC	EEEEEEEEEEEEEEEEEEEEEEEEEEEEEEEEEEEEEEEEEE	TRBV6-5*00(377),TRBV6-6*00(331.7)	TRBD1*00(30)	TRBJ1-2*00(223.5)		519|534|556|0|15||75.0;516|531|553|0|15||75.0	15|21|36|20|26||30.0	24|40|68|26|42||80.0												TGTGCCAGCAGTTACACCGAACAGGGCTATGGCTACACCTTC	36								CASSYTEQGYGYTF		:::::::::0:-2:15:20:-3:-3:26:26:-4:42:::	TLML_1_	DNA
223	CLONES_TRBTLML-001-_FU-02_B_DNA_S6_2500000.txt	1422	43	0.000876103	TGTGCCAGCAGCCTACAGGGTATGAACTATGGCTACACCTTC	EEEEEEEEEEEEEEEEEEEEEEEEEEEEEEEEEEEEEEEEEE	TRBV6-5*00(931.2)	TRBD1*00(30)	TRBJ1-2*00(174)		519|530|556|0|11||55.0	15|21|36|14|20||30.0	22|40|68|24|42||90.0												TGTGCCAGCAGCCTACAGGGTATGAACTATGGCTACACCTTC	36								CASSLQGMNYGYTF		:::::::::0:-6:11:14:-3:-3:20:24:-2:42:::	TLML_1_	DNA
224	CLONES_TRBTLML-001-_FU-02_B_DNA_S6_2500000.txt	1425	43	0.000876103	TGTGCCAGCAGCAAGCAGGCCAAGGGAAAAACTGTTTTTT	EEEEEEEEEEEEEEEEEEEEEEEEEEEEEEEEEEEEEEEE	TRBV21-1*00(530.9)		TRBJ1-4*00(170.7)		544|558|581|0|14||70.0		28|43|71|25|40||75.0												TGTGCCAGCAGCAAGCAGGCCAAGGGAAAAACTGTTTTTT	36								CASSKQA_REKLFF		:::::::::0:-3:14:::::25:-8:40:::	TLML_1_	DNA
225	CLONES_TRBTLML-001-_FU-02_B_DNA_S6_2500000.txt	1428	43	0.000876103	TGTGCTAGCAGCTTAGCGGAGGCAGATACGCAGTATTTT	EEEEEEEEEEEEEEEEEEEEEEEEEEEEEEEEEEEEEEE	TRBV7-7*00(194.2),TRBV7-6*00(174)		TRBJ2-3*00(225)		585|603|622|0|18|SC590T|74.0;576|594|613|0|18|SC581T|74.0		24|41|69|22|39||85.0												TGTGCTAGCAGCTTAGCGGAGGCAGATACGCAGTATTTT	36								CASSLAEADTQYF		:::::::::0:1:18:::::22:-4:39:::	TLML_1_	DNA
226	CLONES_TRBTLML-001-_FU-02_B_DNA_S6_2500000.txt	1429	43	0.000876103	TGTGCCAGCAGCTTAGAGTTAGGGACTGAAGCTTTCTTT	EEEEEEEEEEEEEEEEEEEEEEEEEEEEEEEEEEEEEEE	TRBV11-1*00(501)		TRBJ1-1*00(214.2)		531|547|568|0|16||80.0		25|40|68|24|39||75.0												TGTGCCAGCAGCTTAGAGTTAGGGACTGAAGCTTTCTTT	36								CASSLELGTEAFF		:::::::::0:-1:16:::::24:-5:39:::	TLML_1_	DNA
227	CLONES_TRBTLML-001-_FU-02_B_DNA_S6_2500000.txt	1430	43	0.000876103	TGCGCCAGCAGCCAAGATCCGGGCTATGAGCAGTTCTTC	EEEEEEEEEEEEEEEEEEEEEEEEEEEEEEEEEEEEEEE	TRBV4-1*00(341)		TRBJ2-1*00(210)		537|556|574|0|19||95.0		28|42|70|25|39||70.0												TGCGCCAGCAGCCAAGATCCGGGCTATGAGCAGTTCTTC	36								CASSQDPGYEQFF		:::::::::0:2:19:::::25:-8:39:::	TLML_1_	DNA
228	CLONES_TRBTLML-001-_FU-02_B_DNA_S6_2500000.txt	1431	43	0.000876103	TGCAGCGTTGCTGTCGGGGGGAACACTGAAGCTTTCTTT	EEEEEEEEEEEEEEEEEEEEEEEEEEEEEEEEEEEEEEE	TRBV29-1*00(750.7)	TRBD1*00(25)	TRBJ1-1*00(234.6)		700|710|734|0|10||50.0	5|10|36|10|15||25.0	21|40|68|20|39||95.0												TGCAGCGTTGCTGTCGGGGGGAACACTGAAGCTTTCTTT	36								CSVAVGGNTEAFF		:::::::::0:-4:10:10:7:-14:15:20:-1:39:::	TLML_1_	DNA
229	CLONES_TRBTLML-001-_FU-02_B_DNA_S6_2500000.txt	1454	42	0.000855728	TGTGCCAGCAGCTTAGTTGTGGATCCCTTGGGCAATCAGCCCCAGCATTTT	EEEEEEEEEEEEEEEEEEEEEEEEEEEEEEEEEEEEEEEEEEEEEEEEEEE	TRBV7-8*00(655)		TRBJ1-5*00(240)		567|583|604|0|16||80.0		22|42|70|31|51||100.0												TGTGCCAGCAGCTTAGTTGTGGATCCCTTGGGCAATCAGCCCCAGCATTTT	36								CASSLVVDPLGNQPQHF		:::::::::0:-1:16:::::31:-2:51:::	TLML_1_	DNA
230	CLONES_TRBTLML-001-_FU-02_B_DNA_S6_2500000.txt	1470	42	0.000855728	TGTGCCAGCTCTGATGGGCCAGGCGTACGAAAACAGTACTTC	EEEEEEEEEEEEEEEEEEEEEEEEEEEEEEEEEEEEEEEEEE	TRBV12-3*00(703.6),TRBV12-4*00(703.6)	TRBD2*00(25)	TRBJ2-7*00(158.6)		530|539|567|0|9||45.0;530|539|567|0|9||45.0	29|34|48|15|20||25.0	30|39|67|33|42||45.0												TGTGCCAGCTCTGATGGGCCAGGCGTACGAAAACAGTACTTC	36								CASSDGPGVRKQYF		:::::::::0:-8:9:15:-13:2:20:33:-10:42:::	TLML_1_	DNA
231	CLONES_TRBTLML-001-_FU-02_B_DNA_S6_2500000.txt	1471	42	0.000855728	TGTGCCAGCAGACAATCGGGACTAAACAATGAGCAGTTCTTC	EEEEEEEEEEEEEEEEEEEEEEEEEEEEEEEEEEEEEEEEEE	TRBV28*00(972.3)	TRBD2*00(40)	TRBJ2-1*00(111.6)		564|575|601|0|11||55.0	15|23|48|16|24||40.0	25|42|70|25|42||85.0												TGTGCCAGCAGACAATCGGGACTAAACAATGAGCAGTTCTTC	36								CASRQSGLNNEQFF		:::::::::0:-6:11:16:1:-9:24:25:-5:42:::	TLML_1_	DNA
232	CLONES_TRBTLML-001-_FU-02_B_DNA_S6_2500000.txt	1478	42	0.000855728	TGTGCCAGCTCACCGAGACAGGGAGATGGCTACACCTTC	EEEEEEEEEEEEEEEEEEEEEEEEEEEEEEEEEEEEEEE	TRBV18*00(417.5)	TRBD1*00(35)	TRBJ1-2*00(210)		702|716|739|0|14||70.0	14|21|36|16|23||35.0	26|40|68|25|39||70.0												TGTGCCAGCTCACCGAGACAGGGAGATGGCTACACCTTC	36								CASSPRQGDGYTF		:::::::::0:-3:14:16:-2:-3:23:25:-6:39:::	TLML_1_	DNA
233	CLONES_TRBTLML-001-_FU-02_B_DNA_S6_2500000.txt	1484	42	0.000855728	TGTGCCAGTAAATGGTCGAACACTGAAGCTTTCTTT	EEEEEEEEEEEEEEEEEEEEEEEEEEEEEEEEEEEE	TRBV19*00(833.2)		TRBJ1-1*00(235)		559|569|596|0|10||50.0		21|40|68|17|36||95.0												TGTGCCAGTAAATGGTCGAACACTGAAGCTTTCTTT	36								CASKWSNTEAFF		:::::::::0:-7:10:::::17:-1:36:::	TLML_1_	DNA
234	CLONES_TRBTLML-001-_FU-02_B_DNA_S6_2500000.txt	1486	42	0.000855728	TGCAGTGCTAGGCGAGGCACCGGGGAGCTGTTTTTT	EEEEEEEEEEEEEEEEEEEEEEEEEEEEEEEEEEEE	TRBV20-1*00(545.2)		TRBJ2-2*00(219)		759|770|793|0|11||55.0		24|43|71|17|36||95.0												TGCAGTGCTAGGCGAGGCACCGGGGAGCTGTTTTTT	36								CSARRGTGELFF		:::::::::0:-3:11:::::17:-4:36:::	TLML_1_	DNA
235	CLONES_TRBTLML-001-_FU-02_B_DNA_S6_2500000.txt	1491	42	0.000855728	TGTGCCAGCATTATCCGACAGAGAGCATTTT	EEEEEEEEEEEEEEEEEEEEEEEEEEEEEEE	TRBV21-1*00(530.5)	TRBD1*00(25)	TRBJ1-5*00(180)		544|554|581|0|10||50.0	14|19|36|16|21||25.0	34|42|70|23|31||40.0												TGTGCCAGCATTATCCGACAGAGAGCATTTT	36								CASII_DREHF		:::::::::0:-7:10:16:-2:-5:21:23:-14:31:::	TLML_1_	DNA
236	CLONES_TRBTLML-001-_FU-02_B_DNA_S6_2500000.txt	1497	41	0.000835354	TGCGCCAGCAGCTTGTTGCCCCCGGGGACGGAACAGATACGCAGTATTTT	EEEEEEEEEEEEEEEEEEEEEEEEEEEEEEEEEEEEEEEEEEEEEEEEEE	TRBV5-1*00(1136.1)	TRBD1*00(30),TRBD2*00(30)	TRBJ2-3*00(112)		554|569|590|0|15||75.0	0|6|36|17|23||30.0;13|19|48|20|26||30.0	23|41|69|32|50||90.0												TGCGCCAGCAGCTTGTTGCCCCCGGGGACGGAACAGATACGCAGTATTTT	36								CASSLLPP_DGTDTQYF		:::::::::0:-1:15:17:12:-18:23:32:-3:50:::	TLML_1_	DNA
237	CLONES_TRBTLML-001-_FU-02_B_DNA_S6_2500000.txt	1504	41	0.000835354	TGTGCCAGCAGTCCCGAGATAACGACAGGGGGTACGCAGTATTTT	EEEEEEEEEEEEEEEEEEEEEEEEEEEEEEEEEEEEEEEEEEEEE	TRBV28*00(360.9)	TRBD1*00(45)	TRBJ2-3*00(209.6)		564|576|601|0|12||60.0	14|23|36|23|32||45.0	28|41|69|32|45||65.0												TGTGCCAGCAGTCCCGAGATAACGACAGGGGGTACGCAGTATTTT	36								CASSPEITTGGTQYF		:::::::::0:-5:12:23:-2:-1:32:32:-8:45:::	TLML_1_	DNA
238	CLONES_TRBTLML-001-_FU-02_B_DNA_S6_2500000.txt	1515	41	0.000835354	TGTGCCAGCAGTTCCGGACAGGGGAATGAAAAACTGTTTTTT	EEEEEEEEEEEEEEEEEEEEEEEEEEEEEEEEEEEEEEEEEE	TRBV27*00(917.2)	TRBD1*00(45)	TRBJ1-4*00(229.6)		556|569|593|0|13||65.0	13|22|36|15|24||45.0	25|43|71|24|42||90.0												TGTGCCAGCAGTTCCGGACAGGGGAATGAAAAACTGTTTTTT	36								CASSSGQGNEKLFF		:::::::::0:-4:13:15:-1:-2:24:24:-5:42:::	TLML_1_	DNA
239	CLONES_TRBTLML-001-_FU-02_B_DNA_S6_2500000.txt	1516	41	0.000835354	TGTGCCAGCAGGGCGCCGGGACGACTTGTGGAGCAGTACTTC	EEEEEEEEEEEEEEEEEEEEEEEEEEEEEEEEEEEEEEEEEE	TRBV27*00(212.8)	TRBD1*00(35),TRBD2*00(35)	TRBJ2-7*00(169.1)		556|567|593|0|11||55.0	10|17|36|15|22||35.0;14|21|48|15|22||35.0	27|39|67|30|42||60.0												TGTGCCAGCAGGGCGCCGGGACGACTTGTGGAGCAGTACTTC	36								CASRAPGRLVEQYF		:::::::::0:-6:11:15:2:-7:22:30:-7:42:::	TLML_1_	DNA
240	CLONES_TRBTLML-001-_FU-02_B_DNA_S6_2500000.txt	1531	41	0.000835354	TGTGCCAGCAGTTTAGGGAGGAATCAGCCCCAGCATTTT	EEEEEEEEEEEEEEEEEEEEEEEEEEEEEEEEEEEEEEE	TRBV27*00(530.8)	TRBD2*00(30)	TRBJ1-5*00(98)		556|571|593|0|15||75.0	25|31|48|15|21||30.0	24|42|70|21|39||90.0												TGTGCCAGCAGTTTAGGGAGGAATCAGCCCCAGCATTTT	36								CASSLGRNQPQHF		:::::::::0:-2:15:15:-9:-1:21:21:-4:39:::	TLML_1_	DNA
241	CLONES_TRBTLML-001-_FU-02_B_DNA_S6_2500000.txt	1532	41	0.000835354	TGTGCCAGCAGCCTACAGGGGGGGGACGAGCAGTACTTC	EEEEEEEEEEEEEEEEEEEEEEEEEEEEEEEEEEEEEEE	TRBV5-8*00(311),TRBV5-4*00(295)	TRBD1*00(40)	TRBJ2-7*00(210)		551|563|587|0|12||60.0;549|561|585|0|12||60.0	15|23|36|14|22||40.0	25|39|67|25|39||70.0												TGTGCCAGCAGCCTACAGGGGGGGGACGAGCAGTACTTC	36								CASSLQGGDEQYF		:::::::::0:-4:12:14:-3:-1:22:25:-5:39:::	TLML_1_	DNA
242	CLONES_TRBTLML-001-_FU-02_B_DNA_S6_2500000.txt	1534	41	0.000835354	TGCGCCAGCAGTCCCACCCTCGGCTCCGAGCAGTACTTC	EEEEEEEEEEEEEEEEEEEEEEEEEEEEEEEEEEEEEEE	TRBV10-1*00(372.2)	TRBD2*00(25)	TRBJ2-7*00(205)		533|545|570|0|12||60.0	0|5|48|16|21||25.0	26|39|67|26|39||65.0												TGCGCCAGCAGTCCCACCCTCGGCTCCGAGCAGTACTTC	36								CASSPTLGSEQYF		:::::::::0:-5:12:16:16:-27:21:26:-6:39:::	TLML_1_	DNA
243	CLONES_TRBTLML-001-_FU-02_B_DNA_S6_2500000.txt	1540	41	0.000835354	TGTGCCGGACAGGGGGCTAAATCAGCCCCAGCATTTT	EEEEEEEEEEEEEEEEEEEEEEEEEEEEEEEEEEEEE	TRBV6-1*00(679.1)	TRBD1*00(55)	TRBJ1-5*00(229.2)		516|522|553|0|6||30.0	13|24|36|6|17||55.0	24|42|70|19|37||90.0												TGTGCCGGACAGGGGGCTAAATCAGCCCCAGCATTTT	36								CAGQGA_NQPQHF		:::::::::0:-11:6:6:-1:0:17:19:-4:37:::	TLML_1_	DNA
244	CLONES_TRBTLML-001-_FU-02_B_DNA_S6_2500000.txt	1547	41	0.000835354	TGTGCCAGCAGTTTGGCCTACGAGCAGTACTTC	EEEEEEEEEEEEEEEEEEEEEEEEEEEEEEEEE	TRBV28*00(338.8)		TRBJ2-7*00(223.3)		564|578|601|0|14||70.0		22|39|67|16|33||85.0												TGTGCCAGCAGTTTGGCCTACGAGCAGTACTTC	36								CASSLAYEQYF		:::::::::0:-3:14:::::16:-2:33:::	TLML_1_	DNA
245	CLONES_TRBTLML-001-_FU-02_B_DNA_S6_2500000.txt	1548	41	0.000835354	TGCAGTGCTCGACTAGCGTACGAGCAGTACTTC	EEEEEEEEEEEEEEEEEEEEEEEEEEEEEEEEE	TRBV20-1*00(352.6)	TRBD2*00(40)	TRBJ2-7*00(215)		759|768|793|0|9||45.0	18|26|48|10|18||40.0	24|39|67|18|33||75.0												TGCAGTGCTCGACTAGCGTACGAGCAGTACTTC	36								CSARLAYEQYF		:::::::::0:-5:9:10:-2:-6:18:18:-4:33:::	TLML_1_	DNA
246	CLONES_TRBTLML-001-_FU-02_B_DNA_S6_2500000.txt	1549	41	0.000835354	TGCAGTGCTAGTGAGGAACACGAGCAGTACTTC	EEEEEEEEEEEEEEEEEEEEEEEEEEEEEEEEE	TRBV20-1*00(576.8)		TRBJ2-7*00(210)		759|770|793|0|11||55.0		25|39|67|19|33||70.0												TGCAGTGCTAGTGAGGAACACGAGCAGTACTTC	36								CSASEEHEQYF		:::::::::0:-3:11:::::19:-5:33:::	TLML_1_	DNA
247	CLONES_TRBTLML-001-_FU-02_B_DNA_S6_2500000.txt	1556	40	0.000814979	TGTGCCAGCAGCTTAACGCCGTCGGGACCGTATAATTCACCCCTCCACTTT	EEEEEEEEEEEEEEEEEEEEEEEEEEEEEEEEEEEEEEEEEEEEEEEEEEE	TRBV7-2*00(767.3)	TRBD1*00(30),TRBD2*00(30)	TRBJ1-6*00(229)		580|599|617|0|19|SG595A|79.0	11|17|36|22|28||30.0;15|21|48|22|28||30.0	24|45|73|30|51||105.0												TGTGCCAGCAGCTTAACGCCGTCGGGACCGTATAATTCACCCCTCCACTTT	36								CASSLTPSGPYNSPLHF		:::::::::0:2:19:22:1:-7:28:30:-4:51:::	TLML_1_	DNA
248	CLONES_TRBTLML-001-_FU-02_B_DNA_S6_2500000.txt	1557	40	0.000814979	TGTGCCAGCAGCCAAGATCAGGCCCGGTACTCCTACAATGAGCAGTTCTTC	EEEEEEEEEEEEEEEEEEEEEEEEEEEEEEEEEEEEEEEEEEEEEEEEEEE	TRBV4-2*00(527.1),TRBV4-3*00(511.1)	TRBD1*00(25),TRBD2*00(25)	TRBJ2-1*00(247.5)		537|556|574|0|19||95.0;537|556|574|0|19|SC539T|79.0	9|14|36|22|27||25.0;13|18|48|22|27||25.0	20|42|70|29|51||110.0												TGTGCCAGCAGCCAAGATCAGGCCCGGTACTCCTACAATGAGCAGTTCTTC	36								CASSQDQARYSYNEQFF		:::::::::0:2:19:22:3:-10:27:29:0:51:::	TLML_1_	DNA
249	CLONES_TRBTLML-001-_FU-02_B_DNA_S6_2500000.txt	1560	40	0.000814979	TGTGCCAGTACCTATCACTGAGTTTTTGGAGTGCACTGAAGCTTTCTTT	EEEEEEEEEEEEEEEEEEEEEEEEEEEEEEEEEEEEEEEEEEEEEEEEE	TRBV19*00(698)		TRBJ1-1*00(219.6)		559|569|596|0|10||50.0		24|40|68|33|49||80.0												TGTGCCAGTACCTATCACTGAGTTTTTGGAGTGCACTGAAGCTTTCTTT	36								CASTYH*V_LECTEAFF		:::::::::0:-7:10:::::33:-4:49:::	TLML_1_	DNA
250	CLONES_TRBTLML-001-_FU-02_B_DNA_S6_2500000.txt	1561	40	0.000814979	TGTGCCAGTAGTATAGAGGTGGACAGGGGTTGGATCACCCCTCCACTTT	NEEEENNNNNNNNNNNNNNNNNNNENNNNNNNNNNNNNNNNNNNNNNNN	TRBV19*00(790.2)	TRBD1*00(45)	TRBJ1-6*00(199)		559|576|596|0|17||85.0	13|22|36|20|29||45.0	30|45|73|34|49||75.0												TGTGCCAGTAGTATAGAGGTGGACAGGGGTTGGATCACCCCTCCACTTT	36								CASSIEVD_GVGSPLHF		:::::::::0:0:17:20:-1:-2:29:34:-10:49:::	TLML_1_	DNA
251	CLONES_TRBTLML-001-_FU-02_B_DNA_S6_2500000.txt	1566	40	0.000814979	TGTGCCAGCTCACCACCAAGGGGGCTAGGGAAGAGACCCAGTACTTC	EEEEEEEEEEEEEEEEEEEEEEEEEEEEEEEEEEEEEEEEEEEEEEE	TRBV18*00(678.1)	TRBD1*00(35)	TRBJ2-5*00(223.7)		702|719|739|0|17||85.0	17|24|36|18|25||35.0	23|40|68|30|47||85.0												TGTGCCAGCTCACCACCAAGGGGGCTAGGGAAGAGACCCAGTACTTC	36								CASSPPRG_REETQYF		:::::::::0:0:17:18:-5:0:25:30:-3:47:::	TLML_1_	DNA
252	CLONES_TRBTLML-001-_FU-02_B_DNA_S6_2500000.txt	1572	40	0.000814979	TGTGCCAGCAGTGAAGAGGACAGGGGATTTGATGGCTACACCTTC	EEEEEEEEEEEEEEEEEEEEEEEEEEEEEEEEEEEEEEEEEEEEE	TRBV2*00(322.6)	TRBD1*00(45)	TRBJ1-2*00(209.6)		518|534|555|0|16||80.0	13|22|36|17|26||45.0	26|40|68|31|45||70.0												TGTGCCAGCAGTGAAGAGGACAGGGGATTTGATGGCTACACCTTC	36								CASSEEDRGFDGYTF		:::::::::0:-1:16:17:-1:-2:26:31:-6:45:::	TLML_1_	DNA
253	CLONES_TRBTLML-001-_FU-02_B_DNA_S6_2500000.txt	1574	40	0.000814979	TGCGCCAGCAGCTTCGCAGGGATATCTGGAAACACCATATATTTT	EEEEEEEEEEEEEEEEEEEEEEEEEEEEEEEEEEEEEEEEEEEEE	TRBV5-1*00(300.7)	TRBD1*00(25)	TRBJ1-3*00(193)		554|568|590|0|14||70.0	16|21|36|16|21||25.0	21|42|70|24|45||105.0												TGCGCCAGCAGCTTCGCAGGGATATCTGGAAACACCATATATTTT	36								CASSFAGISGNTIYF		:::::::::0:-2:14:16:-4:-3:21:24:-1:45:::	TLML_1_	DNA
254	CLONES_TRBTLML-001-_FU-02_B_DNA_S6_2500000.txt	1584	40	0.000814979	TGTGCCAGCAGCCGGACTTATAGCACAGATACGCAGTATTTT	EEEEEEEEEEEEEEEEEEEEEEEEEEEEEEEEEEEEEEEEEE	TRBV3-1*00(526.2),TRBV3-2*00(478.2)	TRBD2*00(25)	TRBJ2-3*00(250)		543|556|580|0|13||65.0;543|556|580|0|13||65.0	17|22|48|13|18||25.0	19|41|69|20|42||110.0												TGTGCCAGCAGCCGGACTTATAGCACAGATACGCAGTATTTT	36								CASSRTYSTDTQYF		:::::::::0:-4:13:13:-1:-10:18:20:1:42:::	TLML_1_	DNA
255	CLONES_TRBTLML-001-_FU-02_B_DNA_S6_2500000.txt	1593	40	0.000814979	TGTGCCAGTAGTATCCGGTCCAAGCAGCCCCAGCATTTT	EEEEEEEEEEEEEEEEEEEEEEEEEEEEEEEEEEEEEEE	TRBV19*00(731.1)		TRBJ1-5*00(219)		559|573|596|0|14||70.0		23|42|70|20|39|ST26G|79.0												TGTGCCAGTAGTATCCGGTCCAAGCAGCCCCAGCATTTT	36								CASSIRSKQPQHF		:::::::::0:-3:14:::::20:-3:39:::	TLML_1_	DNA
256	CLONES_TRBTLML-001-_FU-02_B_DNA_S6_2500000.txt	1599	40	0.000814979	TGTGCCAGCGGTGGACTCTCCTACGAGCAGTACTTC	EEEEEEEEEEEEEEEEEEEEEEEEEEEEEEEEEEEE	TRBV2*00(792.7)		TRBJ2-7*00(218.2)		518|531|555|0|13|SA527G|49.0		20|39|67|17|36||95.0												TGTGCCAGCGGTGGACTCTCCTACGAGCAGTACTTC	36								CASGGLSYEQYF		:::::::::0:-4:13:::::17:0:36:::	TLML_1_	DNA
257	CLONES_TRBTLML-001-_FU-02_B_DNA_S6_2500000.txt	1606	40	0.000814979	TGTGCCTGAGGGAGGGGGAGGCTACACCTTC	EEEEEEEEEEEEEEEEEEEEEEEEEEEEEEE	TRBV30*00(748.3)	TRBD2*00(35),TRBD1*00(30)	TRBJ1-2*00(139.5)		787|795|821|0|8||40.0	25|32|48|9|16||35.0;17|23|36|12|18||30.0	28|40|68|19|31||60.0												TGTGCCTGAGGGAGGGGGAGGCTACACCTTC	36								CA*GR_GGYTF		:::::::::0:-6:8:9:-9:0:16:19:-8:31:::	TLML_1_	DNA
258	CLONES_TRBTLML-001-_FU-02_B_DNA_S6_2500000.txt	1609	39	0.000794605	TGCAGTGCTAGAGGGGGCTAGCGGGAGGGTCCCCCTATCCTACAATGAGCAGTTCTTC	EEEEEEEEEEEEEEEEEEEEEEEEEEEEEEEEEEEEEEEEEEEEEEEEEEEEEEEEEE	TRBV20-1*00(90.1)	TRBD2*00(64)	TRBJ2-1*00(245)		759|772|793|0|13||65.0	16|32|48|13|29|SA19G|64.0	21|42|70|37|58||105.0												TGCAGTGCTAGAGGGGGCTAGCGGGAGGGTCCCCCTATCCTACAATGAGCAGTTCTTC	36								CSARGG*REG_PLSYNEQFF		:::::::::0:-1:13:13:0:0:29:37:-1:58:::	TLML_1_	DNA
259	CLONES_TRBTLML-001-_FU-02_B_DNA_S6_2500000.txt	1610	39	0.000794605	TGTGCCAGCATCCGAGACGTGACAGTGAGCTTTTCCTCTGGAAACACCATATATTTT	EEEEEEEEEEEEEEEEEEEEEEEEEEEEEEEEEEEEEEEEEEEEEEEEEEEEEEEEE	TRBV7-9*00(594.9)	TRBD1*00(25)	TRBJ1-3*00(249.6)		556|566|593|0|10||50.0	14|19|36|20|25||25.0	20|42|70|35|57||110.0												TGTGCCAGCATCCGAGACGTGACAGTGAGCTTTTCCTCTGGAAACACCATATATTTT	36								CASIRDVTVSFSSGNTIYF		:::::::::0:-7:10:20:-2:-5:25:35:0:57:::	TLML_1_	DNA
260	CLONES_TRBTLML-001-_FU-02_B_DNA_S6_2500000.txt	1611	39	0.000794605	TGTGCCAGCAGCTTAATGGACTCCCGGTTGAGCTCTGGGGCCAACGTCCTGACTTTC	EEEEEEEEEEEEEEEEEEEEEEEEEEEEEEEEEEEEEEEEEEEEEEEEEEEEEEEEE	TRBV7-3*00(717)	TRBD1*00(30),TRBD2*00(30)	TRBJ2-6*00(235.2)		540|556|577|0|16||80.0	8|14|36|21|27||30.0;2|8|48|20|26||30.0	17|45|73|29|57||140.0												TGTGCCAGCAGCTTAATGGACTCCCGGTTGAGCTCTGGGGCCAACGTCCTGACTTTC	36								CASSLMDSRLSSGANVLTF		:::::::::0:-1:16:21:4:-10:27:29:3:57:::	TLML_1_	DNA
261	CLONES_TRBTLML-001-_FU-02_B_DNA_S6_2500000.txt	1612	39	0.000794605	TGTGCCATCAGTGAGTCGATGGGGACTAGCGGGATAGGCAATGAGCAGTTCTTC	EEEEEEEEEEEEEEEEEEEEEEEEEEEEEEEEEEEEEEEEEEEEEEEEEEEEEE	TRBV10-3*00(701.6)	TRBD2*00(65)	TRBJ2-1*00(219.6)		533|552|570|0|19||95.0	16|29|48|21|34||65.0	26|42|70|38|54||80.0												TGTGCCATCAGTGAGTCGATGGGGACTAGCGGGATAGGCAATGAGCAGTTCTTC	36								CAISESMGTSGIGNEQFF		:::::::::0:2:19:21:0:-3:34:38:-6:54:::	TLML_1_	DNA
262	CLONES_TRBTLML-001-_FU-02_B_DNA_S6_2500000.txt	1617	39	0.000794605	TGTGCCAGCAGCTTATGGTTCGTGGGCAGCAACACTGAAGCTTTCTTT	EEEEEEEEEEEEEEEEEEEEEEEEEEEEEEEEEEEEEEEEEEEEEEEE	TRBV7-8*00(705.9)		TRBJ1-1*00(230)		567|582|604|0|15||75.0		22|40|68|30|48||90.0												TGTGCCAGCAGCTTATGGTTCGTGGGCAGCAACACTGAAGCTTTCTTT	36								CASSLWFVGSNTEAFF		:::::::::0:-2:15:::::30:-2:48:::	TLML_1_	DNA
263	CLONES_TRBTLML-001-_FU-02_B_DNA_S6_2500000.txt	1618	39	0.000794605	TGTGCCAGCAGCCCTTTCAAGGGGCAAGGTAAGACTGAAGCTTTCTTT	EEEEEEEEEEEEEEEEEEEEEEEEEEEEEEEEEEEEEEEEEEEEEEEE	TRBV7-9*00(101)	TRBD1*00(25)	TRBJ1-1*00(119)		556|568|593|0|12||60.0	17|22|36|19|24||25.0	25|40|68|33|48||75.0												TGTGCCAGCAGCCCTTTCAAGGGGCAAGGTAAGACTGAAGCTTTCTTT	36								CASSPFKGQGKTEAFF		:::::::::0:-5:12:19:-5:-2:24:33:-5:48:::	TLML_1_	DNA
264	CLONES_TRBTLML-001-_FU-02_B_DNA_S6_2500000.txt	1619	39	0.000794605	TGTGCCAGCAGCCCCTTCGGACGGGGGAGCACAGATACGCAGTATTTT	EEEEEEEEEEEEEEEEEEEEEEEEEEEEEEEEEEEEEEEEEEEEEEEE	TRBV6-4*00(678.2)	TRBD1*00(29)	TRBJ2-3*00(151.6)		518|529|555|0|11||55.0	13|22|36|18|27|SA17G|29.0	20|41|69|27|48||105.0												TGTGCCAGCAGCCCCTTCGGACGGGGGAGCACAGATACGCAGTATTTT	36								CASSPFGRGSTDTQYF		:::::::::0:-6:11:18:-1:-2:27:27:0:48:::	TLML_1_	DNA
265	CLONES_TRBTLML-001-_FU-02_B_DNA_S6_2500000.txt	1628	39	0.000794605	TGCGCCAGCAGCTTGGCGCAGACAGGGACTTCCCGATGGACCTTC	EEEEEEEEEEEEEEEEEEEEEEEEEEEEEEEEEEEEEEEEEEEEE	TRBV5-1*00(576.6)	TRBD1*00(35),TRBD2*00(30)	TRBJ1-2*00(169.6)		554|571|590|0|17||85.0	14|21|36|20|27||35.0;16|22|48|24|30||30.0	34|40|68|39|45||30.0												TGCGCCAGCAGCTTGGCGCAGACAGGGACTTCCCGATGGACCTTC	36								CASSLAQTGTSRWTF		:::::::::0:1:17:20:-2:-3:27:39:-14:45:::	TLML_1_	DNA
266	CLONES_TRBTLML-001-_FU-02_B_DNA_S6_2500000.txt	1629	39	0.000794605	TGCGCCAGCAGCAAATGGGACAGCAAATTCACTGAAGCTTTCTTT	EEEEEEEEEEEEEEEEEEEEEEEEEEEEEEEEEEEEEEEEEEEEE	TRBV5-1*00(912.3)	TRBD1*00(35)	TRBJ1-1*00(219.6)		554|566|590|0|12||60.0	12|19|36|16|23||35.0	24|40|68|29|45||80.0												TGCGCCAGCAGCAAATGGGACAGCAAATTCACTGAAGCTTTCTTT	36								CASSKWDSKFTEAFF		:::::::::0:-4:12:16:0:-5:23:29:-4:45:::	TLML_1_	DNA
267	CLONES_TRBTLML-001-_FU-02_B_DNA_S6_2500000.txt	1630	39	0.000794605	TGCAGTGCTCCTGACTTGATAATAGCTAACTATGGCTACACCTTC	EEEEEEEEEEEEEEEEEEEEEEEEEEEEEEEEEEEEEEEEEEEEE	TRBV20-1*00(120.8)		TRBJ1-2*00(255)		759|768|793|0|9||45.0		17|40|68|22|45||115.0												TGCAGTGCTCCTGACTTGATAATAGCTAACTATGGCTACACCTTC	36								CSAPDLIIANYGYTF		:::::::::0:-5:9:::::22:3:45:::	TLML_1_	DNA
268	CLONES_TRBTLML-001-_FU-02_B_DNA_S6_2500000.txt	1636	39	0.000794605	TGTGCCGCGGGGGCCCCTCCTAGCACAGATACGCAGTATTTT	EEEEEEEEEEEEEEEEEEEEEEEEEEEEEEEEEEEEEEEEEE	TRBV7-9*00(947.4)	TRBD1*00(30),TRBD2*00(30)	TRBJ2-3*00(254.6)		556|562|593|0|6||30.0	18|24|36|8|14||30.0;29|35|48|10|16||30.0	18|41|69|19|42||115.0												TGTGCCGCGGGGGCCCCTCCTAGCACAGATACGCAGTATTTT	36								CAAGAPPSTDTQYF		:::::::::0:-11:6:8:-6:0:14:19:2:42:::	TLML_1_	DNA
269	CLONES_TRBTLML-001-_FU-02_B_DNA_S6_2500000.txt	1637	39	0.000794605	TGTGCCAGCTCACACACAGGGTTTTACAATGAGCAGTTCTTC	EEEEEEEEEEEEEEEEEEEEEEEEEEEEEEEEEEEEEEEEEE	TRBV18*00(742.6)	TRBD1*00(30)	TRBJ2-1*00(230)		702|715|739|0|13||65.0	15|21|36|15|21||30.0	24|42|70|24|42||90.0												TGTGCCAGCTCACACACAGGGTTTTACAATGAGCAGTTCTTC	36								CASSHTGFYNEQFF		:::::::::0:-4:13:15:-3:-3:21:24:-4:42:::	TLML_1_	DNA
270	CLONES_TRBTLML-001-_FU-02_B_DNA_S6_2500000.txt	1638	39	0.000794605	TGTGCCAGCAGTTACTTGGGGACAGGGAATGGCTACACCTTC	EEEEEEEEEEEEEEEEEEEEEEEEEEEEEEEEEEEEEEEEEE	TRBV6-6*00(226.6),TRBV6-5*00(206.9)	TRBD1*00(45)	TRBJ1-2*00(210.5)		516|532|553|0|16||80.0;519|535|556|0|16||80.0	12|21|36|18|27||45.0	26|40|68|28|42||70.0												TGTGCCAGCAGTTACTTGGGGACAGGGAATGGCTACACCTTC	36								CASSYLGTGNGYTF		:::::::::0:-1:16:18:0:-3:27:28:-6:42:::	TLML_1_	DNA
271	CLONES_TRBTLML-001-_FU-02_B_DNA_S6_2500000.txt	1640	39	0.000794605	TGCAGTGCTAGAGACCCGGGACATTATTCACCCCTCCACTTT	EEEEEEEEEEEEEEEEEEEEEEEEEEEEEEEEEEEEEEEEEE	TRBV20-1*00(442)	TRBD1*00(45),TRBD2*00(40)	TRBJ1-6*00(94.9)		759|773|793|0|14||70.0	9|18|36|14|23||45.0;13|21|48|14|22||40.0	28|45|73|25|42||85.0												TGCAGTGCTAGAGACCCGGGACATTATTCACCCCTCCACTTT	36								CSARDPGHYSPLHF		:::::::::0:0:14:14:3:-6:23:25:-8:42:::	TLML_1_	DNA
272	CLONES_TRBTLML-001-_FU-02_B_DNA_S6_2500000.txt	1642	39	0.000794605	TGCAGTGCTAGAGTGGGACAGGGAATTACGAGCAGTACTTC	EEEEEEEEEEEEEEEEEEEEEEEEEEEEEEEEEEEEEEEEE	TRBV20-1*00(188.5)	TRBD1*00(45)	TRBJ2-7*00(214.6)		759|772|793|0|13||65.0	12|21|36|14|23||45.0	24|39|67|26|41||75.0												TGCAGTGCTAGAGTGGGACAGGGAATTACGAGCAGTACTTC	36								CSARVGQ_NYEQYF		:::::::::0:-1:13:14:0:-3:23:26:-4:41:::	TLML_1_	DNA
273	CLONES_TRBTLML-001-_FU-02_B_DNA_S6_2500000.txt	1650	39	0.000794605	TGCAGTGCTAGACTACCCTCCTACAATGAGCAGTTCTTC	EEEEEEEEEEEEEEEEEEEEEEEEEEEEEEEEEEEEEEE	TRBV20-1*00(662.9)		TRBJ2-1*00(193)		759|771|793|0|12||60.0		20|42|70|17|39||110.0												TGCAGTGCTAGACTACCCTCCTACAATGAGCAGTTCTTC	36								CSARLPSYNEQFF		:::::::::0:-2:12:::::17:0:39:::	TLML_1_	DNA
274	CLONES_TRBTLML-001-_FU-02_B_DNA_S6_2500000.txt	1661	39	0.000794605	TGTGCCAGCAGCCCTTTGGGTCCTGAAGCTTTCTTT	EEEEEEEEEEEEEEEEEEEEEEEEEEEEEEEEEEEE	TRBV28*00(911.5)		TRBJ1-1*00(165.9)		564|575|601|0|11||55.0		26|40|68|22|36||70.0												TGTGCCAGCAGCCCTTTGGGTCCTGAAGCTTTCTTT	36								CASSPLGPEAFF		:::::::::0:-6:11:::::22:-6:36:::	TLML_1_	DNA
275	CLONES_TRBTLML-001-_FU-02_B_DNA_S6_2500000.txt	1671	38	0.00077423	TGTGCCAGTAGTATAGATCCGGCCGGAGGGCGACCGGTTGGTGCTTTCTTT	EEEEEEEEEEEEEEEEEEEEEEEEEEEEEEEEEEEEEEEEEEEEEEEEEEE	TRBV19*00(646.1)	TRBD2*00(35)	TRBJ1-1*00(185)		559|578|596|0|19||95.0	26|33|48|24|31||35.0	31|40|68|42|51||45.0												TGTGCCAGTAGTATAGATCCGGCCGGAGGGCGACCGGTTGGTGCTTTCTTT	36								CASSIDPAGGRPVGAFF		:::::::::0:2:19:24:-10:1:31:42:-11:51:::	TLML_1_	DNA
276	CLONES_TRBTLML-001-_FU-02_B_DNA_S6_2500000.txt	1672	38	0.00077423	TGCGCCAGCAGCTCCTCCCTGGTGGCAGGGGTCACCGGGGAGCTGTTTTTT	EEEEEEEEEEEEEEEEEEEEEEEEEEEEEEEEEEEEEEEEEEEEEEEEEEE	TRBV5-1*00(607.6)	TRBD1*00(30),TRBD2*00(30)	TRBJ2-2*00(126.9)		554|567|590|0|13||65.0	16|22|36|25|31||30.0;1|7|48|13|19||30.0	24|43|71|32|51||95.0												TGCGCCAGCAGCTCCTCCCTGGTGGCAGGGGTCACCGGGGAGCTGTTTTTT	36								CASSSSLVAGVTGELFF		:::::::::0:-3:13:25:-4:-2:31:32:-4:51:::	TLML_1_	DNA
277	CLONES_TRBTLML-001-_FU-02_B_DNA_S6_2500000.txt	1678	38	0.00077423	TGTGCCACCAGTGTGACGGATGAAAACTCCTACAATGAGCAGTTCTTC	EEEEEEEEEEEEEEEEEEEEEEEEEEEEEEEEEEEEEEEEEEEEEEEE	TRBV24-1*00(364.5)		TRBJ2-1*00(249.2)		559|572|597|0|13||65.0		20|42|70|26|48||110.0												TGTGCCACCAGTGTGACGGATGAAAACTCCTACAATGAGCAGTTCTTC	36								CATSVTDENSYNEQFF		:::::::::0:-5:13:::::26:0:48:::	TLML_1_	DNA
278	CLONES_TRBTLML-001-_FU-02_B_DNA_S6_2500000.txt	1679	38	0.00077423	TGTGCCAGCAGCCAAAATTTAGGGGGGGGGTCCACTGAAGCTTTCTTT	EEEEEEEEEEEEEEEEEEEEEEEEEEEEEEEEEEEEEEEEEEEEEEEE	TRBV3-1*00(513)	TRBD1*00(30)	TRBJ1-1*00(115.1)		543|558|580|0|15||75.0	17|23|36|20|26||30.0	24|40|68|32|48||80.0												TGTGCCAGCAGCCAAAATTTAGGGGGGGGGTCCACTGAAGCTTTCTTT	36								CASSQNLGGGSTEAFF		:::::::::0:-2:15:20:-5:-1:26:32:-4:48:::	TLML_1_	DNA
279	CLONES_TRBTLML-001-_FU-02_B_DNA_S6_2500000.txt	1689	38	0.00077423	TGTGCCAGCAGTTCCAGCTCTTCCCCCTACAATGAGCAGTTCTTC	EEEEEEEEEEEEEEEEEEEEEEEEEEEEEEEEEEEEEEEEEEEEE	TRBV27*00(860.3)		TRBJ2-1*00(215.4)		556|569|593|0|13||65.0		22|42|70|25|45||100.0												TGTGCCAGCAGTTCCAGCTCTTCCCCCTACAATGAGCAGTTCTTC	36								CASSSSSSPYNEQFF		:::::::::0:-4:13:::::25:-2:45:::	TLML_1_	DNA
280	CLONES_TRBTLML-001-_FU-02_B_DNA_S6_2500000.txt	1690	38	0.00077423	TGTGCCAGCAGCTTCCGACTAGCGGGGAGGGACGAGCAGTACTTC	EEEEEEEEEEEEEEEEEEEEEEEEEEEEEEEEEEEEEEEEEEEEE	TRBV5-4*00(493.4),TRBV5-8*00(444.5)	TRBD2*00(50)	TRBJ2-7*00(210)		549|563|585|0|14||70.0;551|565|587|0|14||70.0	18|28|48|16|26||50.0	25|39|67|31|45||70.0												TGTGCCAGCAGCTTCCGACTAGCGGGGAGGGACGAGCAGTACTTC	36								CASSFRLAGRDEQYF		:::::::::0:-2:14:16:-2:-4:26:31:-5:45:::	TLML_1_	DNA
281	CLONES_TRBTLML-001-_FU-02_B_DNA_S6_2500000.txt	1691	38	0.00077423	TGTGCCAGCAGACCCACGGACAGGGGGAAAAACATTCAGTACTTC	EEEEEEEEEEEEEEEEEEEEEEEEEEEEEEEEEEEEEEEEEEEEE	TRBV6-3*00(407.5),TRBV6-2*00(399.8)	TRBD1*00(50)	TRBJ2-4*00(227.6)		516|527|553|0|11||55.0;516|527|553|0|11||55.0	13|23|36|17|27||50.0	24|42|70|27|45||90.0												TGTGCCAGCAGACCCACGGACAGGGGGAAAAACATTCAGTACTTC	36								CASRPTDRGKNIQYF		:::::::::0:-6:11:17:-1:-1:27:27:-4:45:::	TLML_1_	DNA
282	CLONES_TRBTLML-001-_FU-02_B_DNA_S6_2500000.txt	1693	38	0.00077423	TGCAGTGCTGAGGGACTCCTTAGCTCCTACAATGAGCAGTTCTTC	EEEEEEEEEEEEEEEEEEEEEEEEEEEEEEEEEEEEEEEEEEEEE	TRBV20-1*00(541.6)	TRBD2*00(30)	TRBJ2-1*00(141)		759|768|793|0|9||45.0	16|22|48|11|17||30.0	18|42|70|21|45||120.0												TGCAGTGCTGAGGGACTCCTTAGCTCCTACAATGAGCAGTTCTTC	36								CSAEGLLSSYNEQFF		:::::::::0:-5:9:11:0:-10:17:21:2:45:::	TLML_1_	DNA
283	CLONES_TRBTLML-001-_FU-02_B_DNA_S6_2500000.txt	1694	38	0.00077423	TGCAGCGTTCAAAAGGACAGGTTGGGATTAGGAGGCTACACCTTC	EEEEEEEEEEEEEEEEEEEEEEEEEEEEEEEEEEEEEEEEEEEEE	TRBV29-1*00(536.6)	TRBD1*00(35)	TRBJ1-2*00(198.5)		700|709|734|0|9||45.0	13|20|36|14|21||35.0	28|40|68|33|45||60.0												TGCAGCGTTCAAAAGGACAGGTTGGGATTAGGAGGCTACACCTTC	36								CSVQKDRLGLGGYTF		:::::::::0:-5:9:14:-1:-4:21:33:-8:45:::	TLML_1_	DNA
284	CLONES_TRBTLML-001-_FU-02_B_DNA_S6_2500000.txt	1698	38	0.00077423	TGTGCCAGCAGCCTCGCGGGACCTCCTCAGCCCCAGCATTTT	EEEEEEEEEEEEEEEEEEEEEEEEEEEEEEEEEEEEEEEEEE	TRBV7-8*00(487.1)	TRBD1*00(30),TRBD2*00(30)	TRBJ1-5*00(222.8)		567|579|604|0|12||60.0	11|17|36|16|22||30.0;15|21|48|16|22||30.0	26|42|70|26|42||80.0												TGTGCCAGCAGCCTCGCGGGACCTCCTCAGCCCCAGCATTTT	36								CASSLAGPPQPQHF		:::::::::0:-5:12:16:1:-7:22:26:-6:42:::	TLML_1_	DNA
285	CLONES_TRBTLML-001-_FU-02_B_DNA_S6_2500000.txt	1710	38	0.00077423	TGTGCCAGCAGTTCCCAGGGGAGAACTGAAGCTTTCTTT	EEEEEEEEEEEEEEEEEEEEEEEEEEEEEEEEEEEEEEE	TRBV6-5*00(1126.1)	TRBD1*00(30)	TRBJ1-1*00(153)		519|532|556|0|13||65.0	16|22|36|15|21||30.0	25|40|68|24|39||75.0												TGTGCCAGCAGTTCCCAGGGGAGAACTGAAGCTTTCTTT	36								CASSSQGRTEAFF		:::::::::0:-4:13:15:-4:-2:21:24:-5:39:::	TLML_1_	DNA
286	CLONES_TRBTLML-001-_FU-02_B_DNA_S6_2500000.txt	1724	37	0.000753856	TGCGCCAGCAGCTTTTGATACAACTGGACCCGGAAGAGCAATCAGCCCCAGCATTTT	EEEEEEEEEEEEEEEEEEEEEEEEEEEEEEEEEEEEEEEEEEEEEEEEEEEEEEEEE	TRBV5-1*00(740.9)	TRBD1*00(25),TRBD2*00(25)	TRBJ1-5*00(128)		554|568|590|0|14||70.0	9|14|36|28|33||25.0;13|18|48|28|33||25.0	21|42|70|36|57||105.0												TGCGCCAGCAGCTTTTGATACAACTGGACCCGGAAGAGCAATCAGCCCCAGCATTTT	36								CASSF*YNWTRKSNQPQHF		:::::::::0:-2:14:28:3:-10:33:36:-1:57:::	TLML_1_	DNA
287	CLONES_TRBTLML-001-_FU-02_B_DNA_S6_2500000.txt	1725	37	0.000753856	TGCGCCAGAAGCTTTTGATACAACTGGACCCGGAAGAGCAATCAGCCCCAGCATTTT	EEEEEEEEEEEEEEEEEEEEEEEEEEEEEEEEEEEEEEEEEEEEEEEEEEEEEEEEE	TRBV5-1*00(726.1)	TRBD1*00(25),TRBD2*00(25)	TRBJ1-5*00(128)		554|568|590|0|14|SC562A|54.0	9|14|36|28|33||25.0;13|18|48|28|33||25.0	21|42|70|36|57||105.0												TGCGCCAGAAGCTTTTGATACAACTGGACCCGGAAGAGCAATCAGCCCCAGCATTTT	36								CARSF*YNWTRKSNQPQHF		:::::::::0:-2:14:28:3:-10:33:36:-1:57:::	TLML_1_	DNA
288	CLONES_TRBTLML-001-_FU-02_B_DNA_S6_2500000.txt	1727	37	0.000753856	TGTGCCAGCAGCCAAGCTAGCGGGTTCCCTCTAGCCAAAAACATTCAGTACTTC	EEEEEEEEEEEEEEEEEEEEEEEEEEEEEEEEEEEEEEEEEEEEEEEEEEEEEE	TRBV3-1*00(688)	TRBD2*00(40)	TRBJ2-4*00(260)		543|559|580|0|16||80.0	20|28|48|16|24||40.0	18|42|70|30|54||120.0												TGTGCCAGCAGCCAAGCTAGCGGGTTCCCTCTAGCCAAAAACATTCAGTACTTC	36								CASSQASGFPLAKNIQYF		:::::::::0:-1:16:16:-4:-4:24:30:2:54:::	TLML_1_	DNA
289	CLONES_TRBTLML-001-_FU-02_B_DNA_S6_2500000.txt	1733	37	0.000753856	TGTGCCAGCAGCTTAACTTTCTTCCGAGGCCCCCTACGAGCAGTACTTC	EEEEEEEEEEEEEEEEEEEEEEEEEEEEEEEEEEEEEEEEEEEEEEEEE	TRBV7-3*00(540.3)	TRBD2*00(25)	TRBJ2-7*00(225)		540|557|577|0|17||85.0	30|35|48|27|32||25.0	22|39|67|32|49||85.0												TGTGCCAGCAGCTTAACTTTCTTCCGAGGCCCCCTACGAGCAGTACTTC	36								CASSLTFF_EAPYEQYF		:::::::::0:0:17:27:-14:3:32:32:-2:49:::	TLML_1_	DNA
290	CLONES_TRBTLML-001-_FU-02_B_DNA_S6_2500000.txt	1737	37	0.000753856	TGTGCCAGCTCACGTTTACAGGGTGTGAGCAATCAGCCCCAGCATTTT	EEEEEEEEEEEEEEEEEEEEEEEEEEEEEEEEEEEEEEEEEEEEEEEE	TRBV18*00(284.3)	TRBD1*00(30)	TRBJ1-5*00(245)		702|715|739|0|13||65.0	15|21|36|17|23||30.0	21|42|70|27|48||105.0												TGTGCCAGCTCACGTTTACAGGGTGTGAGCAATCAGCCCCAGCATTTT	36								CASSRLQGVSNQPQHF		:::::::::0:-4:13:17:-3:-3:23:27:-1:48:::	TLML_1_	DNA
291	CLONES_TRBTLML-001-_FU-02_B_DNA_S6_2500000.txt	1745	37	0.000753856	TGTGCCAACCCAAAGGGCGCCCCTCTCTGGAAACACCATATATTTT	EEEEEEEEEEEEEEEEEEEEEEEEEEEEEEEEEEEEEEEEEEEEEE	TRBV7-3*00(870.4)	TRBD1*00(45)	TRBJ1-3*00(249.6)		540|547|577|0|7||35.0	20|29|36|14|23||45.0	20|42|70|24|46||110.0												TGTGCCAACCCAAAGGGCGCCCCTCTCTGGAAACACCATATATTTT	36								CANPKGAP_SGNTIYF		:::::::::0:-10:7:14:-8:5:23:24:0:46:::	TLML_1_	DNA
292	CLONES_TRBTLML-001-_FU-02_B_DNA_S6_2500000.txt	1749	37	0.000753856	TGTGCCAGCACACCCTGGAGCAGCATGAACACTGAAGCTTTCTTT	EEEEEEEEEEEEEEEEEEEEEEEEEEEEEEEEEEEEEEEEEEEEE	TRBV11-2*00(448.7),TRBV11-3*00(445.6)	TRBD1*00(25)	TRBJ1-1*00(253.9)		522|532|559|0|10||50.0;521|531|558|0|10||50.0	3|8|36|12|17||25.0	18|40|68|23|45||110.0												TGTGCCAGCACACCCTGGAGCAGCATGAACACTGAAGCTTTCTTT	36								CASTPWSSMNTEAFF		:::::::::0:-7:10:12:9:-16:17:23:2:45:::	TLML_1_	DNA
293	CLONES_TRBTLML-001-_FU-02_B_DNA_S6_2500000.txt	1752	37	0.000753856	TGCAGTGCCCCGGACTCCAACAAGGGCACCGGGGAGCTGTTTTTT	EEEEEEEEEEEEEEEEEEEEEEEEEEEEEEEEEEEEEEEEEEEEE	TRBV20-1*00(281.7)	TRBD1*00(25),TRBD2*00(25)	TRBJ2-2*00(233.4)		759|767|793|0|8||40.0	9|14|36|8|13||25.0;13|18|48|8|13||25.0	24|43|71|26|45||95.0												TGCAGTGCCCCGGACTCCAACAAGGGCACCGGGGAGCTGTTTTTT	36								CSAPDSNKGTGELFF		:::::::::0:-6:8:8:3:-10:13:26:-4:45:::	TLML_1_	DNA
294	CLONES_TRBTLML-001-_FU-02_B_DNA_S6_2500000.txt	1755	37	0.000753856	TGTGCCTGGAAGGGGTCTTTGAAACACGGGAAAAAGCTTTCTTT	EEEEEEEEEEEEAAEEEEEEEEEEEEEEEEEEEEEEEEEEEEEE	TRBV30*00(788)	TRBD1*00(25),TRBD2*00(25)	TRBJ1-1*00(194.5)		787|797|821|0|10||50.0	11|16|36|26|31||25.0;15|20|48|26|31||25.0	29|40|68|33|44||55.0												TGTGCCTGGAAGGGGTCTTTGAAACACGGGAAAAAGCTTTCTTT	32								CAWKGSL_TREKAFF		:::::::::0:-4:10:26:1:-8:31:33:-9:44:::	TLML_1_	DNA
295	CLONES_TRBTLML-001-_FU-02_B_DNA_S6_2500000.txt	1766	37	0.000753856	TGTGCCAGCAGTTTCCGGACAGGGTCTTCACCCCTCCACTTT	EEEEEEEEEEEEEEEEEEEEEEEEEEEEEEEEEEEEEEEEEE	TRBV27*00(445.7)	TRBD1*00(40)	TRBJ1-6*00(203.6)		556|570|593|0|14||70.0	13|21|36|16|24||40.0	29|45|73|26|42||80.0												TGTGCCAGCAGTTTCCGGACAGGGTCTTCACCCCTCCACTTT	36								CASSFRTGSSPLHF		:::::::::0:-3:14:16:-1:-3:24:26:-9:42:::	TLML_1_	DNA
296	CLONES_TRBTLML-001-_FU-02_B_DNA_S6_2500000.txt	1785	37	0.000753856	TGTGCCTGGAACCCGAACGTAAATGAAAAACTGTTTTTT	EEEEEEEEEEEEEEEEEEEEEEEEEEEEEEEEEEEEEEE	TRBV30*00(564.4)		TRBJ1-4*00(111.6)		787|797|821|0|10||50.0		25|43|71|21|39||90.0												TGTGCCTGGAACCCGAACGTAAATGAAAAACTGTTTTTT	36								CAWNPNVNEKLFF		:::::::::0:-4:10:::::21:-5:39:::	TLML_1_	DNA
297	CLONES_TRBTLML-001-_FU-02_B_DNA_S6_2500000.txt	1787	37	0.000753856	TGTGCCATCTCTGGAGGGGGGGCCTCACCCCTCCACTTT	EEEEEEEEEEEEEEEEEEEEEEEEEEEEEEEEEEEEEEE	TRBV28*00(1135.6)	TRBD1*00(34),TRBD2*00(30)	TRBJ1-6*00(136)		564|571|601|0|7||35.0	17|27|36|14|24|SC23G|34.0;26|32|48|12|18||30.0	30|45|73|24|39||75.0												TGTGCCATCTCTGGAGGGGGGGCCTCACCCCTCCACTTT	36								CAISGGGASPLHF		:::::::::0:-10:7:14:-5:3:24:24:-10:39:::	TLML_1_	DNA
298	CLONES_TRBTLML-001-_FU-02_B_DNA_S6_2500000.txt	1791	37	0.000753856	TGTGCCAGTAGTCCGAGGACAGACTACGAGCAGTACTTC	EEEEEEEEEEEEEEEEEEEEEEEEEEEEEEEEEEEEEEE	TRBV19*00(636.1)	TRBD1*00(30)	TRBJ2-7*00(220)		559|571|596|0|12||60.0	13|19|36|16|22||30.0	23|39|67|23|39||80.0												TGTGCCAGTAGTCCGAGGACAGACTACGAGCAGTACTTC	36								CASSPRTDYEQYF		:::::::::0:-5:12:16:-1:-5:22:23:-3:39:::	TLML_1_	DNA
299	CLONES_TRBTLML-001-_FU-02_B_DNA_S6_2500000.txt	1792	37	0.000753856	TGTGCCAGCAGTGAAGAGGGCTCTCAGCCCCAGCATTTT	EEEEEEEEEEEEEEEEEEEEEEEEEEEEEEEEEEEEEEE	TRBV6-1*00(232)	TRBD2*00(25)	TRBJ1-5*00(216.6)		516|532|553|0|16||80.0	28|33|48|16|21||25.0	26|42|70|23|39||80.0												TGTGCCAGCAGTGAAGAGGGCTCTCAGCCCCAGCATTTT	36								CASSEEGSQPQHF		:::::::::0:-1:16:16:-12:1:21:23:-6:39:::	TLML_1_	DNA
300	CLONES_TRBTLML-001-_FU-02_B_DNA_S6_2500000.txt	1806	37	0.000753856	TGTGCCACCAGTGATTTCGGTGGAGGCTACACCTTC	EEEEEEEEEEEEEEEEEEEEEEEEEEEEEEEEEEEE	TRBV24-1*00(778)		TRBJ1-2*00(199.5)		559|576|597|0|17||85.0		28|40|68|24|36||60.0												TGTGCCACCAGTGATTTCGGTGGAGGCTACACCTTC	36								CATSDFGGGYTF		:::::::::0:-1:17:::::24:-8:36:::	TLML_1_	DNA
301	CLONES_TRBTLML-001-_FU-02_B_DNA_S6_2500000.txt	1807	37	0.000753856	TGTGCCAGCCCGAACTAGCGCTACGAGCAGTACTTC	EEEEEEEEEEEEEEEEEEEEEEEEEEEEEEEEEEEE	TRBV27*00(546.5)	TRBD2*00(35)	TRBJ2-7*00(115)		556|565|593|0|9||45.0	19|26|48|13|20||35.0	23|39|67|20|36||80.0												TGTGCCAGCCCGAACTAGCGCTACGAGCAGTACTTC	36								CASPN*RYEQYF		:::::::::0:-8:9:13:-3:-6:20:20:-3:36:::	TLML_1_	DNA
302	CLONES_TRBTLML-001-_FU-02_B_DNA_S6_2500000.txt	1815	37	0.000753856	TGTGCCAGCAGCTCGGAGACCCAGTACTTC	EEEEEEEEEEEEEEEEEEEEEEEEEEEEEE	TRBV7-9*00(818)		TRBJ2-5*00(215)		556|569|593|0|13||65.0		25|40|68|15|30||75.0												TGTGCCAGCAGCTCGGAGACCCAGTACTTC	36								CASSSETQYF		:::::::::0:-4:13:::::15:-5:30:::	TLML_1_	DNA
303	CLONES_TRBTLML-001-_FU-02_B_DNA_S6_2500000.txt	1818	36	0.000733481	TGCAGTGCTAACCCGCCCCCGACCGGGACTAGCGGGATCGGGGAGACCCAGTACTTC	EEEEEEEEEEEEEEEEEEEEEEEEEEEEEEEEEEEEEEEEEEEEEEEEEEEEEEEEE	TRBV20-1*00(186.5)	TRBD2*00(75)	TRBJ2-5*00(93)		759|769|793|0|10||50.0	14|29|48|22|37||75.0	25|40|68|42|57||75.0												TGCAGTGCTAACCCGCCCCCGACCGGGACTAGCGGGATCGGGGAGACCCAGTACTTC	36								CSANPPPTGTSGIGETQYF		:::::::::0:-4:10:22:2:-3:37:42:-5:57:::	TLML_1_	DNA
304	CLONES_TRBTLML-001-_FU-02_B_DNA_S6_2500000.txt	1821	36	0.000733481	TGTGCCAGCAGCCAAGATCTCAGGGGATCCTATAATTCACCCCTCCACTTT	EEEEEEEEEEEEEEEEEEEEEEEEEEEEEEEEEEEEEEEEEEEEEEEEEEE	TRBV3-1*00(515.2),TRBV3-2*00(454.6)	TRBD1*00(30)	TRBJ1-6*00(244)		543|563|580|0|20||100.0;543|563|580|0|20||100.0	16|22|36|20|26||30.0	21|45|73|27|51||120.0												TGTGCCAGCAGCCAAGATCTCAGGGGATCCTATAATTCACCCCTCCACTTT	36								CASSQDLRGSYNSPLHF		:::::::::0:3:20:20:-4:-2:26:27:-1:51:::	TLML_1_	DNA
305	CLONES_TRBTLML-001-_FU-02_B_DNA_S6_2500000.txt	1822	36	0.000733481	TGTGCCAGCAGTCACCTAGCGGTTGGGGGGATAGGAGACCCAGTACTTC	EEEEEEEEEEEEEEEEEEEEEEEEEEEEEEEEEEEEEEEEEEEEEEEEE	TRBV5-6*00(589.6)	TRBD2*00(35)	TRBJ2-5*00(198)		550|561|586|0|11||55.0	20|27|48|15|22||35.0	25|40|68|34|49||75.0												TGTGCCAGCAGTCACCTAGCGGTTGGGGGGATAGGAGACCCAGTACTTC	36								CASSHLAV_GG*ETQYF		:::::::::0:-5:11:15:-4:-5:22:34:-5:49:::	TLML_1_	DNA
306	CLONES_TRBTLML-001-_FU-02_B_DNA_S6_2500000.txt	1823	36	0.000733481	TGCGCCAGCAGCCAAGAAGCACCAGGATCTAATGAAAAACTGTTTTTT	EEEEEEEEEEEEEEEEEEEEEEEEEEEEEEEEEEEEEEEEEEEEEEEE	TRBV4-1*00(209.8)		TRBJ1-4*00(175.6)		537|554|574|0|17||85.0		23|43|71|28|48||100.0												TGCGCCAGCAGCCAAGAAGCACCAGGATCTAATGAAAAACTGTTTTTT	36								CASSQEAPGSNEKLFF		:::::::::0:0:17:::::28:-3:48:::	TLML_1_	DNA
307	CLONES_TRBTLML-001-_FU-02_B_DNA_S6_2500000.txt	1824	36	0.000733481	TGCAGTGCTCCCCGTTGGGCGGGAGGCCCGAACAATGAGCAGTTCTTC	EEEEEEEEEEEEEEEEEEEEEEEEEEEEEEEEEEEEEEEEEEEEEEEE	TRBV20-1*00(556.6)	TRBD2*00(40)	TRBJ2-1*00(225)		759|768|793|0|9||45.0	23|31|48|18|26||40.0	25|42|70|31|48||85.0												TGCAGTGCTCCCCGTTGGGCGGGAGGCCCGAACAATGAGCAGTTCTTC	36								CSAPRWAGGPNNEQFF		:::::::::0:-5:9:18:-7:-1:26:31:-5:48:::	TLML_1_	DNA
308	CLONES_TRBTLML-001-_FU-02_B_DNA_S6_2500000.txt	1829	36	0.000733481	TGTGCCAGTAGTTCTATCCCGGGGGTGAACACTGAAGCTTTCTTT	EEEEEEEEEEEEEEEEEEEEEEEEEEEEEEEEEEEEEEEEEEEEE	TRBV19*00(297.5)	TRBD1*00(35),TRBD2*00(35)	TRBJ1-1*00(240)		559|571|596|0|12||60.0	8|15|36|16|23||35.0;12|19|48|16|23||35.0	20|40|68|25|45||100.0												TGTGCCAGTAGTTCTATCCCGGGGGTGAACACTGAAGCTTTCTTT	36								CASSSIPGVNTEAFF		:::::::::0:-5:12:16:4:-9:23:25:0:45:::	TLML_1_	DNA
309	CLONES_TRBTLML-001-_FU-02_B_DNA_S6_2500000.txt	1830	36	0.000733481	TGTGCCAGCAGTTTCCTGAGGGGGAGGGCCGGCGAGCAGTACTTC	EEEEEEEEEEEEEEEEEEEEEEEEEEEEEEEEEEEEEEEEEEEEE	TRBV27*00(569.8)	TRBD2*00(45)	TRBJ2-7*00(205)		556|570|593|0|14||70.0	25|34|48|21|30||45.0	26|39|67|32|45||65.0												TGTGCCAGCAGTTTCCTGAGGGGGAGGGCCGGCGAGCAGTACTTC	36								CASSFLRGRAGEQYF		:::::::::0:-3:14:21:-9:2:30:32:-6:45:::	TLML_1_	DNA
310	CLONES_TRBTLML-001-_FU-02_B_DNA_S6_2500000.txt	1842	36	0.000733481	TGTGCCAGCAGCCTAACTAGCGGGAGGGCCGGGCAGTACTTC	EEEEEEEEEEEEEEEEEEEEEEEEEEEEEEEEEEEEEEEEEE	TRBV7-2*00(1133.9)	TRBD2*00(75)	TRBJ2-7*00(163.5)		580|592|617|0|12||60.0	19|34|48|15|30||75.0	29|39|67|32|42||50.0												TGTGCCAGCAGCCTAACTAGCGGGAGGGCCGGGCAGTACTTC	36								CASSLTSGRAGQYF		:::::::::0:-5:12:15:-3:2:30:32:-9:42:::	TLML_1_	DNA
311	CLONES_TRBTLML-001-_FU-02_B_DNA_S6_2500000.txt	1846	36	0.000733481	TGCAGCGTTGGGGACAGGGGGCAAACGGGCGAGCAGTACTTC	EEEEEEEEEEEEEEEEEEEEEEEEEEEEEEEEEEEEEEEEEE	TRBV29-1*00(673.7)	TRBD1*00(60)	TRBJ2-7*00(184)		700|710|734|0|10||50.0	12|24|36|10|22||60.0	26|39|67|29|42||65.0												TGCAGCGTTGGGGACAGGGGGCAAACGGGCGAGCAGTACTTC	36								CSVGDRGQTGEQYF		:::::::::0:-4:10:10:0:0:22:29:-6:42:::	TLML_1_	DNA
312	CLONES_TRBTLML-001-_FU-02_B_DNA_S6_2500000.txt	1856	36	0.000733481	TGTGCCAGCAGTTTGACAGAGAACACTGAAGCTTTCTTT	EEEEEEEEEEEEEEEEEEEEEEEEEEEEEEEEEEEEEEE	TRBV28*00(835.6)	TRBD1*00(25)	TRBJ1-1*00(138)		564|578|601|0|14||70.0	14|19|36|14|19||25.0	21|40|68|20|39||95.0												TGTGCCAGCAGTTTGACAGAGAACACTGAAGCTTTCTTT	36								CASSLTENTEAFF		:::::::::0:-3:14:14:-2:-5:19:20:-1:39:::	TLML_1_	DNA
313	CLONES_TRBTLML-001-_FU-02_B_DNA_S6_2500000.txt	1857	36	0.000733481	TGTGCCAGCAGTTACTCAGGAAGACGGGAGCTGTTTTTT	EEEEEEEEEEEEEEEEEEEEEEEEEEEEEEEEEEEEEEE	TRBV6-6*00(847.9)		TRBJ2-2*00(164)		516|533|553|0|17||85.0		29|43|71|25|39||70.0												TGTGCCAGCAGTTACTCAGGAAGACGGGAGCTGTTTTTT	36								CASSYSGRRELFF		:::::::::0:0:17:::::25:-9:39:::	TLML_1_	DNA
314	CLONES_TRBTLML-001-_FU-02_B_DNA_S6_2500000.txt	1858	36	0.000733481	TGTGCCAGCAGTGAAGACGGAAACACTGAAGCTTTCTTT	EEEEEEEEEEEEEEEEEEEEEEEEEEEEEEEEEEEEEEE	TRBV2*00(804.9)		TRBJ1-1*00(203.6)		518|534|555|0|16||80.0		22|40|68|21|39||90.0												TGTGCCAGCAGTGAAGACGGAAACACTGAAGCTTTCTTT	36								CASSEDGNTEAFF		:::::::::0:-1:16:::::21:-2:39:::	TLML_1_	DNA
315	CLONES_TRBTLML-001-_FU-02_B_DNA_S6_2500000.txt	1870	36	0.000733481	TGTGCCTGGATCCAGGAAAGCACTGAAGCTTTCTTT	EEEEEEEEEEEEEEEEEEEEEEEEEEEEEEEEEEEE	TRBV30*00(692.1)		TRBJ1-1*00(171.8)		787|797|821|0|10||50.0		24|40|68|20|36||80.0												TGTGCCTGGATCCAGGAAAGCACTGAAGCTTTCTTT	36								CAWIQESTEAFF		:::::::::0:-4:10:::::20:-4:36:::	TLML_1_	DNA
316	CLONES_TRBTLML-001-_FU-02_B_DNA_S6_2500000.txt	1872	36	0.000733481	TGTGCCAGCAGCCAAGAGTACAGCCGCGCTTTCTTT	EEEEEEEEEEEEEEEEEEEEEEEEEEEEEEEEEEEE	TRBV3-1*00(721.3)		TRBJ1-1*00(170)		543|560|580|0|17||85.0		31|40|68|27|36||45.0												TGTGCCAGCAGCCAAGAGTACAGCCGCGCTTTCTTT	36								CASSQEYSRAFF		:::::::::0:0:17:::::27:-11:36:::	TLML_1_	DNA
317	CLONES_TRBTLML-001-_FU-02_B_DNA_S6_2500000.txt	1891	35	0.000713107	TGTGCCTTAGAGGTGGGGGCAGCGGCTAGCGGGACCGGGGAGCTGTTTTTT	EEEEEEEEEEEEEAEEEEEEEEEEEEEEEEEEEEEEEEEEEEEEEEEEEEE	TRBV6-1*00(1006.1)	TRBD2*00(40)	TRBJ2-2*00(215.5)		516|522|553|0|6||30.0	20|28|48|25|33||40.0	25|43|71|33|51||90.0												TGTGCCTTAGAGGTGGGGGCAGCGGCTAGCGGGACCGGGGAGCTGTTTTTT	32								CALEVGAAASGTGELFF		:::::::::0:-11:6:25:-4:-4:33:33:-5:51:::	TLML_1_	DNA
318	CLONES_TRBTLML-001-_FU-02_B_DNA_S6_2500000.txt	1892	35	0.000713107	TGTGCCAGCAGCCGGAGCTCCGGGACAGGCTCCTACAATGAGCAGTTCTTC	EEEEEEEEEEEEEEEEEEEEEEEEEEEEEEEEEEEEEEEEEEEEEEEEEEE	TRBV6-5*00(411.3)	TRBD1*00(45)	TRBJ2-1*00(219)		519|530|556|0|11||55.0	10|19|36|19|28||45.0	19|42|70|28|51||115.0												TGTGCCAGCAGCCGGAGCTCCGGGACAGGCTCCTACAATGAGCAGTTCTTC	36								CASSRSSGTGSYNEQFF		:::::::::0:-6:11:19:2:-5:28:28:1:51:::	TLML_1_	DNA
319	CLONES_TRBTLML-001-_FU-02_B_DNA_S6_2500000.txt	1907	35	0.000713107	TGTGCCACCAGTGATTTAGAGGATTACCCCAATGAGCAGTTCTTC	EEEEEEEEEEEEEEEEEEEEEEEEEEEEEEEEEEEEEEEEEEEEE	TRBV24-1*00(301)		TRBJ2-1*00(220)		559|576|597|0|17||85.0		26|42|70|29|45||80.0												TGTGCCACCAGTGATTTAGAGGATTACCCCAATGAGCAGTTCTTC	36								CATSDLEDYPNEQFF		:::::::::0:-1:17:::::29:-6:45:::	TLML_1_	DNA
320	CLONES_TRBTLML-001-_FU-02_B_DNA_S6_2500000.txt	1908	35	0.000713107	TGTGCCAGCAGCGGGGGGACAGGGCTGGATGAAAAACTGTTTTTT	EEEEEEEEEEEEEEEEEEEEEEEEEEEEEEEEEEEEEEEEEEEEE	TRBV5-4*00(550.6)	TRBD1*00(45)	TRBJ1-4*00(224.5)		549|561|585|0|12||60.0	12|21|36|15|24||45.0	26|43|71|28|45||85.0												TGTGCCAGCAGCGGGGGGACAGGGCTGGATGAAAAACTGTTTTTT	36								CASSGGTGLDEKLFF		:::::::::0:-4:12:15:0:-3:24:28:-6:45:::	TLML_1_	DNA
321	CLONES_TRBTLML-001-_FU-02_B_DNA_S6_2500000.txt	1920	35	0.000713107	TGTGCCATCAGTGACCTAGCGGGGCAAGAGACCCAGTACTTC	EEEEEEEEEEEEEEEEEEEEEEEEEEEEEEEEEEEEEEEEEE	TRBV10-3*00(942.8)	TRBD2*00(40)	TRBJ2-5*00(229.1)		533|547|570|0|14||70.0	20|28|48|15|23||40.0	22|40|68|24|42||90.0												TGTGCCATCAGTGACCTAGCGGGGCAAGAGACCCAGTACTTC	36								CAISDLAGQETQYF		:::::::::0:-3:14:15:-4:-4:23:24:-2:42:::	TLML_1_	DNA
322	CLONES_TRBTLML-001-_FU-02_B_DNA_S6_2500000.txt	1925	35	0.000713107	TGTGCCACCAGCAGAGTACGGGGAGCCTACGAGCAGTACTTC	EEEEEEEEEEEEEEEEEEEEEEEEEEEEEEEEEEEEEEEEEE	TRBV15*00(844.7)	TRBD2*00(25)	TRBJ2-7*00(224.5)		552|568|589|0|16||80.0	25|30|48|20|25||25.0	22|39|67|25|42||85.0												TGTGCCACCAGCAGAGTACGGGGAGCCTACGAGCAGTACTTC	36								CATSRVRGAYEQYF		:::::::::0:-1:16:20:-9:-2:25:25:-2:42:::	TLML_1_	DNA
323	CLONES_TRBTLML-001-_FU-02_B_DNA_S6_2500000.txt	1926	35	0.000713107	TGTGCCAGCAGCTTGACAGGGACGGACGAAAAACTGTTTTTT	EEEEEEEEEEEEEEEEEEEEEEEEEEEEEEEEEEEEEEEEEE	TRBV7-9*00(172)	TRBD1*00(35)	TRBJ1-4*00(215)		556|570|593|0|14||70.0	14|21|36|14|21||35.0	28|43|71|27|42||75.0												TGTGCCAGCAGCTTGACAGGGACGGACGAAAAACTGTTTTTT	36								CASSLTGTDEKLFF		:::::::::0:-3:14:14:-2:-3:21:27:-8:42:::	TLML_1_	DNA
324	CLONES_TRBTLML-001-_FU-02_B_DNA_S6_2500000.txt	1927	35	0.000713107	TGTGCCAGCAGCCAATCCACAGTGGACTATGGCTACACCTTC	EEEEEEEEEEEEEEEEEEEEEEEEEEEEEEEEEEEEEEEEEE	TRBV16*00(427)		TRBJ1-2*00(225)		537|554|574|0|17||85.0		23|40|68|25|42||85.0												TGTGCCAGCAGCCAATCCACAGTGGACTATGGCTACACCTTC	36								CASSQSTVDYGYTF		:::::::::0:0:17:::::25:-3:42:::	TLML_1_	DNA
325	CLONES_TRBTLML-001-_FU-02_B_DNA_S6_2500000.txt	1944	35	0.000713107	TGTGCCAGTAGTAGTGCGGGCACAGATACGCAGTATTTT	EEEEEEEEEEEEEEEEEEEEEEEEEEEEEEEEEEEEEEE	TRBV19*00(422.1)		TRBJ2-3*00(239.5)		559|572|596|0|13||65.0		21|41|69|19|39||100.0												TGTGCCAGTAGTAGTGCGGGCACAGATACGCAGTATTTT	36								CASSSAGTDTQYF		:::::::::0:-4:13:::::19:-1:39:::	TLML_1_	DNA
326	CLONES_TRBTLML-001-_FU-02_B_DNA_S6_2500000.txt	1945	35	0.000713107	TGTGCCAGCAGCTTCGGGGGAGTCACTGAAGCTTTCTTT	EEEEEEEEEEEEEEEEEEEEEEEEEEEEEEEEEEEEEEE	TRBV7-6*00(1145.5)	TRBD1*00(25),TRBD2*00(25)	TRBJ1-1*00(219.5)		576|590|613|0|14||70.0	18|23|36|15|20||25.0;25|30|48|17|22||25.0	24|40|68|23|39||80.0												TGTGCCAGCAGCTTCGGGGGAGTCACTGAAGCTTTCTTT	36								CASSFGGVTEAFF		:::::::::0:-3:14:15:-6:-1:20:23:-4:39:::	TLML_1_	DNA
327	CLONES_TRBTLML-001-_FU-02_B_DNA_S6_2500000.txt	1966	35	0.000713107	TGTGCCAGCAAAGTTGACCCACGAGCAGTACTTC	EEEEEEEEEEEEEEEEEEEEEEEEEEEEEEEEEE	TRBV21-1*00(406.1)		TRBJ2-7*00(210)		544|554|581|0|10||50.0		25|39|67|20|34||70.0												TGTGCCAGCAAAGTTGACCCACGAGCAGTACTTC	36								CASKVD_HEQYF		:::::::::0:-7:10:::::20:-5:34:::	TLML_1_	DNA
328	CLONES_TRBTLML-001-_FU-02_B_DNA_S6_2500000.txt	1977	34	0.000692732	TGCGCCAGCAGTGAGTGAGTGGACTAGCGGGAGTGATAATAAACCGAGCTCCTACGAGCAGTACTTC	EEEEEEEEEEEEEEEEEEEEEEEEEEEEEEEEEEEEEEEEEEEEEEEEEEEEEEEEEEEEEEEEEEE	TRBV10-1*00(201.3)	TRBD2*00(65)	TRBJ2-7*00(123.1)		533|549|570|0|16||80.0	17|30|48|20|33||65.0	17|39|67|45|67||110.0												TGCGCCAGCAGTGAGTGAGTGGACTAGCGGGAGTGATAATAAACCGAGCTCCTACGAGCAGTACTTC	36								CASSE*VD*RE_DNKPSSYEQYF		:::::::::0:-1:16:20:-1:-2:33:45:3:67:::	TLML_1_	DNA
329	CLONES_TRBTLML-001-_FU-02_B_DNA_S6_2500000.txt	1978	34	0.000692732	TGTGCCAGCAGCTTGGTGTGGGTTGGAGGGACGAGCACAGATACGCAGTATTTT	EEEEEEEEEEEEEEEEEEEEEEEEEEEEEEEEEEEEEEEEEEEEEEEEEEEEEE	TRBV5-5*00(672.4),TRBV5-7*00(592.4)	TRBD2*00(30)	TRBJ2-3*00(143)		549|565|585|0|16||80.0;551|567|587|0|16||80.0	26|32|48|24|30||30.0	20|41|69|33|54||105.0												TGTGCCAGCAGCTTGGTGTGGGTTGGAGGGACGAGCACAGATACGCAGTATTTT	36								CASSLVWVGGTSTDTQYF		:::::::::0:0:16:24:-10:0:30:33:0:54:::	TLML_1_	DNA
330	CLONES_TRBTLML-001-_FU-02_B_DNA_S6_2500000.txt	1986	34	0.000692732	TGTGCCAGCAGTCTCTTAGGGGGCAGAAGCTCCTACGAGCAGTACTTC	EEEEEEEEEEEEEEEEEEEEEEEEEEEEEEEEEEEEEEEEEEEEEEEE	TRBV4-2*00(925)	TRBD1*00(35)	TRBJ2-7*00(139)		537|548|574|0|11||55.0	17|24|36|17|24||35.0	18|39|67|27|48||105.0												TGTGCCAGCAGTCTCTTAGGGGGCAGAAGCTCCTACGAGCAGTACTTC	36								CASSLLGGRSSYEQYF		:::::::::0:-6:11:17:-5:0:24:27:2:48:::	TLML_1_	DNA
331	CLONES_TRBTLML-001-_FU-02_B_DNA_S6_2500000.txt	1988	34	0.000692732	TGTGCCAGCAGCGGCAGGGGACCCACCACACCGGGGAGCTGTTTTTT	EEEEEEEEEEEEEEEEEEEEEEEEEEEEEEEEEEEEEEEEEEEEEEE	TRBV5-6*00(1090)	TRBD1*00(30)	TRBJ2-2*00(208)		550|562|586|0|12||60.0	16|22|36|14|20||30.0	23|43|71|27|47||100.0												TGTGCCAGCAGCGGCAGGGGACCCACCACACCGGGGAGCTGTTTTTT	36								CASSGRGP_HTGELFF		:::::::::0:-4:12:14:-4:-2:20:27:-3:47:::	TLML_1_	DNA
332	CLONES_TRBTLML-001-_FU-02_B_DNA_S6_2500000.txt	1993	34	0.000692732	TGTGCCAGCTCACCCAGGACACCCTTCCAAGAGACCCAGTACTTC	EEEEEEEEEEEEEEEEEEEEEEEEEEEEEEEEEEEEEEEEEEEEE	TRBV18*00(323.5)	TRBD1*00(25)	TRBJ2-5*00(233.5)		702|716|739|0|14||70.0	13|18|36|16|21||25.0	21|40|68|26|45||95.0												TGTGCCAGCTCACCCAGGACACCCTTCCAAGAGACCCAGTACTTC	36								CASSPRTPFQETQYF		:::::::::0:-3:14:16:-1:-6:21:26:-1:45:::	TLML_1_	DNA
333	CLONES_TRBTLML-001-_FU-02_B_DNA_S6_2500000.txt	1997	34	0.000692732	TGCAGTGCTAGAGAGGGGGGTCCAGGGGCTCAGCCCCAGCATTTT	EEEEEEEEEEEEEEEEEEEEEEEEEEEEEEEEEEEEEEEEEEEEE	TRBV20-1*00(487)	TRBD1*00(30)	TRBJ1-5*00(218.5)		759|773|793|0|14||70.0	16|22|36|22|28||30.0	26|42|70|29|45||80.0												TGCAGTGCTAGAGAGGGGGGTCCAGGGGCTCAGCCCCAGCATTTT	36								CSAREGGPGAQPQHF		:::::::::0:0:14:22:-4:-2:28:29:-6:45:::	TLML_1_	DNA
334	CLONES_TRBTLML-001-_FU-02_B_DNA_S6_2500000.txt	2013	34	0.000692732	TGTGCCAGCAGCCAAAAGGAAAACACCGGGGAGCTGTTTTTT	EEEEEEEEEEEEEEEEEEEEEEEEEEEEEEEEEEEEEEEEEE	TRBV7-3*00(181.9)		TRBJ2-2*00(239.7)		540|552|577|0|12||60.0		22|43|71|21|42||105.0												TGTGCCAGCAGCCAAAAGGAAAACACCGGGGAGCTGTTTTTT	36								CASSQKENTGELFF		:::::::::0:-5:12:::::21:-2:42:::	TLML_1_	DNA
335	CLONES_TRBTLML-001-_FU-02_B_DNA_S6_2500000.txt	2014	34	0.000692732	TGTGCCAGCAGCGGGACAGAGAGCAATCAGCCCCAGCATTTT	EEEEEEEEEEEEEEEEEEEEEEEEEEEEEEEEEEEEEEEEEE	TRBV7-9*00(775.3)	TRBD1*00(35)	TRBJ1-5*00(245)		556|568|593|0|12||60.0	12|19|36|12|19||35.0	21|42|70|21|42||105.0												TGTGCCAGCAGCGGGACAGAGAGCAATCAGCCCCAGCATTTT	36								CASSGTESNQPQHF		:::::::::0:-5:12:12:0:-5:19:21:-1:42:::	TLML_1_	DNA
336	CLONES_TRBTLML-001-_FU-02_B_DNA_S6_2500000.txt	2016	34	0.000692732	TGCAGTGCTAGGGGCGGGACAGGGATCGAGACCCAGTACTTC	EEEEEEEEEEEEEEEEEEEEEEEEEEEEEEEEEEEEEEEEEE	TRBV20-1*00(266.2)	TRBD1*00(50)	TRBJ2-5*00(215)		759|770|793|0|11||55.0	11|21|36|14|24||50.0	25|40|68|27|42||75.0												TGCAGTGCTAGGGGCGGGACAGGGATCGAGACCCAGTACTTC	36								CSARGGTGIETQYF		:::::::::0:-3:11:14:1:-3:24:27:-5:42:::	TLML_1_	DNA
337	CLONES_TRBTLML-001-_FU-02_B_DNA_S6_2500000.txt	2032	34	0.000692732	TGTGCCAGCAGTCAGACAGGGGATTCACCCCTCCACTTT	EEEEEEEEEEEEEEEEEEEEEEEEEEEEEEEEEEEEEEE	TRBV6-5*00(252.5)	TRBD1*00(40)	TRBJ1-6*00(208.5)		519|531|556|0|12||60.0	14|22|36|14|22||40.0	28|45|73|22|39||85.0												TGTGCCAGCAGTCAGACAGGGGATTCACCCCTCCACTTT	36								CASSQTGDSPLHF		:::::::::0:-5:12:14:-2:-2:22:22:-8:39:::	TLML_1_	DNA
338	CLONES_TRBTLML-001-_FU-02_B_DNA_S6_2500000.txt	2033	34	0.000692732	TGTGCCAGCAACGGACAGTCGAACACTGAAGCTTTCTTT	EEEEEEEEEEEEEEEEEEEEEEEEEEEEEEEEEEEEEEE	TRBV14*00(311.1)	TRBD1*00(30)	TRBJ1-1*00(235)		516|526|553|0|10||50.0	13|19|36|12|18||30.0	21|40|68|20|39||95.0												TGTGCCAGCAACGGACAGTCGAACACTGAAGCTTTCTTT	36								CASNGQSNTEAFF		:::::::::0:-7:10:12:-1:-5:18:20:-1:39:::	TLML_1_	DNA
339	CLONES_TRBTLML-001-_FU-02_B_DNA_S6_2500000.txt	2052	34	0.000692732	TGTGCCAGCAGCGTGTTTGGGCATGGCTACACCTTC	EEEEEEEEEEEEEEEEEEEEEEEEEEEEEEEEEEEE	TRBV9*00(591.5)		TRBJ1-2*00(209.5)		559|573|595|0|14||70.0		26|40|68|22|36||70.0												TGTGCCAGCAGCGTGTTTGGGCATGGCTACACCTTC	36								CASSVFGHGYTF		:::::::::0:-2:14:::::22:-6:36:::	TLML_1_	DNA
340	CLONES_TRBTLML-001-_FU-02_B_DNA_S6_2500000.txt	2065	34	0.000692732	TCCGGGACAGGGCAATCAGCCCCAGCATTTT	EEEEEEEEEEEEEEEEEEEEEEEEEEEEEEE	TRBV23-1*00(972.6)	TRBD1*00(50)	TRBJ1-5*00(237.3)		580|581|617|0|1||5.0	10|20|36|1|11||50.0	22|42|70|11|31||100.0												TCCGGGACAGGGCAATCAGCCCCAGCATTTT	36								SGTGQ_QPQHF		:::::::::0:-16:1:1:2:-4:11:11:-2:31:::	TLML_1_	DNA
341	CLONES_TRBTLML-001-_FU-02_B_DNA_S6_2500000.txt	2078	33	0.000672358	TGCGCCAGCAGCCAAGATAGGCTAGCGGGAGGCGCGGGGACCCAGTACTTC	EEEEEEEEEEEEEEEEEEEEEEEEEEEEEEEEEEEEEEEEEEEEEEEEEEE	TRBV4-1*00(760.9)	TRBD2*00(55)	TRBJ2-5*00(205)		537|555|574|0|18||90.0	20|31|48|21|32||55.0	27|40|68|38|51||65.0												TGCGCCAGCAGCCAAGATAGGCTAGCGGGAGGCGCGGGGACCCAGTACTTC	36								CASSQDRLAGGAGTQYF		:::::::::0:1:18:21:-4:-1:32:38:-7:51:::	TLML_1_	DNA
342	CLONES_TRBTLML-001-_FU-02_B_DNA_S6_2500000.txt	2085	33	0.000672358	TGTGCCACCCAACCGGGTCCAGGGGGCGAGAACACTGAAGCTTTCTTT	EEEEEEEEEEEEEEEEEEEEEEEEEEEEEEEEEEEEEEEEEEEEEEEE	TRBV27*00(326.4)	TRBD1*00(45)	TRBJ1-1*00(234.4)		556|563|593|0|7||35.0	16|25|36|19|28||45.0	21|40|68|29|48||95.0												TGTGCCACCCAACCGGGTCCAGGGGGCGAGAACACTGAAGCTTTCTTT	36								CATQPGPGGENTEAFF		:::::::::0:-10:7:19:-4:1:28:29:-1:48:::	TLML_1_	DNA
343	CLONES_TRBTLML-001-_FU-02_B_DNA_S6_2500000.txt	2087	33	0.000672358	TGCAGTGCTAGAGATCTGGCTAGCGGGAAATACAATGAGCAGTTCTTC	EEEEEEEEEEEEEEEEEEEEEEEEEEEEEEEEEEEEEEEEEEEEEEEE	TRBV20-1*00(476.6)	TRBD2*00(45)	TRBJ2-1*00(229.5)		759|776|793|0|17||85.0	20|29|48|19|28||45.0	24|42|70|30|48||90.0												TGCAGTGCTAGAGATCTGGCTAGCGGGAAATACAATGAGCAGTTCTTC	36								CSARDLASGKYNEQFF		:::::::::0:3:17:19:-4:-3:28:30:-4:48:::	TLML_1_	DNA
344	CLONES_TRBTLML-001-_FU-02_B_DNA_S6_2500000.txt	2101	33	0.000672358	TGTGCCAGCAGCTTCAGCGGGAGGGCCGAGCATGAGCAGTTCTTC	EEEEEEEEEEEEEEEEEEEEEEEEEEEEEEEEEEEEEEEEEAEEE	TRBV7-2*00(365.1)	TRBD2*00(60)	TRBJ2-1*00(209.1)		580|594|617|0|14||70.0	22|34|48|15|27||60.0	28|42|70|31|45||70.0												TGTGCCAGCAGCTTCAGCGGGAGGGCCGAGCATGAGCAGTTCTTC	32								CASSFSGRAEHEQFF		:::::::::0:-3:14:15:-6:2:27:31:-8:45:::	TLML_1_	DNA
345	CLONES_TRBTLML-001-_FU-02_B_DNA_S6_2500000.txt	2110	33	0.000672358	TGTGCCAGCAGAGAGGACAGGTATTTGGACTGAAGCTTTCTTT	EEEEEEEEEEEEEEEEEEEEEEEEEEEEEEEEEEEEEEEEEEE	TRBV12-3*00(498.9),TRBV12-4*00(498.9)	TRBD1*00(35)	TRBJ1-1*00(215)		530|541|567|0|11||55.0;530|541|567|0|11||55.0	13|20|36|14|21||35.0	25|40|68|28|43||75.0												TGTGCCAGCAGAGAGGACAGGTATTTGGACTGAAGCTTTCTTT	36								CASREDR_IWTEAFF		:::::::::0:-6:11:14:-1:-4:21:28:-5:43:::	TLML_1_	DNA
346	CLONES_TRBTLML-001-_FU-02_B_DNA_S6_2500000.txt	2119	33	0.000672358	TGTGCCAGCAGTGAACAGGGGGCCCTCTATGGCTACACCTTC	EEEEEEEEEEEEEEEEEEEEEEEEEEEEEEEEEEEEEAAAEE	TRBV6-1*00(452)	TRBD1*00(40),TRBD2*00(35)	TRBJ1-2*00(182.3)		516|531|553|0|15||75.0	16|24|36|15|23||40.0;29|36|48|19|26||35.0	24|40|68|26|42||80.0												TGTGCCAGCAGTGAACAGGGGGCCCTCTATGGCTACACCTTC	32								CASSEQGALYGYTF		:::::::::0:-2:15:15:-4:0:23:26:-4:42:::	TLML_1_	DNA
347	CLONES_TRBTLML-001-_FU-02_B_DNA_S6_2500000.txt	2138	33	0.000672358	TGTGCCAGCAGCTTTAACAGGGTTGACGAGCAGTACTTC	EEEEEEEEEEEEEEEEEEEEEEEEEEEEEEEEEEEEEEE	TRBV5-5*00(555)	TRBD1*00(30)	TRBJ2-7*00(188.1)		549|563|585|0|14||70.0	15|21|36|16|22||30.0	25|39|67|25|39||70.0												TGTGCCAGCAGCTTTAACAGGGTTGACGAGCAGTACTTC	36								CASSFNRVDEQYF		:::::::::0:-2:14:16:-3:-3:22:25:-5:39:::	TLML_1_	DNA
348	CLONES_TRBTLML-001-_FU-02_B_DNA_S6_2500000.txt	2139	33	0.000672358	TGTGCCAGCAGGCGGCAGGCGTGGGAGACCCAGTACTTC	EEEEEEEEEEEEEEEEEEEEEEEEEEEEEEEEEEEEEEE	TRBV12-3*00(449.5),TRBV12-4*00(449.5)		TRBJ2-5*00(214)		530|541|567|0|11||55.0;530|541|567|0|11||55.0		25|40|68|24|39||75.0												TGTGCCAGCAGGCGGCAGGCGTGGGAGACCCAGTACTTC	36								CASRRQAWETQYF		:::::::::0:-6:11:::::24:-5:39:::	TLML_1_	DNA
349	CLONES_TRBTLML-001-_FU-02_B_DNA_S6_2500000.txt	2140	33	0.000672358	TGTGCCAGCAGAGGGACAGGGTCGGACGAGCAGTACTTC	EEEEEEEEEEEEEEEEEEEEEEEEEEEEEEEEEEEEEEE	TRBV2*00(423.6)	TRBD1*00(45)	TRBJ2-7*00(204.5)		518|529|555|0|11||55.0	12|21|36|12|21||45.0	25|39|67|25|39||70.0												TGTGCCAGCAGAGGGACAGGGTCGGACGAGCAGTACTTC	36								CASRGTGSDEQYF		:::::::::0:-6:11:12:0:-3:21:25:-5:39:::	TLML_1_	DNA
350	CLONES_TRBTLML-001-_FU-02_B_DNA_S6_2500000.txt	2143	33	0.000672358	TGCAGTGCTCCAGCGGGAACCTCAGATACGCAGTATTTT	EEEEEEEEEEEEEEEEEEEEEEEEEEEEEEEEEEEEEEE	TRBV20-1*00(1129.7)	TRBD2*00(35)	TRBJ2-3*00(162)		759|768|793|0|9||45.0	22|29|48|11|18||35.0	24|41|69|22|39||85.0												TGCAGTGCTCCAGCGGGAACCTCAGATACGCAGTATTTT	36								CSAPAGTSDTQYF		:::::::::0:-5:9:11:-6:-3:18:22:-4:39:::	TLML_1_	DNA
351	CLONES_TRBTLML-001-_FU-02_B_DNA_S6_2500000.txt	2152	33	0.000672358	TGTGCCAGCCGGGGCGCCTCCTACGAGCAGTACTTC	EEEEEEEEEEEEEEEEEEEEEEEEEEEEEEEEEEEE	TRBV19*00(462)	TRBD1*00(35)	TRBJ2-7*00(235)		559|567|596|0|8||40.0	19|26|36|10|17||35.0	20|39|67|17|36||95.0												TGTGCCAGCCGGGGCGCCTCCTACGAGCAGTACTTC	36								CASRGASYEQYF		:::::::::0:-9:8:10:-7:2:17:17:0:36:::	TLML_1_	DNA
352	CLONES_TRBTLML-001-_FU-02_B_DNA_S6_2500000.txt	2159	33	0.000672358	TGTGCCAGCAGTTACGGGACGGACAGTTTTGCTTC	EEEEEEEEEEEEEEEEEEEEEEEEEEEEEEEEEEE	TRBV6-5*00(190),TRBV6-6*00(179),TRBV6-1*00(175),TRBV6-3*00(174),TRBV6-8*00(171.5)	TRBD1*00(30)	TRBJ2-7*00(160)		519|534|556|0|15||75.0;516|531|553|0|15||75.0;516|528|553|0|12||60.0;516|531|553|0|15||75.0;512|527|549|0|15||75.0	13|19|36|20|26||30.0	35|39|67|31|35||20.0												TGTGCCAGCAGTTACGGGACGGACAGTTTTGCTTC	36								CASSYG_GQFCF		:::::::::0:-2:15:20:-1:-5:26:31:-15:35:::	TLML_1_	DNA
353	CLONES_TRBTLML-001-_FU-02_B_DNA_S6_2500000.txt	2169	32	0.000651983	TGTGCCAGCAGTTACTCGATCGGAGAGCGGGAGTTCTACGAGCAGTACTTC	EEEEEEEEEEEEEEEEEEEEEEEEEEEEEEEEEEEEEEEEEEEEEEEEEEE	TRBV6-3*00(883.2),TRBV6-2*00(862.9)	TRBD2*00(40)	TRBJ2-7*00(220)		516|535|553|0|19||95.0;516|535|553|0|19||95.0	22|30|48|25|33||40.0	23|39|67|35|51||80.0												TGTGCCAGCAGTTACTCGATCGGAGAGCGGGAGTTCTACGAGCAGTACTTC	36								CASSYSIGEREFYEQYF		:::::::::0:2:19:25:-6:-2:33:35:-3:51:::	TLML_1_	DNA
354	CLONES_TRBTLML-001-_FU-02_B_DNA_S6_2500000.txt	2170	32	0.000651983	TGTGCCAGCAGCCAGAGGGGACTAGCGGGTAGGACAGATACGCAGTATTTT	EEEEEEEEEEEEEEEEEEEEEEEEEEEEEEEEEEEEEEEEEEEEEEEEEEE	TRBV4-2*00(216.2)	TRBD2*00(60)	TRBJ2-3*00(234)		537|551|574|0|14||70.0	16|28|48|17|29||60.0	19|41|69|29|51|SC22G|94.0												TGTGCCAGCAGCCAGAGGGGACTAGCGGGTAGGACAGATACGCAGTATTTT	36								CASSQRGLAGRTDTQYF		:::::::::0:-3:14:17:0:-4:29:29:1:51:::	TLML_1_	DNA
355	CLONES_TRBTLML-001-_FU-02_B_DNA_S6_2500000.txt	2184	32	0.000651983	TGTGCCAGCAGTTTAGGACAGGGCCTAACAGATACGCAGTATTTT	EEEEEEEEEEEEEEEEEEEEEEEEEEEEEEEEEEEEEEEEEEEEE	TRBV27*00(906)	TRBD1*00(40)	TRBJ2-3*00(226)		556|571|593|0|15||75.0	13|21|36|15|23||40.0	23|41|69|27|45||90.0												TGTGCCAGCAGTTTAGGACAGGGCCTAACAGATACGCAGTATTTT	36								CASSLGQGLTDTQYF		:::::::::0:-2:15:15:-1:-3:23:27:-3:45:::	TLML_1_	DNA
356	CLONES_TRBTLML-001-_FU-02_B_DNA_S6_2500000.txt	2189	32	0.000651983	TGTGCCAGCAGTGAAGCTGAGGGGGAAATCAGCCCCAGCATTTT	EEEEEEEEEEEEEEEEEEEEEEEEEEEEEEEEEEEEEEEEEEEE	TRBV2*00(347)	TRBD1*00(30)	TRBJ1-5*00(230)		518|535|555|0|17||85.0	17|23|36|19|25||30.0	24|42|70|26|44||90.0												TGTGCCAGCAGTGAAGCTGAGGGGGAAATCAGCCCCAGCATTTT	36								CASSEAE_GNQPQHF		:::::::::0:0:17:19:-5:-1:25:26:-4:44:::	TLML_1_	DNA
357	CLONES_TRBTLML-001-_FU-02_B_DNA_S6_2500000.txt	2190	32	0.000651983	TGTGCCAGCAGCTTGAAGGGGGGGCCACAGATACGCAGTATTTT	EEEEEEEEEEEEEEEEEEEEEEEEEEEEEEEEEEEEEEEEEEEE	TRBV5-5*00(779.7),TRBV5-7*00(707.3)	TRBD1*00(30)	TRBJ2-3*00(235)		549|564|585|0|15||75.0;551|566|587|0|15||75.0	17|23|36|16|22||30.0	22|41|69|25|44||95.0												TGTGCCAGCAGCTTGAAGGGGGGGCCACAGATACGCAGTATTTT	36								CASSLKG_ATDTQYF		:::::::::0:-1:15:16:-5:-1:22:25:-2:44:::	TLML_1_	DNA
358	CLONES_TRBTLML-001-_FU-02_B_DNA_S6_2500000.txt	2192	32	0.000651983	TGTGCCAGCAGCAACGGACTAGCGGGAGGGTGAGCAGTTCTTC	EEEEEEEEEEEEEEEEEEEEEEEEEEEEEEEEEEEEEEEEEEE	TRBV21-1*00(1062.3)	TRBD2*00(75)	TRBJ2-1*00(202.1)		544|558|581|0|14||70.0	17|32|48|15|30||75.0	29|42|70|30|43||65.0												TGTGCCAGCAGCAACGGACTAGCGGGAGGGTGAGCAGTTCTTC	36								CASSNGL_REGEQFF		:::::::::0:-3:14:15:-1:0:30:30:-9:43:::	TLML_1_	DNA
359	CLONES_TRBTLML-001-_FU-02_B_DNA_S6_2500000.txt	2196	32	0.000651983	TGTGCCACCAGTGATTTGGGCTTTGGCGATACGCAGTATTTT	EEEEEEEEEEEEEEEEEEEEEEEEEEEEEEEEEEEEEEEEEE	TRBV24-1*00(534)		TRBJ2-3*00(200)		559|577|597|0|18||90.0		26|41|69|27|42||75.0												TGTGCCACCAGTGATTTGGGCTTTGGCGATACGCAGTATTTT	36								CATSDLGFGDTQYF		:::::::::0:0:18:::::27:-6:42:::	TLML_1_	DNA
360	CLONES_TRBTLML-001-_FU-02_B_DNA_S6_2500000.txt	2197	32	0.000651983	TGTGCCAGTAGTCTGACAGCCGTTACCTACGAGCAGTACTTC	EEEEEEEEEEEEEEEEEEEEEEEEEEEEEEEEEEEEEEEEEE	TRBV19*00(345.5)	TRBD1*00(25)	TRBJ2-7*00(224.5)		559|571|596|0|12||60.0	14|19|36|14|19||25.0	22|39|67|25|42||85.0												TGTGCCAGTAGTCTGACAGCCGTTACCTACGAGCAGTACTTC	36								CASSLTAVTYEQYF		:::::::::0:-5:12:14:-2:-5:19:25:-2:42:::	TLML_1_	DNA
361	CLONES_TRBTLML-001-_FU-02_B_DNA_S6_2500000.txt	2198	32	0.000651983	TGTGCCAGTAGTCCCCGGACAGTTAATGAAAAACTGTTTTTT	EEEEEEEEEEEEEEEEEEEEEEEEEEEEEEEEEEEEEEEEEE	TRBV19*00(707)	TRBD1*00(34)	TRBJ1-4*00(235)		559|571|596|0|12||60.0	9|19|36|12|22|SG12C|34.0	24|43|71|23|42||95.0												TGTGCCAGTAGTCCCCGGACAGTTAATGAAAAACTGTTTTTT	36								CASSPRTVNEKLFF		:::::::::0:-5:12:12:3:-5:22:23:-4:42:::	TLML_1_	DNA
362	CLONES_TRBTLML-001-_FU-02_B_DNA_S6_2500000.txt	2199	32	0.000651983	TGTGCCAGCAGTTTAAGCAGGGGGACCGGGGAGCTGTTTTTT	EEEEEEEEEEEEEEEEEEEEEEEEEEEEEEEEEEEEEEEEEE	TRBV7-3*00(338.3)	TRBD1*00(35)	TRBJ2-2*00(227.4)		540|556|577|0|16|SC551T|64.0	16|23|36|17|24||35.0	25|43|71|24|42||90.0												TGTGCCAGCAGTTTAAGCAGGGGGACCGGGGAGCTGTTTTTT	36								CASSLSRGTGELFF		:::::::::0:-1:16:17:-4:-1:24:24:-5:42:::	TLML_1_	DNA
363	CLONES_TRBTLML-001-_FU-02_B_DNA_S6_2500000.txt	2200	32	0.000651983	TGTGCCAGCAGCGCGGCACTAGCGGGAGACGAGCAGTACTTC	EEEEEEEEEEEEEEEEEEEEEEEEEEEEEEEEEEEEEEEEEE	TRBV13*00(964.8)	TRBD2*00(59)	TRBJ2-7*00(210)		567|579|604|0|12||60.0	15|30|48|13|28|SG18C|59.0	25|39|67|28|42||70.0												TGTGCCAGCAGCGCGGCACTAGCGGGAGACGAGCAGTACTTC	36								CASSAALAGDEQYF		:::::::::0:-5:12:13:1:-2:28:28:-5:42:::	TLML_1_	DNA
364	CLONES_TRBTLML-001-_FU-02_B_DNA_S6_2500000.txt	2201	32	0.000651983	TGTGCCAGCAAATCTGGGGAGTTTAACACTGAAGCTTTCTTT	EEEEEEEEEEEEEEEEEEEEEEEEEEEEEEEEEEEEEEEEEE	TRBV6-1*00(152),TRBV6-5*00(152),TRBV6-6*00(152),TRBV6-9*00(136)	TRBD2*00(25)	TRBJ1-1*00(230)		516|526|553|0|10||50.0;519|529|556|0|10||50.0;516|526|553|0|10||50.0;515|525|552|0|10||50.0	25|30|48|16|21||25.0	22|40|68|24|42||90.0												TGTGCCAGCAAATCTGGGGAGTTTAACACTGAAGCTTTCTTT	36								CASKSGEFNTEAFF		:::::::::0:-7:10:16:-9:-2:21:24:-2:42:::	TLML_1_	DNA
365	CLONES_TRBTLML-001-_FU-02_B_DNA_S6_2500000.txt	2202	32	0.000651983	TGCGCCAGCAGTGCTACGACAGGGGGCTCGGGCTACACCTTC	EEEEEEEEEEEEEEEEEEEEEEEEEEEEEEEEEEEEEEEEEE	TRBV10-1*00(112)	TRBD1*00(50)	TRBJ1-2*00(199.5)		533|546|570|0|13||65.0	14|24|36|17|27||50.0	28|40|68|30|42||60.0												TGCGCCAGCAGTGCTACGACAGGGGGCTCGGGCTACACCTTC	36								CASSATTGGSGYTF		:::::::::0:-4:13:17:-2:0:27:30:-8:42:::	TLML_1_	DNA
366	CLONES_TRBTLML-001-_FU-02_B_DNA_S6_2500000.txt	2215	32	0.000651983	TGTGCCAGCAGTAGAACAGAAGGCTATGGCTACACCTTC	EEEEEEEEEEEEEEEEEEEEEEEEEEEEEEEEEEEEEEE	TRBV7-9*00(964.5)		TRBJ1-2*00(153)		556|567|593|0|11||55.0		24|40|68|23|39||80.0												TGTGCCAGCAGTAGAACAGAAGGCTATGGCTACACCTTC	36								CASSRTEGYGYTF		:::::::::0:-6:11:::::23:-4:39:::	TLML_1_	DNA
367	CLONES_TRBTLML-001-_FU-02_B_DNA_S6_2500000.txt	2216	32	0.000651983	TGTGCCAGCAGCTCTCCCAGCACAGATACGCAGTATTTT	EEEEEEEEEEEEEEEEEEEEEEEEEEEEEEEEEEEEEEE	TRBV5-5*00(246.5),TRBV5-6*00(230.5)	TRBD2*00(25)	TRBJ2-3*00(245)		549|562|585|0|13||65.0;550|563|586|0|13||65.0	2|7|48|13|18||25.0	20|41|69|18|39||105.0												TGTGCCAGCAGCTCTCCCAGCACAGATACGCAGTATTTT	36								CASSSPSTDTQYF		:::::::::0:-3:13:13:14:-25:18:18:0:39:::	TLML_1_	DNA
368	CLONES_TRBTLML-001-_FU-02_B_DNA_S6_2500000.txt	2229	32	0.000651983	TGTGCCAGTAGCCAACCGTTGAACACCATATATTTT	EEEEEEEEEEEEEEEEEEEEEEEEEEEEEEEEEEEE	TRBV19*00(1048.8)		TRBJ1-3*00(214.5)		559|570|596|0|11||55.0		27|42|70|21|36||75.0												TGTGCCAGTAGCCAACCGTTGAACACCATATATTTT	36								CASSQPLNTIYF		:::::::::0:-6:11:::::21:-7:36:::	TLML_1_	DNA
369	CLONES_TRBTLML-001-_FU-02_B_DNA_S6_2500000.txt	2230	32	0.000651983	TGTGCCAGCAGGGGGACAAACAATGAGCAGTTCTTC	EEEEEEEEEEEEEEEEEEEEEEEEEEEEEEEEEEEE	TRBV2*00(584.3)	TRBD1*00(30)	TRBJ2-1*00(162)		518|529|555|0|11||55.0	12|18|36|12|18||30.0	25|42|70|19|36||85.0												TGTGCCAGCAGGGGGACAAACAATGAGCAGTTCTTC	36								CASRGTNNEQFF		:::::::::0:-6:11:12:0:-6:18:19:-5:36:::	TLML_1_	DNA
370	CLONES_TRBTLML-001-_FU-02_B_DNA_S6_2500000.txt	2238	32	0.000651983	TGTGCCGGGGGGGTACGGGAGCAGTACTTC	EEEEEEEEEEEEEEEEEEEEEEEEEEEEEE	TRBV2*00(684)	TRBD1*00(25)	TRBJ2-7*00(198.5)		518|524|555|0|6||30.0	18|23|36|6|11||25.0	27|39|67|18|30||60.0												TGTGCCGGGGGGGTACGGGAGCAGTACTTC	36								CAGGVREQYF		:::::::::0:-11:6:6:-6:-1:11:18:-7:30:::	TLML_1_	DNA
371	CLONES_TRBTLML-001-_FU-02_B_DNA_S6_2500000.txt	2242	31	0.000631609	TGCGCCAGCAGCTTGGCCGGCGGTAGAAGCAAAGAGACCCAGTACTTCGGGCCAGGCACGCGGCTCCTGGTGCTCGGTGAGCGCGGGCTGCTGGGGCGCGGGCGCGGGCGGCTTGGGTCTGGTTTTTGCGGGGAGTCCCCGGGCTGTGCTCTGGGGCCAACGTCCTGACTTTC	EEEEEEEEEEEEEEEEEEEEEEEEEEEEEEEEEEEEEEEEEEEEEEEENNNNNNNNNNNNNNNNNNNNNNNNNNNNNNNNNNNNNNNNNNNJNNNNNNNNNNNNNNNNNNNNNNNNNNNNNNNNNNNNNNNNNNNNNNNNNNNNNNNNNNNNNNNNNNNNNNNNNNNNNNNNN	TRBV5-1*00(268.8)	TRBD1*00(35),TRBD2*00(30)	TRBJ2-6*00(268.9)		554|572|590|0|18||90.0	19|26|36|92|99||35.0;10|16|48|133|139||30.0	19|45|73|147|173||130.0												TGCGCCAGCAGCTTGGCCGGCGGTAGAAGCAAAGAGACCCAGTACTTCGGGCCAGGCACGCGGCTCCTGGTGCTCGGTGAGCGCGGGCTGCTGGGGCGCGGGCGCGGGCGGCTTGGGTCTGGTTTTTGCGGGGAGTCCCCGGGCTGTGCTCTGGGGCCAACGTCCTGACTTTC	36								CASSLAGGRSKETQYFGPGTRLLVLGERG_AGARARAAWVWFLRGVPGLCSGANVLTF		:::::::::0:2:18:92:-7:2:99:147:1:173:::	TLML_1_	DNA
372	CLONES_TRBTLML-001-_FU-02_B_DNA_S6_2500000.txt	2243	31	0.000631609	TGTGCCAGCAGCGCCCTCAGCTAGCGGGGGGGCCTCGATCTACAATGAGCAGTTCTTC	EEEEEEEEEEEEEEEEEEEEEEEEEEEEEEEEEEEEEEEEEEEEEEEEEEEEEEEEEE	TRBV9*00(502.9)	TRBD2*00(54)	TRBJ2-1*00(190.5)		559|572|595|0|13||65.0	20|34|48|20|34|SA28G|54.0	23|42|70|39|58||95.0												TGTGCCAGCAGCGCCCTCAGCTAGCGGGGGGGCCTCGATCTACAATGAGCAGTTCTTC	36								CASSALS*RG_ASIYNEQFF		:::::::::0:-3:13:20:-4:2:34:39:-3:58:::	TLML_1_	DNA
373	CLONES_TRBTLML-001-_FU-02_B_DNA_S6_2500000.txt	2244	31	0.000631609	TGTGCCAGTAGCCCTACGGGACTAGCGGGAGGGCTGAACACCGGGGAGCTGTTTTTT	EEEEEEEEEEEEEEEEEEEEEEEEEEEEEEEEEEEEEEEEEEEEEEEEEEEEEEEEE	TRBV19*00(421.5)	TRBD2*00(90)	TRBJ2-2*00(123)		559|570|596|0|11||55.0	15|33|48|16|34||90.0	21|43|71|35|57||110.0												TGTGCCAGTAGCCCTACGGGACTAGCGGGAGGGCTGAACACCGGGGAGCTGTTTTTT	36								CASSPTGLAGGLNTGELFF		:::::::::0:-6:11:16:1:1:34:35:-1:57:::	TLML_1_	DNA
374	CLONES_TRBTLML-001-_FU-02_B_DNA_S6_2500000.txt	2245	31	0.000631609	TGTGCCAGCAGTGACTCGGCTGTATGAGCGGGAGGGGGCCAGATACGCAGTATTTT	EEEEEEEEEEEEEEEEEEEEEEEEEEEEEEEEEEEEEEEEEEEEEEEEEEEEEEEE	TRBV6-4*00(942.4)	TRBD2*00(50)	TRBJ2-3*00(133)		518|536|555|0|18||90.0	22|32|48|26|36||50.0	24|41|69|39|56||85.0												TGTGCCAGCAGTGACTCGGCTGTATGAGCGGGAGGGGGCCAGATACGCAGTATTTT	36								CASSDSAV*_GRGPDTQYF		:::::::::0:1:18:26:-6:0:36:39:-4:56:::	TLML_1_	DNA
375	CLONES_TRBTLML-001-_FU-02_B_DNA_S6_2500000.txt	2247	31	0.000631609	TGTGCCAGTAGTATAGATACCCGCCGGATCTCCTACAATGAGCAGTTCTTC	EEEEEEEEEEEEEEEEEEEEEEEEEEEEEEEEEEEEEEEEEEEEEEEEEEE	TRBV19*00(595.8)	TRBD2*00(25)	TRBJ2-1*00(253.4)		559|577|596|0|18||90.0	4|9|48|19|24||25.0	16|42|70|25|51|SG19T|114.0												TGTGCCAGTAGTATAGATACCCGCCGGATCTCCTACAATGAGCAGTTCTTC	36								CASSIDTRRISYNEQFF		:::::::::0:1:18:19:12:-23:24:25:4:51:::	TLML_1_	DNA
376	CLONES_TRBTLML-001-_FU-02_B_DNA_S6_2500000.txt	2251	31	0.000631609	TGTGCCAGCTCAACAGGACAGGGAAGCACCGGAAACACCATATATTTT	EEEEEEEEEEEEEEEEEEEEEEEEEEEEEEEEEEEEEEEEEEEEEEEE	TRBV18*00(450.9)	TRBD1*00(40)	TRBJ1-3*00(228.4)		702|714|739|0|12||60.0	13|21|36|15|23||40.0	24|42|70|30|48||90.0												TGTGCCAGCTCAACAGGACAGGGAAGCACCGGAAACACCATATATTTT	36								CASSTGQGSTGNTIYF		:::::::::0:-5:12:15:-1:-3:23:30:-4:48:::	TLML_1_	DNA
377	CLONES_TRBTLML-001-_FU-02_B_DNA_S6_2500000.txt	2252	31	0.000631609	TGTGCCAGCAGTTAGCCGGACAGGGAAACGTACAATGAGCAGTTCTTC	EEEEEEEEEEEEEEEEEEEEEEEEEEEEEEEEEEEEEEEEEEEEEEEE	TRBV6-2*00(1153.7),TRBV6-3*00(1153.7)	TRBD1*00(40)	TRBJ2-1*00(157)		516|530|553|0|14||70.0;516|530|553|0|14||70.0	13|21|36|17|25||40.0	24|42|70|30|48||90.0												TGTGCCAGCAGTTAGCCGGACAGGGAAACGTACAATGAGCAGTTCTTC	36								CASS*PDRETYNEQFF		:::::::::0:-3:14:17:-1:-3:25:30:-4:48:::	TLML_1_	DNA
378	CLONES_TRBTLML-001-_FU-02_B_DNA_S6_2500000.txt	2253	31	0.000631609	TGTGCCAGCAGCCTCACCGCTAACAGGGGCAACACTGAAGCTTTCTTT	EEEEEEEEEEEEEEEEEEEEEEEEEEEEEEEEEEEEEEEEEEEEEEEE	TRBV7-2*00(509.6)	TRBD1*00(35),TRBD2*00(30)	TRBJ1-1*00(204)		580|592|617|0|12||60.0	15|22|36|22|29||35.0;5|11|48|16|22||30.0	22|40|68|30|48||90.0												TGTGCCAGCAGCCTCACCGCTAACAGGGGCAACACTGAAGCTTTCTTT	36								CASSLTANRGNTEAFF		:::::::::0:-5:12:22:-3:-2:29:30:-2:48:::	TLML_1_	DNA
379	CLONES_TRBTLML-001-_FU-02_B_DNA_S6_2500000.txt	2264	31	0.000631609	TGTGCCAGCAGTCCTATCACAGGGACCCAAGAGACCCAGTACTTC	EEEEEEEEEEEEEEEEEEEEEEEEEEEEEEEEEEEEEEEEEEEEE	TRBV27*00(495.4)	TRBD1*00(30)	TRBJ2-5*00(235)		556|568|593|0|12||60.0	15|21|36|18|24||30.0	21|40|68|26|45||95.0												TGTGCCAGCAGTCCTATCACAGGGACCCAAGAGACCCAGTACTTC	36								CASSPITGTQETQYF		:::::::::0:-5:12:18:-3:-3:24:26:-1:45:::	TLML_1_	DNA
380	CLONES_TRBTLML-001-_FU-02_B_DNA_S6_2500000.txt	2265	31	0.000631609	TGTGCCAGCAGTGTAGGACAGCTTTATAATTCACCCCTCCACTTT	EEEEEEEEEEEEEEEEEEEEEEEEEEEEEEEEEEEEEEEEEEEEE	TRBV6-6*00(283),TRBV6-1*00(262)	TRBD1*00(30)	TRBJ1-6*00(229)		516|528|553|0|12||60.0;516|529|553|0|13||65.0	13|19|36|15|21||30.0	24|45|73|24|45||105.0												TGTGCCAGCAGTGTAGGACAGCTTTATAATTCACCCCTCCACTTT	36								CASSVGQLYNSPLHF		:::::::::0:-5:12:15:-1:-5:21:24:-4:45:::	TLML_1_	DNA
381	CLONES_TRBTLML-001-_FU-02_B_DNA_S6_2500000.txt	2266	31	0.000631609	TGTGCCAGCAGCCAAGAAGCGACTAGCGCCACGACCCAGTACTTC	EEEEEEEEEEEEEEEEEEEEEEEEEEEEEEEEEEEEEEEEEEEEE	TRBV4-2*00(381.5),TRBV4-3*00(365.5)	TRBD2*00(40)	TRBJ2-5*00(205)		537|554|574|0|17||85.0;537|554|574|0|17|SC539T|69.0	18|26|48|20|28||40.0	27|40|68|32|45||65.0												TGTGCCAGCAGCCAAGAAGCGACTAGCGCCACGACCCAGTACTTC	36								CASSQEATSATTQYF		:::::::::0:0:17:20:-2:-6:28:32:-7:45:::	TLML_1_	DNA
382	CLONES_TRBTLML-001-_FU-02_B_DNA_S6_2500000.txt	2270	31	0.000631609	TGCGCCAGCAGCATATTAGCGGGAGGCTTCTACGAGCAGTACTTC	EEEEEEEEEEEEEEEEEEEEEEEEEEEEEEEEEEEEEEEEEEEEE	TRBV5-1*00(251)	TRBD2*00(45)	TRBJ2-7*00(222.3)		554|566|590|0|12||60.0	21|30|48|16|25||45.0	19|39|67|25|45|SC22T|84.0												TGCGCCAGCAGCATATTAGCGGGAGGCTTCTACGAGCAGTACTTC	36								CASSILAGGFYEQYF		:::::::::0:-4:12:16:-5:-2:25:25:1:45:::	TLML_1_	DNA
383	CLONES_TRBTLML-001-_FU-02_B_DNA_S6_2500000.txt	2292	31	0.000631609	TGTGCCAGCAGTTACCAGGAGGGGGGTGGCTACACCTTC	EEEEEEEEEEEEEEEEEEEEEEEEEEEEEEEEEEEEEEE	TRBV6-5*00(575.4)	TRBD1*00(30),TRBD2*00(30)	TRBJ1-2*00(205)		519|534|556|0|15||75.0	17|23|36|19|25||30.0;26|32|48|17|23||30.0	27|40|68|26|39||65.0												TGTGCCAGCAGTTACCAGGAGGGGGGTGGCTACACCTTC	36								CASSYQEGGGYTF		:::::::::0:-2:15:19:-5:-1:25:26:-7:39:::	TLML_1_	DNA
384	CLONES_TRBTLML-001-_FU-02_B_DNA_S6_2500000.txt	2293	31	0.000631609	TGTGCCAGCAGTGAAAGGACAGGGGAGGGGCAGTACTTC	EEEEEEEEEEEEEEEEEEEEEEEEEEEEEEEEEEEEEEE	TRBV6-1*00(261.7)	TRBD1*00(45)	TRBJ2-7*00(169.5)		516|531|553|0|15||75.0	13|22|36|16|25||45.0	29|39|67|29|39||50.0												TGTGCCAGCAGTGAAAGGACAGGGGAGGGGCAGTACTTC	36								CASSERTGEGQYF		:::::::::0:-2:15:16:-1:-2:25:29:-9:39:::	TLML_1_	DNA
385	CLONES_TRBTLML-001-_FU-02_B_DNA_S6_2500000.txt	2294	31	0.000631609	TGTGCCAGCAGCTTAGAACAGTTCTACGAGCAGTACTTC	EEEEEEEEEEEEEEEEEEEEEEEEEEEEEEEEEEEEEEE	TRBV11-3*00(778.1)		TRBJ2-7*00(220)		521|538|558|0|17||85.0		23|39|67|23|39||80.0												TGTGCCAGCAGCTTAGAACAGTTCTACGAGCAGTACTTC	36								CASSLEQFYEQYF		:::::::::0:0:17:::::23:-3:39:::	TLML_1_	DNA
386	CLONES_TRBTLML-001-_FU-02_B_DNA_S6_2500000.txt	2295	31	0.000631609	TGCAGCGTTGAGGGGACTCCGTACAATGAGCAGTTCTTC	EEEEEEEEEEEEEEEEEEEEEEEEEEEEEEEEEEEEEEE	TRBV29-1*00(661.5)	TRBD2*00(30)	TRBJ2-1*00(142)		700|711|734|0|11||55.0	16|22|48|12|18||30.0	24|42|70|21|39||90.0												TGCAGCGTTGAGGGGACTCCGTACAATGAGCAGTTCTTC	36								CSVEGTPYNEQFF		:::::::::0:-3:11:12:0:-10:18:21:-4:39:::	TLML_1_	DNA
387	CLONES_TRBTLML-001-_FU-02_B_DNA_S6_2500000.txt	2305	31	0.000631609	TGTGCCAGCACCCTCGGGCGCTATGGCTACACCTTC	EEEEEEEEEEEEEEEEEEEEEEEEEEEEEEEEEEEE	TRBV12-3*00(739.4),TRBV12-4*00(739.4)	TRBD1*00(25),TRBD2*00(25)	TRBJ1-2*00(220)		530|540|567|0|10||50.0;530|540|567|0|10||50.0	20|25|36|15|20||25.0;0|5|48|10|15||25.0	24|40|68|20|36||80.0												TGTGCCAGCACCCTCGGGCGCTATGGCTACACCTTC	36								CASTLGRYGYTF		:::::::::0:-7:10:15:-8:1:20:20:-4:36:::	TLML_1_	DNA
388	CLONES_TRBTLML-001-_FU-02_B_DNA_S6_2500000.txt	2306	31	0.000631609	TGTGCCAGCAGTTTAAATTTCTATGGCTACACCTTC	EEEEEEEEEEEEEEEEEEEEEEEEEEEEEEEEEEEE	TRBV28*00(944.8)		TRBJ1-2*00(219.4)		564|579|601|0|15||75.0		24|40|68|20|36||80.0												TGTGCCAGCAGTTTAAATTTCTATGGCTACACCTTC	36								CASSLNFYGYTF		:::::::::0:-2:15:::::20:-4:36:::	TLML_1_	DNA
389	CLONES_TRBTLML-001-_FU-02_B_DNA_S6_2500000.txt	2314	31	0.000631609	TGCAGTGCGGTACTGCGGGGCGAGCAGTACTTC	EEEEEEEEEEEEEEEEEEEEEEEEEEEEEEEEE	TRBV20-1*00(1048.3)	TRBD2*00(25)	TRBJ2-7*00(205)		759|767|793|0|8||40.0	23|28|48|14|19||25.0	26|39|67|20|33||65.0												TGCAGTGCGGTACTGCGGGGCGAGCAGTACTTC	36								CSAVLRGEQYF		:::::::::0:-6:8:14:-7:-4:19:20:-6:33:::	TLML_1_	DNA
390	CLONES_TRBTLML-001-_FU-02_B_DNA_S6_2500000.txt	2317	31	0.000631609	TGTGCCAGGAGGGGGATTCACCCCTCCACTTT	EEEEEEEEEEEEEEEEEEEEEEEEEEEEEEEE	TRBV5-5*00(382.4)	TRBD1*00(30)	TRBJ1-6*00(209)		549|557|585|0|8||40.0	17|23|36|9|15||30.0	28|45|73|15|32||85.0												TGTGCCAGGAGGGGGATTCACCCCTCCACTTT	36								CARRG_SPLHF		:::::::::0:-8:8:9:-5:-1:15:15:-8:32:::	TLML_1_	DNA
391	CLONES_TRBTLML-001-_FU-02_B_DNA_S6_2500000.txt	2324	30	0.000611234	TGCAGCGCGGACACGTAAACCTCGACTAGCGGGAGGAGAAAGGGAGCTGTTTTTT	EEEEEEEEEEEEEEEEEEEEEEEEEEEEEEEEEEEEEEEEEEEEEEEEEEEEEEE	TRBV20-1*00(289.4)	TRBD2*00(65)	TRBJ2-2*00(210)		759|764|793|0|5||25.0	18|31|48|23|36||65.0	29|43|71|41|55||70.0												TGCAGCGCGGACACGTAAACCTCGACTAGCGGGAGGAGAAAGGGAGCTGTTTTTT	36								CSADT*TST_AGGERELFF		:::::::::0:-9:5:23:-2:-1:36:41:-9:55:::	TLML_1_	DNA
392	CLONES_TRBTLML-001-_FU-02_B_DNA_S6_2500000.txt	2325	30	0.000611234	TGTGCTAGCAGCTTAGTAGTTGGGGGTCTAGCGGGAGTTAACGAGCAGTTCTTC	EEEEEEEEEEEEEEEEEEEEEEEEEEEEEEEEEEEEEEEEEEEEEEEEEEEEEE	TRBV7-7*00(289.8)	TRBD2*00(54)	TRBJ2-1*00(200)		585|601|622|0|16|SC590T|64.0	16|30|48|23|37|SA19T|54.0	30|42|70|42|54||60.0												TGTGCTAGCAGCTTAGTAGTTGGGGGTCTAGCGGGAGTTAACGAGCAGTTCTTC	36								CASSLVVGGLAGVNEQFF		:::::::::0:-1:16:23:0:-2:37:42:-10:54:::	TLML_1_	DNA
393	CLONES_TRBTLML-001-_FU-02_B_DNA_S6_2500000.txt	2326	30	0.000611234	TGTGCCAGCAGTTCCCCTAGGGCTAGCGGGGGGTTCTACAATGAGCAGTTCTTC	EEEEEEEEEEEEEEEEEEEEEEEEEEEEEEEEEEEEEEEEEEEEEEEEEEEEEE	TRBV27*00(342.4)	TRBD2*00(40)	TRBJ2-1*00(234.4)		556|569|593|0|13||65.0	20|28|48|22|30||40.0	23|42|70|35|54||95.0												TGTGCCAGCAGTTCCCCTAGGGCTAGCGGGGGGTTCTACAATGAGCAGTTCTTC	36								CASSSPRASGGFYNEQFF		:::::::::0:-4:13:22:-4:-4:30:35:-3:54:::	TLML_1_	DNA
394	CLONES_TRBTLML-001-_FU-02_B_DNA_S6_2500000.txt	2334	30	0.000611234	TGTGCCAGCAGCCCCAACCTAGCGACGAACACCGGGGAGCTGTTTTTT	EEEEEEEEEEEEEEEEEEEEEEEEEEEEEEEEEEEEEEEEEEEEEEEE	TRBV5-6*00(661.3)	TRBD2*00(30)	TRBJ2-2*00(254.4)		550|562|586|0|12||60.0	20|26|48|18|24||30.0	20|43|71|25|48||115.0												TGTGCCAGCAGCCCCAACCTAGCGACGAACACCGGGGAGCTGTTTTTT	36								CASSPNLATNTGELFF		:::::::::0:-4:12:18:-4:-6:24:25:0:48:::	TLML_1_	DNA
395	CLONES_TRBTLML-001-_FU-02_B_DNA_S6_2500000.txt	2344	30	0.000611234	TGTGCCAGCAGGAACCCGACAGGGAAAACCGGGGAGCTGTTTTTT	EEEEEEEEEEEEEEEEEEEEEEEEEEEEEEEEEEEEEEEEEEEEE	TRBV27*00(293)	TRBD1*00(30)	TRBJ2-2*00(232.9)		556|567|593|0|11||55.0	14|20|36|17|23||30.0	21|43|71|23|45|SC24A|94.0												TGTGCCAGCAGGAACCCGACAGGGAAAACCGGGGAGCTGTTTTTT	36								CASRNPTGKTGELFF		:::::::::0:-6:11:17:-2:-4:23:23:-1:45:::	TLML_1_	DNA
396	CLONES_TRBTLML-001-_FU-02_B_DNA_S6_2500000.txt	2366	30	0.000611234	TGTGCCAGCCTGCTGGAAAGGGGCACAGATACGCAGTATTTT	EEEEEEEEEEEEEEEEEEEEEEEEEEEEEEEEEEEEEEEEEE	TRBV2*00(294)		TRBJ2-3*00(239.5)		518|527|555|0|9||45.0		21|41|69|22|42||100.0												TGTGCCAGCCTGCTGGAAAGGGGCACAGATACGCAGTATTTT	36								CASLLERGTDTQYF		:::::::::0:-8:9:::::22:-1:42:::	TLML_1_	DNA
397	CLONES_TRBTLML-001-_FU-02_B_DNA_S6_2500000.txt	2367	30	0.000611234	TGTGCCAGCAGTGAACCCGGACAGGTCAGCACGCAGTATTTT	EEEEEEEEEEEEEEEEEEEEEEEEEEEEEEEEEEEEEEEEEE	TRBV2*00(158.3)	TRBD1*00(35)	TRBJ2-3*00(142)		518|533|555|0|15||75.0	13|20|36|18|25||35.0	29|41|69|30|42||60.0												TGTGCCAGCAGTGAACCCGGACAGGTCAGCACGCAGTATTTT	36								CASSEPGQVSTQYF		:::::::::0:-2:15:18:-1:-4:25:30:-9:42:::	TLML_1_	DNA
398	CLONES_TRBTLML-001-_FU-02_B_DNA_S6_2500000.txt	2368	30	0.000611234	TGTGCCAGCAGCCAAGCGGGGGGTGGCACTGAAGCTTTCTTT	EEEEEEEEEEEEEEEEEEEEEEEEEEEEEEEEEEEEEEEEEE	TRBV4-2*00(1049.2)	TRBD1*00(25)	TRBJ1-1*00(220)		537|553|574|0|16||80.0	18|23|36|17|22||25.0	24|40|68|26|42||80.0												TGTGCCAGCAGCCAAGCGGGGGGTGGCACTGAAGCTTTCTTT	36								CASSQAGGGTEAFF		:::::::::0:-1:16:17:-6:-1:22:26:-4:42:::	TLML_1_	DNA
399	CLONES_TRBTLML-001-_FU-02_B_DNA_S6_2500000.txt	2374	30	0.000611234	TGTGCCAGCAGATTCCCGGGACTTCTACGAGCAGTACTTC	EEEEEEEEEEEEEEEEEEEEEEEEEEEEEEEEEEEEEEEE	TRBV2*00(457)	TRBD2*00(50),TRBD1*00(45)	TRBJ2-7*00(220)		518|529|555|0|11||55.0	12|22|48|13|23||50.0;8|17|36|13|22||45.0	23|39|67|24|40||80.0												TGTGCCAGCAGATTCCCGGGACTTCTACGAGCAGTACTTC	36								CASRFPG_FYEQYF		:::::::::0:-6:11:13:4:-10:23:24:-3:40:::	TLML_1_	DNA
400	CLONES_TRBTLML-001-_FU-02_B_DNA_S6_2500000.txt	2384	30	0.000611234	TGTGCCAGCATTTCGGGTTTGGGAAACACCATATATTTT	EEEEEEEEEEEEEEEEEEEEEEEEEEEEEEEEEEEEEEE	TRBV21-1*00(1191.6)		TRBJ1-3*00(163)		544|554|581|0|10||50.0		24|42|70|21|39||90.0												TGTGCCAGCATTTCGGGTTTGGGAAACACCATATATTTT	36								CASISGLGNTIYF		:::::::::0:-7:10:::::21:-4:39:::	TLML_1_	DNA
401	CLONES_TRBTLML-001-_FU-02_B_DNA_S6_2500000.txt	2385	30	0.000611234	TGTGCCAGCAGACGTACAGGGGAGGAAAAACTGTTTTTT	EEEEEEEEEEEEEEEEEEEEEEEEEEEEEEEEEEEEEEE	TRBV12-3*00(216.5),TRBV12-4*00(216.5)	TRBD1*00(35)	TRBJ1-4*00(214.5)		530|541|567|0|11||55.0;530|541|567|0|11||55.0	15|22|36|15|22||35.0	28|43|71|24|39||75.0												TGTGCCAGCAGACGTACAGGGGAGGAAAAACTGTTTTTT	36								CASRRTGEEKLFF		:::::::::0:-6:11:15:-3:-2:22:24:-8:39:::	TLML_1_	DNA
402	CLONES_TRBTLML-001-_FU-02_B_DNA_S6_2500000.txt	2407	30	0.000611234	TGTGCCAGCAGCTCTACCTACAGCCCCAGCATTTT	EEEEEEEEEEEEEEEEEEEEEEEEEEEEEEEEEEE	TRBV7-3*00(1164.2)		TRBJ1-5*00(214.5)		540|553|577|0|13||65.0		27|42|70|20|35||75.0												TGTGCCAGCAGCTCTACCTACAGCCCCAGCATTTT	36								CASSST_QPQHF		:::::::::0:-4:13:::::20:-7:35:::	TLML_1_	DNA
403	CLONES_TRBTLML-001-_FU-02_B_DNA_S6_2500000.txt	2409	30	0.000611234	TGTGCCAGCAGCCCGTCGGGGTCGTCTCCACTTT	EEEEEEEEEEEEEEEEEEEEEEEEEEEEEEEEEE	TRBV28*00(337)		TRBJ1-6*00(168.4)		564|575|601|0|11||55.0		36|45|73|25|34||45.0												TGTGCCAGCAGCCCGTCGGGGTCGTCTCCACTTT	36								CASSPS_GRLHF		:::::::::0:-6:11:::::25:-16:34:::	TLML_1_	DNA
404	CLONES_TRBTLML-001-_FU-02_B_DNA_S6_2500000.txt	2420	29	0.00059086	TGTGCCAGCAGTGAAGACGGAAACACTGAAGCTTTCTTTGGACAAGGCACCAGACTCACAGTTGTAGGTAAGACATTTTTCAGGTTCTTTTGCAGATCCGTCACAGGGAAAAGTGGGTCCACAGTGTCCCTTTTAGAGTGGCTATATTCTTATGTGCTAACTATGGCTACACCTTC	EEEEEEEEEEEEEEEEEEEEEEEEEEEEEEEEEEEEEEEEEEEEEEEEEEEEEEEEEEEEEEEEEEEEEEEEEEEEEEEEEEEEEEEEEEEEEEEEEEEEEEEEEEEEEEEEEEEEEEEEEEEEEEEEEEEEEEEEEEEEEEEEEEEEEEEEEEEEEEEEEEEEEEEEEEEEEEEE	TRBV2*00(286.5)	TRBD1*00(30)	TRBJ1-2*00(245),TRBJ1-1*00(230)		518|534|555|0|16||80.0	6|12|36|124|130||30.0	19|40|68|155|176||105.0;36|40|68|172|176|ST39C|4.0												TGTGCCAGCAGTGAAGACGGAAACACTGAAGCTTTCTTTGGACAAGGCACCAGACTCACAGTTGTAGGTAAGACATTTTTCAGGTTCTTTTGCAGATCCGTCACAGGGAAAAGTGGGTCCACAGTGTCCCTTTTAGAGTGGCTATATTCTTATGTGCTAACTATGGCTACACCTTC	36								CASSEDGNTEAFFGQGTRLTVVGKTFFRF_LQIRHREKWVHSVPFRVAIFLCANYGYTF		:::::::::0:-1:16:124:6:-12:130:155:1:176:::	TLML_1_	DNA
405	CLONES_TRBTLML-001-_FU-02_B_DNA_S6_2500000.txt	2423	29	0.00059086	TGTGCCAGCAGCTTACGTAGTGGGACAGGGGCACTGAACACTGAAGCTTTCTTT	EEEEEEEEEEEEEEEEEEEEEEEEEEEEEEEEEEEEEEEEEEEEEEEEEEEEEE	TRBV7-3*00(1017.8)	TRBD1*00(50)	TRBJ1-1*00(240)		540|555|577|0|15||75.0	12|22|36|21|31||50.0	20|40|68|34|54||100.0												TGTGCCAGCAGCTTACGTAGTGGGACAGGGGCACTGAACACTGAAGCTTTCTTT	36								CASSLRSGTGALNTEAFF		:::::::::0:-2:15:21:0:-2:31:34:0:54:::	TLML_1_	DNA
406	CLONES_TRBTLML-001-_FU-02_B_DNA_S6_2500000.txt	2425	29	0.00059086	TGTGCCAGCAGCGAAACAGGGAATAGAGCTAGCCAAAAACATTCAGTACTTC	EEEEEEEEEEEEEEEEEEEEEEEEEEEEEEEEEEEEEEEEEEEEEEEEEEEE	TRBV7-9*00(511.9)	TRBD1*00(30)	TRBJ2-4*00(242.4)		556|568|593|0|12||60.0	15|21|36|15|21||30.0	17|42|70|27|52||125.0												TGTGCCAGCAGCGAAACAGGGAATAGAGCTAGCCAAAAACATTCAGTACTTC	36								CASSETGNR_LAKNIQYF		:::::::::0:-5:12:15:-3:-3:21:27:3:52:::	TLML_1_	DNA
407	CLONES_TRBTLML-001-_FU-02_B_DNA_S6_2500000.txt	2426	29	0.00059086	TGTGCCAGCAGTTTAGGGGACAGGGGGTTTCCTAATTCACCCCTCCACTTT	EEEEEEEEEEEEEEEEEEEEEEEEEEEEEEEEEEEEEEEEEEEEEEEEEEE	TRBV28*00(431.9)	TRBD1*00(55)	TRBJ1-6*00(214.6)		564|579|601|0|15||75.0	12|23|36|16|27||55.0	26|45|73|32|51||95.0												TGTGCCAGCAGTTTAGGGGACAGGGGGTTTCCTAATTCACCCCTCCACTTT	36								CASSLGDRGFPNSPLHF		:::::::::0:-2:15:16:0:-1:27:32:-6:51:::	TLML_1_	DNA
408	CLONES_TRBTLML-001-_FU-02_B_DNA_S6_2500000.txt	2428	29	0.00059086	TGTGCCAGCAGTTTAGCGGCGACTAGCGGGAGTCAGATACGCAGTATTTT	EEEEEEEEEEEEEEEEEEEEEEEEEEEEEEEEEEEEEEEEEEEEEEEEEE	TRBV12-3*00(535),TRBV12-4*00(535)	TRBD2*00(60)	TRBJ2-3*00(218.5)		530|548|567|0|18||90.0;530|548|567|0|18||90.0	18|30|48|20|32||60.0	24|41|69|33|50||85.0												TGTGCCAGCAGTTTAGCGGCGACTAGCGGGAGTCAGATACGCAGTATTTT	36								CASSLAAT_RESDTQYF		:::::::::0:1:18:20:-2:-2:32:33:-4:50:::	TLML_1_	DNA
409	CLONES_TRBTLML-001-_FU-02_B_DNA_S6_2500000.txt	2434	29	0.00059086	TGTGCCAGTAGTATGGTCGGACAGGGGGGAACCTACGAGCAGTACTTC	EEEEEEEEEEEEEEEEEEEEEEEEEEEEEEEEEEEEEEEEEEEEEEEE	TRBV19*00(691.1)	TRBD1*00(50)	TRBJ2-7*00(198.4)		559|573|596|0|14||70.0	13|23|36|18|28||50.0	22|39|67|31|48||85.0												TGTGCCAGTAGTATGGTCGGACAGGGGGGAACCTACGAGCAGTACTTC	36								CASSMVGQGGTYEQYF		:::::::::0:-3:14:18:-1:-1:28:31:-2:48:::	TLML_1_	DNA
410	CLONES_TRBTLML-001-_FU-02_B_DNA_S6_2500000.txt	2435	29	0.00059086	TGTGCCAGCAGTTTAGGCGGGAGGGCCTTTTACAATGAGCAGTTCTTC	EEEEEEEEEEEEEEEEEEEEEEEEEEEEEEEEEEEEEEEEEEEEEEEE	TRBV27*00(393)	TRBD2*00(55)	TRBJ2-1*00(229.4)		556|571|593|0|15||75.0	23|34|48|16|27||55.0	24|42|70|30|48||90.0												TGTGCCAGCAGTTTAGGCGGGAGGGCCTTTTACAATGAGCAGTTCTTC	36								CASSLGGRAFYNEQFF		:::::::::0:-2:15:16:-7:2:27:30:-4:48:::	TLML_1_	DNA
411	CLONES_TRBTLML-001-_FU-02_B_DNA_S6_2500000.txt	2436	29	0.00059086	TGTGCCAGCAGCTTATTCTATTCAGGATCCACAGATACGCAGTATTTT	EEEEEEEEEEEEEEEEEEEEEEEEEEEEEEEEEEEEEEEEEEEEEEEE	TRBV13*00(489)		TRBJ2-3*00(232.2)		567|582|604|0|15||75.0		22|41|69|29|48||95.0												TGTGCCAGCAGCTTATTCTATTCAGGATCCACAGATACGCAGTATTTT	36								CASSLFYSGSTDTQYF		:::::::::0:-2:15:::::29:-2:48:::	TLML_1_	DNA
412	CLONES_TRBTLML-001-_FU-02_B_DNA_S6_2500000.txt	2444	29	0.00059086	TGTGCCAGCAGTTACCTCGGACAGGCCTACGGGGAGCTGTTTTTT	EEEEEEEEEEEEEEEEEEEEEEEEEEEEEEEEEEEEEEEEEEEEE	TRBV6-5*00(471.4),TRBV6-6*00(423.4)	TRBD1*00(35)	TRBJ2-2*00(220)		519|534|556|0|15||75.0;516|531|553|0|15||75.0	13|20|36|18|25||35.0	27|43|71|29|45||80.0												TGTGCCAGCAGTTACCTCGGACAGGCCTACGGGGAGCTGTTTTTT	36								CASSYLGQAYGELFF		:::::::::0:-2:15:18:-1:-4:25:29:-7:45:::	TLML_1_	DNA
413	CLONES_TRBTLML-001-_FU-02_B_DNA_S6_2500000.txt	2445	29	0.00059086	TGTGCCAGCAGTTACAGTACTAGCGGACACTACGAGCAGTACTTC	EEEEEEEEEEEEEEEEEEEEEEEEEEEEEEEEEEEEEEEEEEEEE	TRBV6-5*00(582)	TRBD2*00(40)	TRBJ2-7*00(220)		519|534|556|0|15||75.0	19|27|48|18|26||40.0	23|39|67|29|45||80.0												TGTGCCAGCAGTTACAGTACTAGCGGACACTACGAGCAGTACTTC	36								CASSYSTSGHYEQYF		:::::::::0:-2:15:18:-3:-5:26:29:-3:45:::	TLML_1_	DNA
414	CLONES_TRBTLML-001-_FU-02_B_DNA_S6_2500000.txt	2446	29	0.00059086	TGTGCCAGCAGCTTACTAGCGGGAGTCGCGGATACGCAGTATTTT	EEEEEEEEEEEEEEEEEEEEEEEEEEEEEEEEEEEEEEEEEEEEE	TRBV11-3*00(527.9),TRBV11-1*00(502.6),TRBV11-2*00(461.6)	TRBD2*00(50)	TRBJ2-3*00(99.9)		521|536|558|0|15||75.0;531|546|568|0|15||75.0;522|537|559|0|15||75.0	20|30|48|15|25||50.0	26|41|69|30|45||75.0												TGTGCCAGCAGCTTACTAGCGGGAGTCGCGGATACGCAGTATTTT	36								CASSLLAGVADTQYF		:::::::::0:-2:15:15:-4:-2:25:30:-6:45:::	TLML_1_	DNA
415	CLONES_TRBTLML-001-_FU-02_B_DNA_S6_2500000.txt	2447	29	0.00059086	TGTGCCAGCAGCATTTTAGGGATAGCCAAAAACATTCAGTACTTC	EEEEEEEEEEEEEEEEEEEEEEEEEEEEEEEEEEEEEEEEEEEEE	TRBV11-3*00(794)		TRBJ2-4*00(137)		521|533|558|0|12||60.0		19|42|70|22|45||115.0												TGTGCCAGCAGCATTTTAGGGATAGCCAAAAACATTCAGTACTTC	36								CASSILGIAKNIQYF		:::::::::0:-5:12:::::22:1:45:::	TLML_1_	DNA
416	CLONES_TRBTLML-001-_FU-02_B_DNA_S6_2500000.txt	2452	29	0.00059086	TGCAGTGCTAGTGGGTCAGCGGGAGCTGAAGATACGCAGTATTTT	EEEEEEEEEEEEEEEEEEEEEEEEEEEEEEEEEEEEEEEEEEEEE	TRBV20-1*00(431)	TRBD2*00(40)	TRBJ2-3*00(152.1)		759|770|793|0|11||55.0	22|30|48|17|25||40.0	25|41|69|29|45||80.0												TGCAGTGCTAGTGGGTCAGCGGGAGCTGAAGATACGCAGTATTTT	36								CSASGSAGAEDTQYF		:::::::::0:-3:11:17:-6:-2:25:29:-5:45:::	TLML_1_	DNA
417	CLONES_TRBTLML-001-_FU-02_B_DNA_S6_2500000.txt	2466	29	0.00059086	TGTGCCAGCAGTTACGGCGGGGGGCACAACGAGCAGTACTTC	EEEEEEEEEEEEEEEEEEEEEEEEEEEEEEEEEEEEEEEEEE	TRBV6-6*00(396.4),TRBV6-5*00(349.6)	TRBD1*00(30)	TRBJ2-7*00(210)		516|531|553|0|15||75.0;519|534|556|0|15||75.0	18|24|36|19|25||30.0	25|39|67|28|42||70.0												TGTGCCAGCAGTTACGGCGGGGGGCACAACGAGCAGTACTTC	36								CASSYGGGHNEQYF		:::::::::0:-2:15:19:-6:0:25:28:-5:42:::	TLML_1_	DNA
418	CLONES_TRBTLML-001-_FU-02_B_DNA_S6_2500000.txt	2467	29	0.00059086	TGTGCCAGCAGTGGACAGGGTGGCTCCTACGAGCAGTACTTC	EEEEEEEEEEEEEEEEEEEEEEEEEEEEEEEEEEEEEEEEEE	TRBV6-6*00(1182.6)	TRBD1*00(40)	TRBJ2-7*00(134.8)		516|528|553|0|12||60.0	13|21|36|12|20||40.0	19|39|67|22|42||100.0												TGTGCCAGCAGTGGACAGGGTGGCTCCTACGAGCAGTACTTC	36								CASSGQGGSYEQYF		:::::::::0:-5:12:12:-1:-3:20:22:1:42:::	TLML_1_	DNA
419	CLONES_TRBTLML-001-_FU-02_B_DNA_S6_2500000.txt	2487	29	0.00059086	TGTGCCAGCAGACGGACAGGGGTGGATACGCAGTATTTT	EEEEEEEEEEEEEEEEEEEEEEEEEEEEEEEEEEEEEEE	TRBV6-4*00(187)	TRBD1*00(45)	TRBJ2-3*00(212.2)		518|529|555|0|11||55.0	13|22|36|13|22||45.0	26|41|69|24|39||75.0												TGTGCCAGCAGACGGACAGGGGTGGATACGCAGTATTTT	36								CASRRTGVDTQYF		:::::::::0:-6:11:13:-1:-2:22:24:-6:39:::	TLML_1_	DNA
420	CLONES_TRBTLML-001-_FU-02_B_DNA_S6_2500000.txt	2513	28	0.000570486	TGTGCCAGCTCACCACCAGACTAGCGGGAGGTCCTCCCCTAGCACAGATACGCAGTATTTT	EEEEEEEEEEEEEEEEEEEEEEEEEEEEEEEEEEEEEEEEEEEEEEEEEEEEEEEEEEEEE	TRBV18*00(349)	TRBD2*00(65)	TRBJ2-3*00(255)		702|719|739|0|17||85.0	18|31|48|18|31||65.0	18|41|69|38|61||115.0												TGTGCCAGCTCACCACCAGACTAGCGGGAGGTCCTCCCCTAGCACAGATACGCAGTATTTT	36								CASSPPD*RE_SSPSTDTQYF		:::::::::0:0:17:18:-2:-1:31:38:2:61:::	TLML_1_	DNA
421	CLONES_TRBTLML-001-_FU-02_B_DNA_S6_2500000.txt	2514	28	0.000570486	TGTGCCAGCAGCCAAGATCTCCGAGTGGTCCGGTCCGCCATCTACAATGAGCAGTTCTTC	EEEEEEEEEEEEEEEEEEEEEEEEEEEEEEEEEEEEEEEEEEEEEEEEEEEEEEEEEEEE	TRBV4-2*00(418),TRBV4-3*00(402)		TRBJ2-1*00(235)		537|557|574|0|20||100.0;537|557|574|0|20|SC539T|84.0		23|42|70|41|60||95.0												TGTGCCAGCAGCCAAGATCTCCGAGTGGTCCGGTCCGCCATCTACAATGAGCAGTTCTTC	36								CASSQDLRVVRSAIYNEQFF		:::::::::0:3:20:::::41:-3:60:::	TLML_1_	DNA
422	CLONES_TRBTLML-001-_FU-02_B_DNA_S6_2500000.txt	2520	28	0.000570486	TGTGCCAGTAGTGCCCCGCGCGGGACGATTAACACCGGGGAGCTGTTTTTT	EEEEEEEEEEEEEEEEEEEEEEEEEEEEEEEEEEEEEEEEEEEEEEEEEEE	TRBV19*00(408.9)	TRBD1*00(30),TRBD2*00(30)	TRBJ2-2*00(245)		559|571|596|0|12||60.0	11|17|36|20|26||30.0;15|21|48|20|26||30.0	22|43|71|30|51||105.0												TGTGCCAGTAGTGCCCCGCGCGGGACGATTAACACCGGGGAGCTGTTTTTT	36								CASSAPRGTINTGELFF		:::::::::0:-5:12:20:1:-7:26:30:-2:51:::	TLML_1_	DNA
423	CLONES_TRBTLML-001-_FU-02_B_DNA_S6_2500000.txt	2521	28	0.000570486	TGCAGTGCTAGAGATCTAGGCGTTAGCTCCTATAATTCACCCCTCCACTTT	EEEEEEEEEEEEEEEEEEEEEEEEEEEEEEEEEEEEEEEEEEEEEEEEEEE	TRBV20-1*00(621.4)		TRBJ1-6*00(132)		759|776|793|0|17||85.0		18|45|73|24|51||135.0												TGCAGTGCTAGAGATCTAGGCGTTAGCTCCTATAATTCACCCCTCCACTTT	36								CSARDLGVSSYNSPLHF		:::::::::0:3:17:::::24:2:51:::	TLML_1_	DNA
424	CLONES_TRBTLML-001-_FU-02_B_DNA_S6_2500000.txt	2530	28	0.000570486	TGTGCCAGCAGCTTAATTCCTCCGGGAGCCAACTACGAGCAGTACTTC	EEEEEEEEEEEEEEEEEEEEEEEEEEEEEEEEEEEEEEEEEEEEEEEE	TRBV11-2*00(814.9)	TRBD1*00(30),TRBD2*00(30)	TRBJ2-7*00(220)		522|537|559|0|15||75.0	10|16|36|21|27||30.0;14|20|48|21|27||30.0	23|39|67|32|48||80.0												TGTGCCAGCAGCTTAATTCCTCCGGGAGCCAACTACGAGCAGTACTTC	36								CASSLIPPGANYEQYF		:::::::::0:-2:15:21:2:-8:27:32:-3:48:::	TLML_1_	DNA
425	CLONES_TRBTLML-001-_FU-02_B_DNA_S6_2500000.txt	2531	28	0.000570486	TGTGCCAGCAGCTCTCGACTAGCGGGAGGCACAGATACGCAGTATTTT	EEEEEEEEEEEEEEEEEEEEEEEEEEEEEEEEEEEEEEEEEEEEEEEE	TRBV9*00(115)	TRBD2*00(60)	TRBJ2-3*00(239.4)		559|571|595|0|12||60.0	18|30|48|16|28||60.0	21|41|69|28|48||100.0												TGTGCCAGCAGCTCTCGACTAGCGGGAGGCACAGATACGCAGTATTTT	36								CASSSRLAGGTDTQYF		:::::::::0:-4:12:16:-2:-2:28:28:-1:48:::	TLML_1_	DNA
426	CLONES_TRBTLML-001-_FU-02_B_DNA_S6_2500000.txt	2532	28	0.000570486	TGTGCCAGCAGCCCGTTACTAGCGGGAGGGTACAATGAGCAGTTCTTC	EEEEEEEEEEEEEEEEEEEEEEEEEEEEEEEEEEEEEEEEEEEEEEEE	TRBV11-3*00(923.2)	TRBD2*00(65)	TRBJ2-1*00(230)		521|533|558|0|12||60.0	19|32|48|17|30||65.0	24|42|70|30|48||90.0												TGTGCCAGCAGCCCGTTACTAGCGGGAGGGTACAATGAGCAGTTCTTC	36								CASSPLLAGGYNEQFF		:::::::::0:-5:12:17:-3:0:30:30:-4:48:::	TLML_1_	DNA
427	CLONES_TRBTLML-001-_FU-02_B_DNA_S6_2500000.txt	2542	28	0.000570486	TGTGCCAGCAGTGACCACAGGGGGCGCGTACAATGAGCAGTTCTTC	EEEEEEEEEEEEEEEEEEEEEEEEEEEEEEEEEEEEEEEEEEEEEE	TRBV6-1*00(1040.9)	TRBD1*00(55)	TRBJ2-1*00(229.3)		516|530|553|0|14||70.0	15|26|36|16|27||55.0	24|42|70|28|46||90.0												TGTGCCAGCAGTGACCACAGGGGGCGCGTACAATGAGCAGTTCTTC	36								CASSDHRG_AYNEQFF		:::::::::0:-3:14:16:-3:2:27:28:-4:46:::	TLML_1_	DNA
428	CLONES_TRBTLML-001-_FU-02_B_DNA_S6_2500000.txt	2547	28	0.000570486	TGTGCCTGGAGCCCGGGACAGGGGATTATCTACGAGCAGTACTTC	EEEEEEEEEEEEEEEEEEEEEEEEEEEEEEEEEEEEEEEEEEEEE	TRBV30*00(167.4)	TRBD1*00(65)	TRBJ2-7*00(214.9)		787|798|821|0|11||55.0	9|22|36|11|24||65.0	23|39|67|29|45||80.0												TGTGCCTGGAGCCCGGGACAGGGGATTATCTACGAGCAGTACTTC	36								CAWSPGQGIIYEQYF		:::::::::0:-3:11:11:3:-2:24:29:-3:45:::	TLML_1_	DNA
429	CLONES_TRBTLML-001-_FU-02_B_DNA_S6_2500000.txt	2549	28	0.000570486	TGTGCCAGCTCAGTTACAGAGCAGCCCTTGAACGAGCAGTACTTC	EEEEEEEEEEEEEEEEEEEEEEEEEEEEEEEEEEEEEEEEEEEEE	TRBV18*00(143)	TRBD2*00(25)	TRBJ2-7*00(209.4)		702|714|739|0|12||60.0	31|36|48|23|28||25.0	25|39|67|31|45||70.0												TGTGCCAGCTCAGTTACAGAGCAGCCCTTGAACGAGCAGTACTTC	36								CASSVTEQPLNEQYF		:::::::::0:-5:12:23:-15:4:28:31:-5:45:::	TLML_1_	DNA
430	CLONES_TRBTLML-001-_FU-02_B_DNA_S6_2500000.txt	2550	28	0.000570486	TGTGCCAGCAGTGAAGTGAGCGGACGTTACAATGAGCAGTTCTTC	EEEEEEEEEEEEEEEEEEEEEEEEEEEEEEEEEEEEEEEEEEEEE	TRBV2*00(507.4)	TRBD2*00(25)	TRBJ2-1*00(165.1)		518|534|555|0|16||80.0	22|27|48|18|23||25.0	24|42|70|27|45||90.0												TGTGCCAGCAGTGAAGTGAGCGGACGTTACAATGAGCAGTTCTTC	36								CASSEVSGRYNEQFF		:::::::::0:-1:16:18:-6:-5:23:27:-4:45:::	TLML_1_	DNA
431	CLONES_TRBTLML-001-_FU-02_B_DNA_S6_2500000.txt	2551	28	0.000570486	TGTGCCAGCAGCCCTGGGTCTTCCTCTAACTATGGCTACACCTTC	EEEEEEEEEEEEEEEEEEEEEEEEEEEEEEEEEEEEEEEEEEEEE	TRBV6-5*00(472)	TRBD1*00(25)	TRBJ1-2*00(239.4)		519|530|556|0|11||55.0	3|8|36|11|16||25.0	20|40|68|25|45||100.0												TGTGCCAGCAGCCCTGGGTCTTCCTCTAACTATGGCTACACCTTC	36								CASSPGSSSNYGYTF		:::::::::0:-6:11:11:9:-16:16:25:0:45:::	TLML_1_	DNA
432	CLONES_TRBTLML-001-_FU-02_B_DNA_S6_2500000.txt	2562	28	0.000570486	TGTGCCAGCAGTCAAGCCCGGGACGAACACTGAAGCTTTCTTT	EEEEEEEEEEEEEEEEEEEEEEEEEEEEEEEEEEEEEEEEEEE	TRBV12-3*00(440.8),TRBV12-4*00(440.8)	TRBD1*00(40),TRBD2*00(40)	TRBJ1-1*00(235)		530|542|567|0|12||60.0;530|542|567|0|12||60.0	9|17|36|16|24||40.0;13|21|48|16|24||40.0	21|40|68|24|43||95.0												TGTGCCAGCAGTCAAGCCCGGGACGAACACTGAAGCTTTCTTT	36								CASSQAR_TNTEAFF		:::::::::0:-5:12:16:3:-7:24:24:-1:43:::	TLML_1_	DNA
433	CLONES_TRBTLML-001-_FU-02_B_DNA_S6_2500000.txt	2564	28	0.000570486	TGCGCCAGGTAGCGGGAGGCTCCCGTACAATGAGCAGTTCTTC	EEEEEEEEEEEEEEEEEEEEEEEEEEEEEEEEEEEEEEEEEEE	TRBV10-1*00(641)	TRBD2*00(50)	TRBJ2-1*00(229.4)		533|541|570|0|8||40.0	21|31|48|9|19||50.0	24|42|70|25|43||90.0												TGCGCCAGGTAGCGGGAGGCTCCCGTACAATGAGCAGTTCTTC	36								CAR*REA_PYNEQFF		:::::::::0:-9:8:9:-5:-1:19:25:-4:43:::	TLML_1_	DNA
434	CLONES_TRBTLML-001-_FU-02_B_DNA_S6_2500000.txt	2577	28	0.000570486	TGTGCCAGCAACCGGGATCCACTATTCTACGAGCAGTACTTC	EEEEEEEEEEEEEEEEEEEEEEEEEEEEEEEEEEEEEEEEEE	TRBV5-6*00(247.4),TRBV5-5*00(231.4),TRBV5-7*00(231.4)	TRBD1*00(30),TRBD2*00(30)	TRBJ2-7*00(219.4)		550|560|586|0|10||50.0;549|559|585|0|10||50.0;551|561|587|0|10||50.0	10|16|36|11|17||30.0;14|20|48|11|17||30.0	23|39|67|26|42||80.0												TGTGCCAGCAACCGGGATCCACTATTCTACGAGCAGTACTTC	36								CASNRDPLFYEQYF		:::::::::0:-6:10:11:2:-8:17:26:-3:42:::	TLML_1_	DNA
435	CLONES_TRBTLML-001-_FU-02_B_DNA_S6_2500000.txt	2584	28	0.000570486	TGCAGTGCTAGAGATGGGCCTCGGTCTATGAGCAGTTCTTC	EEEEEEEEEEEEEEEEEEEEEEEEEEEEEEEEEEEEEEEEE	TRBV20-1*00(172.3)	TRBD2*00(25)	TRBJ2-1*00(210)		759|774|793|0|15||75.0	29|34|48|15|20||25.0	28|42|70|27|41||70.0												TGCAGTGCTAGAGATGGGCCTCGGTCTATGAGCAGTTCTTC	36								CSARDGP_VYEQFF		:::::::::0:1:15:15:-13:2:20:27:-8:41:::	TLML_1_	DNA
436	CLONES_TRBTLML-001-_FU-02_B_DNA_S6_2500000.txt	2593	28	0.000570486	TGTGCCAGCAGCTCCGGAGAATCCGGGGAGCTGTTTTTT	EEEEEEEEEEEEEEEEEEEEEEEAEEEEEEEEEEEEEEE	TRBV7-3*00(852.2)		TRBJ2-2*00(225)		540|553|577|0|13||65.0		26|43|71|22|39||85.0												TGTGCCAGCAGCTCCGGAGAATCCGGGGAGCTGTTTTTT	32								CASSSGESGELFF		:::::::::0:-4:13:::::22:-6:39:::	TLML_1_	DNA
437	CLONES_TRBTLML-001-_FU-02_B_DNA_S6_2500000.txt	2594	28	0.000570486	TGTGCCAGCAGCCAAGACACTGGAAACACCATATATTTT	EEEEEEEEEEEEEEEEEEEEEEEEEEEEEEEEEEEEEEE	TRBV4-2*00(394.6),TRBV4-3*00(378.6)		TRBJ1-3*00(239.4)		537|554|574|0|17||85.0;537|554|574|0|17|SC539T|69.0		22|42|70|19|39||100.0												TGTGCCAGCAGCCAAGACACTGGAAACACCATATATTTT	36								CASSQDTGNTIYF		:::::::::0:0:17:::::19:-2:39:::	TLML_1_	DNA
438	CLONES_TRBTLML-001-_FU-02_B_DNA_S6_2500000.txt	2595	28	0.000570486	TGCAGTGCTATGGAGGGTGGCGACTATGGCTACACCTTC	EEEAEEEEEEEEEEEEAEEEEEEEEEEEEEEEEEEEEEE	TRBV20-1*00(820.6)	TRBD2*00(30)	TRBJ1-2*00(224.4)		759|769|793|0|10||50.0	26|32|48|11|17||30.0	23|40|68|22|39||85.0												TGCAGTGCTATGGAGGGTGGCGACTATGGCTACACCTTC	32								CSAMEGGDYGYTF		:::::::::0:-4:10:11:-10:0:17:22:-3:39:::	TLML_1_	DNA
439	CLONES_TRBTLML-001-_FU-02_B_DNA_S6_2500000.txt	2610	28	0.000570486	TGTGCCAGCAGGCGGGAGGAGGAGACCCAGTACTTC	EEEEEEEEEEEEEEEEEEEEEEEEEEEEEEEEEEEE	TRBV25-1*00(397.4)	TRBD2*00(40)	TRBJ2-5*00(221.8)		551|562|588|0|11||55.0	23|31|48|11|19||40.0	25|40|68|21|36||75.0												TGTGCCAGCAGGCGGGAGGAGGAGACCCAGTACTTC	36								CASRREEETQYF		:::::::::0:-6:11:11:-7:-1:19:21:-5:36:::	TLML_1_	DNA
440	CLONES_TRBTLML-001-_FU-02_B_DNA_S6_2500000.txt	2626	27	0.000550111	TGTGCCAGCTCACTTAAGAGGGACAACGAATGGGAGACCCAGTACTTCGGGCCAGGCACGCGGCTCCTGGTGCTCGGTGAGCGCGGGCTGCTGGGGCGCGGGCGCGGGCGGCTTGGGTCTGGTTTTTGCGGGGAGTCCCCGGGCTGTGCTCTGGGGCCAACGTCCTGACTTTC	EEEEEEEEEEEEEEEEEEEEEEEEEEEEEEEEEEEEEEEEEEEEEEEEEEEEEEEEEEEEEEEEEEEEEEEEEEEEEEEEEEEEEEEEEEEEEEEEEEEEEEEEEEEEEEEEEEEEEEEEEEEEEEEEEEEEEEEEEEEEEEEEEEEEEEEEEEEEEEEEEEEEEEEEEEEEE	TRBV18*00(302)	TRBD1*00(35),TRBD2*00(30)	TRBJ2-6*00(188)		702|715|739|0|13||65.0	19|26|36|92|99||35.0;10|16|48|133|139||30.0	19|45|73|147|173||130.0												TGTGCCAGCTCACTTAAGAGGGACAACGAATGGGAGACCCAGTACTTCGGGCCAGGCACGCGGCTCCTGGTGCTCGGTGAGCGCGGGCTGCTGGGGCGCGGGCGCGGGCGGCTTGGGTCTGGTTTTTGCGGGGAGTCCCCGGGCTGTGCTCTGGGGCCAACGTCCTGACTTTC	36								CASSLKRDNEWETQYFGPGTRLLVLGERG_AGARARAAWVWFLRGVPGLCSGANVLTF		:::::::::0:-4:13:92:-7:2:99:147:1:173:::	TLML_1_	DNA
441	CLONES_TRBTLML-001-_FU-02_B_DNA_S6_2500000.txt	2627	27	0.000550111	TGTGCCAGCACAGACCGGGACTAGCGGCTGCCCTTCCTACAATGAGCAGTTCTTC	EEEEEEEEEEEEEEEEEEEEEEEEEEEEEEEEEEEEEEEEEEEEEEEEEEEEEEE	TRBV12-3*00(206),TRBV12-4*00(206)	TRBD2*00(65)	TRBJ2-1*00(245)		530|540|567|0|10||50.0;530|540|567|0|10||50.0	14|27|48|14|27||65.0	21|42|70|34|55||105.0												TGTGCCAGCACAGACCGGGACTAGCGGCTGCCCTTCCTACAATGAGCAGTTCTTC	36								CASTDRD*R_CPSYNEQFF		:::::::::0:-7:10:14:2:-5:27:34:-1:55:::	TLML_1_	DNA
442	CLONES_TRBTLML-001-_FU-02_B_DNA_S6_2500000.txt	2630	27	0.000550111	TGTGCCAGCAGCGTAGCGTAGGGCCTAAAGCAGGAGAAACACCATATATTTT	EEEEEEEEEEEEEEEEEEEEEEEEEEEEEEEEEEEEEEEEEEEEEEEEEEEE	TRBV9*00(222)	TRBD2*00(30)	TRBJ1-3*00(225)		559|576|595|0|17||85.0	28|34|48|19|25||30.0	25|42|70|35|52||85.0												TGTGCCAGCAGCGTAGCGTAGGGCCTAAAGCAGGAGAAACACCATATATTTT	36								CASSVA*GL_SRRNTIYF		:::::::::0:1:17:19:-12:2:25:35:-5:52:::	TLML_1_	DNA
443	CLONES_TRBTLML-001-_FU-02_B_DNA_S6_2500000.txt	2635	27	0.000550111	TGCAGCGTTGAGGGGGCCGACATTGGGGAGGGAATTCACCCCTCCACTTT	EEEEEEEEEEEEEEEEEEEEEEEEEEEEEEEEEEEEEEEEEEEEEEEEEE	TRBV29-1*00(1077)	TRBD2*00(35),TRBD1*00(30)	TRBJ1-6*00(212.1)		700|711|734|0|11||55.0	25|32|48|25|32||35.0;18|24|36|11|17||30.0	27|45|73|32|50||90.0												TGCAGCGTTGAGGGGGCCGACATTGGGGAGGGAATTCACCCCTCCACTTT	36								CSVEGADI_GGNSPLHF		:::::::::0:-3:11:25:-9:0:32:32:-7:50:::	TLML_1_	DNA
444	CLONES_TRBTLML-001-_FU-02_B_DNA_S6_2500000.txt	2651	27	0.000550111	TGTGCCTGGAGCGCTTGGAGCTCTGGGGCCAACGTCCTGACTTTC	EEEEEEEEEEEEEEEEEEEEEEEEEEEEEEEEEEEEEEEEEEEEE	TRBV30*00(550.1)		TRBJ2-6*00(171.2)		787|798|821|0|11||55.0		17|45|73|17|45||140.0												TGTGCCTGGAGCGCTTGGAGCTCTGGGGCCAACGTCCTGACTTTC	36								CAWSAWSSGANVLTF		:::::::::0:-3:11:::::17:3:45:::	TLML_1_	DNA
445	CLONES_TRBTLML-001-_FU-02_B_DNA_S6_2500000.txt	2653	27	0.000550111	TGTGCCAGTAGTCCTAGGACAGGCGACCAAGAGACCCAGTACTTC	EEEEEEEEEEEEEEEEEEEEEEEEEEEEEEEEEEEEEEEEEEEEE	TRBV19*00(657.4)	TRBD1*00(35)	TRBJ2-5*00(238.1)		559|571|596|0|12||60.0	13|20|36|16|23||35.0	20|40|68|25|45||100.0												TGTGCCAGTAGTCCTAGGACAGGCGACCAAGAGACCCAGTACTTC	36								CASSPRTGDQETQYF		:::::::::0:-5:12:16:-1:-4:23:25:0:45:::	TLML_1_	DNA
446	CLONES_TRBTLML-001-_FU-02_B_DNA_S6_2500000.txt	2654	27	0.000550111	TGTGCCAGCAGCTCCCGGGACAGGGTCGGGAATGAGCAGTTCTTC	EEEEEEEEEEEEEEEEEEEEEEEEEEEEEEEEEEEEEEEEEEEEE	TRBV5-4*00(544.8),TRBV5-8*00(496.9)	TRBD1*00(60)	TRBJ2-1*00(220.5)		549|562|585|0|13||65.0;551|564|587|0|13||65.0	9|21|36|13|25||60.0	27|42|70|30|45||75.0												TGTGCCAGCAGCTCCCGGGACAGGGTCGGGAATGAGCAGTTCTTC	36								CASSSRDRVGNEQFF		:::::::::0:-3:13:13:3:-3:25:30:-7:45:::	TLML_1_	DNA
447	CLONES_TRBTLML-001-_FU-02_B_DNA_S6_2500000.txt	2655	27	0.000550111	TGTGCCAGCAGCCCCGACAAGCGGGGCTACAATGAGCAGTTCTTC	EEEEEEEEEEEEEEEEEEEEEEEEEEEEEEEEEEEEEEEEEEEEE	TRBV11-1*00(446.1),TRBV11-3*00(430.1),TRBV11-2*00(398.1)	TRBD2*00(34)	TRBJ2-1*00(221.9)		531|543|568|0|12||60.0;521|533|558|0|12||60.0;522|534|559|0|12||60.0	18|28|48|15|25|ST21A|34.0	23|42|70|26|45||95.0												TGTGCCAGCAGCCCCGACAAGCGGGGCTACAATGAGCAGTTCTTC	36								CASSPDKRGYNEQFF		:::::::::0:-5:12:15:-2:-4:25:26:-3:45:::	TLML_1_	DNA
448	CLONES_TRBTLML-001-_FU-02_B_DNA_S6_2500000.txt	2666	27	0.000550111	TGTGCCAGAAGCTTGACAGGGGGCGAGTACTGAAGCTTTCTTT	EEEEEEEEEEEEEEEEEEEEEEEEEEEEEEEEEEEEEEEEEEE	TRBV5-3*00(808)	TRBD1*00(50)	TRBJ1-1*00(215)		551|566|587|0|15||75.0	15|25|36|15|25||50.0	25|40|68|28|43||75.0												TGTGCCAGAAGCTTGACAGGGGGCGAGTACTGAAGCTTTCTTT	36								CARSLTG_ASTEAFF		:::::::::0:-1:15:15:-3:1:25:28:-5:43:::	TLML_1_	DNA
449	CLONES_TRBTLML-001-_FU-02_B_DNA_S6_2500000.txt	2676	27	0.000550111	TGTGCCAGTACGCTAGCGGGGGAGACAGATACGCAGTATTTT	EEEEEEEEEEEEEEEEEEEEEEEEEEEEEEEEEEEEEEEEEE	TRBV19*00(755)	TRBD2*00(40)	TRBJ2-3*00(162.4)		559|569|596|0|10||50.0	20|28|48|12|20||40.0	23|41|69|24|42||90.0												TGTGCCAGTACGCTAGCGGGGGAGACAGATACGCAGTATTTT	36								CASTLAGETDTQYF		:::::::::0:-7:10:12:-4:-4:20:24:-3:42:::	TLML_1_	DNA
450	CLONES_TRBTLML-001-_FU-02_B_DNA_S6_2500000.txt	2677	27	0.000550111	TGTGCCAGCGGAAGGGGACGGCCTAATGAAAAACTGTTTTTT	EEEEEEEEEEEEEEEEEEEEEEEEEEEEEEEEEEEEEEEEEE	TRBV13*00(251)	TRBD1*00(25),TRBD2*00(25)	TRBJ1-4*00(240)		567|576|604|0|9||45.0	12|17|36|14|19||25.0;16|21|48|14|19||25.0	23|43|71|22|42||100.0												TGTGCCAGCGGAAGGGGACGGCCTAATGAAAAACTGTTTTTT	36								CASGRGRPNEKLFF		:::::::::0:-8:9:14:0:-7:19:22:-3:42:::	TLML_1_	DNA
451	CLONES_TRBTLML-001-_FU-02_B_DNA_S6_2500000.txt	2678	27	0.000550111	TGTGCCAGCAGCGGATACCCCGTGAACACTGAAGCTTTCTTT	EEEEEEEEEEEEEEEEEEEEEEEEEEEEEEEEEEEEEEEEEE	TRBV5-5*00(360.8),TRBV5-6*00(344.4),TRBV5-7*00(328.4)		TRBJ1-1*00(239.4)		549|561|585|0|12||60.0;550|562|586|0|12||60.0;551|563|587|0|12||60.0		20|40|68|22|42||100.0												TGTGCCAGCAGCGGATACCCCGTGAACACTGAAGCTTTCTTT	36								CASSGYPVNTEAFF		:::::::::0:-4:12:::::22:0:42:::	TLML_1_	DNA
452	CLONES_TRBTLML-001-_FU-02_B_DNA_S6_2500000.txt	2695	27	0.000550111	TGTGCCAGCAGTTTGTCCGCCTACAATGAGCAGTTCTTC	EEEEEEEEEEEEEEEEEEEEEEEEEEEEEEEEEEEEEEE	TRBV27*00(811.2)		TRBJ2-1*00(240)		556|570|593|0|14||70.0		22|42|70|19|39||100.0												TGTGCCAGCAGTTTGTCCGCCTACAATGAGCAGTTCTTC	36								CASSLSAYNEQFF		:::::::::0:-3:14:::::19:-2:39:::	TLML_1_	DNA
453	CLONES_TRBTLML-001-_FU-02_B_DNA_S6_2500000.txt	2696	27	0.000550111	TGCAGCGCGTCAACAGGGGGCGGCACTGAAGCTTTCTTT	EEEEEEEEEEEEEEEEEEEEEEEEEEEEEEEEEEEEEEE	TRBV29-1*00(507)	TRBD1*00(50)	TRBJ1-1*00(220)		700|707|734|0|7||35.0	15|25|36|12|22||50.0	24|40|68|23|39||80.0												TGCAGCGCGTCAACAGGGGGCGGCACTGAAGCTTTCTTT	36								CSASTGGGTEAFF		:::::::::0:-7:7:12:-3:1:22:23:-4:39:::	TLML_1_	DNA
454	CLONES_TRBTLML-001-_FU-02_B_DNA_S6_2500000.txt	2709	27	0.000550111	TGTGCCAGTAGTATCGGGCAGGGGGAGCTGTTTTTT	EEEEEEEEEEEEEEEEEEEEEEEEEEEEEEEEEEEE	TRBV19*00(832.4)		TRBJ2-2*00(215)		559|573|596|0|14||70.0		28|43|71|21|36||75.0												TGTGCCAGTAGTATCGGGCAGGGGGAGCTGTTTTTT	36								CASSIGQGELFF		:::::::::0:-3:14:::::21:-8:36:::	TLML_1_	DNA
455	CLONES_TRBTLML-001-_FU-02_B_DNA_S6_2500000.txt	2710	27	0.000550111	TGTGCCAGCAGTTACCACACCGGGGAGCTGTTTTTT	EEEEEEEEEEEEEEEEEEEEEEEEEEEEEEEEEEEE	TRBV6-5*00(261)		TRBJ2-2*00(240)		519|534|556|0|15||75.0		23|43|71|16|36||100.0												TGTGCCAGCAGTTACCACACCGGGGAGCTGTTTTTT	36								CASSYHTGELFF		:::::::::0:-2:15:::::16:-3:36:::	TLML_1_	DNA
456	CLONES_TRBTLML-001-_FU-02_B_DNA_S6_2500000.txt	2715	27	0.000550111	TGCAGCGCCGCGAACGGTATCACTGAAGCTTTCTTT	EEEEEEEEEEEEEEEEEEEEEEEEEEEEEEEEEEEE	TRBV29-1*00(785.9)		TRBJ1-1*00(220)		700|707|734|0|7||35.0		24|40|68|20|36||80.0												TGCAGCGCCGCGAACGGTATCACTGAAGCTTTCTTT	36								CSAANGITEAFF		:::::::::0:-7:7:::::20:-4:36:::	TLML_1_	DNA
457	CLONES_TRBTLML-001-_FU-02_B_DNA_S6_2500000.txt	2733	26	0.000529737	TGTGCCAGCAGCCCAAGAGGGAGGGCCGACCCGAGCACAGATACGCAGTATTTTGGCCCAGGCACCCGGCTGACAGTGCTCGGTAAGCGGGGGCTCCCGCTGAAGCCCGGGAACTGGGGAGGGGGCGCCCCGGGACGCCGGGGGCGTCGCAGGGCCAGTTTCTGTGCCGCGTCTCGGGGCTGTGAGCCAAAAACATTCAGTACTTC	EEEEEEEEEEEEEEEEEEEEEEEEEEEEEEEEEEEEEEEEEEEEEEEEEEEEEEEEEEEEEEEEEEEEEEEEEEEEEEEEEEEEEEEEEEEEEEEEEAEEEEEEEEEEEEEEAEAAAEEAAAEEEEEEEEEEEEEEEEEEEEEEEEEEEEEEEEEEEEEEEEEEEEEEEEEEEEEEEEEEEEEEEEEEEEEEEEEEEEEEEEEEEE	TRBV27*00(192)	TRBD1*00(60)	TRBJ2-4*00(250),TRBJ2-3*00(245)		556|567|593|0|11||55.0	17|29|36|119|131||60.0	20|42|70|184|206||110.0;32|41|69|197|206|ST37CST40C|13.0												TGTGCCAGCAGCCCAAGAGGGAGGGCCGACCCGAGCACAGATACGCAGTATTTTGGCCCAGGCACCCGGCTGACAGTGCTCGGTAAGCGGGGGCTCCCGCTGAAGCCCGGGAACTGGGGAGGGGGCGCCCCGGGACGCCGGGGGCGTCGCAGGGCCAGTTTCTGTGCCGCGTCTCGGGGCTGTGAGCCAAAAACATTCAGTACTTC	32								CASSPRGRADPSTDTQYFGPGTRLTVLGKRGLPL_ARELGRGRPGTPGASQGQFLCRVSGL*AKNIQYF		:::::::::0:-6:11:119:-5:5:131:184:0:206:::	TLML_1_	DNA
458	CLONES_TRBTLML-001-_FU-02_B_DNA_S6_2500000.txt	2734	26	0.000529737	TGCGCCAGCAGCTTGGATTGGCGGGAGGCGACCATCCCTGGGGCCAACGTCCTGACTTTC	EEEEEEEEEEEEEEEEEEEEEEEEEEEEEEEEEEEEEEEEEEEEEEEEEEEEEEEEEEEE	TRBV5-1*00(796.5)	TRBD2*00(40)	TRBJ2-6*00(254.4)		554|570|590|0|16||80.0	23|31|48|20|28||40.0	22|45|73|37|60||115.0												TGCGCCAGCAGCTTGGATTGGCGGGAGGCGACCATCCCTGGGGCCAACGTCCTGACTTTC	36								CASSLDWREATIPGANVLTF		:::::::::0:0:16:20:-7:-1:28:37:-2:60:::	TLML_1_	DNA
459	CLONES_TRBTLML-001-_FU-02_B_DNA_S6_2500000.txt	2737	26	0.000529737	TGTGCCAGCAGTTTAGAGGGGGGCGGCCCTCTGGAAACACCATATATTTT	EEEEEEEEEEEEEEEEEEEEEEEEEEEEEEEEEEEEEEEEEEEEEEEEEE	TRBV28*00(476)	TRBD1*00(35)	TRBJ1-3*00(203)		564|579|601|0|15||75.0	18|25|36|18|25||35.0	20|42|70|28|50||110.0												TGTGCCAGCAGTTTAGAGGGGGGCGGCCCTCTGGAAACACCATATATTTT	36								CASSLEGG_PSGNTIYF		:::::::::0:-2:15:18:-6:1:25:28:0:50:::	TLML_1_	DNA
460	CLONES_TRBTLML-001-_FU-02_B_DNA_S6_2500000.txt	2739	26	0.000529737	TGTGCCAGCAGGGACTAGCGGGAGGGCGGACACCGGGGAGCTGTTTTTT	EEEEEEEEEEEEEEEEEEEEEEEEEEEEEEEEEEEEEEEEEEEEEEEEE	TRBV6-4*00(121)	TRBD2*00(45)	TRBJ2-2*00(244),TRBJ2-2P*00(226)		518|534|555|0|16|ST529G|64.0	22|31|48|16|25||45.0	19|43|71|25|49|SA22G|104.0;38|38|66|49|49||0.0												TGTGCCAGCAGGGACTAGCGGGAGGGCGGACACCGGGGAGCTGTTTTTT	36								CASRD*RE_ADTGELFF		:::::::::0:-1:16:16:-6:-1:25:25:1:49:::	TLML_1_	DNA
461	CLONES_TRBTLML-001-_FU-02_B_DNA_S6_2500000.txt	2742	26	0.000529737	TGTGCCAGCAGCTTGTCTCGACAGGGGGAAAGGGATACGCAGTATTTT	EEEEEEEEEEEEEEEEEEEEEEEEEEEEEEEEEEEEEEEEEEEEEEEE	TRBV5-6*00(362.4),TRBV5-5*00(346.4),TRBV5-7*00(346.4)	TRBD1*00(45)	TRBJ2-3*00(213.8)		550|565|586|0|15||75.0;549|564|585|0|15||75.0;551|566|587|0|15||75.0	14|23|36|19|28||45.0	26|41|69|33|48||75.0												TGTGCCAGCAGCTTGTCTCGACAGGGGGAAAGGGATACGCAGTATTTT	36								CASSLSRQGERDTQYF		:::::::::0:-1:15:19:-2:-1:28:33:-6:48:::	TLML_1_	DNA
462	CLONES_TRBTLML-001-_FU-02_B_DNA_S6_2500000.txt	2743	26	0.000529737	TGTGCCAGCAGCTGGAGTGCGGGGAGTAGTACCAATGAGCAGTTCTTC	EEEEEEEEEEEEEEEEEEEEEEEEEEEEEEEEEEEEEEEEEEEEEEEE	TRBV7-6*00(547),TRBV7-7*00(499)	TRBD2*00(25)	TRBJ2-1*00(128)		576|589|613|0|13||65.0;585|598|622|0|13||65.0	23|28|48|18|23||25.0	26|42|70|32|48||80.0												TGTGCCAGCAGCTGGAGTGCGGGGAGTAGTACCAATGAGCAGTTCTTC	36								CASSWSAGSSTNEQFF		:::::::::0:-4:13:18:-7:-4:23:32:-6:48:::	TLML_1_	DNA
463	CLONES_TRBTLML-001-_FU-02_B_DNA_S6_2500000.txt	2757	26	0.000529737	TGTGCCAGCACCCTGGACGAGTTGGGCAATCAGCCCCAGCATTTT	EEEEEEEEEEEEEEEEEEEEEEEEEEEEEEEEEEEEEEEEEEEEE	TRBV6-6*00(641.8)	TRBD1*00(25)	TRBJ1-5*00(239.4)		516|526|553|0|10||50.0	3|8|36|10|15||25.0	22|42|70|25|45||100.0												TGTGCCAGCACCCTGGACGAGTTGGGCAATCAGCCCCAGCATTTT	36								CASTLDELGNQPQHF		:::::::::0:-7:10:10:9:-16:15:25:-2:45:::	TLML_1_	DNA
464	CLONES_TRBTLML-001-_FU-02_B_DNA_S6_2500000.txt	2758	26	0.000529737	TGTGCCAGCAGTTTATGGGCGGGAGCTAACTATGGCTACACCTTC	EEEEEEEEEEEEEEEEEEEEEEEEEEEEEEEEEEEEEEEEEEEEE	TRBV12-4*00(354),TRBV12-3*00(347.4)	TRBD1*00(25),TRBD2*00(25)	TRBJ1-2*00(254.1)		530|545|567|0|15||75.0;530|545|567|0|15||75.0	20|25|36|16|21||25.0;23|28|48|18|23||25.0	18|40|68|23|45||110.0												TGTGCCAGCAGTTTATGGGCGGGAGCTAACTATGGCTACACCTTC	36								CASSLWAGANYGYTF		:::::::::0:-2:15:16:-8:1:21:23:2:45:::	TLML_1_	DNA
465	CLONES_TRBTLML-001-_FU-02_B_DNA_S6_2500000.txt	2759	26	0.000529737	TGTGCCAGCAGTTACTCATCATCGTTGAACACTGAAGCTTTCTTT	EEEEEEEEEEEEEEEEEEEEEEEEEEEEEEEEEEEEEEEEEEEEE	TRBV6-5*00(943.6)		TRBJ1-1*00(238.8)		519|536|556|0|17||85.0		20|40|68|25|45||100.0												TGTGCCAGCAGTTACTCATCATCGTTGAACACTGAAGCTTTCTTT	36								CASSYSSSLNTEAFF		:::::::::0:0:17:::::25:0:45:::	TLML_1_	DNA
466	CLONES_TRBTLML-001-_FU-02_B_DNA_S6_2500000.txt	2760	26	0.000529737	TGTGCCAGCAGTTACGGCGGGAATGTGAACACTGAAGCTTTCTTT	EEEEEEEEEEEEEEEEEEEEEEEEEEEEEEEEEEEEEEEEEEEEE	TRBV6-5*00(335.5)	TRBD2*00(30)	TRBJ1-1*00(239.4)		519|534|556|0|15||75.0	23|29|48|16|22||30.0	20|40|68|25|45||100.0												TGTGCCAGCAGTTACGGCGGGAATGTGAACACTGAAGCTTTCTTT	36								CASSYGGNVNTEAFF		:::::::::0:-2:15:16:-7:-3:22:25:0:45:::	TLML_1_	DNA
467	CLONES_TRBTLML-001-_FU-02_B_DNA_S6_2500000.txt	2761	26	0.000529737	TGTGCCAGCAGCTTAAGAGGGGCAGGGGACACTGAAGCTTTCTTT	EEEEEEEEEEEEEEEEEEEEEEEEEEEEEEEEEEEEEEEEEEEEE	TRBV13*00(655.8)	TRBD1*00(34)	TRBJ1-1*00(140)		567|582|604|0|15||75.0	12|22|36|18|28|SA15G|34.0	23|40|68|28|45||85.0												TGTGCCAGCAGCTTAAGAGGGGCAGGGGACACTGAAGCTTTCTTT	36								CASSLRGAGDTEAFF		:::::::::0:-2:15:18:0:-2:28:28:-3:45:::	TLML_1_	DNA
468	CLONES_TRBTLML-001-_FU-02_B_DNA_S6_2500000.txt	2762	26	0.000529737	TGTGCCAGCAGCTGGGGCGGCGGGAACCCCTACGAGCAGTACTTC	EEEEEEEEEEEEEEEEEEEEEEEEEEEEEEEEEEEEEEEEEEEEE	TRBV4-2*00(892.5)	TRBD1*00(30),TRBD2*00(30)	TRBJ2-7*00(224.4)		537|549|574|0|12||60.0	19|25|36|13|19||30.0;23|29|48|19|25||30.0	22|39|67|28|45||85.0												TGTGCCAGCAGCTGGGGCGGCGGGAACCCCTACGAGCAGTACTTC	36								CASSWGGGNPYEQYF		:::::::::0:-5:12:13:-7:1:19:28:-2:45:::	TLML_1_	DNA
469	CLONES_TRBTLML-001-_FU-02_B_DNA_S6_2500000.txt	2767	26	0.000529737	TGCGCCAGCAGCTTAGCGTATTTAGCACAGATACGCAGTATTTT	EEEEEEEEEEEEEEEEEEEEEEEEEEEEEEEEEEEEEEEEEEEE	TRBV5-1*00(880.5)		TRBJ2-3*00(166.4)		554|568|590|0|14||70.0		19|41|69|22|44||110.0												TGCGCCAGCAGCTTAGCGTATTTAGCACAGATACGCAGTATTTT	36								CASSLAY_STDTQYF		:::::::::0:-2:14:::::22:1:44:::	TLML_1_	DNA
470	CLONES_TRBTLML-001-_FU-02_B_DNA_S6_2500000.txt	2779	26	0.000529737	TGTGCCAGTAGTATGGAGGGGTGGCACACTGAAGCTTTCTTT	EEEEEEEEEEEEEEEEEEEEEEEEEEEEEEEEEEEEEEEEEE	TRBV19*00(1114.5)	TRBD2*00(30)	TRBJ1-1*00(225)		559|573|596|0|14||70.0	26|32|48|14|20||30.0	23|40|68|25|42||85.0												TGTGCCAGTAGTATGGAGGGGTGGCACACTGAAGCTTTCTTT	36								CASSMEGWHTEAFF		:::::::::0:-3:14:14:-10:0:20:25:-3:42:::	TLML_1_	DNA
471	CLONES_TRBTLML-001-_FU-02_B_DNA_S6_2500000.txt	2788	26	0.000529737	TGTGCCAGCATTCTGAGGGACAATCTATGGCTACACCTTC	EEEEEEEEEEEEEEEEEEEEEEEEEEEEEEEEEEEEEEEE	TRBV28*00(302.4)	TRBD1*00(30)	TRBJ1-2*00(220)		564|574|601|0|10||50.0	12|18|36|16|22||30.0	24|40|68|24|40||80.0												TGTGCCAGCATTCTGAGGGACAATCTATGGCTACACCTTC	36								CASILRD_IYGYTF		:::::::::0:-7:10:16:0:-6:22:24:-4:40:::	TLML_1_	DNA
472	CLONES_TRBTLML-001-_FU-02_B_DNA_S6_2500000.txt	2791	26	0.000529737	TGTGCCAGCAGTTTCCTACTAGGAGAGACCCAGTACTTC	EEEEEEEEEEEEEEEEEEEEEEEEEEEEEEEEEEEEEEE	TRBV12-4*00(765.6),TRBV12-3*00(752.4)	TRBD2*00(25)	TRBJ2-5*00(219.3)		530|544|567|0|14||70.0;530|544|567|0|14||70.0	19|24|48|17|22||25.0	24|40|68|23|39||80.0												TGTGCCAGCAGTTTCCTACTAGGAGAGACCCAGTACTTC	36								CASSFLLGETQYF		:::::::::0:-3:14:17:-3:-8:22:23:-4:39:::	TLML_1_	DNA
473	CLONES_TRBTLML-001-_FU-02_B_DNA_S6_2500000.txt	2792	26	0.000529737	TGTGCCAGCAGTGCGCGGGAGGGCAATGAGCAGTTCTTC	EEEEEEEEEEEEEEEEEEEEEEEEEEEEEEEEEEEEEEE	TRBV6-4*00(226)	TRBD2*00(45)	TRBJ2-1*00(220)		518|531|555|0|13||65.0	23|32|48|14|23||45.0	26|42|70|23|39||80.0												TGTGCCAGCAGTGCGCGGGAGGGCAATGAGCAGTTCTTC	36								CASSAREGNEQFF		:::::::::0:-4:13:14:-7:0:23:23:-6:39:::	TLML_1_	DNA
474	CLONES_TRBTLML-001-_FU-02_B_DNA_S6_2500000.txt	2795	26	0.000529737	TGCGCCAGCAGCTTGGTTTCCGGGAATACGCAGTATTTT	EEEEEEEEEEEEEEEEEEEEEEEEEEEEEEEEEEEEEEE	TRBV5-1*00(710.2)	TRBD1*00(30),TRBD2*00(30)	TRBJ2-3*00(117)		554|570|590|0|16||80.0	10|16|36|19|25||30.0;14|20|48|19|25||30.0	27|41|69|25|39||70.0												TGCGCCAGCAGCTTGGTTTCCGGGAATACGCAGTATTTT	36								CASSLVSGNTQYF		:::::::::0:0:16:19:2:-8:25:25:-7:39:::	TLML_1_	DNA
475	CLONES_TRBTLML-001-_FU-02_B_DNA_S6_2500000.txt	2814	26	0.000529737	TGTGCCAGCATTGGGACTACGAGCAGTACTTC	EEEEEEEEEEEEEEEEEEEEEEEEEEEEEEEE	TRBV27*00(571.3)		TRBJ2-7*00(214.6)		556|566|593|0|10||50.0		23|39|67|16|32||80.0												TGTGCCAGCATTGGGACTACGAGCAGTACTTC	36								CASIG_YEQYF		:::::::::0:-7:10:::::16:-3:32:::	TLML_1_	DNA
476	CLONES_TRBTLML-001-_FU-02_B_DNA_S6_2500000.txt	2820	25	0.000509362	TGTGCCAGCGGACAAACTAACCGGGCCAGCGATAATGTATAGCAATCAGCCCCAGCATTTT	EEEEEEEEEEEEEEEEEEEEEEEEEEEEEEEEEEEEEEEEEEEEEEEEEEEEEEEEEEEEE	TRBV21-1*00(206.1)	TRBD1*00(29),TRBD2*00(25)	TRBJ1-5*00(260)		544|553|581|0|9||45.0	10|19|36|20|29|SA15C|29.0;14|19|48|20|25||25.0	18|42|70|37|61||120.0												TGTGCCAGCGGACAAACTAACCGGGCCAGCGATAATGTATAGCAATCAGCCCCAGCATTTT	36								CASGQTNRAS_IMYSNQPQHF		:::::::::0:-8:9:20:2:-5:29:37:2:61:::	TLML_1_	DNA
477	CLONES_TRBTLML-001-_FU-02_B_DNA_S6_2500000.txt	2824	25	0.000509362	TGTGCCAGGGTAGGTCTCTGCCGAACGGGTATAGCACAGATACGCAGTATTTT	EEEEEEEEEEEEEEEEEEEEEEEEEEEEEEEEEEEEEEEEEEEEEEEEEEEEE	TRBV19*00(461.3)		TRBJ2-3*00(217.4)		559|567|596|0|8||40.0		19|41|69|31|53||110.0												TGTGCCAGGGTAGGTCTCTGCCGAACGGGTATAGCACAGATACGCAGTATTTT	36								CARVGLCRT_YSTDTQYF		:::::::::0:-9:8:::::31:1:53:::	TLML_1_	DNA
478	CLONES_TRBTLML-001-_FU-02_B_DNA_S6_2500000.txt	2839	25	0.000509362	TGTGCCAGCAGTTTATTTAGCGGGAGGGCGAAGAATGAGCAGTTCTTC	EEEEEEEEEEEEEEEEEEEEEEEEEEEEEEEEEEEEEEEEEEEEEEEE	TRBV28*00(254.7)	TRBD2*00(60)	TRBJ2-1*00(214.3)		564|580|601|0|16||80.0	21|33|48|17|29||60.0	27|42|70|33|48||75.0												TGTGCCAGCAGTTTATTTAGCGGGAGGGCGAAGAATGAGCAGTTCTTC	36								CASSLFSGRAKNEQFF		:::::::::0:-1:16:17:-5:1:29:33:-7:48:::	TLML_1_	DNA
479	CLONES_TRBTLML-001-_FU-02_B_DNA_S6_2500000.txt	2840	25	0.000509362	TGTGCCAGCAGCTTACAGGCTCCTTCAACTAATGAAAAACTGTTTTTT	EEEEEEEEEEEEEEEEEEEEEEEEEEEEEEEEEEEEEEEEEEEEEEEE	TRBV7-2*00(689.3)		TRBJ1-4*00(255)		580|595|617|0|15||75.0		20|43|71|25|48||115.0												TGTGCCAGCAGCTTACAGGCTCCTTCAACTAATGAAAAACTGTTTTTT	36								CASSLQAPSTNEKLFF		:::::::::0:-2:15:::::25:0:48:::	TLML_1_	DNA
480	CLONES_TRBTLML-001-_FU-02_B_DNA_S6_2500000.txt	2841	25	0.000509362	TGTGCCAGCAACCCTAACCCCCGGGCGGACACCGGGGAGCTGTTTTTT	EEEEEEEEEEEEEEEEEEEEEEEEEEEEEEEEEEEEEEEEEEEEEEEE	TRBV11-3*00(780.5)	TRBD1*00(25),TRBD2*00(25)	TRBJ2-2*00(243.3)		521|531|558|0|10||50.0	1|6|36|17|22||25.0;13|18|48|19|24||25.0	19|43|71|24|48|SA22G|104.0												TGTGCCAGCAACCCTAACCCCCGGGCGGACACCGGGGAGCTGTTTTTT	36								CASNPNPRADTGELFF		:::::::::0:-7:10:17:11:-18:22:24:1:48:::	TLML_1_	DNA
481	CLONES_TRBTLML-001-_FU-02_B_DNA_S6_2500000.txt	2853	25	0.000509362	TGTGCCAGTAGCAGGGGGGCTAGCGGTCTCTACGAGCAGTACTTC	EEEEEEEEEEEEEEEEEEEEEEEEEEEEEEEEEEEEEEEEEEEEE	TRBV19*00(510.3)	TRBD2*00(39),TRBD1*00(35)	TRBJ2-7*00(220)		559|570|596|0|11||55.0	16|27|48|15|26|SA19G|39.0;16|23|36|11|18||35.0	23|39|67|29|45||80.0												TGTGCCAGTAGCAGGGGGGCTAGCGGTCTCTACGAGCAGTACTTC	36								CASSRGASGLYEQYF		:::::::::0:-6:11:15:0:-5:26:29:-3:45:::	TLML_1_	DNA
482	CLONES_TRBTLML-001-_FU-02_B_DNA_S6_2500000.txt	2854	25	0.000509362	TGTGCCAGCTCACCACCAGAGGGATTGAACACTGAAGCTTTCTTT	EEEEEEEEEEEEEEEEEEEEEEEEEEEEEEEEEEEEEEEEEEEEE	TRBV18*00(294)	TRBD2*00(25)	TRBJ1-1*00(240)		702|719|739|0|17||85.0	27|32|48|18|23||25.0	20|40|68|25|45||100.0												TGTGCCAGCTCACCACCAGAGGGATTGAACACTGAAGCTTTCTTT	36								CASSPPEGLNTEAFF		:::::::::0:0:17:18:-11:0:23:25:0:45:::	TLML_1_	DNA
483	CLONES_TRBTLML-001-_FU-02_B_DNA_S6_2500000.txt	2855	25	0.000509362	TGTGCCAGCAGGCCGGGACAGGGTAGAGGTCAGCCCCAGCATTTT	EEEEEEEEEAEEEEEEEEEEEEEEEEEEEEEEEEEEEEEEEEEEE	TRBV28*00(900.2)	TRBD1*00(55)	TRBJ1-5*00(220)		564|575|601|0|11||55.0	10|21|36|12|23||55.0	26|42|70|29|45||80.0												TGTGCCAGCAGGCCGGGACAGGGTAGAGGTCAGCCCCAGCATTTT	32								CASRPGQGRGQPQHF		:::::::::0:-6:11:12:2:-3:23:29:-6:45:::	TLML_1_	DNA
484	CLONES_TRBTLML-001-_FU-02_B_DNA_S6_2500000.txt	2859	25	0.000509362	TGCGCCAGCAGTGAGCACTCAACAGTCTCCTACGAGCAGTACTTC	EEEEEEEEEEEEEEEEEEEEEEEEEEEEEEEEEEEEEEEEEEEEE	TRBV10-2*00(341.3)		TRBJ2-7*00(232.3)		533|548|570|0|15||75.0		20|39|67|26|45||95.0												TGCGCCAGCAGTGAGCACTCAACAGTCTCCTACGAGCAGTACTTC	36								CASSEHSTVSYEQYF		:::::::::0:-2:15:::::26:0:45:::	TLML_1_	DNA
485	CLONES_TRBTLML-001-_FU-02_B_DNA_S6_2500000.txt	2860	25	0.000509362	TGCGCCAGCAGCTCGGGACTAGCGATCTCCTACGAGCAGTACTTC	EEEEEEEEEEEEEEEEEEEEEEEEEEEEEEEEEEEEEEEEEEEEE	TRBV5-1*00(465.6)	TRBD2*00(55)	TRBJ2-7*00(232.9)		554|567|590|0|13||65.0	15|26|48|13|24||55.0	20|39|67|26|45||95.0												TGCGCCAGCAGCTCGGGACTAGCGATCTCCTACGAGCAGTACTTC	36								CASSSGLAISYEQYF		:::::::::0:-3:13:13:1:-6:24:26:0:45:::	TLML_1_	DNA
486	CLONES_TRBTLML-001-_FU-02_B_DNA_S6_2500000.txt	2874	25	0.000509362	TGTGCCAGCAGCTCGACTAGCGGAACAGATACGCAGTATTTT	EEEEEEEEEEEEEEEEEEEEEEEEEEEEEEEEEEEEEEEEEE	TRBV11-2*00(988.6)	TRBD2*00(45)	TRBJ2-3*00(230)		522|535|559|0|13||65.0	18|27|48|14|23||45.0	23|41|69|24|42||90.0												TGTGCCAGCAGCTCGACTAGCGGAACAGATACGCAGTATTTT	36								CASSSTSGTDTQYF		:::::::::0:-4:13:14:-2:-5:23:24:-3:42:::	TLML_1_	DNA
487	CLONES_TRBTLML-001-_FU-02_B_DNA_S6_2500000.txt	2875	25	0.000509362	TGTGCCAGCAGCCGGACGGACTCTTTCTACGAGCAGTACTTC	EEEEEEEEEEEEEEEEEEEEEEEEEEEEEEEEEEEEEEEEEE	TRBV3-1*00(613.7)	TRBD2*00(25)	TRBJ2-7*00(218.7)		543|556|580|0|13||65.0	17|22|48|17|22||25.0	23|39|67|26|42||80.0												TGTGCCAGCAGCCGGACGGACTCTTTCTACGAGCAGTACTTC	36								CASSRTDSFYEQYF		:::::::::0:-4:13:17:-1:-10:22:26:-3:42:::	TLML_1_	DNA
488	CLONES_TRBTLML-001-_FU-02_B_DNA_S6_2500000.txt	2876	25	0.000509362	TGTGCCAGCAACCCTCAGCTGGGTGACCAGCCCCAGCATTTT	EEEEEEEEEEEEEEEEEEEEEEEEEEEEEEEEEEEEEEEEEE	TRBV7-6*00(828.8)	TRBD2*00(25)	TRBJ1-5*00(120.4)		576|586|613|0|10||50.0	0|5|48|11|16||25.0	27|42|70|27|42||75.0												TGTGCCAGCAACCCTCAGCTGGGTGACCAGCCCCAGCATTTT	36								CASNPQLGDQPQHF		:::::::::0:-7:10:11:16:-27:16:27:-7:42:::	TLML_1_	DNA
489	CLONES_TRBTLML-001-_FU-02_B_DNA_S6_2500000.txt	2893	25	0.000509362	TGTGCCAGCAGTTTAACATCTTATCAGCCCCAGCATTTT	EEEEEEEEEEEEEEEEEEEEEEEEEEEEEEEEEEEEEEE	TRBV12-3*00(576.3),TRBV12-4*00(576.3)		TRBJ1-5*00(222.3)		530|545|567|0|15||75.0;530|545|567|0|15||75.0		25|42|70|22|39||85.0												TGTGCCAGCAGTTTAACATCTTATCAGCCCCAGCATTTT	36								CASSLTSYQPQHF		:::::::::0:-2:15:::::22:-5:39:::	TLML_1_	DNA
490	CLONES_TRBTLML-001-_FU-02_B_DNA_S6_2500000.txt	2908	25	0.000509362	TGTGCCAGTAGTATGGGTAATCAGCCCCAGCATTTT	EEEEEEEEEEEEEEEEEEEEEEEEEEEEEEEEEEEE	TRBV19*00(908)		TRBJ1-5*00(230)		559|573|596|0|14||70.0		24|42|70|18|36||90.0												TGTGCCAGTAGTATGGGTAATCAGCCCCAGCATTTT	36								CASSMGNQPQHF		:::::::::0:-3:14:::::18:-4:36:::	TLML_1_	DNA
491	CLONES_TRBTLML-001-_FU-02_B_DNA_S6_2500000.txt	2909	25	0.000509362	TGTGCCAGCAGTTATTCGGACGCCGAGCAGTACTTC	EEEEEEEEEEEEEEEEEEEEEEEEEEEEEEEEEEEE	TRBV6-6*00(314.6),TRBV6-5*00(282)		TRBJ2-7*00(205)		516|534|553|0|18|SC530T|74.0;519|537|556|0|18|SC533T|74.0		26|39|67|23|36||65.0												TGTGCCAGCAGTTATTCGGACGCCGAGCAGTACTTC	36								CASSYSDAEQYF		:::::::::0:1:18:::::23:-6:36:::	TLML_1_	DNA
492	CLONES_TRBTLML-001-_FU-02_B_DNA_S6_2500000.txt	2910	25	0.000509362	TGTGCCAGCAGTGAGGTGTACTCCGAAGCTTTCTTT	EEEEEEEEEEEEEEEEEEEEEEEEEEEEEEEEEEEE	TRBV25-1*00(526.3)		TRBJ1-1*00(200)		551|565|588|0|14||70.0		28|40|68|24|36||60.0												TGTGCCAGCAGTGAGGTGTACTCCGAAGCTTTCTTT	36								CASSEVYSEAFF		:::::::::0:-3:14:::::24:-8:36:::	TLML_1_	DNA
493	CLONES_TRBTLML-001-_FU-02_B_DNA_S6_2500000.txt	2920	25	0.000509362	TGCAGTGCTAAGCAGAACTACGAGCAGTACTTC	EEEEEEEEEEEEEEEEEEEEEEEEEEEEEEEEE	TRBV20-1*00(573.8)		TRBJ2-7*00(219.4)		759|769|793|0|10||50.0		23|39|67|17|33||80.0												TGCAGTGCTAAGCAGAACTACGAGCAGTACTTC	36								CSAKQNYEQYF		:::::::::0:-4:10:::::17:-3:33:::	TLML_1_	DNA
494	CLONES_TRBTLML-001-_FU-02_B_DNA_S6_2500000.txt	2938	24	0.000488988	TGTGCCAGCACTACGGCCCTATTGACAGGGGGGGACGAGCAGTACTTC	EEEEEEEEEEEEEEEEEEEEEEEEEEEEEEEEEEEEEEEEEEEEEEEE	TRBV2*00(665.6)	TRBD1*00(45)	TRBJ2-7*00(209.3)		518|528|555|0|10||50.0	14|23|36|23|32||45.0	25|39|67|34|48||70.0												TGTGCCAGCACTACGGCCCTATTGACAGGGGGGGACGAGCAGTACTTC	36								CASTTALLTGGDEQYF		:::::::::0:-7:10:23:-2:-1:32:34:-5:48:::	TLML_1_	DNA
495	CLONES_TRBTLML-001-_FU-02_B_DNA_S6_2500000.txt	2939	24	0.000488988	TGTGCCAGCAGCTTGGTCCAGCGGGAGGGTTACAATGAGCAGTTCTTC	EEEEEEEEEEEEEEEEEEEEEEEEEEEEEEEEEEEEEEEEEEEEEEEE	TRBV5-6*00(277),TRBV5-5*00(261),TRBV5-7*00(261)	TRBD2*00(50)	TRBJ2-1*00(230)		550|566|586|0|16||80.0;549|565|585|0|16||80.0;551|567|587|0|16||80.0	22|32|48|19|29||50.0	24|42|70|30|48||90.0												TGTGCCAGCAGCTTGGTCCAGCGGGAGGGTTACAATGAGCAGTTCTTC	36								CASSLVQREGYNEQFF		:::::::::0:0:16:19:-6:0:29:30:-4:48:::	TLML_1_	DNA
496	CLONES_TRBTLML-001-_FU-02_B_DNA_S6_2500000.txt	2950	24	0.000488988	TGTGCCAGCAGCCAACGTCCTAGCGGGGTAAGATACGCAGTATTTT	EEEEEEEEEEEEEEEEEEEEEEEEEEEEEEEEEEEEEEEEEEEEEE	TRBV3-1*00(340.7),TRBV3-2*00(324.7)	TRBD2*00(40)	TRBJ2-3*00(218.9)		543|558|580|0|15||75.0;543|558|580|0|15||75.0	20|28|48|19|27||40.0	25|41|69|30|46||80.0												TGTGCCAGCAGCCAACGTCCTAGCGGGGTAAGATACGCAGTATTTT	36								CASSQRPS_G*DTQYF		:::::::::0:-2:15:19:-4:-4:27:30:-5:46:::	TLML_1_	DNA
497	CLONES_TRBTLML-001-_FU-02_B_DNA_S6_2500000.txt	2956	24	0.000488988	TGTGCCAGCACTTCCGACCCACGGCCGAACACTGAAGCTTTCTTT	EEEEEEEEEEEEEEEEEEEEEEEEEEEEEEEEEEEEEEEEEEEEE	TRBV7-2*00(693.7)		TRBJ1-1*00(235)		580|590|617|0|10||50.0		21|40|68|26|45||95.0												TGTGCCAGCACTTCCGACCCACGGCCGAACACTGAAGCTTTCTTT	36								CASTSDPRPNTEAFF		:::::::::0:-7:10:::::26:-1:45:::	TLML_1_	DNA
498	CLONES_TRBTLML-001-_FU-02_B_DNA_S6_2500000.txt	2957	24	0.000488988	TGTGCCAGCAGTAAAAGCAGGGGGCCGAATCAGCCCCAGCATTTT	EEEEEEEEEEEEEEEEEEEEEEEEEEEEEEEEEEEEEEEEEEEEE	TRBV6-1*00(208),TRBV6-5*00(198),TRBV6-2*00(192),TRBV6-3*00(192),TRBV6-6*00(192)	TRBD1*00(40)	TRBJ1-5*00(230)		516|528|553|0|12||60.0;519|531|556|0|12||60.0;516|528|553|0|12||60.0;516|528|553|0|12||60.0;516|528|553|0|12||60.0	16|24|36|17|25||40.0	24|42|70|27|45||90.0												TGTGCCAGCAGTAAAAGCAGGGGGCCGAATCAGCCCCAGCATTTT	36								CASSKSRGPNQPQHF		:::::::::0:-5:12:17:-4:0:25:27:-4:45:::	TLML_1_	DNA
499	CLONES_TRBTLML-001-_FU-02_B_DNA_S6_2500000.txt	2958	24	0.000488988	TGTGCCAGCAGCTTGTCGTTAGGGAGGGTAGGTGGCTACACCTTC	EEEEEEEEEEEEEEEEEEEEEEEEEEEEEEEEEEEEEEEEEEEEE	TRBV5-4*00(121)	TRBD2*00(35)	TRBJ1-2*00(205)		549|564|585|0|15||75.0	25|32|48|21|28||35.0	27|40|68|32|45||65.0												TGTGCCAGCAGCTTGTCGTTAGGGAGGGTAGGTGGCTACACCTTC	36								CASSLSLGRVGGYTF		:::::::::0:-1:15:21:-9:0:28:32:-7:45:::	TLML_1_	DNA
500	CLONES_TRBTLML-001-_FU-02_B_DNA_S6_2500000.txt	2959	24	0.000488988	TGTGCCAGCAGCTTGGAGACAGGGATCAATTCACCCCTCCACTTT	EEEEEEEEEEEEEEEEEEEEEEEEEEEEEEEEEEEEEEEEEEEEE	TRBV5-4*00(749.2)	TRBD1*00(35)	TRBJ1-6*00(213.3)		549|565|585|0|16||80.0	14|21|36|17|24||35.0	27|45|73|27|45||90.0												TGTGCCAGCAGCTTGGAGACAGGGATCAATTCACCCCTCCACTTT	36								CASSLETGINSPLHF		:::::::::0:0:16:17:-2:-3:24:27:-7:45:::	TLML_1_	DNA
501	CLONES_TRBTLML-001-_FU-02_B_DNA_S6_2500000.txt	2960	24	0.000488988	TGTGCCAGCAGCCTGGAGGGACGTAGCAATCAGCCCCAGCATTTT	EEEEEEEEEEEEEEEEEEEEEEEEEEEEEEEEEEEEEEEEEEEEE	TRBV6-1*00(420.6)	TRBD2*00(30)	TRBJ1-5*00(249.2)		516|527|553|0|11||55.0	26|32|48|14|20||30.0	20|42|70|23|45||110.0												TGTGCCAGCAGCCTGGAGGGACGTAGCAATCAGCCCCAGCATTTT	36								CASSLEGRSNQPQHF		:::::::::0:-6:11:14:-10:0:20:23:0:45:::	TLML_1_	DNA
502	CLONES_TRBTLML-001-_FU-02_B_DNA_S6_2500000.txt	2964	24	0.000488988	TGCGCCAGCAGCCAGCAGGTCACAAGCTCCTACGAGCAGTACTTC	EEEEEEEEEEEEEEEEEEEEEEEEEEEEEEEEEEEEEEEEEEEEE	TRBV4-1*00(323)		TRBJ2-7*00(244.3)		537|551|574|0|14||70.0		18|39|67|24|45||105.0												TGCGCCAGCAGCCAGCAGGTCACAAGCTCCTACGAGCAGTACTTC	36								CASSQQVTSSYEQYF		:::::::::0:-3:14:::::24:2:45:::	TLML_1_	DNA
503	CLONES_TRBTLML-001-_FU-02_B_DNA_S6_2500000.txt	2973	24	0.000488988	TGTGCCAGCAGCAAAGTAAGGGGGGGCCCTATGGCTACACCTTC	EEEEEEEEEEEEEEEEEEEEEEEEEEEEEEEEEEEEEEEEEEEE	TRBV21-1*00(722.2)	TRBD1*00(34),TRBD2*00(29)	TRBJ1-2*00(220)		544|560|581|0|16||80.0	17|27|36|18|28|SC23G|34.0;25|34|48|19|28|SA28G|29.0	24|40|68|28|44||80.0												TGTGCCAGCAGCAAAGTAAGGGGGGGCCCTATGGCTACACCTTC	36								CASSKVR_GPYGYTF		:::::::::0:-1:16:18:-5:3:28:28:-4:44:::	TLML_1_	DNA
504	CLONES_TRBTLML-001-_FU-02_B_DNA_S6_2500000.txt	2974	24	0.000488988	TGTGCCAGCAGATAGCGGGACTCTCCTACAATGAGCAGTTCTTC	EEEEEEEEEEEEEEEEEEEEEEEEEEEEEEEEEEEEEEEEEEEE	TRBV27*00(951.1)	TRBD2*00(40)	TRBJ2-1*00(85)		556|567|593|0|11||55.0	21|29|48|12|20||40.0	20|42|70|22|44||110.0												TGTGCCAGCAGATAGCGGGACTCTCCTACAATGAGCAGTTCTTC	36								CASR*RD_SYNEQFF		:::::::::0:-6:11:12:-5:-3:20:22:0:44:::	TLML_1_	DNA
505	CLONES_TRBTLML-001-_FU-02_B_DNA_S6_2500000.txt	2989	24	0.000488988	TGTGCCAGTAGTATGCAGGAAAGACCCTACGAGCAGTACTTC	EEEEEEEEEEEEEEEEEEEEEEEEEEEEEEEEEEEEEEEEEE	TRBV19*00(147.3)		TRBJ2-7*00(224.3)		559|573|596|0|14||70.0		22|39|67|25|42||85.0												TGTGCCAGTAGTATGCAGGAAAGACCCTACGAGCAGTACTTC	36								CASSMQERPYEQYF		:::::::::0:-3:14:::::25:-2:42:::	TLML_1_	DNA
506	CLONES_TRBTLML-001-_FU-02_B_DNA_S6_2500000.txt	2990	24	0.000488988	TGTGCCAGCAGTACGACTAGCCCTGCGGTCCAGCAGTACTTC	EEEEEEEEEEEEEEEEEEEEEEEEEEEEEEEEEEEEEEEEEE	TRBV27*00(387.3)	TRBD2*00(35)	TRBJ2-7*00(194.3)		556|568|593|0|12||60.0	18|25|48|14|21||35.0	28|39|67|31|42||55.0												TGTGCCAGCAGTACGACTAGCCCTGCGGTCCAGCAGTACTTC	36								CASSTTSPAVQQYF		:::::::::0:-5:12:14:-2:-7:21:31:-8:42:::	TLML_1_	DNA
507	CLONES_TRBTLML-001-_FU-02_B_DNA_S6_2500000.txt	2991	24	0.000488988	TGTGCCAGCAGCTTAAGCTCAGGGCAACAGCCCCAGCATTTT	EEEEEEEEEEEEEEEEEEEEEEEEEEEEEEEEEEEEEEEEEE	TRBV7-8*00(570.7)	TRBD1*00(25),TRBD2*00(25)	TRBJ1-5*00(213)		567|582|604|0|15||75.0	16|21|36|19|24||25.0;28|33|48|20|25||25.0	27|42|70|27|42||75.0												TGTGCCAGCAGCTTAAGCTCAGGGCAACAGCCCCAGCATTTT	36								CASSLSSGQQPQHF		:::::::::0:-2:15:19:-4:-3:24:27:-7:42:::	TLML_1_	DNA
508	CLONES_TRBTLML-001-_FU-02_B_DNA_S6_2500000.txt	3001	24	0.000488988	TGTGCCAGCAGCAAAGTCCAGTCAATCAGCCCCAGCATTTT	EEEEEEEEEEEEEEEEEEEEEEEEEEEEEEEEEEEEEEEEE	TRBV21-1*00(1153.1)		TRBJ1-5*00(181.3)		544|560|581|0|16||80.0		23|42|70|22|41||95.0												TGTGCCAGCAGCAAAGTCCAGTCAATCAGCCCCAGCATTTT	36								CASSKVQ_NQPQHF		:::::::::0:-1:16:::::22:-3:41:::	TLML_1_	DNA
509	CLONES_TRBTLML-001-_FU-02_B_DNA_S6_2500000.txt	3007	24	0.000488988	TGTGCCAGCATCCAGACAGGGGTATCAGCCCCAGCATTTT	EEEEEEEEEEEEEEEEEEEEEEEEEEEEEEAEEEEEEEEE	TRBV21-1*00(369.6)	TRBD1*00(40)	TRBJ1-5*00(225)		544|554|581|0|10||50.0	14|22|36|14|22||40.0	25|42|70|23|40||85.0												TGTGCCAGCATCCAGACAGGGGTATCAGCCCCAGCATTTT	32								CASIQTG_YQPQHF		:::::::::0:-7:10:14:-2:-2:22:23:-5:40:::	TLML_1_	DNA
510	CLONES_TRBTLML-001-_FU-02_B_DNA_S6_2500000.txt	3014	24	0.000488988	TGTGCCAGTACCGTACAGAAGAATAAGCCCCAGCATTTT	EEEEEEEEEEEEEEEEEEEEEEEEEEEEEEEEEEEEEEE	TRBV19*00(818.3)		TRBJ1-5*00(198)		559|569|596|0|10||50.0		24|42|70|21|39|SC27A|74.0												TGTGCCAGTACCGTACAGAAGAATAAGCCCCAGCATTTT	36								CASTVQKNKPQHF		:::::::::0:-7:10:::::21:-4:39:::	TLML_1_	DNA
511	CLONES_TRBTLML-001-_FU-02_B_DNA_S6_2500000.txt	3015	24	0.000488988	TGTGCCAGTAGTATTAGGCCCAATCAGCCCCAGCATTTT	EEEEEEEEEEEEEEEEEEEEEEEEEEEEEEEEEEEEEEE	TRBV19*00(930.2)		TRBJ1-5*00(235)		559|573|596|0|14||70.0		23|42|70|20|39||95.0												TGTGCCAGTAGTATTAGGCCCAATCAGCCCCAGCATTTT	36								CASSIRPNQPQHF		:::::::::0:-3:14:::::20:-3:39:::	TLML_1_	DNA
512	CLONES_TRBTLML-001-_FU-02_B_DNA_S6_2500000.txt	3044	24	0.000488988	TGCAGTGCTAGTAAGGATGAGCAGTTCTTC	EEEEEEEEEEEEEEEEEEEEEEEEEEEEEE	TRBV20-1*00(840.3)		TRBJ2-1*00(210)		759|770|793|0|11||55.0		28|42|70|16|30||70.0												TGCAGTGCTAGTAAGGATGAGCAGTTCTTC	36								CSASKDEQFF		:::::::::0:-3:11:::::16:-8:30:::	TLML_1_	DNA
513	CLONES_TRBTLML-001-_FU-02_B_DNA_S6_2500000.txt	3048	23	0.000468613	TGTGCCAGCAGTTACCACGGGCGAGTTGAAGCTTTCTTTGGACAAGGCACCAGACTCACAGTTGTAGGTAAGACATTTTTCAGGTTCTTTTGCAGATCCGTCACAGGGAAAAGTGGGTCCACAGTGTCCCTTTTAGAGTGGCTATATTCTTATGTGCTAACTATGGCTACACCTTC	EEEEEEEEEEEEEEEEEEEEEEEEEEEEEEEEEEEENNNNNJNNNNNNENNNNNNNNNNNNNNNNNNNNNNNNNNNNNNNNNNNNNNNNNNNNNNNNNNNEEEEEEEEEEEEEEEEEEEEEEEEEEEEEEEEENNNNNNNNNNNNNNNNNNNNNNNNNNNNNNNNNNNNNNNNNNN	TRBV6-5*00(376.2)	TRBD1*00(30)	TRBJ1-2*00(246.2)		519|534|556|0|15||75.0	6|12|36|124|130||30.0	19|40|68|155|176||105.0												TGTGCCAGCAGTTACCACGGGCGAGTTGAAGCTTTCTTTGGACAAGGCACCAGACTCACAGTTGTAGGTAAGACATTTTTCAGGTTCTTTTGCAGATCCGTCACAGGGAAAAGTGGGTCCACAGTGTCCCTTTTAGAGTGGCTATATTCTTATGTGCTAACTATGGCTACACCTTC	36								CASSYHGRVEAFFGQGTRLTVVGKTFFRF_LQIRHREKWVHSVPFRVAIFLCANYGYTF		:::::::::0:-2:15:124:6:-12:130:155:1:176:::	TLML_1_	DNA
514	CLONES_TRBTLML-001-_FU-02_B_DNA_S6_2500000.txt	3049	23	0.000468613	TGTGCCAGCAGCCCTTTGGGTCCTGAAGCTTTCTTTGGACAAGGCACCAGACTCACAGTTGTAGGTAAGACATTTTTCAGGTTCTTTTGCAGATCCGTCACAGGGAAAAGTGGGTCCACAGTGTCCCTTTTAGAGTGGCTATATTCTTATGTGCTAACTATGGCTACACCTTC	EEEEEEEEEEEEEEEEEEEEEEEEEEEEEEEEEEEEEEEEEEEEEEEEEEEEEEEEEEEEEEEEEEEEEEEEEEEEEEEEEEEEEEEEEEEEEEEEEEEEEEEEEEEEEEEEEEEEEEEEEEEEEEEEEEEEEEEEEEEEEEEEEEEEEEEEEEEEEEEEEEEEEEEEEEEEE	TRBV28*00(327)	TRBD1*00(30)	TRBJ1-2*00(245)		564|575|601|0|11||55.0	6|12|36|121|127||30.0	19|40|68|152|173||105.0												TGTGCCAGCAGCCCTTTGGGTCCTGAAGCTTTCTTTGGACAAGGCACCAGACTCACAGTTGTAGGTAAGACATTTTTCAGGTTCTTTTGCAGATCCGTCACAGGGAAAAGTGGGTCCACAGTGTCCCTTTTAGAGTGGCTATATTCTTATGTGCTAACTATGGCTACACCTTC	36								CASSPLGPEAFFGQGTRLTVVGKTFFRFF_QIRHREKWVHSVPFRVAIFLCANYGYTF		:::::::::0:-6:11:121:6:-12:127:152:1:173:::	TLML_1_	DNA
515	CLONES_TRBTLML-001-_FU-02_B_DNA_S6_2500000.txt	3051	23	0.000468613	TGCGCCAGCAGCCAGGACCGTGAGGACTAGAATTTCCTACAATGAGCAGTTCTTC	EEEEEEEEEEEEEEEEEEEEEEEEEEEEEEEEEEEEEEEEEEEEEEEEEEEEEEE	TRBV5-1*00(850)	TRBD2*00(35)	TRBJ2-1*00(245)		554|566|590|0|12||60.0	17|24|48|23|30||35.0	21|42|70|34|55||105.0												TGCGCCAGCAGCCAGGACCGTGAGGACTAGAATTTCCTACAATGAGCAGTTCTTC	36								CASSQDRED_RISYNEQFF		:::::::::0:-4:12:23:-1:-8:30:34:-1:55:::	TLML_1_	DNA
516	CLONES_TRBTLML-001-_FU-02_B_DNA_S6_2500000.txt	3052	23	0.000468613	TGTGCCAGCAGTTTTGAGACAGGGAGATGGAGCTCCTACAATGAGCAGTTCTTC	EEEEEEEEEEEEEEEEEEEEEEEEEEEEEEEEEEEEEEEEEEEEEEEEEEEEEE	TRBV12-3*00(565.6),TRBV12-4*00(565.6)	TRBD1*00(35)	TRBJ2-1*00(269.3)		530|544|567|0|14||70.0;530|544|567|0|14||70.0	14|21|36|17|24||35.0	16|42|70|28|54||130.0												TGTGCCAGCAGTTTTGAGACAGGGAGATGGAGCTCCTACAATGAGCAGTTCTTC	36								CASSFETGRWSSYNEQFF		:::::::::0:-3:14:17:-2:-3:24:28:4:54:::	TLML_1_	DNA
517	CLONES_TRBTLML-001-_FU-02_B_DNA_S6_2500000.txt	3055	23	0.000468613	TGTGCCAGCAGCCAAGACGGGACTAGCGGGAGTCTGAAGCAGTACTTC	EEEEEEEEEEEEEEEEEEEEEEEEEEEEEEEEEEEEEEEEEEEEEEEE	TRBV4-2*00(222),TRBV4-3*00(206)	TRBD2*00(75)	TRBJ2-7*00(190.9)		537|554|574|0|17||85.0;537|554|574|0|17|SC539T|69.0	15|30|48|17|32||75.0	28|39|67|37|48||55.0												TGTGCCAGCAGCCAAGACGGGACTAGCGGGAGTCTGAAGCAGTACTTC	36								CASSQDGTSGSLKQYF		:::::::::0:0:17:17:1:-2:32:37:-8:48:::	TLML_1_	DNA
518	CLONES_TRBTLML-001-_FU-02_B_DNA_S6_2500000.txt	3061	23	0.000468613	TGTGCCACCAACAACACGCCCCGGGACTAGCCTACGAGCAGTACTTC	EEEEEEEEEEEEEEEEEEEEEEEEEEEEEEEEEEEEEEEEEEEEEEE	TRBV21-1*00(735.9)	TRBD2*00(55)	TRBJ2-7*00(224.2)		544|558|581|0|14|SG551CSG554A|38.0	13|24|48|19|30||55.0	22|39|67|30|47||85.0												TGTGCCACCAACAACACGCCCCGGGACTAGCCTACGAGCAGTACTTC	36								CATNNTPR_LAYEQYF		:::::::::0:-3:14:19:3:-8:30:30:-2:47:::	TLML_1_	DNA
519	CLONES_TRBTLML-001-_FU-02_B_DNA_S6_2500000.txt	3073	23	0.000468613	TGTGCCAGCAGCCCCCAGGGGCGGTTGGGCACTGAAGCTTTCTTT	EEEEEEEEEEEEEEEEEEEEEEEEEEEEEEEEEEEEEEEEEEEEE	TRBV13*00(1018.9)	TRBD1*00(30)	TRBJ1-1*00(220)		567|579|604|0|12||60.0	16|22|36|15|21||30.0	24|40|68|29|45||80.0												TGTGCCAGCAGCCCCCAGGGGCGGTTGGGCACTGAAGCTTTCTTT	36								CASSPQGRLGTEAFF		:::::::::0:-5:12:15:-4:-2:21:29:-4:45:::	TLML_1_	DNA
520	CLONES_TRBTLML-001-_FU-02_B_DNA_S6_2500000.txt	3076	23	0.000468613	TGCGCCAGCAGCCAAATGAGGGGGAGCAATCAGCCCCAGCATTTT	EEEEEEEEEEEEEEEEEEEEEEEEEEEEEEEEEEEEEEEEEEEEE	TRBV4-1*00(233)	TRBD1*00(30)	TRBJ1-5*00(245)		537|552|574|0|15||75.0	17|23|36|18|24||30.0	21|42|70|24|45||105.0												TGCGCCAGCAGCCAAATGAGGGGGAGCAATCAGCCCCAGCATTTT	36								CASSQMRGSNQPQHF		:::::::::0:-2:15:18:-5:-1:24:24:-1:45:::	TLML_1_	DNA
521	CLONES_TRBTLML-001-_FU-02_B_DNA_S6_2500000.txt	3091	23	0.000468613	TGTGCCAGCTCACCACTAGCGGAGGGGTCGGAGCAGTACTTC	EEEEEEEEEEEEEEEEEEEEEEEEEEEEEEEEEEEEEEEEEE	TRBV18*00(457)	TRBD2*00(30)	TRBJ2-7*00(199.3)		702|718|739|0|16||80.0	21|27|48|16|22||30.0	27|39|67|30|42||60.0												TGTGCCAGCTCACCACTAGCGGAGGGGTCGGAGCAGTACTTC	36								CASSPLAEGSEQYF		:::::::::0:-1:16:16:-5:-5:22:30:-7:42:::	TLML_1_	DNA
522	CLONES_TRBTLML-001-_FU-02_B_DNA_S6_2500000.txt	3092	23	0.000468613	TGTGCCAGCACCCGGACAGGGGTCAATTCACCCCTCCACTTT	EEEEEEEEEEEEEEEEEEEEEEEEEEEEEEEEEEEEEEEEEE	TRBV7-8*00(625)	TRBD1*00(45)	TRBJ1-6*00(188)		567|577|604|0|10||50.0	13|22|36|13|22||45.0	27|45|73|24|42||90.0												TGTGCCAGCACCCGGACAGGGGTCAATTCACCCCTCCACTTT	36								CASTRTGVNSPLHF		:::::::::0:-7:10:13:-1:-2:22:24:-7:42:::	TLML_1_	DNA
523	CLONES_TRBTLML-001-_FU-02_B_DNA_S6_2500000.txt	3107	23	0.000468613	TGTGCCATCACGGCGGGGAACTCCTACGAGCAGTACTTC	EEEEEEEEEEEEEEEEEEEEEEEEEEEEEEEEEEEEEEE	TRBV10-3*00(392)		TRBJ2-7*00(239)		533|543|570|0|10||50.0		16|39|67|16|39|SG19A|99.0												TGTGCCATCACGGCGGGGAACTCCTACGAGCAGTACTTC	36								CAITAGNSYEQYF		:::::::::0:-7:10:::::16:4:39:::	TLML_1_	DNA
524	CLONES_TRBTLML-001-_FU-02_B_DNA_S6_2500000.txt	3110	23	0.000468613	TGTGCCAGCAGAGACAGGGTTGATCAGCCCCAGCATTTT	EEEEEEEEEEEEEEEEEEEEEEEEEEEEEEEEEEEEEEE	TRBV6-1*00(327.1)	TRBD1*00(35)	TRBJ1-5*00(101.4)		516|527|553|0|11||55.0	14|21|36|12|19||35.0	25|42|70|22|39||85.0												TGTGCCAGCAGAGACAGGGTTGATCAGCCCCAGCATTTT	36								CASRDRVDQPQHF		:::::::::0:-6:11:12:-2:-3:19:22:-5:39:::	TLML_1_	DNA
525	CLONES_TRBTLML-001-_FU-02_B_DNA_S6_2500000.txt	3113	23	0.000468613	TGCAGCGTTGAAGCTCAGGAATCCTACGAGCAGTACTTC	EEEEEEEEEEEEEEEEEEEEEEEEEEEEEEEEEEEEEEE	TRBV29-1*00(615)		TRBJ2-7*00(230)		700|713|734|0|13||65.0		21|39|67|21|39||90.0												TGCAGCGTTGAAGCTCAGGAATCCTACGAGCAGTACTTC	36								CSVEAQESYEQYF		:::::::::0:-1:13:::::21:-1:39:::	TLML_1_	DNA
526	CLONES_TRBTLML-001-_FU-02_B_DNA_S6_2500000.txt	3145	23	0.000468613	TGTGCCAGCAAACTCGACTAATGCAGTACTTC	EEEEEEEEEEEEEEEEEEEEEEEEEEEEEEEE	TRBV5-4*00(271.3),TRBV5-8*00(255.3)	TRBD2*00(25)	TRBJ2-7*00(189.3)		549|559|585|0|10||50.0;551|561|587|0|10||50.0	18|23|48|15|20||25.0	29|39|67|22|32||50.0												TGTGCCAGCAAACTCGACTAATGCAGTACTTC	36								CASKL_LMQYF		:::::::::0:-6:10:15:-2:-9:20:22:-9:32:::	TLML_1_	DNA
527	CLONES_TRBTLML-001-_FU-02_B_DNA_S6_2500000.txt	3155	22	0.000448239	TGTGCCAGCAGCCCATACGTCGGACTAGCGGGAGAGGGGGGTACCGGGGAGCTGTTTTTT	EEEEEEEEEEEEEEEEEEEEEEEEEEEEEEEEEEEEEEEEEEEEEEEEEEEEEEEEEEEE	TRBV4-2*00(270),TRBV4-3*00(254)	TRBD2*00(65)	TRBJ2-2*00(229)		537|550|574|0|13||65.0;537|550|574|0|13|SC539T|49.0	17|30|48|21|34||65.0	25|43|71|42|60||90.0												TGTGCCAGCAGCCCATACGTCGGACTAGCGGGAGAGGGGGGTACCGGGGAGCTGTTTTTT	36								CASSPYVGLAGEGGTGELFF		:::::::::0:-4:13:21:-1:-2:34:42:-5:60:::	TLML_1_	DNA
528	CLONES_TRBTLML-001-_FU-02_B_DNA_S6_2500000.txt	3156	22	0.000448239	TGTGCCAGCAGCTCCGAGATCGGACAGGGGACGACTAGCAATCAGCCCCAGCATTTT	EEEEEEEEEEEEEEEEEEEEEEEEEEEEEEEEEEEEEEEEEEEEEEEEEEEEEEEEE	TRBV7-3*00(272)	TRBD1*00(45)	TRBJ1-5*00(249.2)		540|553|577|0|13||65.0	13|22|36|21|30||45.0	20|42|70|35|57||110.0												TGTGCCAGCAGCTCCGAGATCGGACAGGGGACGACTAGCAATCAGCCCCAGCATTTT	36								CASSSEIGQGTTSNQPQHF		:::::::::0:-4:13:21:-1:-2:30:35:0:57:::	TLML_1_	DNA
529	CLONES_TRBTLML-001-_FU-02_B_DNA_S6_2500000.txt	3166	22	0.000448239	TGTGCCAGCAGCAAAGGCCAACCGGGACAGACCTCCTACGAGCAGTACTTC	EEEEEEEEEEEEEEEEEEEEEEEEEEEEEEEEEEEEEEEEEEEEEEEEEEE	TRBV21-1*00(270.3)	TRBD1*00(45)	TRBJ2-7*00(234.3)		544|560|581|0|16||80.0	10|19|36|21|30||45.0	20|39|67|32|51||95.0												TGTGCCAGCAGCAAAGGCCAACCGGGACAGACCTCCTACGAGCAGTACTTC	36								CASSKGQPGQTSYEQYF		:::::::::0:-1:16:21:2:-5:30:32:0:51:::	TLML_1_	DNA
530	CLONES_TRBTLML-001-_FU-02_B_DNA_S6_2500000.txt	3172	22	0.000448239	TGTGCCAGCACCGCTTACAGGGGGCAAGGGACCTTTGCGGCTTTCTTT	EEEEEEEEEEEEEEEEEEEEEEEEEEEEEEEEEEEEEEEEEEEEEEEE	TRBV7-2*00(741)	TRBD1*00(45)	TRBJ1-1*00(122.5)		580|590|617|0|10||50.0	15|24|36|16|25||45.0	31|40|68|39|48||45.0												TGTGCCAGCACCGCTTACAGGGGGCAAGGGACCTTTGCGGCTTTCTTT	36								CASTAYRGQGTFAAFF		:::::::::0:-7:10:16:-3:0:25:39:-11:48:::	TLML_1_	DNA
531	CLONES_TRBTLML-001-_FU-02_B_DNA_S6_2500000.txt	3174	22	0.000448239	TGTGCCAGCAGCCATAAGCGGGAGTCTCCTACAATGAGCAGTTCTTC	EEEEEEEEEEEEEEEEEEEEEEEEEEEEEEEEEEEEEEEEEEEEEEE	TRBV28*00(104)	TRBD2*00(40)	TRBJ2-1*00(250)		564|575|601|0|11||55.0	22|30|48|16|24||40.0	20|42|70|25|47||110.0												TGTGCCAGCAGCCATAAGCGGGAGTCTCCTACAATGAGCAGTTCTTC	36								CASSHKRE_SYNEQFF		:::::::::0:-6:11:16:-6:-2:24:25:0:47:::	TLML_1_	DNA
532	CLONES_TRBTLML-001-_FU-02_B_DNA_S6_2500000.txt	3184	22	0.000448239	TGTGCCAGCAGTTTATCCGTGACTAAGACCGATACGCAGTATTTT	EEEEEEEEEEEEEEEEEEEEEEEEEEEEEEEEEEEEEEEEEEEEE	TRBV27*00(729.3)	TRBD2*00(25)	TRBJ2-3*00(173)		556|573|593|0|17||85.0	18|23|48|20|25||25.0	26|41|69|30|45||75.0												TGTGCCAGCAGTTTATCCGTGACTAAGACCGATACGCAGTATTTT	36								CASSLSVTKTDTQYF		:::::::::0:0:17:20:-2:-9:25:30:-6:45:::	TLML_1_	DNA
533	CLONES_TRBTLML-001-_FU-02_B_DNA_S6_2500000.txt	3185	22	0.000448239	TGTGCCAGCAGCCTACCGGGGCCCCGGGAAGATACGCAGTATTTT	EEEEEEEEEEEEEEEEEEEEEEEEEEEEEEEEEEEEEEEEEEEEE	TRBV7-8*00(331.9),TRBV7-2*00(328)	TRBD1*00(35),TRBD2*00(35)	TRBJ2-3*00(220)		567|579|604|0|12||60.0;580|592|617|0|12||60.0	9|16|36|22|29||35.0;13|20|48|22|29||35.0	25|41|69|29|45||80.0												TGTGCCAGCAGCCTACCGGGGCCCCGGGAAGATACGCAGTATTTT	36								CASSLPGPREDTQYF		:::::::::0:-5:12:22:3:-8:29:29:-5:45:::	TLML_1_	DNA
534	CLONES_TRBTLML-001-_FU-02_B_DNA_S6_2500000.txt	3186	22	0.000448239	TGTGCCAGCAGCCAAGGACAGGCCCCCTACAATGAGCAGTTCTTC	EEEEEEEEEEEEEEEEEEEEEEEEEEEEEEEEEEEEEEEEEEEEE	TRBV3-1*00(938.4)	TRBD1*00(30)	TRBJ2-1*00(240)		543|559|580|0|16||80.0	14|20|36|16|22||30.0	22|42|70|25|45||100.0												TGTGCCAGCAGCCAAGGACAGGCCCCCTACAATGAGCAGTTCTTC	36								CASSQGQAPYNEQFF		:::::::::0:-1:16:16:-2:-4:22:25:-2:45:::	TLML_1_	DNA
535	CLONES_TRBTLML-001-_FU-02_B_DNA_S6_2500000.txt	3189	22	0.000448239	TGTGCCAGCAGTGCGACAGGGCTTTGAACACTGAAGCTTTCTTT	EEEEEEEEEEEEEEEEEEEEEEEEEEEEEEEEEEEEEEEEEEEE	TRBV6-4*00(697.1)	TRBD1*00(35)	TRBJ1-1*00(240)		518|531|555|0|13||65.0	14|21|36|14|21||35.0	20|40|68|24|44||100.0												TGTGCCAGCAGTGCGACAGGGCTTTGAACACTGAAGCTTTCTTT	36								CASSATG_LNTEAFF		:::::::::0:-4:13:14:-2:-3:21:24:0:44:::	TLML_1_	DNA
536	CLONES_TRBTLML-001-_FU-02_B_DNA_S6_2500000.txt	3207	22	0.000448239	TGTGCCAGTAGCGCAGGGGGCGCGGGAGAGACCCAGTACTTC	EEEEEEEEEEEEEEEEEEEEEEEEEEEEEEEEEEEEEEEEEE	TRBV19*00(116.3)	TRBD1*00(50)	TRBJ2-5*00(220)		559|570|596|0|11||55.0	16|26|36|13|23||50.0	24|40|68|26|42||80.0												TGTGCCAGTAGCGCAGGGGGCGCGGGAGAGACCCAGTACTTC	36								CASSAGGAGETQYF		:::::::::0:-6:11:13:-4:2:23:26:-4:42:::	TLML_1_	DNA
537	CLONES_TRBTLML-001-_FU-02_B_DNA_S6_2500000.txt	3208	22	0.000448239	TGTGCCAGCTCACCCGGGACAGGGGAACCTGAAGCTTTCTTT	EEEEEEEEEEEEEEEEEEEEEEEEEEEEEEEEEEEEEEEEEE	TRBV18*00(722.5)	TRBD1*00(55)	TRBJ1-1*00(210)		702|716|739|0|14||70.0	11|22|36|14|25||55.0	26|40|68|28|42||70.0												TGTGCCAGCTCACCCGGGACAGGGGAACCTGAAGCTTTCTTT	36								CASSPGTGEPEAFF		:::::::::0:-3:14:14:1:-2:25:28:-6:42:::	TLML_1_	DNA
538	CLONES_TRBTLML-001-_FU-02_B_DNA_S6_2500000.txt	3209	22	0.000448239	TGTGCCAGCAGTTTAGTAGGGCGATTAGATACGCAGTATTTT	EEEEEEEEEEEEEEEEEEEEEEEEEEEEEEEEEEEEEEEEEE	TRBV28*00(176)	TRBD1*00(25),TRBD2*00(25)	TRBJ2-3*00(218.5)		564|579|601|0|15||75.0	20|25|36|18|23||25.0;28|33|48|17|22||25.0	25|41|69|26|42||80.0												TGTGCCAGCAGTTTAGTAGGGCGATTAGATACGCAGTATTTT	36								CASSLVGRLDTQYF		:::::::::0:-2:15:18:-8:1:23:26:-5:42:::	TLML_1_	DNA
539	CLONES_TRBTLML-001-_FU-02_B_DNA_S6_2500000.txt	3210	22	0.000448239	TGCGCTACTGGGGTGGCGGGAGCTAACTATGGCTACACCTTC	EEEEEEEEEEEEEEEEEEEEEEEEEEEEEEEEEEEEEEEEEE	TRBV25-1*00(223)	TRBD2*00(25)	TRBJ1-2*00(250)		551|553|588|0|2||10.0	6|11|48|2|7||25.0	18|40|68|20|42||110.0												TGCGCTACTGGGGTGGCGGGAGCTAACTATGGCTACACCTTC	36								CATGVAGANYGYTF		:::::::::0:-15:2:2:10:-21:7:20:2:42:::	TLML_1_	DNA
540	CLONES_TRBTLML-001-_FU-02_B_DNA_S6_2500000.txt	3211	22	0.000448239	TGCGCCAGCACGGAGGAGGCAGGGACCACTGAAGCTTTCTTT	EEEEEEEEEEEEEEEEEEEEEEEEEEEEEEEEEEEEEEEEEE	TRBV23-1*00(312)	TRBD1*00(25),TRBD2*00(25)	TRBJ1-1*00(219.3)		580|590|617|0|10||50.0	12|17|36|21|26||25.0;16|21|48|21|26||25.0	24|40|68|26|42||80.0												TGCGCCAGCACGGAGGAGGCAGGGACCACTGAAGCTTTCTTT	36								CASTEEAGTTEAFF		:::::::::0:-7:10:21:0:-7:26:26:-4:42:::	TLML_1_	DNA
541	CLONES_TRBTLML-001-_FU-02_B_DNA_S6_2500000.txt	3212	22	0.000448239	TGCGCCAGCAGCTTCGATAGGTCGAAGGAAAAACTGTTTTTT	EEEEEEEEEEEEEEEEEEEEEEEEEEEEEEEEEEEEEEEEEE	TRBV5-1*00(885.6)		TRBJ1-4*00(215)		554|568|590|0|14||70.0		28|43|71|27|42||75.0												TGCGCCAGCAGCTTCGATAGGTCGAAGGAAAAACTGTTTTTT	36								CASSFDRSKEKLFF		:::::::::0:-2:14:::::27:-8:42:::	TLML_1_	DNA
542	CLONES_TRBTLML-001-_FU-02_B_DNA_S6_2500000.txt	3218	22	0.000448239	TGCAGTGCTTTCGGGACAGGGGGCCCATACAGCGGTTCTTC	EEEEEEEEEEEEEEEEEEEEEEEEEEEEEEEEEEEEEEEEE	TRBV20-1*00(477.9)	TRBD1*00(65)	TRBJ2-1*00(149.5)		759|768|793|0|9||45.0	11|24|36|11|24||65.0	31|42|70|30|41|SA34G|39.0												TGCAGTGCTTTCGGGACAGGGGGCCCATACAGCGGTTCTTC	36								CSAFGTG_PIQRFF		:::::::::0:-5:9:11:1:0:24:30:-11:41:::	TLML_1_	DNA
543	CLONES_TRBTLML-001-_FU-02_B_DNA_S6_2500000.txt	3228	22	0.000448239	TGCGCCAGCAGGACAGGGGGTTAATGAAAAACTGTTTTTT	EEEEEEEEEEEEEEEEEEEEEEEEEEEEEEEEEEEEEEEE	TRBV10-1*00(887.3)	TRBD1*00(45)	TRBJ1-4*00(173.1)		533|544|570|0|11||55.0	14|23|36|11|20||45.0	24|43|71|21|40||95.0												TGCGCCAGCAGGACAGGGGGTTAATGAAAAACTGTTTTTT	36								CASRTGG_NEKLFF		:::::::::0:-6:11:11:-2:-1:20:21:-4:40:::	TLML_1_	DNA
544	CLONES_TRBTLML-001-_FU-02_B_DNA_S6_2500000.txt	3231	22	0.000448239	TGTGCCTGGAGAAGAACCTCGGGTTCACCCCTCCACTTT	EEEEEEEEEEEEEEEEEEEEEEEEEEEEEEEEEEEEEEE	TRBV30*00(228)		TRBJ1-6*00(204)		787|798|821|0|11||55.0		29|45|73|23|39||80.0												TGTGCCTGGAGAAGAACCTCGGGTTCACCCCTCCACTTT	36								CAWRRTSGSPLHF		:::::::::0:-3:11:::::23:-9:39:::	TLML_1_	DNA
545	CLONES_TRBTLML-001-_FU-02_B_DNA_S6_2500000.txt	3233	22	0.000448239	TGTGCCAGCAGCCAGAATAGCCAAGAGACCCAGTACTTC	EEEEEEEEEEEEEEEEEEEEEEEEEEEEEEEEEEEEEEE	TRBV2*00(935.5)		TRBJ2-5*00(233.5)		518|529|555|0|11||55.0		21|40|68|20|39||95.0												TGTGCCAGCAGCCAGAATAGCCAAGAGACCCAGTACTTC	36								CASSQNSQETQYF		:::::::::0:-6:11:::::20:-1:39:::	TLML_1_	DNA
546	CLONES_TRBTLML-001-_FU-02_B_DNA_S6_2500000.txt	3234	22	0.000448239	TGCAGCGTCCGCGGACAGGGCAATCAGCCCCAGCATTTT	EEEEEEEEEEEEEEEEEEEEEEEEEEEEEEEEEEEEEEE	TRBV29-1*00(986.3)	TRBD1*00(35)	TRBJ1-5*00(239.2)		700|708|734|0|8||40.0	13|20|36|12|19||35.0	22|42|70|19|39||100.0												TGCAGCGTCCGCGGACAGGGCAATCAGCCCCAGCATTTT	36								CSVRGQGNQPQHF		:::::::::0:-6:8:12:-1:-4:19:19:-2:39:::	TLML_1_	DNA
547	CLONES_TRBTLML-001-_FU-02_B_DNA_S6_2500000.txt	3254	22	0.000448239	TGTGCCAGCAGCGCCGCCCAAGACCCCTCCACTTT	EEEEEEEEEEEEEEEEEEEEEEEEEEEEEEEEEEE	TRBV21-1*00(501)	TRBD1*00(25)	TRBJ1-6*00(189)		544|556|581|0|12||60.0	23|28|36|14|19||25.0	32|45|73|22|35||65.0												TGTGCCAGCAGCGCCGCCCAAGACCCCTCCACTTT	36								CASSAA_RPLHF		:::::::::0:-5:12:14:-11:4:19:22:-12:35:::	TLML_1_	DNA
548	CLONES_TRBTLML-001-_FU-02_B_DNA_S6_2500000.txt	3260	22	0.000448239	TGTGCCAGCAGTGGCAGGGACAGACAGTACTTC	EEAEEEEEEEEEEEEEEEEEEEEEEEEEEEEEE	TRBV2*00(819.6)	TRBD1*00(35)	TRBJ2-5*00(185)		518|531|555|0|13||65.0	12|19|36|16|23||35.0	31|40|68|24|33||45.0												TGTGCCAGCAGTGGCAGGGACAGACAGTACTTC	32								CASSGRDRQYF		:::::::::0:-4:13:16:0:-5:23:24:-11:33:::	TLML_1_	DNA
549	CLONES_TRBTLML-001-_FU-02_B_DNA_S6_2500000.txt	3266	21	0.000427864	TGTGCCAGCAGTTACTCGGCGAGTTTGAACACTGAAGCTTTCTTTGGACAAGGCACCAGACTCACAGTTGTAGGTAAGACATTTTTCAGGTTCTTTTGCAGATCCGTCACAGGGAAAAGTGGGTCCACAGTGTCCCTTTTAGAGTGGCTATATTCTTATGTGCTAACTATGGCTACACCTTC	EEEEEEEEEEEEEEEEEEEEEEEEEEEEEEEEEEEEEEEEEEEEEEEEEEEEEEEEEEEEEEEEEEEEEEEEEEEEEEEEEEEEEEEEEEEEEEEEEEEEEEEEEEEEEEEEEEEEEEEEEEEEEEEEEEEEEEEEEEEEEEEEEEEEEEEEEEEEEEEEEEEEEEEEEEEEEEEEEEEEEE	TRBV6-5*00(302)	TRBD1*00(30)	TRBJ1-2*00(245),TRBJ1-1*00(240)		519|537|556|0|18||90.0	6|12|36|130|136||30.0	19|40|68|161|182||105.0;36|40|68|178|182|ST39C|4.0												TGTGCCAGCAGTTACTCGGCGAGTTTGAACACTGAAGCTTTCTTTGGACAAGGCACCAGACTCACAGTTGTAGGTAAGACATTTTTCAGGTTCTTTTGCAGATCCGTCACAGGGAAAAGTGGGTCCACAGTGTCCCTTTTAGAGTGGCTATATTCTTATGTGCTAACTATGGCTACACCTTC	36								CASSYSASLNTEAFFGQGTRLTVVGKTFFR_LLQIRHREKWVHSVPFRVAIFLCANYGYTF		:::::::::0:1:18:130:6:-12:136:161:1:182:::	TLML_1_	DNA
550	CLONES_TRBTLML-001-_FU-02_B_DNA_S6_2500000.txt	3268	21	0.000427864	TGTGCCAGCAGCTCCTCGACCGGGACTAGCGGTTACAGCACAGATACGCAGTATTTT	EEEEEEEEEEEEEEEEEEEEEEEEEEEEEEEEEEEEEEEEEEEEEEEEEEEEEEEEE	TRBV5-5*00(359.3),TRBV5-6*00(359.3),TRBV5-7*00(343.3)	TRBD2*00(65)	TRBJ2-3*00(194.9)		549|562|585|0|13||65.0;550|563|586|0|13||65.0;551|564|587|0|13||65.0	14|27|48|19|32||65.0	20|41|69|36|57||105.0												TGTGCCAGCAGCTCCTCGACCGGGACTAGCGGTTACAGCACAGATACGCAGTATTTT	36								CASSSSTGTSGYSTDTQYF		:::::::::0:-3:13:19:2:-5:32:36:0:57:::	TLML_1_	DNA
551	CLONES_TRBTLML-001-_FU-02_B_DNA_S6_2500000.txt	3269	21	0.000427864	TGTGCCAGCAGCTTCTACTAAGCCGCGGGAGCGTAAACACCGGGGAGCTGTTTTTT	EEEEEEEEEEEEEEEEEEEEEEEEEAAEEEEEAEEEEEEEEEEEEEEEEEEEEEEE	TRBV7-3*00(741.3)	TRBD2*00(35)	TRBJ2-2*00(245)		540|554|577|0|14||70.0	23|30|48|24|31||35.0	22|43|71|35|56||105.0												TGTGCCAGCAGCTTCTACTAAGCCGCGGGAGCGTAAACACCGGGGAGCTGTTTTTT	32								CASSFY*AA_SVNTGELFF		:::::::::0:-3:14:24:-7:-2:31:35:-2:56:::	TLML_1_	DNA
552	CLONES_TRBTLML-001-_FU-02_B_DNA_S6_2500000.txt	3270	21	0.000427864	TGTATCTCTGTGCCAGAAGCCCAGGGGGGACAGGTGAACTACGAGCAGTACTTC	EEEEEEEEEEEEEEEEEEEEEEEEEEEEEEEEEEEEEEEEEEEEEEEEEEEEEE	TRBV7-5*00(285.9)	TRBD1*00(40)	TRBJ2-7*00(220)		548|568|592|0|20||100.0	12|20|36|26|34||40.0	23|39|67|38|54||80.0												TGTATCTCTGTGCCAGAAGCCCAGGGGGGACAGGTGAACTACGAGCAGTACTTC	36								CISVPEAQGGQVNYEQYF		:::::::::0:-4:20:26:0:-4:34:38:-3:54:::	TLML_1_	DNA
553	CLONES_TRBTLML-001-_FU-02_B_DNA_S6_2500000.txt	3275	21	0.000427864	TGTGCCAGCAGTTACTGAGTCCCGGGACTACTGACAATGAGCAGTTCTTC	EEEEEEEEEEEEEEEEEEEEEEEEEEEEEEEEEEEEEEEEEEEEEEEEEE	TRBV6-5*00(247.2),TRBV6-8*00(231.2)	TRBD2*00(65)	TRBJ2-1*00(225)		519|535|556|0|16||80.0;512|528|549|0|16||80.0	10|23|48|17|30||65.0	25|42|70|33|50||85.0												TGTGCCAGCAGTTACTGAGTCCCGGGACTACTGACAATGAGCAGTTCTTC	36								CASSY*VP_TTDNEQFF		:::::::::0:-1:16:17:6:-9:30:33:-5:50:::	TLML_1_	DNA
554	CLONES_TRBTLML-001-_FU-02_B_DNA_S6_2500000.txt	3281	21	0.000427864	TGTGCCAGCGGTCTGCCATCCAGGGGCGGGAACACTGAAGCTTTCTTT	EEEEEEEEEEEEEEEEEEEEEEEEEEEEEEEEEEEEEEEEEEEEEEEE	TRBV28*00(545)	TRBD1*00(30)	TRBJ1-1*00(235)		564|573|601|0|9||45.0	16|22|36|20|26||30.0	21|40|68|29|48||95.0												TGTGCCAGCGGTCTGCCATCCAGGGGCGGGAACACTGAAGCTTTCTTT	36								CASGLPSRGGNTEAFF		:::::::::0:-8:9:20:-4:-2:26:29:-1:48:::	TLML_1_	DNA
555	CLONES_TRBTLML-001-_FU-02_B_DNA_S6_2500000.txt	3282	21	0.000427864	TGTGCCAGCAGTTCTCCTCGGACAGGGGGCGTTGAAAAACTGTTTTTT	EEEEEEEEEEEEEEEEEEEEEEEEEEEEEEEEEEEEEEEEEEEEEEEE	TRBV27*00(528.2)	TRBD1*00(60)	TRBJ1-4*00(111)		556|569|593|0|13||65.0	13|25|36|19|31||60.0	27|43|71|32|48||80.0												TGTGCCAGCAGTTCTCCTCGGACAGGGGGCGTTGAAAAACTGTTTTTT	36								CASSSPRTGGVEKLFF		:::::::::0:-4:13:19:-1:1:31:32:-7:48:::	TLML_1_	DNA
556	CLONES_TRBTLML-001-_FU-02_B_DNA_S6_2500000.txt	3283	21	0.000427864	TGTGCCAGCAGCTTACTGCAGGACCTTAACCACTATGGCTACACCTTC	EEEEEEEEEEEEEEEEEEEEEEEEEEEEEEEEEEEEEEEEEEEEEEEE	TRBV13*00(222)		TRBJ1-2*00(223.5)		567|582|604|0|15||75.0		23|40|68|31|48||85.0												TGTGCCAGCAGCTTACTGCAGGACCTTAACCACTATGGCTACACCTTC	36								CASSLLQDLNHYGYTF		:::::::::0:-2:15:::::31:-3:48:::	TLML_1_	DNA
557	CLONES_TRBTLML-001-_FU-02_B_DNA_S6_2500000.txt	3284	21	0.000427864	TGTGCCAGCAGCTTACAGGGGGAATAGTAGAATCAGCCCCAGCATTTT	EEEEEEEEEEEEEEEEEEEEEEEEEEEEEEEEEEEEEEEEEEEEEEEE	TRBV7-3*00(502)	TRBD1*00(35)	TRBJ1-5*00(230)		540|555|577|0|15||75.0	16|23|36|15|22||35.0	24|42|70|30|48||90.0												TGTGCCAGCAGCTTACAGGGGGAATAGTAGAATCAGCCCCAGCATTTT	36								CASSLQGE**NQPQHF		:::::::::0:-2:15:15:-4:-1:22:30:-4:48:::	TLML_1_	DNA
558	CLONES_TRBTLML-001-_FU-02_B_DNA_S6_2500000.txt	3291	21	0.000427864	TGTGCCAGCAGACCCGCTAGGTGGGAGGCAACAATGAGCAGTTCTTC	EEEEEEEEEEEEEEEEEEEEEEEEEEEEEEEEEEEEEEEEEEEEEEE	TRBV12-3*00(695.1),TRBV12-4*00(695.1)	TRBD2*00(40)	TRBJ2-1*00(225)		530|541|567|0|11||55.0;530|541|567|0|11||55.0	4|12|48|12|20||40.0	25|42|70|30|47||85.0												TGTGCCAGCAGACCCGCTAGGTGGGAGGCAACAATGAGCAGTTCTTC	36								CASRPARW_GNNEQFF		:::::::::0:-6:11:12:12:-20:20:30:-5:47:::	TLML_1_	DNA
559	CLONES_TRBTLML-001-_FU-02_B_DNA_S6_2500000.txt	3297	21	0.000427864	TGCAGCGTTACACTTACAACTCTCTGGGGCCAACGTCCTGACTTTC	EEEEEEEEEEEEEEEEEEEEEEEEEEEEEEEEEEEEEEEEEEEEEE	TRBV29-1*00(162)		TRBJ2-6*00(265)		700|709|734|0|9||45.0		20|45|73|21|46||125.0												TGCAGCGTTACACTTACAACTCTCTGGGGCCAACGTCCTGACTTTC	36								CSVTLTTL_GANVLTF		:::::::::0:-5:9:::::21:0:46:::	TLML_1_	DNA
560	CLONES_TRBTLML-001-_FU-02_B_DNA_S6_2500000.txt	3301	21	0.000427864	TGTGCCATCACAGATGGGACAGGGGCCTACAATGAGCAGTTCTTC	EEEEEEEEEEEEEEEEEEEEEEEEEEEEEEEEEEEEEEEEEEEEE	TRBV10-3*00(432)	TRBD1*00(50)	TRBJ2-1*00(240)		533|543|570|0|10||50.0	12|22|36|15|25||50.0	22|42|70|25|45||100.0												TGTGCCATCACAGATGGGACAGGGGCCTACAATGAGCAGTTCTTC	36								CAITDGTGAYNEQFF		:::::::::0:-7:10:15:0:-2:25:25:-2:45:::	TLML_1_	DNA
562	CLONES_TRBTLML-001-_FU-02_B_DNA_S6_2500000.txt	3303	21	0.000427864	TGTGCCAGCTCACCACGCACCTCTGGGGCCAACGTCCTGACTTTC	EEEEEEEEEEEEEEEEEEEEEEEEEEEEEEEEEEEEEEEEEEEEE	TRBV18*00(246)		TRBJ2-6*00(265)		702|718|739|0|16||80.0		20|45|73|20|45||125.0												TGTGCCAGCTCACCACGCACCTCTGGGGCCAACGTCCTGACTTTC	36								CASSPRTSGANVLTF		:::::::::0:-1:16:::::20:0:45:::	TLML_1_	DNA
563	CLONES_TRBTLML-001-_FU-02_B_DNA_S6_2500000.txt	3304	21	0.000427864	TGTGCCAGCAGTTGGGGGTGGACAGAGGGAAACACCATATATTTT	EEEEEEEEEEEEEEEEEEEEEEEEEEEEEEEEEEEEEEEEEEEEE	TRBV28*00(156.2)	TRBD1*00(30)	TRBJ1-3*00(229.2)		564|577|601|0|13||65.0	13|19|36|19|25||30.0	24|42|70|27|45||90.0												TGTGCCAGCAGTTGGGGGTGGACAGAGGGAAACACCATATATTTT	36								CASSWGWTEGNTIYF		:::::::::0:-4:13:19:-1:-5:25:27:-4:45:::	TLML_1_	DNA
564	CLONES_TRBTLML-001-_FU-02_B_DNA_S6_2500000.txt	3305	21	0.000427864	TGTGCCAGCAGTTACTCTGTCAGGGGGGGTACTGAAGCTTTCTTT	EEEEEEEEEEEEEEEEEEEEEEEEEEEEEEEEEEEEEEEEEEEEE	TRBV6-5*00(375.5)	TRBD1*00(35)	TRBJ1-1*00(212.7)		519|536|556|0|17||85.0	16|23|36|20|27||35.0	25|40|68|30|45||75.0												TGTGCCAGCAGTTACTCTGTCAGGGGGGGTACTGAAGCTTTCTTT	36								CASSYSVRGGTEAFF		:::::::::0:0:17:20:-4:-1:27:30:-5:45:::	TLML_1_	DNA
565	CLONES_TRBTLML-001-_FU-02_B_DNA_S6_2500000.txt	3306	21	0.000427864	TGTGCCAGCAGATGGGAACTAGCGGGAGTCAATGAGCAGTTCTTC	EEEEEEEEEEEEEEEEEEEEEEEEEEEEEEEEEEEEEEEEEEEEE	TRBV2*00(501.7)	TRBD2*00(55)	TRBJ2-1*00(146.6)		518|529|555|0|11||55.0	19|30|48|17|28||55.0	26|42|70|29|45||80.0												TGTGCCAGCAGATGGGAACTAGCGGGAGTCAATGAGCAGTTCTTC	36								CASRWELAGVNEQFF		:::::::::0:-6:11:17:-3:-2:28:29:-6:45:::	TLML_1_	DNA
566	CLONES_TRBTLML-001-_FU-02_B_DNA_S6_2500000.txt	3318	21	0.000427864	TGCGCCAGCAGCCAAGCGGGGGGTCTTGTACTTTGGGTACTTC	EEEEEEEEEEEEEEEEEEEEEEEEEEEEEEEEEEEEEEEEEEE	TRBV4-1*00(597)	TRBD1*00(25)	TRBJ2-7*00(175)		537|553|574|0|16||80.0	18|23|36|17|22||25.0	32|39|67|36|43||35.0												TGCGCCAGCAGCCAAGCGGGGGGTCTTGTACTTTGGGTACTTC	36								CASSQAG_VLYFGYF		:::::::::0:-1:16:17:-6:-1:22:36:-12:43:::	TLML_1_	DNA
567	CLONES_TRBTLML-001-_FU-02_B_DNA_S6_2500000.txt	3329	21	0.000427864	TGTGCCAGTCAGGTAACAGGGGTTATAGCTGAAGCTTTCTTT	EEEEEEEEEEEEEEEEEEEEEEEEEEEEEEEEEEEEEEEEEE	TRBV28*00(302)	TRBD1*00(35)	TRBJ1-1*00(210)		564|572|601|0|8||40.0	15|22|36|15|22||35.0	26|40|68|28|42||70.0												TGTGCCAGTCAGGTAACAGGGGTTATAGCTGAAGCTTTCTTT	36								CASQVTGVIAEAFF		:::::::::0:-9:8:15:-3:-2:22:28:-6:42:::	TLML_1_	DNA
568	CLONES_TRBTLML-001-_FU-02_B_DNA_S6_2500000.txt	3348	21	0.000427864	TGTGCCAGCAGGATGACAGGGGGTGAAAAACTGTTTTTT	EEEEEEEEEEEEEEEEEEEEEEEEEEEEEEEEEEEEEEE	TRBV12-4*00(782.3),TRBV12-3*00(762.1)	TRBD1*00(45)	TRBJ1-4*00(220)		530|541|567|0|11||55.0;530|541|567|0|11||55.0	14|23|36|14|23||45.0	27|43|71|23|39||80.0												TGTGCCAGCAGGATGACAGGGGGTGAAAAACTGTTTTTT	36								CASRMTGGEKLFF		:::::::::0:-6:11:14:-2:-1:23:23:-7:39:::	TLML_1_	DNA
569	CLONES_TRBTLML-001-_FU-02_B_DNA_S6_2500000.txt	3367	21	0.000427864	TGTGCCAGCTCCGGTCACAATCAGCCCCAGCATTTT	EEEEEEEEEEEAAEEEEEEEEEEEEEEEEEEEEEEE	TRBV28*00(834)		TRBJ1-5*00(234.1)		564|573|601|0|9||45.0		23|42|70|17|36||95.0												TGTGCCAGCTCCGGTCACAATCAGCCCCAGCATTTT	32								CASSGHNQPQHF		:::::::::0:-8:9:::::17:-3:36:::	TLML_1_	DNA
570	CLONES_TRBTLML-001-_FU-02_B_DNA_S6_2500000.txt	3370	21	0.000427864	TGCAGTGCGGGGGGGATTACAATGAGCAGTTCTTC	EEEEEEEEEEEEEEEEEEEEEEEEEEEEEEEEEEE	TRBV20-1*00(790.5)	TRBD1*00(25)	TRBJ2-1*00(162)		759|767|793|0|8||40.0	18|23|36|8|13||25.0	24|42|70|17|35||90.0												TGCAGTGCGGGGGGGATTACAATGAGCAGTTCTTC	36								CSAGGI_NEQFF		:::::::::0:-6:8:8:-6:-1:13:17:-4:35:::	TLML_1_	DNA
571	CLONES_TRBTLML-001-_FU-02_B_DNA_S6_2500000.txt	3373	21	0.000427864	TGTGCCAGCAGCTTTGGATACGAGCAGTACTTC	EEEEEEEEEEEEEEEEEEEEEEEEEEEEEEEEE	TRBV7-2*00(416)		TRBJ2-7*00(215)		580|594|617|0|14||70.0		24|39|67|18|33||75.0												TGTGCCAGCAGCTTTGGATACGAGCAGTACTTC	36								CASSFGYEQYF		:::::::::0:-3:14:::::18:-4:33:::	TLML_1_	DNA
572	CLONES_TRBTLML-001-_FU-02_B_DNA_S6_2500000.txt	3384	20	0.00040749	TGTGCCACCAGCAGAGAGGAGACAGGGGCGAAGTGAACACTGAAGCTTTCTTT	EEEEEEEEEEEEEEEEEEEEEEEEEEEEEEEEEEEEEEEEEEEEEEEEEEEEE	TRBV15*00(339.2)	TRBD1*00(40)	TRBJ1-1*00(240)		552|569|589|0|17||85.0	14|22|36|20|28||40.0	20|40|68|33|53||100.0												TGTGCCACCAGCAGAGAGGAGACAGGGGCGAAGTGAACACTGAAGCTTTCTTT	36								CATSREETG_EVNTEAFF		:::::::::0:0:17:20:-2:-2:28:33:0:53:::	TLML_1_	DNA
573	CLONES_TRBTLML-001-_FU-02_B_DNA_S6_2500000.txt	3389	20	0.00040749	TGTGCCTGGAGTTCTAGTGTTAGCGGGAGGGTACGAGAGACCCAGTACTTC	EEEEEEEEEEEEEEEEEEEEEEEEEEEEEEEEEEEEEEEEEEEEEEEEEEE	TRBV30*00(341)	TRBD2*00(55)	TRBJ2-5*00(220),TRBJ2-6*00(198)		787|799|821|0|12||60.0	21|32|48|20|31||55.0	24|40|68|35|51||80.0;42|45|73|48|51||15.0												TGTGCCTGGAGTTCTAGTGTTAGCGGGAGGGTACGAGAGACCCAGTACTTC	36								CAWSSSVSGRVRETQYF		:::::::::0:-2:12:20:-5:0:31:35:-4:51:::	TLML_1_	DNA
574	CLONES_TRBTLML-001-_FU-02_B_DNA_S6_2500000.txt	3396	20	0.00040749	TGTGCCAGCTTAGTGGGTGTCGACAGGGGGCAGTCAGCCCCAGCATTTT	EEEEEEEEEEEEEEEEEEEEEEEEEEEEEEEEEEEEEEEEEEEEEEEEE	TRBV12-3*00(979.5),TRBV12-4*00(950.4)	TRBD1*00(40)	TRBJ1-5*00(208)		530|539|567|0|9||45.0;530|539|567|0|9||45.0	14|22|36|21|29||40.0	22|42|70|29|49|SA25G|84.0												TGTGCCAGCTTAGTGGGTGTCGACAGGGGGCAGTCAGCCCCAGCATTTT	36								CASLVGVD_GGSQPQHF		:::::::::0:-8:9:21:-2:-2:29:29:-2:49:::	TLML_1_	DNA
575	CLONES_TRBTLML-001-_FU-02_B_DNA_S6_2500000.txt	3397	20	0.00040749	TGTGCCAGCTCACGAATATCGGACAGCCGTGAACACTGAAGCTTTCTTT	EEEEEEEEEEEEEEEEEEEEEEEEEEEEEEEEEEEEEEEEEEEEEEEEE	TRBV18*00(1067.3)	TRBD1*00(30)	TRBJ1-1*00(240)		702|715|739|0|13||65.0	13|19|36|20|26||30.0	20|40|68|29|49||100.0												TGTGCCAGCTCACGAATATCGGACAGCCGTGAACACTGAAGCTTTCTTT	36								CASSRISD_AVNTEAFF		:::::::::0:-4:13:20:-1:-5:26:29:0:49:::	TLML_1_	DNA
576	CLONES_TRBTLML-001-_FU-02_B_DNA_S6_2500000.txt	3398	20	0.00040749	TGTGCCAGCAGCTCAAAAACCCGGGACTAGCCAAGAGACCCAGTACTTC	EEEEEEEEEEEEEEEEEEEEEEEEEEEEEEEEEEEEEEEEEEEEEEEEE	TRBV25-1*00(1072.5)	TRBD2*00(55)	TRBJ2-5*00(235)		551|562|588|0|11||55.0	13|24|48|19|30||55.0	21|40|68|30|49||95.0												TGTGCCAGCAGCTCAAAAACCCGGGACTAGCCAAGAGACCCAGTACTTC	36								CASSSKTR_TSQETQYF		:::::::::0:-6:11:19:3:-8:30:30:-1:49:::	TLML_1_	DNA
577	CLONES_TRBTLML-001-_FU-02_B_DNA_S6_2500000.txt	3401	20	0.00040749	TGTGCCAGCACCCTGAGACCGTTCTCTGGGGCCAACGTCCTGACTTTC	EEEEEEEEEEEEEEEEEEEEEEEEEEEEEEEEEEEEEEEEEEEEEEEE	TRBV6-3*00(781.8),TRBV6-2*00(757.6)	TRBD1*00(25)	TRBJ2-6*00(265)		516|526|553|0|10||50.0;516|526|553|0|10||50.0	3|8|36|10|15||25.0	20|45|73|23|48||125.0												TGTGCCAGCACCCTGAGACCGTTCTCTGGGGCCAACGTCCTGACTTTC	36								CASTLRPFSGANVLTF		:::::::::0:-7:10:10:9:-16:15:23:0:48:::	TLML_1_	DNA
578	CLONES_TRBTLML-001-_FU-02_B_DNA_S6_2500000.txt	3405	20	0.00040749	TGCAGTGCTGGGAGTGCGGGGGAGGTGGGCACAGATACGCAGTATTTT	EEEEEEEEEEEEEEEEEEEEEEEEEEEEEEEEEEEEEEEEEEEEEEEE	TRBV20-1*00(661.2)	TRBD2*00(30)	TRBJ2-3*00(239.2)		759|768|793|0|9||45.0	25|31|48|19|25||30.0	21|41|69|28|48||100.0												TGCAGTGCTGGGAGTGCGGGGGAGGTGGGCACAGATACGCAGTATTTT	36								CSAGSAGEVGTDTQYF		:::::::::0:-5:9:19:-9:-1:25:28:-1:48:::	TLML_1_	DNA
579	CLONES_TRBTLML-001-_FU-02_B_DNA_S6_2500000.txt	3408	20	0.00040749	TGCAGTGCTAGAGATCCGGGGGACTAGCCAAAAACATTCAGTACTTC	EEEEEEEEEEEEEEEEEEEEEEEEEEEEEEEEEEEEEEEEEEEEEEE	TRBV20-1*00(352)	TRBD1*00(25)	TRBJ2-4*00(257.6)		759|775|793|0|16||80.0	18|23|36|17|22||25.0	18|42|70|23|47||120.0												TGCAGTGCTAGAGATCCGGGGGACTAGCCAAAAACATTCAGTACTTC	36								CSARDPGD_AKNIQYF		:::::::::0:2:16:17:-6:-1:22:23:2:47:::	TLML_1_	DNA
580	CLONES_TRBTLML-001-_FU-02_B_DNA_S6_2500000.txt	3411	20	0.00040749	TGTGCCAGCAGTTAGCGGCGGGGGGCATTAGGAGACCCAGTACTTC	EEEEEEEEEEEEEEEEEEEEEEEEEEEEEEEEEEEEEEEEEEEEEE	TRBV6-2*00(509.2),TRBV6-3*00(509.2)	TRBD1*00(30)	TRBJ2-5*00(215)		516|530|553|0|14||70.0;516|530|553|0|14||70.0	18|24|36|20|26||30.0	25|40|68|31|46||75.0												TGTGCCAGCAGTTAGCGGCGGGGGGCATTAGGAGACCCAGTACTTC	36								CASS*RRG_H*ETQYF		:::::::::0:-3:14:20:-6:0:26:31:-5:46:::	TLML_1_	DNA
581	CLONES_TRBTLML-001-_FU-02_B_DNA_S6_2500000.txt	3414	20	0.00040749	TGTGCCAGTAGTATAAAGGAGGGGGGGGCCTACGAGCAGTACTTC	EEEEEEEEEEEEEEEEEEEEEEEEEEEEEEEEEEEEEEEEEEEEE	TRBV19*00(368)	TRBD1*00(30),TRBD2*00(30)	TRBJ2-7*00(223.1)		559|574|596|0|15||75.0	17|23|36|19|25||30.0;26|32|48|17|23||30.0	22|39|67|28|45||85.0												TGTGCCAGTAGTATAAAGGAGGGGGGGGCCTACGAGCAGTACTTC	36								CASSIKEGGAYEQYF		:::::::::0:-2:15:19:-5:-1:25:28:-2:45:::	TLML_1_	DNA
582	CLONES_TRBTLML-001-_FU-02_B_DNA_S6_2500000.txt	3415	20	0.00040749	TGTGCCAGCTCACCCGGGACAGGGGGACAAGAGACCCAGTACTTC	EEEEEAEEEEEEEEEEEEEEEEEEEEEEEEEEEEEEEEEEEEEEE	TRBV18*00(570.8)	TRBD1*00(60)	TRBJ2-5*00(229.1)		702|716|739|0|14||70.0	11|23|36|14|26||60.0	22|40|68|27|45||90.0												TGTGCCAGCTCACCCGGGACAGGGGGACAAGAGACCCAGTACTTC	32								CASSPGTGGQETQYF		:::::::::0:-3:14:14:1:-1:26:27:-2:45:::	TLML_1_	DNA
583	CLONES_TRBTLML-001-_FU-02_B_DNA_S6_2500000.txt	3416	20	0.00040749	TGTGCCAGCTCACCGACTAGCGGGAGGGTCTACGAGCAGTACTTC	EEEEEEEEEEEEEEEEEEEEEEEEEEEEEEEEEEEEEEEEEEEEE	TRBV18*00(398)	TRBD2*00(70)	TRBJ2-7*00(218.4)		702|716|739|0|14||70.0	18|32|48|14|28||70.0	23|39|67|29|45||80.0												TGTGCCAGCTCACCGACTAGCGGGAGGGTCTACGAGCAGTACTTC	36								CASSPTSGRVYEQYF		:::::::::0:-3:14:14:-2:0:28:29:-3:45:::	TLML_1_	DNA
584	CLONES_TRBTLML-001-_FU-02_B_DNA_S6_2500000.txt	3417	20	0.00040749	TGTGCCAGCAGTTTATCCAGGGAGGTCACCGGGGAGCTGTTTTTT	EEEEEEEEEEEEEEEEEEEEEEEEEEEEEEEEEEEEEEEEEEEEE	TRBV27*00(427)	TRBD2*00(30)	TRBJ2-2*00(227)		556|573|593|0|17||85.0	25|31|48|19|25||30.0	24|43|71|26|45||95.0												TGTGCCAGCAGTTTATCCAGGGAGGTCACCGGGGAGCTGTTTTTT	36								CASSLSREVTGELFF		:::::::::0:0:17:19:-9:-1:25:26:-4:45:::	TLML_1_	DNA
585	CLONES_TRBTLML-001-_FU-02_B_DNA_S6_2500000.txt	3418	20	0.00040749	TGTGCCAGCAGCTTGGGATGGGAGAGCACCGGGGAGCTGTTTTTT	EEEEEEEEEEEEEEEEEEEEEEEEEEEEEEEEEEEEEEEEEEEEE	TRBV5-5*00(194)	TRBD2*00(25)	TRBJ2-2*00(231.8)		549|565|585|0|16||80.0	25|30|48|19|24||25.0	24|43|71|26|45||95.0												TGTGCCAGCAGCTTGGGATGGGAGAGCACCGGGGAGCTGTTTTTT	36								CASSLGWESTGELFF		:::::::::0:0:16:19:-9:-2:24:26:-4:45:::	TLML_1_	DNA
586	CLONES_TRBTLML-001-_FU-02_B_DNA_S6_2500000.txt	3419	20	0.00040749	TGTGCCAGCAGCCTAGCGGGTAGCTCCTACAATGAGCAGTTCTTC	EEEEEEEEEEEEEEEEEEEEEEEEEEEEEEEEEEEEEEEEEEEEE	TRBV12-3*00(231),TRBV12-4*00(231)		TRBJ2-1*00(259.2)		530|548|567|0|18|ST541CST542C|58.0;530|548|567|0|18|ST541CST542C|58.0		18|42|70|21|45||120.0												TGTGCCAGCAGCCTAGCGGGTAGCTCCTACAATGAGCAGTTCTTC	36								CASSLAGSSYNEQFF		:::::::::0:1:18:::::21:2:45:::	TLML_1_	DNA
587	CLONES_TRBTLML-001-_FU-02_B_DNA_S6_2500000.txt	3420	20	0.00040749	TGTGCCAGCAGCGTAGAGGAGGGATCCTTCTACGAGCAGTACTTC	EEEEEEEEEEEEEEEEEEEEEEEEEEEEEEEEEEEEEEEEEEEEE	TRBV9*00(383)	TRBD2*00(30)	TRBJ2-7*00(220)		559|575|595|0|16||80.0	26|32|48|17|23||30.0	23|39|67|29|45||80.0												TGTGCCAGCAGCGTAGAGGAGGGATCCTTCTACGAGCAGTACTTC	36								CASSVEEGSFYEQYF		:::::::::0:0:16:17:-10:0:23:29:-3:45:::	TLML_1_	DNA
588	CLONES_TRBTLML-001-_FU-02_B_DNA_S6_2500000.txt	3439	20	0.00040749	TGTGCCAGCAGCCCGGGACAGACCACAGATACGCAGTATTTT	EEEEEEEEEEEEEEEEEEEEEEEEEEEEEEEEEEEEEEEEEE	TRBV3-1*00(667.2)	TRBD1*00(40)	TRBJ2-3*00(234.2)		543|556|580|0|13||65.0	11|19|36|13|21||40.0	22|41|69|23|42||95.0												TGTGCCAGCAGCCCGGGACAGACCACAGATACGCAGTATTTT	36								CASSPGQTTDTQYF		:::::::::0:-4:13:13:1:-5:21:23:-2:42:::	TLML_1_	DNA
589	CLONES_TRBTLML-001-_FU-02_B_DNA_S6_2500000.txt	3455	20	0.00040749	TGTGCCTGGAGTGACGGGAACACCGGGGAGCTGTTTTTT	EEEEEEEEEEEEEEEEEEEEEEEEEEEEEEEEEEEEEEE	TRBV30*00(137)		TRBJ2-2*00(250)		787|800|821|0|13||65.0		21|43|71|17|39||110.0												TGTGCCTGGAGTGACGGGAACACCGGGGAGCTGTTTTTT	36								CAWSDGNTGELFF		:::::::::0:-1:13:::::17:-1:39:::	TLML_1_	DNA
590	CLONES_TRBTLML-001-_FU-02_B_DNA_S6_2500000.txt	3456	20	0.00040749	TGTGCCAGCTCAACCACAGTGAATCAGCCCCAGCATTTT	EEEEEEEEEEEEEEEEEEEEEEEEEEEEEEEEEEEEEEE	TRBV18*00(153.9)		TRBJ1-5*00(230)		702|714|739|0|12||60.0		24|42|70|21|39||90.0												TGTGCCAGCTCAACCACAGTGAATCAGCCCCAGCATTTT	36								CASSTTVNQPQHF		:::::::::0:-5:12:::::21:-4:39:::	TLML_1_	DNA
591	CLONES_TRBTLML-001-_FU-02_B_DNA_S6_2500000.txt	3457	20	0.00040749	TGTGCCAGCAGTCGGGGGGGAGGTCAGCCCCAGCATTTT	EEEEEEEEEEEEEEEEEEEEEEEEEEEEEEEEEEEEEEE	TRBV12-3*00(130.9),TRBV12-4*00(130.9)	TRBD2*00(30)	TRBJ1-5*00(220)		530|542|567|0|12||60.0;530|542|567|0|12||60.0	25|31|48|17|23||30.0	26|42|70|23|39||80.0												TGTGCCAGCAGTCGGGGGGGAGGTCAGCCCCAGCATTTT	36								CASSRGGGQPQHF		:::::::::0:-5:12:17:-9:-1:23:23:-6:39:::	TLML_1_	DNA
592	CLONES_TRBTLML-001-_FU-02_B_DNA_S6_2500000.txt	3472	20	0.00040749	TGCAGTGCTGGGGACAACTCCTACGAGCAGTACTTC	EEEEEEEEEEEEEEEEEEEEEEEEEEEEEEEEEEEE	TRBV20-1*00(770.3)	TRBD1*00(30)	TRBJ2-7*00(234.2)		759|768|793|0|9||45.0	12|18|36|10|16||30.0	20|39|67|17|36||95.0												TGCAGTGCTGGGGACAACTCCTACGAGCAGTACTTC	36								CSAGDNSYEQYF		:::::::::0:-5:9:10:0:-6:16:17:0:36:::	TLML_1_	DNA
593	CLONES_TRBTLML-001-_FU-02_B_DNA_S6_2500000.txt	3492	19	0.000387115	TGTGCCAGCAGCGTAATAACTAGCGGGAGGTTTATCTATCCTAGGGGATATGGAGGGGACGAGCAGTACTTC	EEEEEEEEEEEEEEEEEEEEEEEEEEEEEEEEEEEEEEEEEEEEEEEEEEEEEEEEEEEEEEEEEEEEEEEE	TRBV9*00(212)	TRBD2*00(60)	TRBJ2-7*00(210)		559|574|595|0|15||75.0	19|31|48|18|30||60.0	25|39|67|58|72||70.0												TGTGCCAGCAGCGTAATAACTAGCGGGAGGTTTATCTATCCTAGGGGATATGGAGGGGACGAGCAGTACTTC	36								CASSVITSGRFIYPRGYGGDEQYF		:::::::::0:-1:15:18:-3:-1:30:58:-5:72:::	TLML_1_	DNA
594	CLONES_TRBTLML-001-_FU-02_B_DNA_S6_2500000.txt	3496	19	0.000387115	TGTGCCTGGAGTGTACACGATACACGGGACAGGGGAAGGACTGAAGCTTTCTTT	EEEEEEEEEEEEEEEEEEEEEEEEEEEEEEEEEEEEEEEEEEEEEEEEEEEEEE	TRBV30*00(360)	TRBD1*00(55)	TRBJ1-1*00(214.2)		787|805|821|0|18||90.0	11|22|36|24|35||55.0	25|40|68|39|54||75.0												TGTGCCTGGAGTGTACACGATACACGGGACAGGGGAAGGACTGAAGCTTTCTTT	36								CAWSVHDTRDRGRTEAFF		:::::::::0:4:18:24:1:-2:35:39:-5:54:::	TLML_1_	DNA
595	CLONES_TRBTLML-001-_FU-02_B_DNA_S6_2500000.txt	3499	19	0.000387115	TGTGCCAGCAGCTTAGTTGGGCCGGGACAGCTCACCGGGGAGCTGTTTTTT	EEEEEEEEEEEEEEEEEEEEEEEEEEEEEEEEEEEEEEEEEEEEEEEEEEE	TRBV7-3*00(155.1)	TRBD1*00(45)	TRBJ2-2*00(232.3)		540|555|577|0|15||75.0	10|19|36|21|30||45.0	24|43|71|32|51||95.0												TGTGCCAGCAGCTTAGTTGGGCCGGGACAGCTCACCGGGGAGCTGTTTTTT	36								CASSLVGPGQLTGELFF		:::::::::0:-2:15:21:2:-5:30:32:-4:51:::	TLML_1_	DNA
596	CLONES_TRBTLML-001-_FU-02_B_DNA_S6_2500000.txt	3506	19	0.000387115	TGTGCCTGGAAGAGACTAGCGGGAGAGTACACCGGGGAGCTGTTTTTT	EEEEEEEEEEEEEEEEEEEEEEEEEEEEEEEEEEEEEEEEEEEEEEEE	TRBV30*00(403)	TRBD2*00(60)	TRBJ2-2*00(240)		787|797|821|0|10||50.0	18|30|48|13|25||60.0	23|43|71|28|48||100.0												TGTGCCTGGAAGAGACTAGCGGGAGAGTACACCGGGGAGCTGTTTTTT	36								CAWKRLAGEYTGELFF		:::::::::0:-4:10:13:-2:-2:25:28:-3:48:::	TLML_1_	DNA
597	CLONES_TRBTLML-001-_FU-02_B_DNA_S6_2500000.txt	3508	19	0.000387115	TGTGCCAGCAGCATAGGACTAGCGGGGAACACCGGGGAGCTGTTTTTT	EEEEEEEEEEEEEEEEEEEEEEEEEEEEEEEEEEEEEEEEEEEEEEEE	TRBV3-1*00(101),TRBV3-2*00(101)	TRBD2*00(55)	TRBJ2-2*00(250)		543|555|580|0|12||60.0;543|555|580|0|12||60.0	17|28|48|15|26||55.0	21|43|71|26|48||110.0												TGTGCCAGCAGCATAGGACTAGCGGGGAACACCGGGGAGCTGTTTTTT	36								CASSIGLAGNTGELFF		:::::::::0:-5:12:15:-1:-4:26:26:-1:48:::	TLML_1_	DNA
598	CLONES_TRBTLML-001-_FU-02_B_DNA_S6_2500000.txt	3509	19	0.000387115	TGCGCCAGCAGCTCGGGACTAGCGGGTGACGGCAATGAGCAGTTCTTC	EEEEEEEEEEEEEEEEEEEEEEEEEEEEEEEEEEEEEEEEEEEEEEEE	TRBV5-1*00(918.5)	TRBD2*00(65)	TRBJ2-1*00(220)		554|567|590|0|13||65.0	15|28|48|13|26||65.0	26|42|70|32|48||80.0												TGCGCCAGCAGCTCGGGACTAGCGGGTGACGGCAATGAGCAGTTCTTC	36								CASSSGLAGDGNEQFF		:::::::::0:-3:13:13:1:-4:26:32:-6:48:::	TLML_1_	DNA
599	CLONES_TRBTLML-001-_FU-02_B_DNA_S6_2500000.txt	3511	19	0.000387115	TGCAGTGCTAGAAGGGACTAGCGGACGAACACCGGGGAGCTGTTTTTT	EEEEEEEEEEEEEEEEEEEEEEEEEEEEEEEEEEEEEEEEEEEEEEEE	TRBV20-1*00(269)	TRBD2*00(55)	TRBJ2-2*00(255)		759|771|793|0|12||60.0	16|27|48|13|24||55.0	20|43|71|25|48||115.0												TGCAGTGCTAGAAGGGACTAGCGGACGAACACCGGGGAGCTGTTTTTT	36								CSARRD*RTNTGELFF		:::::::::0:-2:12:13:0:-5:24:25:0:48:::	TLML_1_	DNA
600	CLONES_TRBTLML-001-_FU-02_B_DNA_S6_2500000.txt	3525	19	0.000387115	TGTGCCAGTAGTATCAGTTTAATGAGCAATCAGCCCCAGCATTTT	EEEEEEEEEEEEEEEEEEEEEEEEEEEEEEEEEEEEEEEEEEEEE	TRBV19*00(367)		TRBJ1-5*00(245)		559|573|596|0|14||70.0		21|42|70|24|45||105.0												TGTGCCAGTAGTATCAGTTTAATGAGCAATCAGCCCCAGCATTTT	36								CASSISLMSNQPQHF		:::::::::0:-3:14:::::24:-1:45:::	TLML_1_	DNA
601	CLONES_TRBTLML-001-_FU-02_B_DNA_S6_2500000.txt	3526	19	0.000387115	TGTGCCAGCTCACCACGGACGAATACTGGAAACACCATATATTTT	EEEEEEEEEEEEEEEEEEEEEEEEEEEEEEEEEEEEEEEEEEEEE	TRBV18*00(998.6)		TRBJ1-3*00(240)		702|718|739|0|16||80.0		22|42|70|25|45||100.0												TGTGCCAGCTCACCACGGACGAATACTGGAAACACCATATATTTT	36								CASSPRTNTGNTIYF		:::::::::0:-1:16:::::25:-2:45:::	TLML_1_	DNA
602	CLONES_TRBTLML-001-_FU-02_B_DNA_S6_2500000.txt	3527	19	0.000387115	TGTGCCAGCAGTTACGCAGGGGTCTTGAACACTGAAGCTTTCTTT	EEEEEEEEEEEEEEEEEEEEEEEEEEEEEEEEEEEEEEEEEEEEE	TRBV6-5*00(408),TRBV6-6*00(360)	TRBD1*00(30)	TRBJ1-1*00(239.1)		519|534|556|0|15||75.0;516|531|553|0|15||75.0	16|22|36|16|22||30.0	20|40|68|25|45||100.0												TGTGCCAGCAGTTACGCAGGGGTCTTGAACACTGAAGCTTTCTTT	36								CASSYAGVLNTEAFF		:::::::::0:-2:15:16:-4:-2:22:25:0:45:::	TLML_1_	DNA
603	CLONES_TRBTLML-001-_FU-02_B_DNA_S6_2500000.txt	3528	19	0.000387115	TGTGCCAGCAGCTTCGAGGGGAGCCGGTCCGGGGAGCTGTTTTTT	EEEEEEEEEEEEEEEEEEEEEEEEEEEEEEEEEEEEEEEEEEEEE	TRBV13*00(177)	TRBD1*00(25),TRBD2*00(25)	TRBJ2-2*00(225)		567|581|604|0|14||70.0	17|22|36|16|21||25.0;25|30|48|18|23||25.0	26|43|71|28|45||85.0												TGTGCCAGCAGCTTCGAGGGGAGCCGGTCCGGGGAGCTGTTTTTT	36								CASSFEGSRSGELFF		:::::::::0:-3:14:16:-5:-2:21:28:-6:45:::	TLML_1_	DNA
604	CLONES_TRBTLML-001-_FU-02_B_DNA_S6_2500000.txt	3529	19	0.000387115	TGTGCCAGCAGCTTAGTATCAGGGGGCCTTTACGAGCAGTACTTC	EEEEEEEEEEEEEEEEEEEEEEEEEEEEEEEEEEEEEEEEEEEEE	TRBV7-2*00(197),TRBV7-8*00(181)	TRBD1*00(40)	TRBJ2-7*00(215)		580|596|617|0|16||80.0;567|583|604|0|16||80.0	16|24|36|19|27||40.0	24|39|67|30|45||75.0												TGTGCCAGCAGCTTAGTATCAGGGGGCCTTTACGAGCAGTACTTC	36								CASSLVSGGLYEQYF		:::::::::0:-1:16:19:-4:0:27:30:-4:45:::	TLML_1_	DNA
605	CLONES_TRBTLML-001-_FU-02_B_DNA_S6_2500000.txt	3530	19	0.000387115	TGTGCCAGCAGCTTAGACAGGGGAACTGGAAACACCATATATTTT	EEEEEEEEEEEEEEEEEEEEEEEEEEEEEEEEEEEEEEEEEEEEE	TRBV13*00(1029.4)	TRBD1*00(35)	TRBJ1-3*00(240)		567|583|604|0|16||80.0	15|22|36|16|23||35.0	22|42|70|25|45||100.0												TGTGCCAGCAGCTTAGACAGGGGAACTGGAAACACCATATATTTT	36								CASSLDRGTGNTIYF		:::::::::0:-1:16:16:-3:-2:23:25:-2:45:::	TLML_1_	DNA
606	CLONES_TRBTLML-001-_FU-02_B_DNA_S6_2500000.txt	3531	19	0.000387115	TGTGCCAGCAGGCTTTCCCTCAGGGGCACGGAAAAACTGTTTTTT	EEEEEEEEEEEEEEEEEEEEEEEEEEEEEEEEEEEEEEEEEEEEE	TRBV21-1*00(257)	TRBD1*00(30)	TRBJ1-4*00(215)		544|555|581|0|11||55.0	16|22|36|20|26||30.0	28|43|71|30|45||75.0												TGTGCCAGCAGGCTTTCCCTCAGGGGCACGGAAAAACTGTTTTTT	36								CASRLSLRGTEKLFF		:::::::::0:-6:11:20:-4:-2:26:30:-8:45:::	TLML_1_	DNA
607	CLONES_TRBTLML-001-_FU-02_B_DNA_S6_2500000.txt	3532	19	0.000387115	TGTGCCAGCAACCGGGAACAAGCCTCTGGAAACACCATATATTTT	EEEEEEEEEEEEEEEEEEEEEEEEEEEEEEEEEEEEEEEEEEEEE	TRBV2*00(241.3)	TRBD1*00(30),TRBD2*00(30)	TRBJ1-3*00(248.3)		518|528|555|0|10||50.0	10|16|36|11|17||30.0;14|20|48|11|17||30.0	20|42|70|23|45||110.0												TGTGCCAGCAACCGGGAACAAGCCTCTGGAAACACCATATATTTT	36								CASNREQASGNTIYF		:::::::::0:-7:10:11:2:-8:17:23:0:45:::	TLML_1_	DNA
608	CLONES_TRBTLML-001-_FU-02_B_DNA_S6_2500000.txt	3534	19	0.000387115	TGCAGCGTTGAGGTTTGGGGGTCTGGGGCCAACGTCCTGACTTTC	EEEEEEEEEEEEEEEEEEEEEEEEEEEEEEEEEEEEEEEEEEEEE	TRBV29-1*00(477.2)	TRBD1*00(25)	TRBJ2-6*00(260)		700|711|734|0|11||55.0	18|23|36|16|21||25.0	21|45|73|21|45||120.0												TGCAGCGTTGAGGTTTGGGGGTCTGGGGCCAACGTCCTGACTTTC	36								CSVEVWGSGANVLTF		:::::::::0:-3:11:16:-6:-1:21:21:-1:45:::	TLML_1_	DNA
609	CLONES_TRBTLML-001-_FU-02_B_DNA_S6_2500000.txt	3551	19	0.000387115	TGTGCCTGGAGTCCGGGACTAGCGGGCTACGAGCAGTACTTC	EEEEEEEEEEEEEEEEEEEEEEEEEEEEEEEEEEEEEEEEEE	TRBV30*00(337)	TRBD2*00(70)	TRBJ2-7*00(219.2)		787|799|821|0|12||60.0	14|28|48|12|26||70.0	23|39|67|26|42||80.0												TGTGCCTGGAGTCCGGGACTAGCGGGCTACGAGCAGTACTTC	36								CAWSPGLAGYEQYF		:::::::::0:-2:12:12:2:-4:26:26:-3:42:::	TLML_1_	DNA
610	CLONES_TRBTLML-001-_FU-02_B_DNA_S6_2500000.txt	3556	19	0.000387115	TGTGCCAGCAGTTTCGGCAGAAGCACCGGGGAGCTGTTTTTT	EEEEEEEAAEEEEEEEEEEEEEEEEEEEEEEEEEEEEEEEEE	TRBV27*00(858.4)		TRBJ2-2*00(233.9)		556|570|593|0|14||70.0		24|43|71|23|42||95.0												TGTGCCAGCAGTTTCGGCAGAAGCACCGGGGAGCTGTTTTTT	32								CASSFGRSTGELFF		:::::::::0:-3:14:::::23:-4:42:::	TLML_1_	DNA
611	CLONES_TRBTLML-001-_FU-02_B_DNA_S6_2500000.txt	3558	19	0.000387115	TGCGCCAGCAGTGAGCCCCCCGGGGCTTATGGCTACACCTTC	EEEEEEEEEEEEEEEEEEEEEEEEEEEEEEEEEEEEEEEEEE	TRBV10-2*00(110.2)	TRBD1*00(30),TRBD2*00(30)	TRBJ1-2*00(215)		533|548|570|0|15||75.0	9|15|36|18|24||30.0;13|19|48|18|24||30.0	25|40|68|27|42||75.0												TGCGCCAGCAGTGAGCCCCCCGGGGCTTATGGCTACACCTTC	36								CASSEPPGAYGYTF		:::::::::0:-2:15:18:3:-9:24:27:-5:42:::	TLML_1_	DNA
612	CLONES_TRBTLML-001-_FU-02_B_DNA_S6_2500000.txt	3559	19	0.000387115	TGCGCCAGCAGTGAGGATGGGATGAACACTGAAGCTTTCTTT	EEEEEEAEEEEEEEEEEEEEEEEEEEEEEEEEEEEEEEEEEE	TRBV10-2*00(901.4)		TRBJ1-1*00(238.6)		533|548|570|0|15||75.0		19|40|68|21|42||105.0												TGCGCCAGCAGTGAGGATGGGATGAACACTGAAGCTTTCTTT	32								CASSEDGMNTEAFF		:::::::::0:-2:15:::::21:1:42:::	TLML_1_	DNA
613	CLONES_TRBTLML-001-_FU-02_B_DNA_S6_2500000.txt	3561	19	0.000387115	TGTGCCAGCAGCGTCCCGGCAGGATCCAGCCCCAGCATTTT	EEEEEEEEEEEEEEEEEEEEEEEEEEEEEEEEEEEEEEEEE	TRBV9*00(366.2)	TRBD1*00(25),TRBD2*00(25)	TRBJ1-5*00(211.4)		559|573|595|0|14||70.0	9|14|36|14|19||25.0;13|18|48|14|19||25.0	27|42|70|26|41||75.0												TGTGCCAGCAGCGTCCCGGCAGGATCCAGCCCCAGCATTTT	36								CASSVPA_IQPQHF		:::::::::0:-2:14:14:3:-10:19:26:-7:41:::	TLML_1_	DNA
614	CLONES_TRBTLML-001-_FU-02_B_DNA_S6_2500000.txt	3570	19	0.000387115	TGTGCCAGCAGTTTTGCGGGGTACACTGAAGCTTTCTTT	EEEEEEEEEEEEEEEEEEEEEEEEEEEEEEEEEEEEEEE	TRBV12-3*00(341),TRBV12-4*00(341)		TRBJ1-1*00(225)		530|548|567|0|18|SA544T|74.0;530|548|567|0|18|SA544T|74.0		23|40|68|22|39||85.0												TGTGCCAGCAGTTTTGCGGGGTACACTGAAGCTTTCTTT	36								CASSFAGYTEAFF		:::::::::0:1:18:::::22:-3:39:::	TLML_1_	DNA
615	CLONES_TRBTLML-001-_FU-02_B_DNA_S6_2500000.txt	3571	19	0.000387115	TGTGCCAGCAGTTTCACTAGCAATCAGCCCCAGCATTTT	EEEEEEEEEEEEEEEEEEEEEEEEEEEEEEEEEEEEEEE	TRBV12-3*00(446),TRBV12-4*00(446)		TRBJ1-5*00(250)		530|544|567|0|14||70.0;530|544|567|0|14||70.0		20|42|70|17|39||110.0												TGTGCCAGCAGTTTCACTAGCAATCAGCCCCAGCATTTT	36								CASSFTSNQPQHF		:::::::::0:-3:14:::::17:0:39:::	TLML_1_	DNA
616	CLONES_TRBTLML-001-_FU-02_B_DNA_S6_2500000.txt	3572	19	0.000387115	TGTGCCAGCAGTGAGGGACAGGGGTACGAGCAGTACTTC	EEEEEEEEEEEEEEEEEEEEEEEEEEEEEEEEEEEEEEE	TRBV2*00(652)	TRBD1*00(50)	TRBJ2-7*00(215)		518|532|555|0|14||70.0	12|22|36|14|24||50.0	24|39|67|24|39||75.0												TGTGCCAGCAGTGAGGGACAGGGGTACGAGCAGTACTTC	36								CASSEGQGYEQYF		:::::::::0:-3:14:14:0:-2:24:24:-4:39:::	TLML_1_	DNA
617	CLONES_TRBTLML-001-_FU-02_B_DNA_S6_2500000.txt	3573	19	0.000387115	TGTGCCAGCAGTACTAGGACGGTCTATGGCTACACCTTC	EEEEEEEEEEEEEEEEEEEEEEEEEEEEEEEEEEEEEEE	TRBV12-4*00(903.1),TRBV12-3*00(855.1)	TRBD2*00(25)	TRBJ1-2*00(217)		530|542|567|0|12||60.0;530|542|567|0|12||60.0	19|24|48|12|17||25.0	24|40|68|23|39||80.0												TGTGCCAGCAGTACTAGGACGGTCTATGGCTACACCTTC	36								CASSTRTVYGYTF		:::::::::0:-5:12:12:-3:-8:17:23:-4:39:::	TLML_1_	DNA
618	CLONES_TRBTLML-001-_FU-02_B_DNA_S6_2500000.txt	3574	19	0.000387115	TGTGCCAGCAGCCAGCAGTCGGCCGGGGAGCTGTTTTTT	EEEEEEEEEEEEEEEEEEEEEEEEEEEEEEEEEEEEEEE	TRBV14*00(511)		TRBJ2-2*00(225)		516|530|553|0|14||70.0		26|43|71|22|39||85.0												TGTGCCAGCAGCCAGCAGTCGGCCGGGGAGCTGTTTTTT	36								CASSQQSAGELFF		:::::::::0:-3:14:::::22:-6:39:::	TLML_1_	DNA
619	CLONES_TRBTLML-001-_FU-02_B_DNA_S6_2500000.txt	3578	19	0.000387115	TGCGCCAGCAGCTTAGACTCTGGAAACACCATATATTTT	EEEEEEEEEEEEEEEEEEEEEEEEEEEEEEEEEEEEEEE	TRBV5-1*00(830.2)		TRBJ1-3*00(250)		554|568|590|0|14||70.0		20|42|70|17|39||110.0												TGCGCCAGCAGCTTAGACTCTGGAAACACCATATATTTT	36								CASSLDSGNTIYF		:::::::::0:-2:14:::::17:0:39:::	TLML_1_	DNA
620	CLONES_TRBTLML-001-_FU-02_B_DNA_S6_2500000.txt	3597	19	0.000387115	TGTGCCAGTAGTTCGCTACCTTCTGGCTACACCTTC	EEEEEEEEEEEEEEEEEEEEEEEEEEEEEEEEEEEE	TRBV19*00(499.2)		TRBJ1-2*00(204.1)		559|571|596|0|12||60.0		13|40|68|8|36|SA18CSA23CSA26TI27C|66.0												TGTGCCAGTAGTTCGCTACCTTCTGGCTACACCTTC	36								CASSSLPSGYTF		:::::::::0:-5:12:::::8:7:36:::	TLML_1_	DNA
621	CLONES_TRBTLML-001-_FU-02_B_DNA_S6_2500000.txt	3600	19	0.000387115	TGCGCCAGCAGCCTTGACACCGGGGAGCTGTTTTTT	EEEEEEEEEEEEEEEEEEEEEEEEEEEEEEEEEEEE	TRBV5-1*00(876.1)		TRBJ2-2*00(107.8)		554|566|590|0|12||60.0		23|43|71|16|36||100.0												TGCGCCAGCAGCCTTGACACCGGGGAGCTGTTTTTT	36								CASSLDTGELFF		:::::::::0:-4:12:::::16:-3:36:::	TLML_1_	DNA
622	CLONES_TRBTLML-001-_FU-02_B_DNA_S6_2500000.txt	3603	19	0.000387115	TGCAGTGCCACAGGGTACCGGGCCCCAGCATTTT	EEEEEEEEEEEEEEEEEEEEEEEEEEEEEEEEEE	TRBV20-1*00(219.3)	TRBD1*00(30)	TRBJ1-5*00(204.2)		759|767|793|0|8||40.0	15|21|36|9|15||30.0	29|42|70|21|34||65.0												TGCAGTGCCACAGGGTACCGGGCCCCAGCATTTT	36								CSATGY_GPQHF		:::::::::0:-6:8:9:-3:-3:15:21:-9:34:::	TLML_1_	DNA
623	CLONES_TRBTLML-001-_FU-02_B_DNA_S6_2500000.txt	3612	18	0.000366741	TGCAGCGTTGGGAAAACAGGGCGCGCTAACCGGCTGAACACTGAAGCTTTCTTT	EEEEEEEEEEEEEEEEEEEAAAEEEEEEEEEEEEEEEEEEEEEEEEEEEEEEEE	TRBV29-1*00(711.9)	TRBD1*00(39)	TRBJ1-1*00(240)		700|710|734|0|10||50.0	15|26|36|15|26|SG21C|39.0	20|40|68|34|54||100.0												TGCAGCGTTGGGAAAACAGGGCGCGCTAACCGGCTGAACACTGAAGCTTTCTTT	32								CSVGKTGRANRLNTEAFF		:::::::::0:-4:10:15:-3:2:26:34:0:54:::	TLML_1_	DNA
624	CLONES_TRBTLML-001-_FU-02_B_DNA_S6_2500000.txt	3619	18	0.000366741	TGTGCCACCAGCAGAGGGGGGACAGGGAGTCCCACCGGGGAGCTGTTTTTT	EEEEEEEEEEEEEEEEEEEEEEEEEEEEEEEEEEEEEEEEEEEEEEEEEEE	TRBV15*00(116.3)	TRBD1*00(45)	TRBJ2-2*00(245.4)		552|568|589|0|16||80.0	12|21|36|18|27||45.0	24|43|71|32|51||95.0												TGTGCCACCAGCAGAGGGGGGACAGGGAGTCCCACCGGGGAGCTGTTTTTT	36								CATSRGGTGSPTGELFF		:::::::::0:-1:16:18:0:-3:27:32:-4:51:::	TLML_1_	DNA
625	CLONES_TRBTLML-001-_FU-02_B_DNA_S6_2500000.txt	3620	18	0.000366741	TGTGCCAGCAGCCAAGCCGCGAGGGACCTCTTTAGGGATACGCAGTATTTT	EEEEEEEEEEEEEEEEEEEEEEEEEEEEEEEEEEEEEEEEEEEEEEEEEEE	TRBV7-2*00(670.3)	TRBD2*00(34)	TRBJ2-3*00(215)		580|592|617|0|12||60.0	27|37|48|20|30|SC32A|34.0	26|41|69|36|51||75.0												TGTGCCAGCAGCCAAGCCGCGAGGGACCTCTTTAGGGATACGCAGTATTTT	36								CASSQAARDLFRDTQYF		:::::::::0:-5:12:20:-11:5:30:36:-6:51:::	TLML_1_	DNA
626	CLONES_TRBTLML-001-_FU-02_B_DNA_S6_2500000.txt	3621	18	0.000366741	TGTGCCAGCAGCAAATCGCCCCCCGGACAGGGGGCAACGGCGCAGTACTTC	EEEEEEEEEEEEEEEEEEEEEEEEEEEEEEEEEEEEEEEEEEEEEEEEEEE	TRBV21-1*00(172)	TRBD1*00(59)	TRBJ2-7*00(190)		544|563|581|0|19|SG559T|79.0	9|24|36|20|35|SG12C|59.0	29|39|67|41|51||50.0												TGTGCCAGCAGCAAATCGCCCCCCGGACAGGGGGCAACGGCGCAGTACTTC	36								CASSKSPPGQGATAQYF		:::::::::0:2:19:20:3:0:35:41:-9:51:::	TLML_1_	DNA
627	CLONES_TRBTLML-001-_FU-02_B_DNA_S6_2500000.txt	3629	18	0.000366741	TGTGCCAGCACCCCTGGAGCAGGGCGGGAGAACACTGAAGCTTTCTTT	EEEEEEEEEEEEEEAEEEEEEEEEEEEEEEEEEEEEEEEEEEEEEEEE	TRBV27*00(230.9)	TRBD1*00(30),TRBD2*00(30)	TRBJ1-1*00(235)		556|566|593|0|10||50.0	2|8|36|10|16||30.0;23|29|48|23|29||30.0	21|40|68|29|48||95.0												TGTGCCAGCACCCCTGGAGCAGGGCGGGAGAACACTGAAGCTTTCTTT	32								CASTPGAGRENTEAFF		:::::::::0:-7:10:10:10:-16:16:29:-1:48:::	TLML_1_	DNA
628	CLONES_TRBTLML-001-_FU-02_B_DNA_S6_2500000.txt	3630	18	0.000366741	TGTGCCAGCAGCCATCCTATTAGCGGGACCGGGAACGAGCAGTACTTC	EEEEEEEEEEEEEEEEEEEEEEEEEEEEEEEEEEEEEEEEEEEEEEEE	TRBV14*00(283)	TRBD2*00(40),TRBD1*00(34)	TRBJ2-7*00(210)		516|530|553|0|14||70.0	21|29|48|20|28||40.0;11|21|36|23|33|SA17C|34.0	25|39|67|34|48||70.0												TGTGCCAGCAGCCATCCTATTAGCGGGACCGGGAACGAGCAGTACTTC	36								CASSHPISGTGNEQYF		:::::::::0:-3:14:20:-5:-3:28:34:-5:48:::	TLML_1_	DNA
629	CLONES_TRBTLML-001-_FU-02_B_DNA_S6_2500000.txt	3631	18	0.000366741	TGTGCCAGCAGCCAATGGAGGTGGAGGGGCACAGATACGCAGTATTTT	EEEEEEEEEEEEEEEEEEEEEEEEEEEEEEEEEEEEEEEEEEEEEEEE	TRBV14*00(296.9)	TRBD2*00(30)	TRBJ2-3*00(235.6)		516|531|553|0|15||75.0	26|32|48|22|28||30.0	21|41|69|28|48||100.0												TGTGCCAGCAGCCAATGGAGGTGGAGGGGCACAGATACGCAGTATTTT	36								CASSQWRWRGTDTQYF		:::::::::0:-2:15:22:-10:0:28:28:-1:48:::	TLML_1_	DNA
630	CLONES_TRBTLML-001-_FU-02_B_DNA_S6_2500000.txt	3632	18	0.000366741	TGTGCCAGCAGCCAACTAACTAGCGGGAGTGTGGATACGCAGTATTTT	EEEEEEEEEEEEAEEEEEEEEEEEEEEEEEEEEEEEEEEEEEEEEEEE	TRBV3-1*00(582),TRBV3-2*00(528)	TRBD2*00(55)	TRBJ2-3*00(210)		543|558|580|0|15||75.0;543|558|580|0|15||75.0	19|30|48|18|29||55.0	26|41|69|33|48||75.0												TGTGCCAGCAGCCAACTAACTAGCGGGAGTGTGGATACGCAGTATTTT	32								CASSQLTSGSVDTQYF		:::::::::0:-2:15:18:-3:-2:29:33:-6:48:::	TLML_1_	DNA
631	CLONES_TRBTLML-001-_FU-02_B_DNA_S6_2500000.txt	3633	18	0.000366741	TGTGCCAGCAGCGTACCTAGCGGGAGAGAATACAATGAGCAGTTCTTC	EEEEEEEEEEEEEEEEEEEEEEEEEEEEEEEEEEEEEEEEEEEEEEEE	TRBV9*00(243.2)	TRBD2*00(35)	TRBJ2-1*00(230)		559|578|595|0|19|SG574C|79.0	23|30|48|19|26||35.0	24|42|70|30|48||90.0												TGTGCCAGCAGCGTACCTAGCGGGAGAGAATACAATGAGCAGTTCTTC	36								CASSVPSGREYNEQFF		:::::::::0:3:19:19:-7:-2:26:30:-4:48:::	TLML_1_	DNA
632	CLONES_TRBTLML-001-_FU-02_B_DNA_S6_2500000.txt	3635	18	0.000366741	TGTGCCAGCCCCATATTAGGAGCCCCGGTCCTTACGAGCAGTACTTC	EEEEEEEEEEEEEEEEEEEEEEEEAEAEEEEEEEEEEEEEEEEEEEE	TRBV21-1*00(477)	TRBD1*00(29),TRBD2*00(25)	TRBJ2-7*00(100)		544|553|581|0|9||45.0	2|11|36|22|31|ST6G|29.0;13|18|48|23|28||25.0	24|39|67|32|47||75.0												TGTGCCAGCCCCATATTAGGAGCCCCGGTCCTTACGAGCAGTACTTC	32								CASPILGA_GPYEQYF		:::::::::0:-8:9:22:10:-13:31:32:-4:47:::	TLML_1_	DNA
633	CLONES_TRBTLML-001-_FU-02_B_DNA_S6_2500000.txt	3636	18	0.000366741	TGTGCCAGCAGCTTTAGGGGGAACAACGGAACACTGAAGCTTTCTTT	EEEEEEEEEEEEEEEEEEEEEEEEEEEEEEEEEEEEEEEEEEEEEEE	TRBV7-9*00(757)	TRBD1*00(30)	TRBJ1-1*00(235)		556|570|593|0|14||70.0	17|23|36|15|21||30.0	21|40|68|28|47||95.0												TGTGCCAGCAGCTTTAGGGGGAACAACGGAACACTGAAGCTTTCTTT	36								CASSFRGN_RNTEAFF		:::::::::0:-3:14:15:-5:-1:21:28:-1:47:::	TLML_1_	DNA
634	CLONES_TRBTLML-001-_FU-02_B_DNA_S6_2500000.txt	3637	18	0.000366741	TGTGCCAGCAGCCAAGATCCCATAATGCCTCCTACGAGCAGTACTTC	EEEEEEEEEEEEEEEEEEEEEEEEEEEEEEEEEEEEEEEEEEEEEEE	TRBV4-2*00(1094.9)		TRBJ2-7*00(234.1)		537|556|574|0|19||95.0		20|39|67|28|47||95.0												TGTGCCAGCAGCCAAGATCCCATAATGCCTCCTACGAGCAGTACTTC	36								CASSQDPI_ASYEQYF		:::::::::0:2:19:::::28:0:47:::	TLML_1_	DNA
635	CLONES_TRBTLML-001-_FU-02_B_DNA_S6_2500000.txt	3644	18	0.000366741	TGTGCCTGGAGCAAGGGCTCGGCGGGGAATCAGCCCCAGCATTTT	EEEEEEEEEEEEEEEEEEEEEEEEEEEEEEEEEEEEEEEEEEEEE	TRBV30*00(946.1)	TRBD2*00(25)	TRBJ1-5*00(229)		787|798|821|0|11||55.0	23|28|48|21|26||25.0	24|42|70|27|45||90.0												TGTGCCTGGAGCAAGGGCTCGGCGGGGAATCAGCCCCAGCATTTT	36								CAWSKGSAGNQPQHF		:::::::::0:-3:11:21:-7:-4:26:27:-4:45:::	TLML_1_	DNA
636	CLONES_TRBTLML-001-_FU-02_B_DNA_S6_2500000.txt	3646	18	0.000366741	TGTGCCAGCTCACCAAGGACTAGCGGGAGCTACGAGCAGTACTTC	EEEEEEEEEEEEEEEEEEEEEEEEEEEEEEEEEEEEEEEEEEEEE	TRBV18*00(417)	TRBD2*00(65)	TRBJ2-7*00(219.1)		702|717|739|0|15||75.0	17|30|48|16|29||65.0	23|39|67|29|45||80.0												TGTGCCAGCTCACCAAGGACTAGCGGGAGCTACGAGCAGTACTTC	36								CASSPRTSGSYEQYF		:::::::::0:-2:15:16:-1:-2:29:29:-3:45:::	TLML_1_	DNA
637	CLONES_TRBTLML-001-_FU-02_B_DNA_S6_2500000.txt	3647	18	0.000366741	TGTGCCAGCAGTGAGGACAGACTTAGCACAGATACGCAGTATTTT	EEEEEEEEEEEEEEEEEEEEEEEEEEEEEEEEEEEEEEEEEEEEE	TRBV2*00(563)	TRBD1*00(30)	TRBJ2-3*00(237.6)		518|532|555|0|14||70.0	13|19|36|14|20||30.0	19|41|69|23|45||110.0												TGTGCCAGCAGTGAGGACAGACTTAGCACAGATACGCAGTATTTT	36								CASSEDRLSTDTQYF		:::::::::0:-3:14:14:-1:-5:20:23:1:45:::	TLML_1_	DNA
638	CLONES_TRBTLML-001-_FU-02_B_DNA_S6_2500000.txt	3648	18	0.000366741	TGTGCCAGCAGCTTGGGACAGGGAATTGGATATGGCTACACCTTC	EEEEEEEEEEEEEEEEEEEEEEEEEEEEEEEEEEEEEEEEEEEEE	TRBV5-4*00(537),TRBV5-8*00(489)	TRBD1*00(35)	TRBJ1-2*00(214.1)		549|565|585|0|16||80.0;551|567|587|0|16||80.0	14|21|36|16|23||35.0	25|40|68|30|45||75.0												TGTGCCAGCAGCTTGGGACAGGGAATTGGATATGGCTACACCTTC	36								CASSLGQGIGYGYTF		:::::::::0:0:16:16:-2:-3:23:30:-5:45:::	TLML_1_	DNA
639	CLONES_TRBTLML-001-_FU-02_B_DNA_S6_2500000.txt	3649	18	0.000366741	TGTGCCAGCAGCTTAGTCGGGTCAGGGTTCTACGAGCAGTACTTC	EEEEEEEEEEEEEEEEEEEEEEEEEEEEEEEEEEEEEEEEEEEEE	TRBV11-3*00(117.1)	TRBD1*00(34)	TRBJ2-7*00(220)		521|537|558|0|16||80.0	11|21|36|17|27|SA15T|34.0	23|39|67|29|45||80.0												TGTGCCAGCAGCTTAGTCGGGTCAGGGTTCTACGAGCAGTACTTC	36								CASSLVGSGFYEQYF		:::::::::0:-1:16:17:1:-3:27:29:-3:45:::	TLML_1_	DNA
640	CLONES_TRBTLML-001-_FU-02_B_DNA_S6_2500000.txt	3650	18	0.000366741	TGTGCCAGCAGCTTAGCGACAGGGATATACAATGAGCAGTTCTTC	EEEEEEEEEEEEEEEEEEEEEEEEEEEEEEEEEEEEEEEEEEEEE	TRBV11-1*00(360.1),TRBV11-3*00(334.1)	TRBD1*00(30)	TRBJ2-1*00(230)		531|549|568|0|18||90.0;521|537|558|0|16||80.0	15|21|36|18|24||30.0	24|42|70|27|45||90.0												TGTGCCAGCAGCTTAGCGACAGGGATATACAATGAGCAGTTCTTC	36								CASSLATGIYNEQFF		:::::::::0:1:18:18:-3:-3:24:27:-4:45:::	TLML_1_	DNA
641	CLONES_TRBTLML-001-_FU-02_B_DNA_S6_2500000.txt	3665	18	0.000366741	TGTGCCAGCAGGGGAACAGGGGGCTCAGTATGGCTACACCTTC	EEEEEEEEEEEEEEEEEEEEEEEEEEEEEEEEEEEEEEEEEEE	TRBV6-5*00(378),TRBV6-6*00(330)	TRBD1*00(45)	TRBJ1-2*00(211.2)		519|530|556|0|11||55.0;516|527|553|0|11||55.0	15|24|36|15|24||45.0	25|40|68|28|43||75.0												TGTGCCAGCAGGGGAACAGGGGGCTCAGTATGGCTACACCTTC	36								CASRGTG_AQYGYTF		:::::::::0:-6:11:15:-3:0:24:28:-5:43:::	TLML_1_	DNA
642	CLONES_TRBTLML-001-_FU-02_B_DNA_S6_2500000.txt	3676	18	0.000366741	TGTGCCAGCAGTTTTCAACAAAGGGCCTACGAGCAGTACTTC	EEEEEEEEEEEEEEEEEEEEEEEEEEEEEEEEEEEEEEEEEE	TRBV28*00(408.1)		TRBJ2-7*00(225)		564|578|601|0|14||70.0		22|39|67|25|42||85.0												TGTGCCAGCAGTTTTCAACAAAGGGCCTACGAGCAGTACTTC	36								CASSFQQRAYEQYF		:::::::::0:-3:14:::::25:-2:42:::	TLML_1_	DNA
643	CLONES_TRBTLML-001-_FU-02_B_DNA_S6_2500000.txt	3677	18	0.000366741	TGTGCCAGCAGTCGACGGGACTCCTACAATGAGCAGTTCTTC	EEEEEEEEEEEEEEEEEEEEEEEEEEEEEEEEEEEEEEEEEE	TRBV2*00(1089.4)	TRBD1*00(25),TRBD2*00(25)	TRBJ2-1*00(250)		518|530|555|0|12||60.0	11|16|36|15|20||25.0;15|20|48|15|20||25.0	20|42|70|20|42||110.0												TGTGCCAGCAGTCGACGGGACTCCTACAATGAGCAGTTCTTC	36								CASSRRDSYNEQFF		:::::::::0:-5:12:15:1:-8:20:20:0:42:::	TLML_1_	DNA
644	CLONES_TRBTLML-001-_FU-02_B_DNA_S6_2500000.txt	3678	18	0.000366741	TGTGCCAGCAGTGGGCAGGGGCGGAATCAGCCCCAGCATTTT	EEEEEEEEEEEEEEEEEEEEEEEEEEEEEEEEEEEEEEEEEE	TRBV25-1*00(502)	TRBD1*00(30)	TRBJ1-5*00(195)		551|564|588|0|13||65.0	16|22|36|15|21||30.0	24|42|70|24|42||90.0												TGTGCCAGCAGTGGGCAGGGGCGGAATCAGCCCCAGCATTTT	36								CASSGQGRNQPQHF		:::::::::0:-4:13:15:-4:-2:21:24:-4:42:::	TLML_1_	DNA
645	CLONES_TRBTLML-001-_FU-02_B_DNA_S6_2500000.txt	3679	18	0.000366741	TGTGCCAGCAGCTAGACGGTACCAAATGAAAAACTGTTTTTT	EEEEEEEEEEEEEEEEEEEEEEEEEEEEEEEEEEEEEEEEEE	TRBV5-6*00(322),TRBV5-5*00(306),TRBV5-7*00(306)		TRBJ1-4*00(230)		550|563|586|0|13||65.0;549|562|585|0|13||65.0;551|564|587|0|13||65.0		25|43|71|24|42||90.0												TGTGCCAGCAGCTAGACGGTACCAAATGAAAAACTGTTTTTT	36								CASS*TVPNEKLFF		:::::::::0:-3:13:::::24:-5:42:::	TLML_1_	DNA
646	CLONES_TRBTLML-001-_FU-02_B_DNA_S6_2500000.txt	3702	18	0.000366741	TGCGCCAGCAGTGAGTCTGGTACCGGGGAGCTGTTTTTT	EEEEEEEEEEEEEEEEEEEEEEEEEEEEEEEEEEEEEEE	TRBV10-1*00(245.9)		TRBJ2-2*00(228.2)		533|550|570|0|17||85.0		25|43|71|21|39||90.0												TGCGCCAGCAGTGAGTCTGGTACCGGGGAGCTGTTTTTT	36								CASSESGTGELFF		:::::::::0:0:17:::::21:-5:39:::	TLML_1_	DNA
647	CLONES_TRBTLML-001-_FU-02_B_DNA_S6_2500000.txt	3734	17	0.000346366	TGCAGTGCTAGTGGCGGAGGGCCGCCGTATTTTGGCCCAGGCACCCGGCTGACAGTGCTCGGTAAGCGGGGGCTCCCGCTGAAGCCCGGGAACTGGGGAGGGGGCGCCCCGGGACGCCGGGGGCGTCGCAGGGCCAGTTTCTGTGCCGCGTCTCGGGGCTGTGAGCCAAAAACATTCAGTACTTC	EEEEEEEEEEEEEEEEEEEEEEEEEEEEEEEEEEEEEEEEEEEEEEEEEEEEEEEEEEEEEEEEEEEEEEEEE7EEAEAAAEEEEEEEEEEEEEEEEEEEEEEEEEEEEEEEEEEEEEEEEEEEEEEEEEEEEEEEEEEEEEEEEEEEEEEEEEEEEEEEEEEEEEEEEEEEEEEEEEEEEEEEE	TRBV20-1*00(248)	TRBD1*00(60)	TRBJ2-4*00(250)		759|770|793|0|11||55.0	17|29|36|98|110||60.0	20|42|70|163|185||110.0												TGCAGTGCTAGTGGCGGAGGGCCGCCGTATTTTGGCCCAGGCACCCGGCTGACAGTGCTCGGTAAGCGGGGGCTCCCGCTGAAGCCCGGGAACTGGGGAGGGGGCGCCCCGGGACGCCGGGGGCGTCGCAGGGCCAGTTTCTGTGCCGCGTCTCGGGGCTGTGAGCCAAAAACATTCAGTACTTC	22								CSASGGGPPYFGPGTRLTVLGKRGLPLKPGN_GRGRPGTPGASQGQFLCRVSGL*AKNIQYF		:::::::::0:-3:11:98:-5:5:110:163:0:185:::	TLML_1_	DNA
648	CLONES_TRBTLML-001-_FU-02_B_DNA_S6_2500000.txt	3735	17	0.000346366	TGTGCCAGCAGAGGATATATACGGGACATTTGGTCCGCGAACACTGAAGCTTTCTTT	EEEEEEEEEEEEEEEEEEEEEEEEEEEEEEEEEEEEEEEEEEEEEEEEEEEEEEEEE	TRBV27*00(362)	TRBD1*00(35),TRBD2*00(30)	TRBJ1-1*00(235)		556|567|593|0|11||55.0	11|18|36|21|28||35.0;15|21|48|21|27||30.0	21|40|68|38|57||95.0												TGTGCCAGCAGAGGATATATACGGGACATTTGGTCCGCGAACACTGAAGCTTTCTTT	36								CASRGYIRDIWSANTEAFF		:::::::::0:-6:11:21:1:-6:28:38:-1:57:::	TLML_1_	DNA
649	CLONES_TRBTLML-001-_FU-02_B_DNA_S6_2500000.txt	3737	17	0.000346366	TGTGCCAGCAGCCCCCGGGGGACTAGCGGGAGGGCCCTCAATGAGCAGTTCTTC	EEEEEEEEEEEEEEEEEEEEEEEEEEEEEEEEEEEEEEEEEEEEEEEEEEEEEE	TRBV3-2*00(167.3),TRBV3-1*00(157.7)	TRBD2*00(100)	TRBJ2-1*00(220)		543|556|580|0|13||65.0;543|556|580|0|13||65.0	16|36|48|18|38||100.0	26|42|70|38|54||80.0												TGTGCCAGCAGCCCCCGGGGGACTAGCGGGAGGGCCCTCAATGAGCAGTTCTTC	36								CASSPRGTSGRALNEQFF		:::::::::0:-4:13:18:0:4:38:38:-6:54:::	TLML_1_	DNA
650	CLONES_TRBTLML-001-_FU-02_B_DNA_S6_2500000.txt	3740	17	0.000346366	TGCACCAGCAGCCAAGATCGGTTCGGTAGCGGGAGGGGATACGCAGTATTTT	EEEEEEEEEEEEEEEEEEEEEEEEEEEEEEEEEEEEEEEEEEEEEEEEEEEE	TRBV1*00(928.6)	TRBD2*00(55)	TRBJ2-3*00(97)		533|552|570|0|19||95.0	21|32|48|26|37||55.0	26|41|69|37|52||75.0												TGCACCAGCAGCCAAGATCGGTTCGGTAGCGGGAGGGGATACGCAGTATTTT	36								CTSSQDRFG_AGGDTQYF		:::::::::0:2:19:26:-5:0:37:37:-6:52:::	TLML_1_	DNA
651	CLONES_TRBTLML-001-_FU-02_B_DNA_S6_2500000.txt	3741	17	0.000346366	TGTGCCAGCAGTTCCGCCCGGACTAGCGGCCTTAACTACGAGCAGTACTTC	EEEEEEEEEEEEEEEEEEEEEEEEEEEEEEEEEEEEEEEEEEEEEEEEEEE	TRBV7-8*00(181),TRBV7-2*00(165)	TRBD2*00(50)	TRBJ2-7*00(219.1)		567|578|604|0|11||55.0;580|591|617|0|11||55.0	17|27|48|19|29||50.0	23|39|67|35|51||80.0												TGTGCCAGCAGTTCCGCCCGGACTAGCGGCCTTAACTACGAGCAGTACTTC	36								CASSSARTSGLNYEQYF		:::::::::0:-6:11:19:-1:-5:29:35:-3:51:::	TLML_1_	DNA
652	CLONES_TRBTLML-001-_FU-02_B_DNA_S6_2500000.txt	3742	17	0.000346366	TGTGCCAGCAGGATGGGTGGCGGGACAGGGATCAATTCACCCCTCCACTTT	EEEEEEEEEEEEEEEEEEEEEEEEEEEEEEEEEEEEEEEEEEEEEEEEEEE	TRBV2*00(975.8)	TRBD1*00(50)	TRBJ1-6*00(213)		518|529|555|0|11||55.0	11|21|36|20|30||50.0	27|45|73|33|51||90.0												TGTGCCAGCAGGATGGGTGGCGGGACAGGGATCAATTCACCCCTCCACTTT	36								CASRMGGGTGINSPLHF		:::::::::0:-6:11:20:1:-3:30:33:-7:51:::	TLML_1_	DNA
653	CLONES_TRBTLML-001-_FU-02_B_DNA_S6_2500000.txt	3747	17	0.000346366	TGTGCCAGCAGCACCAAGGGGTGGCCAGGAGCCCGAGACCCAGTACTTC	EEEEEEEEEEEEEEEEEEEEEEEEEEEEEEEEEEEEEEEEEEEEEEEEE	TRBV11-1*00(123),TRBV7-9*00(115.3)	TRBD1*00(25)	TRBJ2-5*00(215)		531|543|568|0|12||60.0;556|568|593|0|12||60.0	17|22|36|16|21||25.0	25|40|68|34|49||75.0												TGTGCCAGCAGCACCAAGGGGTGGCCAGGAGCCCGAGACCCAGTACTTC	36								CASSTKGW_QEPETQYF		:::::::::0:-5:12:16:-5:-2:21:34:-5:49:::	TLML_1_	DNA
654	CLONES_TRBTLML-001-_FU-02_B_DNA_S6_2500000.txt	3752	17	0.000346366	TGTGCCAGCTCATCCCAAAAGACACTGAGCTCCTACGAGCAGTACTTC	EEEEEEEEEEEEEEEEEEEEEEEEEEEEEEEEEEEEEEEEEEEEEEEE	TRBV18*00(402)		TRBJ2-7*00(242.5)		702|714|739|0|12||60.0		17|39|67|26|48||110.0												TGTGCCAGCTCATCCCAAAAGACACTGAGCTCCTACGAGCAGTACTTC	36								CASSSQKTLSSYEQYF		:::::::::0:-5:12:::::26:3:48:::	TLML_1_	DNA
655	CLONES_TRBTLML-001-_FU-02_B_DNA_S6_2500000.txt	3753	17	0.000346366	TGTGCCAGCTCACCACCAGCGAGTTATGGGGCCAACGTCCTGACTTTC	EEEEEEEEEEEEEEEEEEEEEEEEEEEEEEEEEEEEEEEEEEEEEEEE	TRBV18*00(1150.5)		TRBJ2-6*00(148)		702|719|739|0|17||85.0		23|45|73|26|48||110.0												TGTGCCAGCTCACCACCAGCGAGTTATGGGGCCAACGTCCTGACTTTC	36								CASSPPASYGANVLTF		:::::::::0:0:17:::::26:-3:48:::	TLML_1_	DNA
656	CLONES_TRBTLML-001-_FU-02_B_DNA_S6_2500000.txt	3754	17	0.000346366	TGTGCCAGCAGTTTAACCGGGCGGGGCAGCTCCTACGAGCAGTACTTC	EEEEEEEEEEEEEEEEEEEEEEEEEEEEEEEEEEEEEEEEEEEEEEEE	TRBV27*00(819.7)	TRBD1*00(25),TRBD2*00(25)	TRBJ2-7*00(244)		556|571|593|0|15||75.0	10|15|36|16|21||25.0;14|19|48|16|21||25.0	18|39|67|27|48||105.0												TGTGCCAGCAGTTTAACCGGGCGGGGCAGCTCCTACGAGCAGTACTTC	36								CASSLTGRGSSYEQYF		:::::::::0:-2:15:16:2:-9:21:27:2:48:::	TLML_1_	DNA
657	CLONES_TRBTLML-001-_FU-02_B_DNA_S6_2500000.txt	3755	17	0.000346366	TGTGCCAGCAGTCCTCGTAGCGGGAGGGAACAAGAGACCCAGTACTTC	EEEEEEEEEEEEEEEEEEEEEEEEEEEEEEEEEEEEEEEEEEEEEEEE	TRBV28*00(329.8)	TRBD2*00(55)	TRBJ2-5*00(230)		564|576|601|0|12||60.0	21|32|48|17|28||55.0	22|40|68|30|48||90.0												TGTGCCAGCAGTCCTCGTAGCGGGAGGGAACAAGAGACCCAGTACTTC	36								CASSPRSGREQETQYF		:::::::::0:-5:12:17:-5:0:28:30:-2:48:::	TLML_1_	DNA
658	CLONES_TRBTLML-001-_FU-02_B_DNA_S6_2500000.txt	3756	17	0.000346366	TGTGCCAGCAGAATAGGACAGGGGACCTATAATTCACCCCTCCACTTT	EEEEEEEEEEEEEEEEEEEEEEEEEEEEEEEEEEEEEEEEEEEEEEEE	TRBV27*00(286.1)	TRBD1*00(45)	TRBJ1-6*00(239)		556|567|593|0|11||55.0	13|22|36|15|24||45.0	22|45|73|25|48||115.0												TGTGCCAGCAGAATAGGACAGGGGACCTATAATTCACCCCTCCACTTT	36								CASRIGQGTYNSPLHF		:::::::::0:-6:11:15:-1:-2:24:25:-2:48:::	TLML_1_	DNA
659	CLONES_TRBTLML-001-_FU-02_B_DNA_S6_2500000.txt	3771	17	0.000346366	TGTGCCAGCAGTGTTTCGAGCGGGAGCCAAGAGACCCAGTACTTC	EEEEEEEEEEEEEEEEEEEEEEEEEEEEEEEEEEEEEEEEEEEEE	TRBV2*00(643.3)	TRBD2*00(40)	TRBJ2-5*00(219)		518|531|555|0|13||65.0	22|30|48|18|26||40.0	21|40|68|26|45||95.0												TGTGCCAGCAGTGTTTCGAGCGGGAGCCAAGAGACCCAGTACTTC	36								CASSVSSGSQETQYF		:::::::::0:-4:13:18:-6:-2:26:26:-1:45:::	TLML_1_	DNA
660	CLONES_TRBTLML-001-_FU-02_B_DNA_S6_2500000.txt	3772	17	0.000346366	TGTGCCAGCAGCGTAGGTCAGGGTGGCACAGATACGCAGTATTTT	EEEEEEEEEEEEEEEEEEEEEEEEEEEEEEEEEEEEEEEEEEEEE	TRBV9*00(297)	TRBD1*00(25)	TRBJ2-3*00(240)		559|575|595|0|16||80.0	16|21|36|18|23||25.0	21|41|69|25|45||100.0												TGTGCCAGCAGCGTAGGTCAGGGTGGCACAGATACGCAGTATTTT	36								CASSVGQGGTDTQYF		:::::::::0:0:16:18:-4:-3:23:25:-1:45:::	TLML_1_	DNA
661	CLONES_TRBTLML-001-_FU-02_B_DNA_S6_2500000.txt	3773	17	0.000346366	TGTGCCAGCAGGACAGGGCAATCTAACACCGGGGAGCTGTTTTTT	EEEEEEEEEEEEEAEEEEEEEEEEEEEAEEEEEEEEEEEEEEEEE	TRBV7-2*00(694.1)	TRBD1*00(35)	TRBJ2-2*00(245)		580|591|617|0|11||55.0	14|21|36|11|18||35.0	22|43|71|24|45||105.0												TGTGCCAGCAGGACAGGGCAATCTAACACCGGGGAGCTGTTTTTT	32								CASRTGQSNTGELFF		:::::::::0:-6:11:11:-2:-3:18:24:-2:45:::	TLML_1_	DNA
662	CLONES_TRBTLML-001-_FU-02_B_DNA_S6_2500000.txt	3777	17	0.000346366	TGCAGTGCCCCGAGGGGGGAATCCGGAACCTACGAGCAGTACTTC	EEEEEEEEEEEEEEEEEEEEEEEEEEEEEEEEEEEEEEEEEEEEE	TRBV20-1*00(761.1)	TRBD1*00(30)	TRBJ2-7*00(209)		759|767|793|0|8||40.0	17|23|36|12|18||30.0	22|39|67|28|45||85.0												TGCAGTGCCCCGAGGGGGGAATCCGGAACCTACGAGCAGTACTTC	36								CSAPRGESGTYEQYF		:::::::::0:-6:8:12:-5:-1:18:28:-2:45:::	TLML_1_	DNA
663	CLONES_TRBTLML-001-_FU-02_B_DNA_S6_2500000.txt	3787	17	0.000346366	TGTGCTAGTGGCGAGCGGGACTCCTACAATGAGCAGTTCTTC	EEEEEEEEEEEEEEEEEEEEEEEEEEEEEEEEEEEEEEEEEE	TRBV12-5*00(985.6)	TRBD2*00(35)	TRBJ2-1*00(250)		530|541|567|0|11||55.0	22|29|48|13|20||35.0	20|42|70|20|42||110.0												TGTGCTAGTGGCGAGCGGGACTCCTACAATGAGCAGTTCTTC	36								CASGERDSYNEQFF		:::::::::0:-6:11:13:-6:-3:20:20:0:42:::	TLML_1_	DNA
664	CLONES_TRBTLML-001-_FU-02_B_DNA_S6_2500000.txt	3792	17	0.000346366	TGTGCCAGCACGGACGGACTCTCTGGAAACACCATATATTTT	EEEEEEEEEEEEEEEEEEEEEEEEEEEEEEEEEEEEEEEEEE	TRBV28*00(96)	TRBD2*00(25)	TRBJ1-3*00(250)		564|574|601|0|10||50.0	17|22|48|15|20||25.0	20|42|70|20|42||110.0												TGTGCCAGCACGGACGGACTCTCTGGAAACACCATATATTTT	36								CASTDGLSGNTIYF		:::::::::0:-7:10:15:-1:-10:20:20:0:42:::	TLML_1_	DNA
665	CLONES_TRBTLML-001-_FU-02_B_DNA_S6_2500000.txt	3793	17	0.000346366	TGTGCCAGCAGCTCGGGACAGGGACCCTACGAGCAGTACTTC	EEEEEEEEEEEEEEEEEEEEEEEEEEEEEEEEEEEEEEEEEE	TRBV7-2*00(402)	TRBD1*00(50)	TRBJ2-7*00(225)		580|593|617|0|13||65.0	11|21|36|13|23||50.0	22|39|67|25|42||85.0												TGTGCCAGCAGCTCGGGACAGGGACCCTACGAGCAGTACTTC	36								CASSSGQGPYEQYF		:::::::::0:-4:13:13:1:-3:23:25:-2:42:::	TLML_1_	DNA
666	CLONES_TRBTLML-001-_FU-02_B_DNA_S6_2500000.txt	3794	17	0.000346366	TGTGCCAGCAGCCCCGGGACTAGGGCCTACGAGCAGTACTTC	EEEEEEEEEEEEEEEEEEEEEEEEEEEEEEEEEEEEEEEEEE	TRBV3-1*00(455)	TRBD2*00(50)	TRBJ2-7*00(223)		543|556|580|0|13||65.0	14|24|48|13|23||50.0	22|39|67|25|42||85.0												TGTGCCAGCAGCCCCGGGACTAGGGCCTACGAGCAGTACTTC	36								CASSPGTRAYEQYF		:::::::::0:-4:13:13:2:-8:23:25:-2:42:::	TLML_1_	DNA
667	CLONES_TRBTLML-001-_FU-02_B_DNA_S6_2500000.txt	3795	17	0.000346366	TGTGCCAGCAGCCAAACGCGGGGGGGGGAAAAACTGTTTTTT	EEEEEEEEEEEEEEEEEEEEEEEEEEEEEEEEEEEEEEEEEE	TRBV12-3*00(217),TRBV12-4*00(217)	TRBD2*00(29),TRBD1*00(25)	TRBJ1-4*00(215)		530|541|567|0|11||55.0;530|541|567|0|11||55.0	23|32|48|17|26|SA28G|29.0;18|23|36|19|24||25.0	28|43|71|27|42||75.0												TGTGCCAGCAGCCAAACGCGGGGGGGGGAAAAACTGTTTTTT	36								CASSQTRGGEKLFF		:::::::::0:-6:11:17:-7:0:26:27:-8:42:::	TLML_1_	DNA
668	CLONES_TRBTLML-001-_FU-02_B_DNA_S6_2500000.txt	3796	17	0.000346366	TGTGCCAGCAGCGTAGGTGTCTATAATTCACCCCTCCACTTT	EEEEEEEEEEEEEEEEEEEEEEEEEEEEEEEEEEEEEEEEEE	TRBV9*00(337)		TRBJ1-6*00(233.1)		559|575|595|0|16||80.0		23|45|73|20|42||110.0												TGTGCCAGCAGCGTAGGTGTCTATAATTCACCCCTCCACTTT	36								CASSVGVYNSPLHF		:::::::::0:0:16:::::20:-3:42:::	TLML_1_	DNA
669	CLONES_TRBTLML-001-_FU-02_B_DNA_S6_2500000.txt	3819	17	0.000346366	TGCAGTGCTAGCACGCCCCTCGGCTATGGCTACACCTTC	EEEEEEEEEEEEEEEEEEEEEEEEEEEEEEEEEEEEEEE	TRBV20-1*00(1101.2)	TRBD1*00(30)	TRBJ1-2*00(157)		759|770|793|0|11||55.0	23|29|36|13|19||30.0	24|40|68|23|39||80.0												TGCAGTGCTAGCACGCCCCTCGGCTATGGCTACACCTTC	36								CSASTPLGYGYTF		:::::::::0:-3:11:13:-11:5:19:23:-4:39:::	TLML_1_	DNA
670	CLONES_TRBTLML-001-_FU-02_B_DNA_S6_2500000.txt	3820	17	0.000346366	TGTGCTAGCAGCAGCGGAAGCGGGGCGAGCAGTACTTC	EEEEEEEEEEEEEEEEEEEEEEEEEEEEEEEEEEEEEE	TRBV7-7*00(391),TRBV7-6*00(359)	TRBD2*00(30)	TRBJ2-7*00(205)		585|597|622|0|12|SC590T|44.0;576|588|613|0|12|SC581T|44.0	22|28|48|18|24||30.0	26|39|67|25|38||65.0												TGTGCTAGCAGCAGCGGAAGCGGGGCGAGCAGTACTTC	36								CASSSG_RGEQYF		:::::::::0:-5:12:18:-6:-4:24:25:-6:38:::	TLML_1_	DNA
671	CLONES_TRBTLML-001-_FU-02_B_DNA_S6_2500000.txt	3837	17	0.000346366	TGCAGTGCTCCCGGGAAAAGGGGAAAGCAGTACTTC	EEEEEEEEEEEEEEEEEEEEEEEEEEEEEEEEEEEE	TRBV20-1*00(1057.3)	TRBD1*00(38),TRBD2*00(35)	TRBJ2-7*00(195)		759|768|793|0|9||45.0	9|23|36|9|23|SC16ASG18A|38.0;13|20|48|9|16||35.0	28|39|67|25|36||55.0												TGCAGTGCTCCCGGGAAAAGGGGAAAGCAGTACTTC	36								CSAPGKRGKQYF		:::::::::0:-5:9:9:3:-1:23:25:-8:36:::	TLML_1_	DNA
672	CLONES_TRBTLML-001-_FU-02_B_DNA_S6_2500000.txt	3842	17	0.000346366	TGCGCCAGCGGGAGGCGGAGATGAGCAGTTCTTC	EEEEEEEEEEEEEEEEEEEEEEEEEEEEEEEEEE	TRBV5-1*00(466)	TRBD2*00(30)	TRBJ2-1*00(199.4)		554|563|590|0|9||45.0	25|31|48|9|15||30.0	28|42|70|20|34||70.0												TGCGCCAGCGGGAGGCGGAGATGAGCAGTTCTTC	36								CASGRR_DEQFF		:::::::::0:-7:9:9:-9:-1:15:20:-8:34:::	TLML_1_	DNA
673	CLONES_TRBTLML-001-_FU-02_B_DNA_S6_2500000.txt	3858	16	0.000325992	TGTGCCAGCAGCGTAGCGGGGGAATACACAGATACGCAGTATTTTGGCCCAGGCACCCGGCTGACAGTGCTCGGTAAGCGGGGGCTCCCGCTGAAGCCCGGGAACTGGGGAGGGGGCGCCCCGGGACGCCGGGGGCGTCGCAGGGCCAGTTTCTGTGCCGCGTCTCGGGGCTGTGAGCCAAAAACATTCAGTACTTC	EEEEEEEEEEEEEEEEEEEEEEEEEEEEEEEEEEEEEEEEEEEEEEEEEEEEEEEEEEEEEEEEEEEEEEEEEEEEEEEEEEEEEEEEEEEEEEEEEEEEEEEEEEEEEEEEEEEEEEEEEEEEEEEEEEEEEEEEEEEEEEEEEEEEEEEEEEEEEEEEEEEEEEEEEEEEEEEEEEEEEEEEEEEEEEEEEEEEE	TRBV9*00(176)	TRBD1*00(60)	TRBJ2-4*00(250),TRBJ2-3*00(235)		559|576|595|0|17||85.0	17|29|36|110|122||60.0	20|42|70|175|197||110.0;32|41|69|188|197|ST37CST40C|13.0												TGTGCCAGCAGCGTAGCGGGGGAATACACAGATACGCAGTATTTTGGCCCAGGCACCCGGCTGACAGTGCTCGGTAAGCGGGGGCTCCCGCTGAAGCCCGGGAACTGGGGAGGGGGCGCCCCGGGACGCCGGGGGCGTCGCAGGGCCAGTTTCTGTGCCGCGTCTCGGGGCTGTGAGCCAAAAACATTCAGTACTTC	36								CASSVAGEYTDTQYFGPGTRLTVLGKRGLPLKP_ELGRGRPGTPGASQGQFLCRVSGL*AKNIQYF		:::::::::0:1:17:110:-5:5:122:175:0:197:::	TLML_1_	DNA
674	CLONES_TRBTLML-001-_FU-02_B_DNA_S6_2500000.txt	3859	16	0.000325992	TGTGCCAGCAGTGAGCGCGGGGTCCCAGGGGCGCAATTCCGAACACTGAAGCTTTCTTT	EEEEEEEEEEEEAEEEAAAEAEEEEEEAAEEEEEEEEEEEEEEEEEEEEEEEEEEEEEE	TRBV6-1*00(810.7)	TRBD1*00(35)	TRBJ1-1*00(235)		516|530|553|0|14||70.0	19|26|36|27|34||35.0	21|40|68|40|59||95.0												TGTGCCAGCAGTGAGCGCGGGGTCCCAGGGGCGCAATTCCGAACACTGAAGCTTTCTTT	32								CASSERGVPG_AIPNTEAFF		:::::::::0:-3:14:27:-7:2:34:40:-1:59:::	TLML_1_	DNA
675	CLONES_TRBTLML-001-_FU-02_B_DNA_S6_2500000.txt	3862	16	0.000325992	TGCGCCAGCAGCCATCCCGAGCCACAGCTAATACTTAGGGATGAGCAGTTCTTC	EEEEEEEEEEEEEEEEEEEEEEEEEEEEEEEEEEEEEEEEEEEEEEEEEEEEEE	TRBV4-1*00(1056.1)	TRBD1*00(25),TRBD2*00(25)	TRBJ2-1*00(210)		537|551|574|0|14||70.0	8|13|36|14|19||25.0;3|8|48|14|19||25.0	28|42|70|40|54||70.0												TGCGCCAGCAGCCATCCCGAGCCACAGCTAATACTTAGGGATGAGCAGTTCTTC	36								CASSHPEPQLILRDEQFF		:::::::::0:-3:14:14:4:-11:19:40:-8:54:::	TLML_1_	DNA
676	CLONES_TRBTLML-001-_FU-02_B_DNA_S6_2500000.txt	3882	16	0.000325992	TGTGCCAGCAGTGACTCGGCAGGGGCTGGGGCCAACGTCCTGACTTTC	EEEEEEEEEEEEEEEEEEEEEEEEEEEEEEEEEEEEEEEEEEEEEEEE	TRBV6-4*00(223)	TRBD1*00(30)	TRBJ2-6*00(255)		518|536|555|0|18||90.0	16|22|36|19|25||30.0	22|45|73|25|48||115.0												TGTGCCAGCAGTGACTCGGCAGGGGCTGGGGCCAACGTCCTGACTTTC	36								CASSDSAGAGANVLTF		:::::::::0:1:18:19:-4:-2:25:25:-2:48:::	TLML_1_	DNA
677	CLONES_TRBTLML-001-_FU-02_B_DNA_S6_2500000.txt	3883	16	0.000325992	TGTGCCAGCAGCTTAAGTGGGACCTCCTATAATTCACCCCTCCACTTT	EEEEEEEEEEEEEEEEEEEEEEEEEEEEEEEEEEEEEEEEEEEEEEEE	TRBV7-9*00(463)		TRBJ1-6*00(269)		556|571|593|0|15||75.0		16|45|73|19|48|SG19C|129.0												TGTGCCAGCAGCTTAAGTGGGACCTCCTATAATTCACCCCTCCACTTT	36								CASSLSGTSYNSPLHF		:::::::::0:-2:15:::::19:4:48:::	TLML_1_	DNA
678	CLONES_TRBTLML-001-_FU-02_B_DNA_S6_2500000.txt	3888	16	0.000325992	TGTGCCAGCAGCTCCTACGGACTAGCGGGAGGGTGAGCAGTTCTTC	EEEEEEEEEEEEEEEEEEEEEEEEEEEEEEEEEEEEEEEEEEEEEE	TRBV7-9*00(276.9)	TRBD2*00(75)	TRBJ2-1*00(205)		556|569|593|0|13||65.0	17|32|48|18|33||75.0	29|42|70|33|46||65.0												TGTGCCAGCAGCTCCTACGGACTAGCGGGAGGGTGAGCAGTTCTTC	36								CASSSYGL_REGEQFF		:::::::::0:-4:13:18:-1:0:33:33:-9:46:::	TLML_1_	DNA
679	CLONES_TRBTLML-001-_FU-02_B_DNA_S6_2500000.txt	3891	16	0.000325992	TGTGCCTGGAGTGTCGGGACAGGGATCGTCTACGAGCAGTACTTC	EEEEEEEEEEEEEEEEEEEEEEEEEEEEEEEEEEEEEEEEEEEEE	TRBV30*00(782)	TRBD1*00(50)	TRBJ2-7*00(112)		787|801|821|0|14||70.0	11|21|36|14|24||50.0	23|39|67|29|45||80.0												TGTGCCTGGAGTGTCGGGACAGGGATCGTCTACGAGCAGTACTTC	36								CAWSVGTGIVYEQYF		:::::::::0:0:14:14:1:-3:24:29:-3:45:::	TLML_1_	DNA
680	CLONES_TRBTLML-001-_FU-02_B_DNA_S6_2500000.txt	3894	16	0.000325992	TGTGCCAGCAGTTACCAGGGGCGAGAGCAAGAGACCCAGTACTTC	EEEEEEEEEEEEEEEEEEEEEEEEEEEEEEEEEEEEEEEEEEEEE	TRBV6-5*00(1104)	TRBD1*00(30)	TRBJ2-5*00(230)		519|534|556|0|15||75.0	16|22|36|15|21||30.0	22|40|68|27|45||90.0												TGTGCCAGCAGTTACCAGGGGCGAGAGCAAGAGACCCAGTACTTC	36								CASSYQGREQETQYF		:::::::::0:-2:15:15:-4:-2:21:27:-2:45:::	TLML_1_	DNA
681	CLONES_TRBTLML-001-_FU-02_B_DNA_S6_2500000.txt	3895	16	0.000325992	TGTGCCAGCAGTGACAGGGGGTTCCCCTACAATGAGCAGTTCTTC	EEEEEEEEEEEEEEEEEEEEEEEEEEEEEEEEEEEEEEEEEEEEE	TRBV6-1*00(1001)	TRBD1*00(35)	TRBJ2-1*00(240)		516|530|553|0|14||70.0	16|23|36|14|21||35.0	22|42|70|25|45||100.0												TGTGCCAGCAGTGACAGGGGGTTCCCCTACAATGAGCAGTTCTTC	36								CASSDRGFPYNEQFF		:::::::::0:-3:14:14:-4:-1:21:25:-2:45:::	TLML_1_	DNA
682	CLONES_TRBTLML-001-_FU-02_B_DNA_S6_2500000.txt	3896	16	0.000325992	TGTGCCAGCAGCCCAGGCGGGTCTTTCTACAATGAGCAGTTCTTC	EEEEEEEEEEEEEEEEEEEEEEEEEEEEEEEEEEEEEEEEEEEEE	TRBV9*00(106.6)	TRBD2*00(25)	TRBJ2-1*00(235)		559|571|595|0|12||60.0	23|28|48|16|21||25.0	23|42|70|26|45||95.0												TGTGCCAGCAGCCCAGGCGGGTCTTTCTACAATGAGCAGTTCTTC	36								CASSPGGSFYNEQFF		:::::::::0:-4:12:16:-7:-4:21:26:-3:45:::	TLML_1_	DNA
683	CLONES_TRBTLML-001-_FU-02_B_DNA_S6_2500000.txt	3900	16	0.000325992	TGCAGTGCTAGACGGGCAGGGGGCGCAGGAGATACGCAGTATTTT	EEEEEEEEEEEEEEEEEEEEEEEEEEEEEEEEEEEEEEEEEEEEE	TRBV20-1*00(573)	TRBD1*00(50)	TRBJ2-3*00(218.9)		759|771|793|0|12||60.0	16|26|36|16|26||50.0	25|41|69|29|45||80.0												TGCAGTGCTAGACGGGCAGGGGGCGCAGGAGATACGCAGTATTTT	36								CSARRAGGAGDTQYF		:::::::::0:-2:12:16:-4:2:26:29:-5:45:::	TLML_1_	DNA
684	CLONES_TRBTLML-001-_FU-02_B_DNA_S6_2500000.txt	3903	16	0.000325992	TGTGCCAGTAGTATCCCAGGAAGGGGACCGGGGAGCTGTTTTTT	EEEEEEEEEEEEEEEEEEEEEEEEEEEEEEEEEEEEEEEEEEEE	TRBV19*00(625.4)	TRBD1*00(25)	TRBJ2-2*00(230)		559|573|596|0|14||70.0	17|22|36|21|26||25.0	25|43|71|26|44||90.0												TGTGCCAGTAGTATCCCAGGAAGGGGACCGGGGAGCTGTTTTTT	36								CASSIPG_GTGELFF		:::::::::0:-3:14:21:-5:-2:26:26:-5:44:::	TLML_1_	DNA
685	CLONES_TRBTLML-001-_FU-02_B_DNA_S6_2500000.txt	3917	16	0.000325992	TGTGCCAGCTCACGGGTGGGAGCGACCTACGAGCAGTACTTC	EEEEEEEEEEEEEEEEEEEEEEEEEEEEEEEEEEEEEEEEEE	TRBV18*00(181)	TRBD2*00(25)	TRBJ2-7*00(225)		702|715|739|0|13||65.0	25|30|48|17|22||25.0	22|39|67|25|42||85.0												TGTGCCAGCTCACGGGTGGGAGCGACCTACGAGCAGTACTTC	36								CASSRVGATYEQYF		:::::::::0:-4:13:17:-9:-2:22:25:-2:42:::	TLML_1_	DNA
686	CLONES_TRBTLML-001-_FU-02_B_DNA_S6_2500000.txt	3918	16	0.000325992	TGTGCCAGCAGTCCGGACAGGAGCAATCAGCCCCAGCATTTT	EEEEEEEEEEEEEEEEEEEEEEEEEEEEEEEEEEEEEEEEEE	TRBV2*00(367)	TRBD1*00(35)	TRBJ1-5*00(117)		518|530|555|0|12||60.0	13|20|36|14|21||35.0	21|42|70|21|42||105.0												TGTGCCAGCAGTCCGGACAGGAGCAATCAGCCCCAGCATTTT	36								CASSPDRSNQPQHF		:::::::::0:-5:12:14:-1:-4:21:21:-1:42:::	TLML_1_	DNA
687	CLONES_TRBTLML-001-_FU-02_B_DNA_S6_2500000.txt	3919	16	0.000325992	TGTGCCAGCAGTGAAATCGACAGGGGGATTCGAGCTTTCTTT	EEEEEEEEEEEEEEEEEEEEEEEEEEEEEEEEEEEEEEEEEE	TRBV6-1*00(81.6),TRBV6-4*00(76.9)	TRBD1*00(45)	TRBJ1-1*00(190)		516|531|553|0|15||75.0;518|532|555|0|14||70.0	14|23|36|18|27||45.0	30|40|68|32|42||50.0												TGTGCCAGCAGTGAAATCGACAGGGGGATTCGAGCTTTCTTT	36								CASSEIDRGIRAFF		:::::::::0:-2:15:18:-2:-1:27:32:-10:42:::	TLML_1_	DNA
688	CLONES_TRBTLML-001-_FU-02_B_DNA_S6_2500000.txt	3920	16	0.000325992	TGTGCCAGCAGTAATGCACAGGGGTCCTACGAGCAGTACTTC	EEEEEEEEEEEEEEEEEEEEEEEEEEEEEEEEEEEEEEEEEE	TRBV6-5*00(364)	TRBD1*00(35)	TRBJ2-7*00(229)		519|531|556|0|12||60.0	15|22|36|17|24||35.0	21|39|67|24|42||90.0												TGTGCCAGCAGTAATGCACAGGGGTCCTACGAGCAGTACTTC	36								CASSNAQGSYEQYF		:::::::::0:-5:12:17:-3:-2:24:24:-1:42:::	TLML_1_	DNA
689	CLONES_TRBTLML-001-_FU-02_B_DNA_S6_2500000.txt	3921	16	0.000325992	TGTGCCAGCAGCCAAAAAGGGTGACTCGGCGAGCAGTACTTC	EEEEEEEEEEEEEEEEEEEEEEEEEEEEEEEEEEEEEEEEEE	TRBV3-2*00(187),TRBV3-1*00(171)		TRBJ2-7*00(205)		543|558|580|0|15||75.0;543|558|580|0|15||75.0		26|39|67|29|42||65.0												TGTGCCAGCAGCCAAAAAGGGTGACTCGGCGAGCAGTACTTC	36								CASSQKG*LGEQYF		:::::::::0:-2:15:::::29:-6:42:::	TLML_1_	DNA
690	CLONES_TRBTLML-001-_FU-02_B_DNA_S6_2500000.txt	3927	16	0.000325992	TGTGCCAGCAGCTTTCACCTAGACTCTACGAGCAGTACTTC	EEEEEEEEEEEEEEEEEEEEEEEEEEEEEEEEEEEEEEEEE	TRBV7-9*00(833)		TRBJ2-7*00(220)		556|570|593|0|14||70.0		23|39|67|25|41||80.0												TGTGCCAGCAGCTTTCACCTAGACTCTACGAGCAGTACTTC	36								CASSFHL_LYEQYF		:::::::::0:-3:14:::::25:-3:41:::	TLML_1_	DNA
691	CLONES_TRBTLML-001-_FU-02_B_DNA_S6_2500000.txt	3931	16	0.000325992	TGTGCCACCAGTGGCACATCAGGTGGGCGGCTACACCTTC	EEEEEEEEEEEEEEEEEEEEEEEEEEEEEEEEEEEEEEEE	TRBV24-1*00(491)		TRBJ1-2*00(126)		559|572|597|0|13||65.0		28|40|68|28|40||60.0												TGTGCCACCAGTGGCACATCAGGTGGGCGGCTACACCTTC	36								CATSGTS_VGGYTF		:::::::::0:-5:13:::::28:-8:40:::	TLML_1_	DNA
692	CLONES_TRBTLML-001-_FU-02_B_DNA_S6_2500000.txt	3933	16	0.000325992	TGCGCCAGCTGGGCGCGCAGGGCTCACTGAAGCTTTCTTT	EEEEEAAEEAAEAAAEEEEEEEEEEEEEEEEEEEEEEEEE	TRBV10-1*00(772.4)	TRBD1*00(30)	TRBJ1-1*00(220)		533|542|570|0|9||45.0	20|26|36|10|16||30.0	24|40|68|24|40||80.0												TGCGCCAGCTGGGCGCGCAGGGCTCACTGAAGCTTTCTTT	32								CASWARR_LTEAFF		:::::::::0:-8:9:10:-8:2:16:24:-4:40:::	TLML_1_	DNA
693	CLONES_TRBTLML-001-_FU-02_B_DNA_S6_2500000.txt	3936	16	0.000325992	TGTGCTAGTGGCCCTGGGACGGGAGAGGGCTACACCTTC	EEEEEEEEEEEEEEEEEEEEEEEEEEEEEEEEEEEEEEE	TRBV12-5*00(879)	TRBD2*00(30)	TRBJ1-2*00(199)		530|541|567|0|11||55.0	24|30|48|19|25||30.0	28|40|68|27|39||60.0												TGTGCTAGTGGCCCTGGGACGGGAGAGGGCTACACCTTC	36								CASGPGTGEGYTF		:::::::::0:-6:11:19:-8:-2:25:27:-8:39:::	TLML_1_	DNA
694	CLONES_TRBTLML-001-_FU-02_B_DNA_S6_2500000.txt	3944	16	0.000325992	TGTGCCAGCTCACAGGGAATGAACACTGAAGCTTTCTTT	EEEEEEEEEEEEEEEEEEEEEEEEEEEEEEEEEEEEEEE	TRBV18*00(359.9)		TRBJ1-1*00(245)		702|715|739|0|13||65.0		19|40|68|18|39||105.0												TGTGCCAGCTCACAGGGAATGAACACTGAAGCTTTCTTT	36								CASSQGMNTEAFF		:::::::::0:-4:13:::::18:1:39:::	TLML_1_	DNA
695	CLONES_TRBTLML-001-_FU-02_B_DNA_S6_2500000.txt	3945	16	0.000325992	TGTGCCAGCACCCCGACAGGGGACGGTGAGCAGTTCTTC	EEEEEEEEEEEEEEEEEEEEEEEEEEEEEEEEEEEEEEE	TRBV12-3*00(463),TRBV12-4*00(463)	TRBD1*00(40)	TRBJ2-1*00(205)		530|540|567|0|10||50.0;530|540|567|0|10||50.0	14|22|36|14|22||40.0	29|42|70|26|39||65.0												TGTGCCAGCACCCCGACAGGGGACGGTGAGCAGTTCTTC	36								CASTPTGDGEQFF		:::::::::0:-7:10:14:-2:-2:22:26:-9:39:::	TLML_1_	DNA
696	CLONES_TRBTLML-001-_FU-02_B_DNA_S6_2500000.txt	3946	16	0.000325992	TGTGCCAGCAGTTCTCTCGACAATCAGCCCCAGCATTTT	EEEEEEEEEEEEEEEEEEEEEEEEEEEEEEEEEEEEEEE	TRBV27*00(489.9)		TRBJ1-5*00(235)		556|569|593|0|13||65.0		23|42|70|20|39||95.0												TGTGCCAGCAGTTCTCTCGACAATCAGCCCCAGCATTTT	36								CASSSLDNQPQHF		:::::::::0:-4:13:::::20:-3:39:::	TLML_1_	DNA
697	CLONES_TRBTLML-001-_FU-02_B_DNA_S6_2500000.txt	3947	16	0.000325992	TGTGCCAGCAGCCCCCCACTCCGGGAGACCCAGTACTTC	EEEEEEEEEEEEEEEEEEEEEEEEEEEEEEEEEEEEEEE	TRBV11-2*00(546.4)	TRBD1*00(25)	TRBJ2-5*00(215)		522|534|559|0|12||60.0	1|6|36|12|17||25.0	25|40|68|24|39||75.0												TGTGCCAGCAGCCCCCCACTCCGGGAGACCCAGTACTTC	36								CASSPPLRETQYF		:::::::::0:-5:12:12:11:-18:17:24:-5:39:::	TLML_1_	DNA
698	CLONES_TRBTLML-001-_FU-02_B_DNA_S6_2500000.txt	3948	16	0.000325992	TGTGCCAGCAGGAGGACTGGCACAGATACGCAGTATTTT	EEEEEEEEEEEEEEEEEEEEEEEEEEEEEEEEEEEEEEE	TRBV6-4*00(625)	TRBD2*00(25)	TRBJ2-3*00(127)		518|529|555|0|11||55.0	17|22|48|13|18||25.0	21|41|69|19|39||100.0												TGTGCCAGCAGGAGGACTGGCACAGATACGCAGTATTTT	36								CASRRTGTDTQYF		:::::::::0:-6:11:13:-1:-10:18:19:-1:39:::	TLML_1_	DNA
699	CLONES_TRBTLML-001-_FU-02_B_DNA_S6_2500000.txt	3949	16	0.000325992	TGTGCCAGCAGAGTACAGGGTTCGGGGGAGCTGTTTTTT	EEEEEEEEEEEEEEEEEEEEEEEEEEEEEEEEEEEEEEE	TRBV27*00(615)	TRBD1*00(30)	TRBJ2-2*00(213)		556|567|593|0|11||55.0	15|21|36|14|20||30.0	28|43|71|24|39||75.0												TGTGCCAGCAGAGTACAGGGTTCGGGGGAGCTGTTTTTT	36								CASRVQGSGELFF		:::::::::0:-6:11:14:-3:-3:20:24:-8:39:::	TLML_1_	DNA
700	CLONES_TRBTLML-001-_FU-02_B_DNA_S6_2500000.txt	3976	16	0.000325992	TGTGCCGGAGCGCCCGGGCACAATGAGCAGTTCTTC	EEEEEEEEEEEEEEEEEEEEEEEEEEEEEEEEEEEE	TRBV30*00(127)	TRBD1*00(30),TRBD2*00(30)	TRBJ2-1*00(222.9)		787|793|821|0|6||30.0	9|15|36|12|18||30.0;13|19|48|12|18||30.0	25|42|70|19|36||85.0												TGTGCCGGAGCGCCCGGGCACAATGAGCAGTTCTTC	36								CAGAPGHNEQFF		:::::::::0:-8:6:12:3:-9:18:19:-5:36:::	TLML_1_	DNA
701	CLONES_TRBTLML-001-_FU-02_B_DNA_S6_2500000.txt	3977	16	0.000325992	TGTGCCATCATGACAGGGCAAGAGACCCAGTACTTC	EEEEEEEEEEEEEEEEEEEEEEEEEEEEEEEEEEEE	TRBV28*00(631.1)	TRBD1*00(35)	TRBJ2-5*00(230)		564|571|601|0|7||35.0	14|21|36|11|18||35.0	22|40|68|18|36||90.0												TGTGCCATCATGACAGGGCAAGAGACCCAGTACTTC	36								CAIMTGQETQYF		:::::::::0:-10:7:11:-2:-3:18:18:-2:36:::	TLML_1_	DNA
702	CLONES_TRBTLML-001-_FU-02_B_DNA_S6_2500000.txt	3993	15	0.000305617	TGTGCCATCAGTGAGTTCACCTCGGACAGGAAAAATCAGCCCCAGCATTTT	EEEEEEEEEEEEEEEEEEEEEEEEAEEEEAEEEEEEEEEEEEEEEEEEEEE	TRBV10-3*00(791.7)	TRBD1*00(35)	TRBJ1-5*00(230)		533|549|570|0|16||80.0	13|20|36|23|30||35.0	24|42|70|33|51||90.0												TGTGCCATCAGTGAGTTCACCTCGGACAGGAAAAATCAGCCCCAGCATTTT	32								CAISEFTSDRKNQPQHF		:::::::::0:-1:16:23:-1:-4:30:33:-4:51:::	TLML_1_	DNA
703	CLONES_TRBTLML-001-_FU-02_B_DNA_S6_2500000.txt	4005	15	0.000305617	TGCAGCGTTCGGGGACTAGCGGGAGCCGCCTACAATGAGCAGTTCTTC	EEEEEEEEEEEEEEEEEEEEEEEEEEEEEEEEEEEEEEEEEEEEEEEE	TRBV29-1*00(352)	TRBD2*00(70)	TRBJ2-1*00(195.7)		700|709|734|0|9||45.0	16|30|48|11|25||70.0	22|42|70|28|48||100.0												TGCAGCGTTCGGGGACTAGCGGGAGCCGCCTACAATGAGCAGTTCTTC	36								CSVRGLAGAAYNEQFF		:::::::::0:-5:9:11:0:-2:25:28:-2:48:::	TLML_1_	DNA
704	CLONES_TRBTLML-001-_FU-02_B_DNA_S6_2500000.txt	4007	15	0.000305617	TGCGCCAGCAGTCAAGGGACAGGGGCAACGGAAACACCATATATTTT	EEEEEEEEEEEEEEEEEEEEEEEEEEEEEEEEEEEEEEEEEEEEEEE	TRBV23-1*00(448)	TRBD1*00(50)	TRBJ1-3*00(198.9)		580|595|617|0|15||75.0	12|22|36|15|25||50.0	24|42|70|29|47||90.0												TGCGCCAGCAGTCAAGGGACAGGGGCAACGGAAACACCATATATTTT	36								CASSQGTG_NGNTIYF		:::::::::0:-2:15:15:0:-2:25:29:-4:47:::	TLML_1_	DNA
705	CLONES_TRBTLML-001-_FU-02_B_DNA_S6_2500000.txt	4014	15	0.000305617	TGTGCCAGTAGTATGTCGCTAGCGGTCTACAATGAGCAGTTCTTC	EEEEEEEEEEEEEEEEEEEEEEEEEEEEEEEEEEEEEEEEEEEEE	TRBV19*00(343)	TRBD2*00(35)	TRBJ2-1*00(219)		559|573|596|0|14||70.0	20|27|48|18|25||35.0	23|42|70|26|45||95.0												TGTGCCAGTAGTATGTCGCTAGCGGTCTACAATGAGCAGTTCTTC	36								CASSMSLAVYNEQFF		:::::::::0:-3:14:18:-4:-5:25:26:-3:45:::	TLML_1_	DNA
706	CLONES_TRBTLML-001-_FU-02_B_DNA_S6_2500000.txt	4015	15	0.000305617	TGTGCCAGCTCTCTCGCCAAAGACCCGGCCTACGAGCAGTACTTC	EEEEEEEEEEEEEEEEEEEEEEEEEEEEEEEEEEEEEEEEEEEEE	TRBV18*00(292)	TRBD1*00(25),TRBD2*00(25)	TRBJ2-7*00(225)		702|713|739|0|11||55.0	9|14|36|23|28||25.0;13|18|48|23|28||25.0	22|39|67|28|45||85.0												TGTGCCAGCTCTCTCGCCAAAGACCCGGCCTACGAGCAGTACTTC	36								CASSLAKDPAYEQYF		:::::::::0:-6:11:23:3:-10:28:28:-2:45:::	TLML_1_	DNA
707	CLONES_TRBTLML-001-_FU-02_B_DNA_S6_2500000.txt	4016	15	0.000305617	TGTGCCAGCTCACCGCGACAGGGCGCATGGGATGAGCAGTTCTTC	EEEEEEEEEEEEEEEEEEEEEEEEEEEEEEEEEEEEEEEEEEEEE	TRBV18*00(1189.6)	TRBD1*00(35)	TRBJ2-1*00(137)		702|716|739|0|14||70.0	14|21|36|16|23||35.0	28|42|70|31|45||70.0												TGTGCCAGCTCACCGCGACAGGGCGCATGGGATGAGCAGTTCTTC	36								CASSPRQGAWDEQFF		:::::::::0:-3:14:16:-2:-3:23:31:-8:45:::	TLML_1_	DNA
708	CLONES_TRBTLML-001-_FU-02_B_DNA_S6_2500000.txt	4017	15	0.000305617	TGTGCCAGCAGCTTAGTGACTAGCGGGAGCCACGAGCAGTACTTC	EEEEEEEEEEEEEEEEEEEEEEEEEEEEEEEEEEEEEEEEEEEEE	TRBV7-9*00(341)	TRBD2*00(60)	TRBJ2-7*00(210)		556|572|593|0|16||80.0	18|30|48|17|29||60.0	25|39|67|31|45||70.0												TGTGCCAGCAGCTTAGTGACTAGCGGGAGCCACGAGCAGTACTTC	36								CASSLVTSGSHEQYF		:::::::::0:-1:16:17:-2:-2:29:31:-5:45:::	TLML_1_	DNA
709	CLONES_TRBTLML-001-_FU-02_B_DNA_S6_2500000.txt	4018	15	0.000305617	TGTGCCAGCAGCTTAAGGGACTTAAGCTCCTACGAGCAGTACTTC	EEEEEEEEEEEEEEEEEEEEEEEEEEEEEAEEEEEEEEEEEEEEE	TRBV7-9*00(486)	TRBD2*00(30)	TRBJ2-7*00(147)		556|571|593|0|15||75.0	16|22|48|16|22||30.0	18|39|67|24|45||105.0												TGTGCCAGCAGCTTAAGGGACTTAAGCTCCTACGAGCAGTACTTC	32								CASSLRDLSSYEQYF		:::::::::0:-2:15:16:0:-10:22:24:2:45:::	TLML_1_	DNA
710	CLONES_TRBTLML-001-_FU-02_B_DNA_S6_2500000.txt	4020	15	0.000305617	TGCGCCAGCAGCAGGGGACTAGCGGGAGTCAATGAGCAGTTCTTC	EEEEEEEEEEEEAEEEEEEEEEEEEEEEEEEEEEEEEEEEEEEEE	TRBV4-1*00(847.7)	TRBD2*00(70)	TRBJ2-1*00(220)		537|549|574|0|12||60.0	16|30|48|14|28||70.0	26|42|70|29|45||80.0												TGCGCCAGCAGCAGGGGACTAGCGGGAGTCAATGAGCAGTTCTTC	32								CASSRGLAGVNEQFF		:::::::::0:-5:12:14:0:-2:28:29:-6:45:::	TLML_1_	DNA
711	CLONES_TRBTLML-001-_FU-02_B_DNA_S6_2500000.txt	4026	15	0.000305617	TGTGCCAGCAGCCAAGTGGAGGGATCAACTCCGAGCAGTACTTC	EEEEEEEEEEEEEEEEEEEEEEEEEEEEEEEEEEEEEEEEEEEE	TRBV14*00(483.9)	TRBD2*00(30)	TRBJ2-7*00(205)		516|532|553|0|16||80.0	26|32|48|17|23||30.0	26|39|67|31|44||65.0												TGTGCCAGCAGCCAAGTGGAGGGATCAACTCCGAGCAGTACTTC	36								CASSQVE_INSEQYF		:::::::::0:-1:16:17:-10:0:23:31:-6:44:::	TLML_1_	DNA
712	CLONES_TRBTLML-001-_FU-02_B_DNA_S6_2500000.txt	4036	15	0.000305617	TGTGCCTGGAGTAACCCGGAAGGCGATCAGCCCCAGCATTTT	EEEEEEEEEEEEEEEEEEEEEEEEEEEEEEEEEEEEEEEEEE	TRBV30*00(138)	TRBD1*00(25),TRBD2*00(25)	TRBJ1-5*00(225)		787|799|821|0|12||60.0	9|14|36|14|19||25.0;13|18|48|14|19||25.0	25|42|70|25|42||85.0												TGTGCCTGGAGTAACCCGGAAGGCGATCAGCCCCAGCATTTT	36								CAWSNPEGDQPQHF		:::::::::0:-2:12:14:3:-10:19:25:-5:42:::	TLML_1_	DNA
713	CLONES_TRBTLML-001-_FU-02_B_DNA_S6_2500000.txt	4037	15	0.000305617	TGTGCCGGGAAAACCTGGACTAGCGACAATGAGCAGTTCTTC	EEEEEEEEEEEEEEEEEEEEEEEEEEEEEEEEEEEEEEEEEE	TRBV30*00(282)	TRBD2*00(45)	TRBJ2-1*00(225)		787|797|821|0|10|ST793G|34.0	17|26|48|16|25||45.0	25|42|70|25|42||85.0												TGTGCCGGGAAAACCTGGACTAGCGACAATGAGCAGTTCTTC	36								CAGKTWTSDNEQFF		:::::::::0:-4:10:16:-1:-6:25:25:-5:42:::	TLML_1_	DNA
714	CLONES_TRBTLML-001-_FU-02_B_DNA_S6_2500000.txt	4041	15	0.000305617	TGTGCCAGCAGGGAGAGTCAGGGCTACTATGGCTACACCTTC	EEEEEEEEEEEEEEEEEEEEEEEEEEEEEEEEEEEEEEEEEE	TRBV27*00(181)	TRBD1*00(25),TRBD2*00(25)	TRBJ1-2*00(223.9)		556|567|593|0|11||55.0	16|21|36|18|23||25.0;28|33|48|19|24||25.0	23|40|68|25|42||85.0												TGTGCCAGCAGGGAGAGTCAGGGCTACTATGGCTACACCTTC	36								CASRESQGYYGYTF		:::::::::0:-6:11:18:-4:-3:23:25:-3:42:::	TLML_1_	DNA
715	CLONES_TRBTLML-001-_FU-02_B_DNA_S6_2500000.txt	4042	15	0.000305617	TGTGCCAGCAGGAGGGAGAGGGCGAACACTGAAGCTTTCTTT	EEEEEEEEEEEEEEEEEEEEEEEEEEEEEEEEEEEEEEEEEE	TRBV2*00(252)	TRBD2*00(30),TRBD1*00(29)	TRBJ1-1*00(235)		518|529|555|0|11||55.0	27|33|48|17|23||30.0;12|21|36|13|22|SC16G|29.0	21|40|68|23|42||95.0												TGTGCCAGCAGGAGGGAGAGGGCGAACACTGAAGCTTTCTTT	36								CASRRERANTEAFF		:::::::::0:-6:11:17:-11:1:23:23:-1:42:::	TLML_1_	DNA
716	CLONES_TRBTLML-001-_FU-02_B_DNA_S6_2500000.txt	4043	15	0.000305617	TGTGCCAGCAGAACGACAGTTATGAACACTGAAGCTTTCTTT	EEEEEEEEEEEEEEEEEEEEEEEEEEEEEEEEEEEEEEEEEE	TRBV28*00(646.1)	TRBD1*00(25)	TRBJ1-1*00(245)		564|575|601|0|11||55.0	14|19|36|14|19||25.0	19|40|68|21|42||105.0												TGTGCCAGCAGAACGACAGTTATGAACACTGAAGCTTTCTTT	36								CASRTTVMNTEAFF		:::::::::0:-6:11:14:-2:-5:19:21:1:42:::	TLML_1_	DNA
717	CLONES_TRBTLML-001-_FU-02_B_DNA_S6_2500000.txt	4047	15	0.000305617	TGCAGTGCTAGCCCCAAAACCTTTTCCGCCGAAGCTTTCTTT	EEEEEEEEEEEEEEEEEEEEEEEEEEEEEEEEEEEEEEEEEE	TRBV20-1*00(167)		TRBJ1-1*00(198.9)		759|770|793|0|11||55.0		28|40|68|30|42||60.0												TGCAGTGCTAGCCCCAAAACCTTTTCCGCCGAAGCTTTCTTT	36								CSASPKTFSAEAFF		:::::::::0:-3:11:::::30:-8:42:::	TLML_1_	DNA
718	CLONES_TRBTLML-001-_FU-02_B_DNA_S6_2500000.txt	4064	15	0.000305617	TGTGCCAGCAGTGTCGGAGGGCCCGGGTGAGCAGTTCTTC	EEEEEEEEEEEEEEEEEEEEEEEEEEEEEEEEEEEEEEEE	TRBV6-4*00(268.1)	TRBD2*00(45)	TRBJ2-1*00(163)		518|531|555|0|13||65.0	26|35|48|15|24||45.0	29|42|70|27|40||65.0												TGTGCCAGCAGTGTCGGAGGGCCCGGGTGAGCAGTTCTTC	36								CASSVGG_PGEQFF		:::::::::0:-4:13:15:-10:3:24:27:-9:40:::	TLML_1_	DNA
719	CLONES_TRBTLML-001-_FU-02_B_DNA_S6_2500000.txt	4065	15	0.000305617	TGCAGTGCTAGACTCCGTTATCTCCTACGAGCAGTACTTC	EEEEEEEEEEEEEEEEEEEEEEEEEEEEEEEEEEEEEEEE	TRBV20-1*00(347)		TRBJ2-7*00(235)		759|771|793|0|12||60.0		20|39|67|21|40||95.0												TGCAGTGCTAGACTCCGTTATCTCCTACGAGCAGTACTTC	36								CSARLRY_SYEQYF		:::::::::0:-2:12:::::21:0:40:::	TLML_1_	DNA
720	CLONES_TRBTLML-001-_FU-02_B_DNA_S6_2500000.txt	4070	15	0.000305617	TGTGCCAGCTTAAGCGGGAGCTACAATGAGCAGTTCTTC	EEEEEEEEEEEEEEEEEEEEEEEEEEEEEEEEEEEEEEE	TRBV2*00(365.9)	TRBD2*00(40)	TRBJ2-1*00(235)		518|527|555|0|9||45.0	22|30|48|12|20||40.0	23|42|70|20|39||95.0												TGTGCCAGCTTAAGCGGGAGCTACAATGAGCAGTTCTTC	36								CASLSGSYNEQFF		:::::::::0:-8:9:12:-6:-2:20:20:-3:39:::	TLML_1_	DNA
721	CLONES_TRBTLML-001-_FU-02_B_DNA_S6_2500000.txt	4071	15	0.000305617	TGTGCCAGCCAAAACAGGGGCAATCAGCCCCAGCATTTT	EEEEEEEEEEEEEEEEEEEEEEEEEEEEEEEEEEEEEEE	TRBV28*00(534.5)	TRBD1*00(30)	TRBJ1-5*00(238.9)		564|573|601|0|9||45.0	15|21|36|13|19||30.0	22|42|70|19|39||100.0												TGTGCCAGCCAAAACAGGGGCAATCAGCCCCAGCATTTT	36								CASQNRGNQPQHF		:::::::::0:-8:9:13:-3:-3:19:19:-2:39:::	TLML_1_	DNA
722	CLONES_TRBTLML-001-_FU-02_B_DNA_S6_2500000.txt	4072	15	0.000305617	TGTGCCAGCAGTTTGAACGCGGCCACTGAAGCTTTCTTT	EEEEEEEEEEEEEEEEEEEEEEEEEEEEEEEEEEEEEEE	TRBV12-3*00(440.9),TRBV12-4*00(440.9)		TRBJ1-1*00(218.9)		530|544|567|0|14||70.0;530|544|567|0|14||70.0		24|40|68|23|39||80.0												TGTGCCAGCAGTTTGAACGCGGCCACTGAAGCTTTCTTT	36								CASSLNAATEAFF		:::::::::0:-3:14:::::23:-4:39:::	TLML_1_	DNA
723	CLONES_TRBTLML-001-_FU-02_B_DNA_S6_2500000.txt	4073	15	0.000305617	TGTGCCAGCAGCTTGGGGCAGGGCGGCGAGCAGTACTTC	EEEEEEEEEEEEEEEEEEEEEEEEEEEEEEEEEEEEEEE	TRBV5-6*00(417),TRBV5-7*00(401),TRBV5-5*00(374)	TRBD1*00(25),TRBD2*00(25)	TRBJ2-7*00(205)		550|566|586|0|16||80.0;551|567|587|0|16||80.0;549|565|585|0|16||80.0	16|21|36|18|23||25.0;28|33|48|19|24||25.0	26|39|67|26|39||65.0												TGTGCCAGCAGCTTGGGGCAGGGCGGCGAGCAGTACTTC	36								CASSLGQGGEQYF		:::::::::0:0:16:18:-4:-3:23:26:-6:39:::	TLML_1_	DNA
724	CLONES_TRBTLML-001-_FU-02_B_DNA_S6_2500000.txt	4074	15	0.000305617	TGTGCCAGCAGCTTAACTGCTGGAAACACCATATATTTT	EEEEEEEEEEEEEEEEEEEEEEEEEEEEEEEEEEEEEEE	TRBV7-8*00(355.9)		TRBJ1-3*00(240)		567|582|604|0|15||75.0		22|42|70|19|39||100.0												TGTGCCAGCAGCTTAACTGCTGGAAACACCATATATTTT	36								CASSLTAGNTIYF		:::::::::0:-2:15:::::19:-2:39:::	TLML_1_	DNA
725	CLONES_TRBTLML-001-_FU-02_B_DNA_S6_2500000.txt	4075	15	0.000305617	TGTGCCAGCAGCATCCAACAGGGTGACGAGCAGTACTTC	EEEEEEEEEEEEEEEEEEEEEEEEEEEEEEEEEEEEEEE	TRBV5-8*00(428.7)	TRBD1*00(30)	TRBJ2-7*00(208.9)		551|563|587|0|12||60.0	15|21|36|17|23||30.0	25|39|67|25|39||70.0												TGTGCCAGCAGCATCCAACAGGGTGACGAGCAGTACTTC	36								CASSIQQGDEQYF		:::::::::0:-4:12:17:-3:-3:23:25:-5:39:::	TLML_1_	DNA
726	CLONES_TRBTLML-001-_FU-02_B_DNA_S6_2500000.txt	4076	15	0.000305617	TGTGCCAGAAGCTGGACCTGCCTGGAAGAGCAGTACTTC	EEEEEEEEEEEEEEEEEEEEEEEEEEEEEEEEEEEEEEE	TRBV5-3*00(1028.9)		TRBJ2-7*00(200)		551|564|587|0|13||65.0		27|39|67|27|39||60.0												TGTGCCAGAAGCTGGACCTGCCTGGAAGAGCAGTACTTC	36								CARSWTCLEEQYF		:::::::::0:-3:13:::::27:-7:39:::	TLML_1_	DNA
727	CLONES_TRBTLML-001-_FU-02_B_DNA_S6_2500000.txt	4078	15	0.000305617	TGCGCCAGCAGCCACCATAGCGCGCCTGAGCAGTTCTTC	EEEEEEEEEEEEEEEEEEEEEEEEEEEEEEEEEEEEEEE	TRBV4-1*00(897.9)	TRBD1*00(25),TRBD2*00(25)	TRBJ2-1*00(205)		537|551|574|0|14||70.0	22|27|36|21|26||25.0;21|26|48|17|22||25.0	29|42|70|26|39||65.0												TGCGCCAGCAGCCACCATAGCGCGCCTGAGCAGTTCTTC	36								CASSHHSAPEQFF		:::::::::0:-3:14:21:-10:3:26:26:-9:39:::	TLML_1_	DNA
728	CLONES_TRBTLML-001-_FU-02_B_DNA_S6_2500000.txt	4079	15	0.000305617	TGCAGTGCTTTAGGAAGAGTGAACACTGAAGCTTTCTTT	EEEEEEEEEEEEEEEEEEEEEEEEEEEEEEEEEEEEEEE	TRBV20-1*00(974)		TRBJ1-1*00(240)		759|768|793|0|9||45.0		20|40|68|19|39||100.0												TGCAGTGCTTTAGGAAGAGTGAACACTGAAGCTTTCTTT	36								CSALGRVNTEAFF		:::::::::0:-5:9:::::19:0:39:::	TLML_1_	DNA
729	CLONES_TRBTLML-001-_FU-02_B_DNA_S6_2500000.txt	4080	15	0.000305617	TGCAGTGCTAGGGGGACAGGGGGCACTGAAGCTTTCTTT	EEEEEEEEEEEEEEEEEEEEEEEEEEEEEEEEEEEEEEE	TRBV20-1*00(965)	TRBD1*00(55)	TRBJ1-1*00(220)		759|770|793|0|11||55.0	12|23|36|12|23||55.0	24|40|68|23|39||80.0												TGCAGTGCTAGGGGGACAGGGGGCACTGAAGCTTTCTTT	36								CSARGTGGTEAFF		:::::::::0:-3:11:12:0:-1:23:23:-4:39:::	TLML_1_	DNA
730	CLONES_TRBTLML-001-_FU-02_B_DNA_S6_2500000.txt	4091	15	0.000305617	TGTGCCAGCAGCTTAGTGGGTGACTGGCTACACCTTC	EEEEEEEEEEEEEEEEEEEEEEEEEEEEEEEEEEEEE	TRBV11-2*00(576),TRBV11-3*00(561.5)		TRBJ1-2*00(205)		522|538|559|0|16||80.0;521|537|558|0|16||80.0		27|40|68|24|37||65.0												TGTGCCAGCAGCTTAGTGGGTGACTGGCTACACCTTC	36								CASSLV_VTGYTF		:::::::::0:-1:16:::::24:-7:37:::	TLML_1_	DNA
731	CLONES_TRBTLML-001-_FU-02_B_DNA_S6_2500000.txt	4099	15	0.000305617	TGTGCCAGCAGTTTCGCGGGAAACACCATATATTTT	EEEEEEEEEEEEEEEEEEEEEEEEEEEEEEEEEEEE	TRBV28*00(243)		TRBJ1-3*00(230)		564|578|601|0|14||70.0		24|42|70|18|36||90.0												TGTGCCAGCAGTTTCGCGGGAAACACCATATATTTT	36								CASSFAGNTIYF		:::::::::0:-3:14:::::18:-4:36:::	TLML_1_	DNA
732	CLONES_TRBTLML-001-_FU-02_B_DNA_S6_2500000.txt	4100	15	0.000305617	TGTGCCAGCAGCCAAGATTCGTCTGAAGCTTTCTTT	EEEEEEEEEEEEEEEEEEEEEEEEEEEEEEEEEEEE	TRBV4-2*00(768.2)		TRBJ1-1*00(210)		537|555|574|0|18||90.0		26|40|68|22|36||70.0												TGTGCCAGCAGCCAAGATTCGTCTGAAGCTTTCTTT	36								CASSQDSSEAFF		:::::::::0:1:18:::::22:-6:36:::	TLML_1_	DNA
733	CLONES_TRBTLML-001-_FU-02_B_DNA_S6_2500000.txt	4116	15	0.000305617	TGTGCCAGCAGCCTAGTGGGTGAAGCTTTCTTT	EEEEEEEEEEEEEEEEEEEEEEEEEEEEEEEEE	TRBV11-2*00(187.1)		TRBJ1-1*00(205)		522|538|559|0|16|ST534C|64.0		27|40|68|20|33||65.0												TGTGCCAGCAGCCTAGTGGGTGAAGCTTTCTTT	36								CASSLVGEAFF		:::::::::0:-1:16:::::20:-7:33:::	TLML_1_	DNA
734	CLONES_TRBTLML-001-_FU-02_B_DNA_S6_2500000.txt	4118	15	0.000305617	TGTGCCACCAGTTTGCCACGAGCAGTACTTC	EEEEEEEEEEEEEEEEEEEEEEEEEEEEEEE	TRBV24-1*00(1132.9)		TRBJ2-7*00(107)		559|571|597|0|12||60.0		25|39|67|17|31||70.0												TGTGCCACCAGTTTGCCACGAGCAGTACTTC	36								CATSL_HEQYF		:::::::::0:-6:12:::::17:-5:31:::	TLML_1_	DNA
735	CLONES_TRBTLML-001-_FU-02_B_DNA_S6_2500000.txt	4119	15	0.000305617	CGCGGCAGCCTTCAATCAGCCCCAGCATTTT	EEEEEEEEEEEEEEEEEEEEEEEEEEEEEEE	TRBV21-1*00(898.5)		TRBJ1-5*00(109.9)		544|544|581|0|0||0.0		23|42|70|12|31||95.0												CGCGGCAGCCTTCAATCAGCCCCAGCATTTT	36								RGSLQ_QPQHF		:::::::::0:-17:0:::::12:-3:31:::	TLML_1_	DNA
736	CLONES_TRBTLML-001-_FU-02_B_DNA_S6_2500000.txt	4126	14	0.000285243	TGTGCCATCAGTGAGTCGGACGGGGATACGCAGTATTTTGGCCCAGGCACCCGGCTGACAGTGCTCGGTAAGCGGGGGCTCCCGCTGAAGCCCCGGAACTGGGGAGGGGGCGCCCCGGGACGCCGGGGGCGTCGCAGGGCCAGTTTCTGTGCCGCGTCTCGGGGCTGTGAGCCAAAAACATTCAGTACTTC	EEEEEEEEEEEEEEEEEEEEEEEEEEEEEEEEEEEEEEEEEEEEEEEEEEEEEEEEEEEEEEEEEEEEEEEEEEEEEEEEEEEEEEEEEEEEEEEEEEEEEEEEEEEEEEEEEEEEEEEEEEEEEEEEEEEEEEEEEEEEEEEEEEEEEEEEEEEEEEEEEEEEEEEEEEEEEEEEEEEEEEEEEEEEEEE	TRBV10-3*00(112.7)	TRBD1*00(60)	TRBJ2-4*00(248.9)		533|551|570|0|18||90.0	17|29|36|104|116||60.0	20|42|70|169|191||110.0												TGTGCCATCAGTGAGTCGGACGGGGATACGCAGTATTTTGGCCCAGGCACCCGGCTGACAGTGCTCGGTAAGCGGGGGCTCCCGCTGAAGCCCCGGAACTGGGGAGGGGGCGCCCCGGGACGCCGGGGGCGTCGCAGGGCCAGTTTCTGTGCCGCGTCTCGGGGCTGTGAGCCAAAAACATTCAGTACTTC	36								CAISESDGDTQYFGPGTRLTVLGKRGLPLKPR_LGRGRPGTPGASQGQFLCRVSGL*AKNIQYF		:::::::::0:1:18:104:-5:5:116:169:0:191:::	TLML_1_	DNA
737	CLONES_TRBTLML-001-_FU-02_B_DNA_S6_2500000.txt	4127	14	0.000285243	TGTGCCAGCAGTTACTCGGGACAGGGATTAGAGGCTGAAGCTTTCTTTGGACAAGGCACCAGACTCACAGTTGTAGGTAAGACATTTTTCAGGTTCTTTTGCAGATCCGTCACAGGGAAAAGTGGGTCCACAGTGTCCCTTTTAGAGTGGCTATATTCTTATGTGCTAACTATGGCTACACCTTC	EEEEEEEEEEEEEEEEEEEEEEEEEEEEEEEEEEEEEEEEEEEEEEEEEEEEEEEEEENNNNNNNNNNNNNNNNNNNNNNNNNNNNNNNNNNNNNNNNNNNNNNNNNNNNNNNNNNNNNNNNNNNNNNNNNNNNNNNNNNNNNNNNNNNNNNNNNNNNNNNNNNNNNNNNNNNNNNNNNNNNNNN	TRBV6-6*00(258.7)	TRBD1*00(40)	TRBJ1-2*00(245)		516|534|553|0|18||90.0	13|21|36|18|26||40.0	19|40|68|164|185||105.0												TGTGCCAGCAGTTACTCGGGACAGGGATTAGAGGCTGAAGCTTTCTTTGGACAAGGCACCAGACTCACAGTTGTAGGTAAGACATTTTTCAGGTTCTTTTGCAGATCCGTCACAGGGAAAAGTGGGTCCACAGTGTCCCTTTTAGAGTGGCTATATTCTTATGTGCTAACTATGGCTACACCTTC	36								CASSYSGQGLEAEAFFGQGTRLTVVGKTFFR_LLQIRHREKWVHSVPFRVAIFLCANYGYTF		:::::::::0:1:18:18:-1:-3:26:164:1:185:::	TLML_1_	DNA
738	CLONES_TRBTLML-001-_FU-02_B_DNA_S6_2500000.txt	4130	14	0.000285243	TGTGCCAGCAGTCCCCAAGGACTAGCGGGCCTCGTTTTTAGCACAGATACGCAGTATTTT	EEEEEEEEEEEEEEEEEAEEEEEEEEEEEEEEEEEEEEEEEEEEEEEEEEEEEEEEEEEE	TRBV6-1*00(860.7)	TRBD2*00(55)	TRBJ2-3*00(250)		516|528|553|0|12||60.0	17|28|48|18|29||55.0	19|41|69|38|60||110.0												TGTGCCAGCAGTCCCCAAGGACTAGCGGGCCTCGTTTTTAGCACAGATACGCAGTATTTT	32								CASSPQGLAGLVFSTDTQYF		:::::::::0:-5:12:18:-1:-4:29:38:1:60:::	TLML_1_	DNA
739	CLONES_TRBTLML-001-_FU-02_B_DNA_S6_2500000.txt	4135	14	0.000285243	TGTGCCACCAGCAGAGATCGCCGGGGACAGGGGGAGAACAATCAGCCCCAGCATTTT	EEEEEEEEEEEEEEEEEEEEEEEEEEEEEEEEEEEEEEEEEEEEEEEEEEEEEEEEE	TRBV15*00(318)	TRBD1*00(55)	TRBJ1-5*00(235)		552|571|589|0|19||95.0	12|23|36|23|34||55.0	23|42|70|38|57||95.0												TGTGCCACCAGCAGAGATCGCCGGGGACAGGGGGAGAACAATCAGCCCCAGCATTTT	36								CATSRDRRGQGENNQPQHF		:::::::::0:2:19:23:0:-1:34:38:-3:57:::	TLML_1_	DNA
740	CLONES_TRBTLML-001-_FU-02_B_DNA_S6_2500000.txt	4136	14	0.000285243	TGTGCCAGCAGTCGCCAGACTAGCGGGAGGGCCAATGTCGTCGAGCAGTACTTC	EEEEEEEEEEEEEEEEEEEEEEEEEEEEEEEEEEEEEEEEEEEEEEEEEEEEEE	TRBV6-6*00(616.7)	TRBD2*00(80)	TRBJ2-7*00(205)		516|528|553|0|12||60.0	18|34|48|17|33||80.0	26|39|67|41|54||65.0												TGTGCCAGCAGTCGCCAGACTAGCGGGAGGGCCAATGTCGTCGAGCAGTACTTC	36								CASSRQTSGRANVVEQYF		:::::::::0:-5:12:17:-2:2:33:41:-6:54:::	TLML_1_	DNA
741	CLONES_TRBTLML-001-_FU-02_B_DNA_S6_2500000.txt	4140	14	0.000285243	TGTGCCACCAGTGATTTGCGGGGAGGGGAGGCAAAACAATGAGCAGTTCTTC	EEEEEEEEEEEEEEEEEEEEEEEEEEEEEEEEEEEEEEEEEEEEEEEEEEEE	TRBV24-1*00(301.1)	TRBD2*00(35)	TRBJ2-1*00(98)		559|578|597|0|19||95.0	25|32|48|20|27||35.0	25|42|70|35|52||85.0												TGTGCCACCAGTGATTTGCGGGGAGGGGAGGCAAAACAATGAGCAGTTCTTC	36								CATSDLRGG_RQNNEQFF		:::::::::0:1:19:20:-9:0:27:35:-5:52:::	TLML_1_	DNA
742	CLONES_TRBTLML-001-_FU-02_B_DNA_S6_2500000.txt	4141	14	0.000285243	TGTGCCAGCAGCTTATCTGACAGGGGACTTGCGGAATGAAAAACTGTTTTTT	EEEEEEEEEEEEEEEEEEEEEEEEEEEEEEEEEEEEEEEEEEEEEEEEEEEE	TRBV13*00(149.9)	TRBD1*00(40),TRBD2*00(39)	TRBJ1-4*00(227.7)		567|582|604|0|15||75.0	14|22|36|18|26||40.0;16|27|48|23|34|SA22T|39.0	25|43|71|34|52||90.0												TGTGCCAGCAGCTTATCTGACAGGGGACTTGCGGAATGAAAAACTGTTTTTT	36								CASSLSDRG_LRNEKLFF		:::::::::0:-2:15:18:-2:-2:26:34:-5:52:::	TLML_1_	DNA
743	CLONES_TRBTLML-001-_FU-02_B_DNA_S6_2500000.txt	4142	14	0.000285243	TGTGCCAGCAACCTACCCCTGTAGTGAACTAGCGATCCACGAGCAGTACTTC	EEEEEEEEEEEEEEEEEEEEEEEEEEEEEEEEEEEEEEEEEEEEEEEEEEEE	TRBV21-1*00(491)	TRBD1*00(35),TRBD2*00(35)	TRBJ2-7*00(210)		544|554|581|0|10||50.0	2|9|36|15|22||35.0;19|26|48|27|34||35.0	25|39|67|38|52||70.0												TGTGCCAGCAACCTACCCCTGTAGTGAACTAGCGATCCACGAGCAGTACTTC	36								CASNLPL**_LAIHEQYF		:::::::::0:-7:10:15:10:-15:22:38:-5:52:::	TLML_1_	DNA
744	CLONES_TRBTLML-001-_FU-02_B_DNA_S6_2500000.txt	4144	14	0.000285243	TGTGCCAGTAGTATAGACACCAGGTTAATTAGCAATCAGCCCCAGCATTTT	EEEEEEEEEEEEEEEEEEEEEEEEEEEEEEEEEEEEEEEEEEEEEEEEEEE	TRBV19*00(381)		TRBJ1-5*00(250)		559|576|596|0|17||85.0		20|42|70|29|51||110.0												TGTGCCAGTAGTATAGACACCAGGTTAATTAGCAATCAGCCCCAGCATTTT	36								CASSIDTRLISNQPQHF		:::::::::0:0:17:::::29:0:51:::	TLML_1_	DNA
745	CLONES_TRBTLML-001-_FU-02_B_DNA_S6_2500000.txt	4145	14	0.000285243	TGTGCCAGCAGTCCCCTAAGTGGACCGGCTACGAACACTGAAGCTTTCTTT	EEEEEEEEEEEEEEEEEEEEEEEEEEEEEEEEEEEEEEEEEEEEEEEEEEE	TRBV12-4*00(926.1)	TRBD1*00(25)	TRBJ1-1*00(123)		530|542|567|0|12||60.0	2|7|36|12|17||25.0	21|40|68|32|51||95.0												TGTGCCAGCAGTCCCCTAAGTGGACCGGCTACGAACACTGAAGCTTTCTTT	36								CASSPLSGPATNTEAFF		:::::::::0:-5:12:12:10:-17:17:32:-1:51:::	TLML_1_	DNA
746	CLONES_TRBTLML-001-_FU-02_B_DNA_S6_2500000.txt	4151	14	0.000285243	TGTGCCAGCAGTTTCGACCAGCGGGAGGATGGCGGACGAGCAGTACTTC	EEEEEEEEEEEEEEEEEEEEEEEEEEEEEEEEEEEEEEEEEEEEEEEEE	TRBV6-6*00(187),TRBV6-1*00(182),TRBV6-5*00(181),TRBV6-2*00(171),TRBV6-3*00(171)	TRBD2*00(49)	TRBJ2-7*00(210)		516|529|553|0|13||65.0;516|528|553|0|12||60.0;519|532|556|0|13||65.0;516|529|553|0|13||65.0;516|529|553|0|13||65.0	18|31|48|15|28|ST21C|49.0	25|39|67|35|49||70.0												TGTGCCAGCAGTTTCGACCAGCGGGAGGATGGCGGACGAGCAGTACTTC	36								CASSFDQR_RMADEQYF		:::::::::0:-4:13:15:-2:-1:28:35:-5:49:::	TLML_1_	DNA
747	CLONES_TRBTLML-001-_FU-02_B_DNA_S6_2500000.txt	4152	14	0.000285243	TGCGCCAGCAGCCAAGATAAGGCTAGCGGGAGCGGTCGAGCAGTACTTC	EEEEEEEEEEEEEEEEEEEEEEEEEEEEEEEEEEEEEEEEEEEEEEEEE	TRBV4-1*00(447)	TRBD2*00(50)	TRBJ2-7*00(165)		537|555|574|0|18||90.0	20|30|48|22|32||50.0	26|39|67|36|49||65.0												TGCGCCAGCAGCCAAGATAAGGCTAGCGGGAGCGGTCGAGCAGTACTTC	36								CASSQDKA_AGAVEQYF		:::::::::0:1:18:22:-4:-2:32:36:-6:49:::	TLML_1_	DNA
748	CLONES_TRBTLML-001-_FU-02_B_DNA_S6_2500000.txt	4154	14	0.000285243	TGTGCCAGTAGTATGACAGGGCTCTCTGGGGCCAACGTCCTGACTTTC	EEEEEEEEEEEEEEEEEEEEEEEEEEEEEEEEEEEEEEEEEEEEEEEE	TRBV19*00(112)	TRBD1*00(35)	TRBJ2-6*00(265)		559|573|596|0|14||70.0	14|21|36|14|21||35.0	20|45|73|23|48||125.0												TGTGCCAGTAGTATGACAGGGCTCTCTGGGGCCAACGTCCTGACTTTC	36								CASSMTGLSGANVLTF		:::::::::0:-3:14:14:-2:-3:21:23:0:48:::	TLML_1_	DNA
749	CLONES_TRBTLML-001-_FU-02_B_DNA_S6_2500000.txt	4155	14	0.000285243	TGTGCCAGCAGTCCAGAAGACAGAGGCATCAATTCACCCCTCCACTTT	EEEEEEEEEEEEEEEEEEEEEAEEEEEEEEEEEEEEEEEEEEEEEEEE	TRBV27*00(796.6)	TRBD1*00(25)	TRBJ1-6*00(212.7)		556|568|593|0|12||60.0	14|19|36|18|23||25.0	27|45|73|30|48||90.0												TGTGCCAGCAGTCCAGAAGACAGAGGCATCAATTCACCCCTCCACTTT	32								CASSPEDRGINSPLHF		:::::::::0:-5:12:18:-2:-5:23:30:-7:48:::	TLML_1_	DNA
750	CLONES_TRBTLML-001-_FU-02_B_DNA_S6_2500000.txt	4156	14	0.000285243	TGTGCCAGCAGCGTAGTCCCAGACAGACCTCCTTACGAGCAGTACTTC	EEEEEEEEEEEEEEEEEEEEEEEEEEEEAEEEEEEEAEEEEEEEEEEE	TRBV9*00(477)	TRBD1*00(25),TRBD2*00(25)	TRBJ2-7*00(123.5)		559|575|595|0|16||80.0	14|19|36|21|26||25.0;1|6|48|27|32||25.0	24|39|67|33|48||75.0												TGTGCCAGCAGCGTAGTCCCAGACAGACCTCCTTACGAGCAGTACTTC	32								CASSVVPDRPPYEQYF		:::::::::0:0:16:21:-2:-5:26:33:-4:48:::	TLML_1_	DNA
751	CLONES_TRBTLML-001-_FU-02_B_DNA_S6_2500000.txt	4157	14	0.000285243	TGTGCCAGCAGAACCGGGGGGAGGGTCGCTAATGAAAAACTGTTTTTT	EEEEEEEEEEEEEEEEEEEEEEEEEEEEEEEEEEEEEEEEEEEEEEEE	TRBV27*00(973)	TRBD2*00(35)	TRBJ1-4*00(148)		556|567|593|0|11||55.0	25|32|48|18|25||35.0	23|43|71|28|48||100.0												TGTGCCAGCAGAACCGGGGGGAGGGTCGCTAATGAAAAACTGTTTTTT	36								CASRTGGRVANEKLFF		:::::::::0:-6:11:18:-9:0:25:28:-3:48:::	TLML_1_	DNA
752	CLONES_TRBTLML-001-_FU-02_B_DNA_S6_2500000.txt	4166	14	0.000285243	TGCGCCAGCAGCCAAGTTCAAGCCCCCCTAAAATGAGCAGTTCTTC	EEEEEEEEEEEEEEEEEEEEEEEEEEEEEEEEEEEEEEEEEEEEEE	TRBV4-1*00(418)	TRBD1*00(25)	TRBJ2-1*00(224)		537|553|574|0|16||80.0	0|5|36|21|26||25.0	22|42|70|26|46|SC26A|84.0												TGCGCCAGCAGCCAAGTTCAAGCCCCCCTAAAATGAGCAGTTCTTC	36								CASSQVQA_P*NEQFF		:::::::::0:-1:16:21:12:-19:26:26:-2:46:::	TLML_1_	DNA
753	CLONES_TRBTLML-001-_FU-02_B_DNA_S6_2500000.txt	4172	14	0.000285243	TGTGCCTGGAGTGTATGGGTTAGCGTCAACAATGAGCAGTTCTTC	EEEEEEEEEEEEEEEEEEEEEEEEEEEEEEEEEEEEEEEEEEEEE	TRBV30*00(137)	TRBD2*00(25)	TRBJ2-1*00(225)		787|802|821|0|15||75.0	21|26|48|20|25||25.0	25|42|70|28|45||85.0												TGTGCCTGGAGTGTATGGGTTAGCGTCAACAATGAGCAGTTCTTC	36								CAWSVWVSVNNEQFF		:::::::::0:1:15:20:-5:-6:25:28:-5:45:::	TLML_1_	DNA
754	CLONES_TRBTLML-001-_FU-02_B_DNA_S6_2500000.txt	4174	14	0.000285243	TGTGCCAGCAGTTTAACTAGCGGGGCCTACAATGAGCAGTTCTTC	EEEEEEEEEEEEEEEEEEEEEEEEEEEEEEEEEEEEEEEEEEEEE	TRBV27*00(284)	TRBD2*00(45)	TRBJ2-1*00(240)		556|571|593|0|15||75.0	19|28|48|15|24||45.0	22|42|70|25|45||100.0												TGTGCCAGCAGTTTAACTAGCGGGGCCTACAATGAGCAGTTCTTC	36								CASSLTSGAYNEQFF		:::::::::0:-2:15:15:-3:-4:24:25:-2:45:::	TLML_1_	DNA
755	CLONES_TRBTLML-001-_FU-02_B_DNA_S6_2500000.txt	4175	14	0.000285243	TGTGCCAGCAGCCTCAACACTGGTGGCAGGGATGGCTACACCTTC	EEEEEEEEEEEEEEEEEEEEEEEEEEEEEEEEEEEEEEEEEEAEE	TRBV7-3*00(459)	TRBD1*00(25)	TRBJ1-2*00(178.5)		540|552|577|0|12||60.0	16|21|36|26|31||25.0	26|40|68|31|45||70.0												TGTGCCAGCAGCCTCAACACTGGTGGCAGGGATGGCTACACCTTC	32								CASSLNTGGRDGYTF		:::::::::0:-5:12:26:-4:-3:31:31:-6:45:::	TLML_1_	DNA
756	CLONES_TRBTLML-001-_FU-02_B_DNA_S6_2500000.txt	4176	14	0.000285243	TGTGCCAGCAGCCAAGTGGGACAGGGGGCCAACGAGCAGTACTTC	EEEEEEEEEEEEEEEEEEEEEEEEEEEEEEEEEEEEEEEEEEEEE	TRBV4-2*00(337),TRBV4-3*00(321)	TRBD1*00(60)	TRBJ2-7*00(208.9)		537|553|574|0|16||80.0;537|553|574|0|16|SC539T|64.0	12|24|36|17|29||60.0	25|39|67|31|45||70.0												TGTGCCAGCAGCCAAGTGGGACAGGGGGCCAACGAGCAGTACTTC	36								CASSQVGQGANEQYF		:::::::::0:-1:16:17:0:0:29:31:-5:45:::	TLML_1_	DNA
757	CLONES_TRBTLML-001-_FU-02_B_DNA_S6_2500000.txt	4177	14	0.000285243	TGTGCCAGCAGCGTAGGATGGGCGGGTAGAGATGAGCAGTTCTTC	EEEEEEEEEEEEEEEEEEEEEEEEEEEEEEEEEEEEEEEEEEEEE	TRBV9*00(176.8)	TRBD1*00(25),TRBD2*00(25)	TRBJ2-1*00(205.9)		559|575|595|0|16||80.0	20|25|36|19|24||25.0;23|28|48|21|26||25.0	28|42|70|31|45||70.0												TGTGCCAGCAGCGTAGGATGGGCGGGTAGAGATGAGCAGTTCTTC	36								CASSVGWAGRDEQFF		:::::::::0:0:16:19:-8:1:24:31:-8:45:::	TLML_1_	DNA
758	CLONES_TRBTLML-001-_FU-02_B_DNA_S6_2500000.txt	4178	14	0.000285243	TGTGCCAGCAGAACGGCCGGGGCCGGCACAGAGACCCAGTACTTC	EEEEEEEEEEEEEEEEEEEEEEEEEEEEEEEEEEEEEEEEEEEEE	TRBV28*00(554.1)	TRBD1*00(25),TRBD2*00(25)	TRBJ2-5*00(220)		564|575|601|0|11||55.0	10|15|36|16|21||25.0;14|19|48|16|21||25.0	24|40|68|29|45||80.0												TGTGCCAGCAGAACGGCCGGGGCCGGCACAGAGACCCAGTACTTC	36								CASRTAGAGTETQYF		:::::::::0:-6:11:16:2:-9:21:29:-4:45:::	TLML_1_	DNA
759	CLONES_TRBTLML-001-_FU-02_B_DNA_S6_2500000.txt	4195	14	0.000285243	TGTGCCAGCAGTTATGGGACAGATAATGAAAAACTGTTTTTT	EEEEEEEEEEEEEEEEEEEEEEEEEEEEEEEEEEEEEEEEEE	TRBV6-5*00(1170.7)	TRBD1*00(35)	TRBJ1-4*00(187)		519|533|556|0|14||70.0	12|19|36|15|22||35.0	24|43|71|23|42||95.0												TGTGCCAGCAGTTATGGGACAGATAATGAAAAACTGTTTTTT	36								CASSYGTDNEKLFF		:::::::::0:-3:14:15:0:-5:22:23:-4:42:::	TLML_1_	DNA
760	CLONES_TRBTLML-001-_FU-02_B_DNA_S6_2500000.txt	4196	14	0.000285243	TGTGCCAGCAGTGAATACCCGGGGGCGCGTGAAGCTTTCTTT	EEEEEEEEEEEEEEEEEEEEEEEEEEEEEEEEEEEEEEEEEE	TRBV6-4*00(1035.9)	TRBD1*00(40)	TRBJ1-1*00(205)		518|532|555|0|14||70.0	18|26|36|20|28||40.0	27|40|68|29|42||65.0												TGTGCCAGCAGTGAATACCCGGGGGCGCGTGAAGCTTTCTTT	36								CASSEYPGAREAFF		:::::::::0:-3:14:20:-6:2:28:29:-7:42:::	TLML_1_	DNA
761	CLONES_TRBTLML-001-_FU-02_B_DNA_S6_2500000.txt	4197	14	0.000285243	TGTGCCAGCAGCTTTACCAGGGGGACGACTGAAGCTTTCTTT	EEEEEEEEEEEEEEEEEEEEEEEEEEEEEEEEEEEEEEEEEE	TRBV27*00(778.6)	TRBD1*00(35)	TRBJ1-1*00(215)		556|567|593|0|11||55.0	16|23|36|17|24||35.0	25|40|68|27|42||75.0												TGTGCCAGCAGCTTTACCAGGGGGACGACTGAAGCTTTCTTT	36								CASSFTRGTTEAFF		:::::::::0:-6:11:17:-4:-1:24:27:-5:42:::	TLML_1_	DNA
762	CLONES_TRBTLML-001-_FU-02_B_DNA_S6_2500000.txt	4198	14	0.000285243	TGTGCCAGCAGCCCCGGACAGTTCCAAGAGACCCAGTACTTC	EEEEEEEEEEEEEEEEEEEEEEEEEEEEEEEEEEEEEEEEEE	TRBV27*00(393)	TRBD1*00(34)	TRBJ2-5*00(232.3)		556|567|593|0|11||55.0	9|19|36|11|21|SG12C|34.0	21|40|68|23|42||95.0												TGTGCCAGCAGCCCCGGACAGTTCCAAGAGACCCAGTACTTC	36								CASSPGQFQETQYF		:::::::::0:-6:11:11:3:-5:21:23:-1:42:::	TLML_1_	DNA
763	CLONES_TRBTLML-001-_FU-02_B_DNA_S6_2500000.txt	4206	14	0.000285243	TGCGCCAGCAGCCCTGATTACTCTGGAAACACCATATATTTT	EAEAEEEAEEEEEEEEEEEEEEEEEEEEEEEEEEEEEEEEEE	TRBV4-1*00(850.8)		TRBJ1-3*00(247.5)		537|550|574|0|13||65.0		20|42|70|20|42||110.0												TGCGCCAGCAGCCCTGATTACTCTGGAAACACCATATATTTT	32								CASSPDYSGNTIYF		:::::::::0:-4:13:::::20:0:42:::	TLML_1_	DNA
764	CLONES_TRBTLML-001-_FU-02_B_DNA_S6_2500000.txt	4222	14	0.000285243	TGTGCCAGTAGTAACGAGGGGGTCGGGGAGCTGTTTTTT	EEEEEEEEEEEEEEEEEEEEEEEEEEEEEEEEEEEEEEE	TRBV19*00(460.8)	TRBD1*00(30)	TRBJ2-2*00(204)		559|572|596|0|13||65.0	17|23|36|16|22||30.0	27|43|71|23|39||80.0												TGTGCCAGTAGTAACGAGGGGGTCGGGGAGCTGTTTTTT	36								CASSNEGVGELFF		:::::::::0:-4:13:16:-5:-1:22:23:-7:39:::	TLML_1_	DNA
765	CLONES_TRBTLML-001-_FU-02_B_DNA_S6_2500000.txt	4223	14	0.000285243	TGTGCCAGCTTGAGAAGTCGGGAATCACCCCTCCACTTT	EEEEEEEEEEEEEEEEEEEEEEEEEEEEEEEEEEEEEEE	TRBV2*00(811.6)	TRBD1*00(25),TRBD2*00(25)	TRBJ1-6*00(199)		518|527|555|0|9||45.0	11|16|36|18|23||25.0;15|20|48|18|23||25.0	30|45|73|24|39||75.0												TGTGCCAGCTTGAGAAGTCGGGAATCACCCCTCCACTTT	36								CASLRSRESPLHF		:::::::::0:-8:9:18:1:-8:23:24:-10:39:::	TLML_1_	DNA
766	CLONES_TRBTLML-001-_FU-02_B_DNA_S6_2500000.txt	4224	14	0.000285243	TGTGCCAGCAGCCGGGGACTAGCCGACGAGCAGTACTTC	EEEEEEEEEEEEEEEEEEEEEEEEEEEEEEEEEEEEEEE	TRBV11-3*00(531.1),TRBV11-1*00(514),TRBV11-2*00(496.9)	TRBD2*00(45)	TRBJ2-7*00(113)		521|533|558|0|12||60.0;531|543|568|0|12||60.0;522|534|559|0|12||60.0	16|25|48|14|23||45.0	25|39|67|25|39||70.0												TGTGCCAGCAGCCGGGGACTAGCCGACGAGCAGTACTTC	36								CASSRGLADEQYF		:::::::::0:-5:12:14:0:-7:23:25:-5:39:::	TLML_1_	DNA
767	CLONES_TRBTLML-001-_FU-02_B_DNA_S6_2500000.txt	4225	14	0.000285243	TGTGCCAGCAGCCGGGAGCTCAATCAGCCCCAGCATTTT	EEEEEEEEEEEEEEEEEEEEEEEEEEEEEEEEEEEEEEE	TRBV6-4*00(928.3)	TRBD1*00(30),TRBD2*00(30)	TRBJ1-5*00(235)		518|529|555|0|11||55.0	10|16|36|11|17||30.0;14|20|48|11|17||30.0	23|42|70|20|39||95.0												TGTGCCAGCAGCCGGGAGCTCAATCAGCCCCAGCATTTT	36								CASSRELNQPQHF		:::::::::0:-6:11:11:2:-8:17:20:-3:39:::	TLML_1_	DNA
768	CLONES_TRBTLML-001-_FU-02_B_DNA_S6_2500000.txt	4228	14	0.000285243	TGCAGTGCTAGTGATGCGGAGTTCTACGAGCAGTACTTC	EEEEEEEEEEEEEEEEEEEEEEEEEEEEEEEEEEEEEEE	TRBV20-1*00(327)		TRBJ2-7*00(218.8)		759|774|793|0|15|SA770T|59.0		23|39|67|23|39||80.0												TGCAGTGCTAGTGATGCGGAGTTCTACGAGCAGTACTTC	36								CSASDAEFYEQYF		:::::::::0:1:15:::::23:-3:39:::	TLML_1_	DNA
769	CLONES_TRBTLML-001-_FU-02_B_DNA_S6_2500000.txt	4269	13	0.000264868	TGTGCCAGCAGCCCCTATGACCCGGGACAGTTCTCTGGGGCCAACGTCCTGACTTTC	EEEEEEEEEEEEEEEEEEEEEEEEEEEEEEEEEEEEEEEEEEEEEEEEEEEEEEEEE	TRBV3-1*00(594.2)	TRBD1*00(50)	TRBJ2-6*00(262.5)		543|556|580|0|13||65.0	9|19|36|20|30||50.0	20|45|73|32|57||125.0												TGTGCCAGCAGCCCCTATGACCCGGGACAGTTCTCTGGGGCCAACGTCCTGACTTTC	36								CASSPYDPGQFSGANVLTF		:::::::::0:-4:13:20:3:-5:30:32:0:57:::	TLML_1_	DNA
770	CLONES_TRBTLML-001-_FU-02_B_DNA_S6_2500000.txt	4271	13	0.000264868	TGTGCCACCGGATGATCGGGACTAGCGGGATAGAAACACCGGGGAGCTGTTTTTT	EEEEEEEEEEEEEEEEEEEEEEEEEEEEEEEEEEEEEEEEEEEEEEEEEEEEEEE	TRBV24-1*00(354.1)	TRBD2*00(70)	TRBJ2-2*00(242.3)		559|568|597|0|9||45.0	15|29|48|16|30||70.0	22|43|71|34|55||105.0												TGTGCCACCGGATGATCGGGACTAGCGGGATAGAAACACCGGGGAGCTGTTTTTT	36								CATG*SGLA_DRNTGELFF		:::::::::0:-9:9:16:1:-3:30:34:-2:55:::	TLML_1_	DNA
771	CLONES_TRBTLML-001-_FU-02_B_DNA_S6_2500000.txt	4277	13	0.000264868	TGTGCCAGCAGCTTAGGGACGGGATTCCGTACAGATACGCAGTATTTT	EEEEEEEEEEEEEEEEEEEEEEEEEEEEEEEEEEEEEEEEEEEEEEEE	TRBV11-2*00(88)	TRBD1*00(25),TRBD2*00(25)	TRBJ2-3*00(230)		522|538|559|0|16||80.0	11|16|36|19|24||25.0;15|20|48|19|24||25.0	23|41|69|30|48||90.0												TGTGCCAGCAGCTTAGGGACGGGATTCCGTACAGATACGCAGTATTTT	36								CASSLGTGFRTDTQYF		:::::::::0:-1:16:19:1:-8:24:30:-3:48:::	TLML_1_	DNA
772	CLONES_TRBTLML-001-_FU-02_B_DNA_S6_2500000.txt	4278	13	0.000264868	TGTGCCAGCAGCGAAAGAGTCGGACAGGGGGTCCCTGAGCAGTTCTTC	EEEEEEEEEEEEEEEEEEEEEEEEEEEEEEEEEEEEEEEEEEEEEEEE	TRBV14*00(373.3)	TRBD1*00(50)	TRBJ2-1*00(214.6)		516|528|553|0|12||60.0	13|23|36|21|31||50.0	29|42|70|35|48||65.0												TGTGCCAGCAGCGAAAGAGTCGGACAGGGGGTCCCTGAGCAGTTCTTC	36								CASSERVGQGVPEQFF		:::::::::0:-5:12:21:-1:-1:31:35:-9:48:::	TLML_1_	DNA
773	CLONES_TRBTLML-001-_FU-02_B_DNA_S6_2500000.txt	4279	13	0.000264868	TGTGCCAGCAGGGAAAACCGGGACTCAAACACCGGGGAGCTGTTTTTT	EEEEEEEEEEEEEEEEEEEEEEEEEEEEEEEEEEEEEEEEEEEEEEEE	TRBV25-1*00(191)	TRBD2*00(40),TRBD1*00(35)	TRBJ2-2*00(245),TRBJ2-2P*00(235)		551|566|588|0|15|ST562G|59.0	14|22|48|17|25||40.0;10|17|36|17|24||35.0	22|43|71|27|48||105.0;38|38|66|48|48||0.0												TGTGCCAGCAGGGAAAACCGGGACTCAAACACCGGGGAGCTGTTTTTT	36								CASRENRDSNTGELFF		:::::::::0:-2:15:17:2:-10:25:27:-2:48:::	TLML_1_	DNA
774	CLONES_TRBTLML-001-_FU-02_B_DNA_S6_2500000.txt	4284	13	0.000264868	TGTGCTAGCAGCTACGACTAGCGCATCGCCCTACGAGCAGTACTTC	EEEEEEAEEEAEEEEEEEEAEEEEEEEEEEEEEEEEEEEEEEEEEE	TRBV7-7*00(842.7)	TRBD2*00(40)	TRBJ2-7*00(225)		585|598|622|0|13|SC590T|49.0	18|26|48|15|23||40.0	22|39|67|29|46||85.0												TGTGCTAGCAGCTACGACTAGCGCATCGCCCTACGAGCAGTACTTC	32								CASSYD*R_SPYEQYF		:::::::::0:-4:13:15:-2:-6:23:29:-2:46:::	TLML_1_	DNA
775	CLONES_TRBTLML-001-_FU-02_B_DNA_S6_2500000.txt	4293	13	0.000264868	TGTGCCACCAGTGATTCGATGGGGAACAATCAGCCCCAGCATTTT	EEEEEEEEEEEEEEEEEEEEEEEEEEEEEEEEEEEEEEEEEEEEE	TRBV24-1*00(187)		TRBJ1-5*00(233.8)		559|575|597|0|16||80.0		23|42|70|26|45||95.0												TGTGCCACCAGTGATTCGATGGGGAACAATCAGCCCCAGCATTTT	36								CATSDSMGNNQPQHF		:::::::::0:-2:16:::::26:-3:45:::	TLML_1_	DNA
776	CLONES_TRBTLML-001-_FU-02_B_DNA_S6_2500000.txt	4294	13	0.000264868	TGTGCCAGTAGTAGTGGTGGGACTGTGAACACTGAAGCTTTCTTT	EEEEEEEEEEEEEEEEEEEEEEEEEEEEEEEEEEEEEEEEEEEEE	TRBV19*00(527)	TRBD2*00(30)	TRBJ1-1*00(235.1)		559|572|596|0|13||65.0	16|22|48|18|24||30.0	20|40|68|25|45||100.0												TGTGCCAGTAGTAGTGGTGGGACTGTGAACACTGAAGCTTTCTTT	36								CASSSGGTVNTEAFF		:::::::::0:-4:13:18:0:-10:24:25:0:45:::	TLML_1_	DNA
777	CLONES_TRBTLML-001-_FU-02_B_DNA_S6_2500000.txt	4295	13	0.000264868	TGTGCCAGCAGTCCGCTAGCGGGGAGCTCCTACGAGCAGTACTTC	EEEEEEEEEEEEEEEEEEEEEEEEEEEEEEEEEEEEEEEEEEEEE	TRBV27*00(367.1)	TRBD2*00(35)	TRBJ2-7*00(255)		556|568|593|0|12||60.0	5|12|48|12|19||35.0	16|39|67|22|45||115.0												TGTGCCAGCAGTCCGCTAGCGGGGAGCTCCTACGAGCAGTACTTC	36								CASSPLAGSSYEQYF		:::::::::0:-5:12:12:11:-20:19:22:4:45:::	TLML_1_	DNA
778	CLONES_TRBTLML-001-_FU-02_B_DNA_S6_2500000.txt	4296	13	0.000264868	TGTGCCAGCAGCCAGGAGGAAGGTGTCTCCTACGAGCAGTACTTC	EEEEEEEEEEEEEEEEEEEEEEEEEEEEEEEEEEEEEEEEEEEEE	TRBV7-2*00(112.6),TRBV11-2*00(103.4),TRBV11-3*00(103.4)	TRBD2*00(25)	TRBJ2-7*00(233.8)		580|592|617|0|12||60.0;522|534|559|0|12||60.0;521|533|558|0|12||60.0	26|31|48|14|19||25.0	20|39|67|26|45||95.0												TGTGCCAGCAGCCAGGAGGAAGGTGTCTCCTACGAGCAGTACTTC	36								CASSQEEGVSYEQYF		:::::::::0:-5:12:14:-10:-1:19:26:0:45:::	TLML_1_	DNA
779	CLONES_TRBTLML-001-_FU-02_B_DNA_S6_2500000.txt	4297	13	0.000264868	TGTGCCAGCAGCGTAGTTGCGGGAGTCTTTAATGAGCAGTTCTTC	EEEEEEEEEEEEEEEEEEEEEEEEEEEEEEEEEEEEEEEEEEEEE	TRBV9*00(1119.8)	TRBD2*00(35)	TRBJ2-1*00(215)		559|575|595|0|16||80.0	23|30|48|18|25||35.0	27|42|70|30|45||75.0												TGTGCCAGCAGCGTAGTTGCGGGAGTCTTTAATGAGCAGTTCTTC	36								CASSVVAGVFNEQFF		:::::::::0:0:16:18:-7:-2:25:30:-7:45:::	TLML_1_	DNA
780	CLONES_TRBTLML-001-_FU-02_B_DNA_S6_2500000.txt	4298	13	0.000264868	TGTGCCAGCAGACCGGGATCAGGGGGGAATGAAAAACTGTTTTTT	EEEEEEEEEEEEEEEEEEEEEEEEEEEEEEEEEEEEEEEEEEEEE	TRBV2*00(669.5)	TRBD1*00(44)	TRBJ1-4*00(230)		518|529|555|0|11||55.0	10|23|36|12|26|I16T|44.0	25|43|71|27|45||90.0												TGTGCCAGCAGACCGGGATCAGGGGGGAATGAAAAACTGTTTTTT	36								CASRPGSGGNEKLFF		:::::::::0:-6:11:12:2:-1:26:27:-5:45:::	TLML_1_	DNA
781	CLONES_TRBTLML-001-_FU-02_B_DNA_S6_2500000.txt	4299	13	0.000264868	TGCAGTGCTAGAACCAGCGGGCTGGCTAATGAAAAACTGTTTTTT	EEEEEEEEEEEEEEEEEEEEEEEEEEEEEEEEEEEEEEEEEEEEE	TRBV20-1*00(391)	TRBD2*00(30)	TRBJ1-4*00(240)		759|771|793|0|12||60.0	22|28|48|15|21||30.0	23|43|71|25|45||100.0												TGCAGTGCTAGAACCAGCGGGCTGGCTAATGAAAAACTGTTTTTT	36								CSARTSGLANEKLFF		:::::::::0:-2:12:15:-6:-4:21:25:-3:45:::	TLML_1_	DNA
782	CLONES_TRBTLML-001-_FU-02_B_DNA_S6_2500000.txt	4301	13	0.000264868	TGTGCCAGCAGTTAGAGGGATTAGGCTTTTACGAGCAGTACTTC	EEEEEEEEEEEEEAEEEEEEEEEEEEEEEEEEEEEEEEEEEEEE	TRBV6-5*00(439.5)	TRBD2*00(25)	TRBJ2-7*00(175.1)		519|533|556|0|14||70.0	27|32|48|14|19||25.0	24|39|67|29|44||75.0												TGTGCCAGCAGTTAGAGGGATTAGGCTTTTACGAGCAGTACTTC	32								CASS*RD_GFYEQYF		:::::::::0:-3:14:14:-11:0:19:29:-4:44:::	TLML_1_	DNA
783	CLONES_TRBTLML-001-_FU-02_B_DNA_S6_2500000.txt	4302	13	0.000264868	TGTGCCAGCAGCAATAGAGCAGGGAGGAAGACGAGCAGTACTTC	EEEEEEEEEEEEEEEEEEEEEEEEEEEEEEEEEEEEEEEEEEEE	TRBV21-1*00(392)	TRBD2*00(30)	TRBJ2-7*00(210)		544|558|581|0|14||70.0	25|31|48|21|27||30.0	25|39|67|30|44||70.0												TGTGCCAGCAGCAATAGAGCAGGGAGGAAGACGAGCAGTACTTC	36								CASSNRA_EEDEQYF		:::::::::0:-3:14:21:-9:-1:27:30:-5:44:::	TLML_1_	DNA
784	CLONES_TRBTLML-001-_FU-02_B_DNA_S6_2500000.txt	4321	13	0.000264868	TGTGCCAGCAGTTTAGGACCGCACAATCAGCCCCAGCATTTT	EEEEEEEEEEEEEEEEEEEEEEEEEEEEEEEEEEEEEEEEEE	TRBV27*00(373)		TRBJ1-5*00(235)		556|571|593|0|15||75.0		23|42|70|23|42||95.0												TGTGCCAGCAGTTTAGGACCGCACAATCAGCCCCAGCATTTT	36								CASSLGPHNQPQHF		:::::::::0:-2:15:::::23:-3:42:::	TLML_1_	DNA
785	CLONES_TRBTLML-001-_FU-02_B_DNA_S6_2500000.txt	4322	13	0.000264868	TGTGCCAGCAGTTACTCGACAGGTGTATACGAGCAGTACTTC	EEEEEEEEEEEEEEEEEEEEEEEEEEEEEEEEEEEEEEEEEE	TRBV6-5*00(835.8)		TRBJ2-7*00(215)		519|538|556|0|19||95.0		24|39|67|27|42||75.0												TGTGCCAGCAGTTACTCGACAGGTGTATACGAGCAGTACTTC	36								CASSYSTGVYEQYF		:::::::::0:2:19:::::27:-4:42:::	TLML_1_	DNA
786	CLONES_TRBTLML-001-_FU-02_B_DNA_S6_2500000.txt	4323	13	0.000264868	TGTGCCAGCAGTTACAGTCATGTTACAAATGAGCAGTTCTTC	EEEEEEEEEEEEEEEEEEEEEEEEEEEEEEEEEEEEEEEEEE	TRBV6-5*00(1053.3)		TRBJ2-1*00(172.5)		519|534|556|0|15||75.0		27|42|70|27|42||75.0												TGTGCCAGCAGTTACAGTCATGTTACAAATGAGCAGTTCTTC	36								CASSYSHVTNEQFF		:::::::::0:-2:15:::::27:-7:42:::	TLML_1_	DNA
787	CLONES_TRBTLML-001-_FU-02_B_DNA_S6_2500000.txt	4324	13	0.000264868	TGTGCCAGCAGCTTAGCTCGCCAGGGGAGCGGCTACACCTTC	EEEEEEEEEEEEEEEEEEEEEEEEEEEEEEEEEEEEEEEEEE	TRBV7-9*00(800.8)	TRBD1*00(30)	TRBJ1-2*00(200)		556|573|593|0|17||85.0	16|22|36|21|27||30.0	28|40|68|30|42||60.0												TGTGCCAGCAGCTTAGCTCGCCAGGGGAGCGGCTACACCTTC	36								CASSLARQGSGYTF		:::::::::0:0:17:21:-4:-2:27:30:-8:42:::	TLML_1_	DNA
788	CLONES_TRBTLML-001-_FU-02_B_DNA_S6_2500000.txt	4325	13	0.000264868	TGTGCCAGCAGCCGAGACAGGGATGACTATGGCTACACCTTC	EEEEEEEEEEEEEEEEEEEEEEEEEEEEEEEEEEEEEEEEEE	TRBV27*00(572)	TRBD1*00(39)	TRBJ1-2*00(225)		556|567|593|0|11||55.0	10|21|36|11|22|SG13A|39.0	23|40|68|25|42||85.0												TGTGCCAGCAGCCGAGACAGGGATGACTATGGCTACACCTTC	36								CASSRDRDDYGYTF		:::::::::0:-6:11:11:2:-3:22:25:-3:42:::	TLML_1_	DNA
789	CLONES_TRBTLML-001-_FU-02_B_DNA_S6_2500000.txt	4327	13	0.000264868	TGCAGTGCTAAAACCCCGGGAGCTAACAATGAGCAGTTCTTC	EEEEEEEEEEEEEEEEEEEEEEEEEEEEEEEEEEEEEEEEEE	TRBV20-1*00(297)	TRBD1*00(35),TRBD2*00(35)	TRBJ2-1*00(225)		759|769|793|0|10||50.0	9|16|36|14|21||35.0;13|20|48|14|21||35.0	25|42|70|25|42||85.0												TGCAGTGCTAAAACCCCGGGAGCTAACAATGAGCAGTTCTTC	36								CSAKTPGANNEQFF		:::::::::0:-4:10:14:3:-8:21:25:-5:42:::	TLML_1_	DNA
790	CLONES_TRBTLML-001-_FU-02_B_DNA_S6_2500000.txt	4348	13	0.000264868	TGTGCCACCAGCTTAGTCGGGGATCAGCCCCAGCATTTT	EEEEEEEEEEEEEEEEEEEEEEEEEEEEEEEEEEEEEEE	TRBV15*00(1039.8)	TRBD2*00(25)	TRBJ1-5*00(225)		552|564|589|0|12||60.0	9|14|48|13|18||25.0	25|42|70|22|39||85.0												TGTGCCACCAGCTTAGTCGGGGATCAGCCCCAGCATTTT	36								CATSLVGDQPQHF		:::::::::0:-5:12:13:7:-18:18:22:-5:39:::	TLML_1_	DNA
791	CLONES_TRBTLML-001-_FU-02_B_DNA_S6_2500000.txt	4349	13	0.000264868	TGTGCCAGTAGTATCAGGGTTCGTCAGCCCCAGCATTTT	EEEEEEEEEEEEEEEEEEEEEEEEEEEEEEEEEEEEEEE	TRBV19*00(315.8)	TRBD1*00(25)	TRBJ1-5*00(232)		559|573|596|0|14||70.0	16|21|36|14|19||25.0	26|42|70|23|39||80.0												TGTGCCAGTAGTATCAGGGTTCGTCAGCCCCAGCATTTT	36								CASSIRVRQPQHF		:::::::::0:-3:14:14:-4:-3:19:23:-6:39:::	TLML_1_	DNA
792	CLONES_TRBTLML-001-_FU-02_B_DNA_S6_2500000.txt	4350	13	0.000264868	TGTGCCAGCAGCCAAGTGAGGCCGGGCGAGCAGTACTTC	EEEEEEEEEEEEEEEEEEEEEEEEEEEEEEEEEEEEEEE	TRBV14*00(576)	TRBD1*00(25),TRBD2*00(25)	TRBJ2-7*00(205)		516|532|553|0|16||80.0	10|15|36|21|26||25.0;14|19|48|21|26||25.0	26|39|67|26|39||65.0												TGTGCCAGCAGCCAAGTGAGGCCGGGCGAGCAGTACTTC	36								CASSQVRPGEQYF		:::::::::0:-1:16:21:2:-9:26:26:-6:39:::	TLML_1_	DNA
793	CLONES_TRBTLML-001-_FU-02_B_DNA_S6_2500000.txt	4376	13	0.000264868	TGTGCCAGCACACCAGGGTTGGGCTACACCTTC	EEEEEEEEEEEEEEEEEEEEEEEEEEEEEEEEE	TRBV28*00(1011.8)	TRBD1*00(25)	TRBJ1-2*00(200)		564|574|601|0|10||50.0	16|21|36|13|18||25.0	28|40|68|21|33||60.0												TGTGCCAGCACACCAGGGTTGGGCTACACCTTC	36								CASTPGLGYTF		:::::::::0:-7:10:13:-4:-3:18:21:-8:33:::	TLML_1_	DNA
794	CLONES_TRBTLML-001-_FU-02_B_DNA_S6_2500000.txt	4377	13	0.000264868	TGTGCCAGCAGCTTCGCCAGGACCCAGTACTTC	EEEEEEEEEEEEEEEEEEEEEEEEEEEEEEEEE	TRBV14*00(503)		TRBJ2-5*00(216)		516|528|553|0|12||60.0		27|40|68|20|33||65.0												TGTGCCAGCAGCTTCGCCAGGACCCAGTACTTC	36								CASSFARTQYF		:::::::::0:-5:12:::::20:-7:33:::	TLML_1_	DNA
795	CLONES_TRBTLML-001-_FU-02_B_DNA_S6_2500000.txt	4386	12	0.000244494	TGTGCCAGCAGCTCCCTTTAGCCCGCCGTTATTCCTATCCATGCCGAATTCTACGAGCAGTACTTC	EEEEEEEEEEEEEEEEEEEEEEEEEEEEEEEEEEEEEEEEEEEEEEEEEEEEEEEEEEEEEEEEEE	TRBV7-2*00(550.7)	TRBD2*00(25)	TRBJ2-7*00(220)		580|593|617|0|13||65.0	4|9|48|21|26||25.0	23|39|67|50|66||80.0												TGTGCCAGCAGCTCCCTTTAGCCCGCCGTTATTCCTATCCATGCCGAATTCTACGAGCAGTACTTC	36								CASSSL*PAVIPIHAEFYEQYF		:::::::::0:-4:13:21:12:-23:26:50:-3:66:::	TLML_1_	DNA
796	CLONES_TRBTLML-001-_FU-02_B_DNA_S6_2500000.txt	4389	12	0.000244494	TGTGCCAGCAGCCCGAGGGTGTGTCTAGCGGGAGGGCCTCCAAGCCTACGAGCAGTACTTC	EEEEEEEEEEEEEEEEEEEEEEEEEEEEEEEEEEEEEEEEEEEEEEEEEEEEEEEEEEEEE	TRBV7-8*00(747.7)	TRBD2*00(70)	TRBJ2-7*00(225)		567|579|604|0|12||60.0	20|34|48|24|38||70.0	22|39|67|44|61||85.0												TGTGCCAGCAGCCCGAGGGTGTGTCTAGCGGGAGGGCCTCCAAGCCTACGAGCAGTACTTC	36								CASSPRVCLA_EGLQAYEQYF		:::::::::0:-5:12:24:-4:2:38:44:-2:61:::	TLML_1_	DNA
797	CLONES_TRBTLML-001-_FU-02_B_DNA_S6_2500000.txt	4392	12	0.000244494	TGTGCCAGTAGTATATCCGGGGGGACAGAGGCAACTAATGAAAAACTGTTTTTT	EEEEEEEEEEEEEEEEEEEEEEEEEEEEEEEEEEEEEEEEEEEEEEEEEEEEEE	TRBV19*00(218)	TRBD1*00(35)	TRBJ1-4*00(260)		559|574|596|0|15||75.0	12|19|36|21|28||35.0	19|43|71|30|54||120.0												TGTGCCAGTAGTATATCCGGGGGGACAGAGGCAACTAATGAAAAACTGTTTTTT	36								CASSISGGTEATNEKLFF		:::::::::0:-2:15:21:0:-5:28:30:1:54:::	TLML_1_	DNA
798	CLONES_TRBTLML-001-_FU-02_B_DNA_S6_2500000.txt	4393	12	0.000244494	TGTGCCAGCAGCTCAGCTCCGGCAGCTCGGACCGACACAGATACGCAGTATTTT	EEEEEEEEEEEEEEEEEEEEEEEEEEEEEEEEEEEEEEEEEEEEEEEEEEEEEE	TRBV7-8*00(189),TRBV7-2*00(173)		TRBJ2-3*00(233.7)		567|584|604|0|17|ST580C|69.0;580|597|617|0|17|ST593C|69.0		22|41|69|35|54||95.0												TGTGCCAGCAGCTCAGCTCCGGCAGCTCGGACCGACACAGATACGCAGTATTTT	36								CASSSAPAARTDTDTQYF		:::::::::0:0:17:::::35:-2:54:::	TLML_1_	DNA
799	CLONES_TRBTLML-001-_FU-02_B_DNA_S6_2500000.txt	4396	12	0.000244494	TGTGCCAGCAGCTTCGAGAGTCAGGGGGAGTGGGGCCAACGTCCTGACTTTC	EEEEEEEEEEEEEEEEEEEEEEEEEEEEEEEEEEEEEEEEEEEEEEEEEEEE	TRBV12-1*00(334)	TRBD1*00(35)	TRBJ2-6*00(250)		526|540|563|0|14||70.0	16|23|36|21|28||35.0	23|45|73|30|52||110.0												TGTGCCAGCAGCTTCGAGAGTCAGGGGGAGTGGGGCCAACGTCCTGACTTTC	36								CASSFESQG_SGANVLTF		:::::::::0:-3:14:21:-4:-1:28:30:-3:52:::	TLML_1_	DNA
800	CLONES_TRBTLML-001-_FU-02_B_DNA_S6_2500000.txt	4402	12	0.000244494	TGTGCCAGCAGCCTCACAGGGGGCGCGGCTAGGGCTGAAGCTTTCTTT	EEEEEEEEEEEEEEEEEEEEEEEEEEEEEEEEEEEEEEEEEEEEEEEE	TRBV6-5*00(517)	TRBD1*00(55)	TRBJ1-1*00(118)		519|530|556|0|11||55.0	15|26|36|15|26||55.0	26|40|68|34|48||70.0												TGTGCCAGCAGCCTCACAGGGGGCGCGGCTAGGGCTGAAGCTTTCTTT	36								CASSLTGGAARAEAFF		:::::::::0:-6:11:15:-3:2:26:34:-6:48:::	TLML_1_	DNA
801	CLONES_TRBTLML-001-_FU-02_B_DNA_S6_2500000.txt	4403	12	0.000244494	TGTGCCAGCAGCCCGGACCCCAGCGGGAGGAGTGATACGCAGTATTTT	EEEEEEEEEEEEEEEEEEEEEEEEEEEEEEEEEEEEEEEEEEEEEEEE	TRBV11-2*00(151)	TRBD2*00(45)	TRBJ2-3*00(215)		522|534|559|0|12||60.0	22|31|48|21|30||45.0	26|41|69|33|48||75.0												TGTGCCAGCAGCCCGGACCCCAGCGGGAGGAGTGATACGCAGTATTTT	36								CASSPDPSGRSDTQYF		:::::::::0:-5:12:21:-6:-1:30:33:-6:48:::	TLML_1_	DNA
802	CLONES_TRBTLML-001-_FU-02_B_DNA_S6_2500000.txt	4404	12	0.000244494	TGCGCCAGTAGTTTGAGGGGCAAGAGCTCCTACAATGAGCAGTTCTTC	EEEEEEEEEEEEEEEEEEEEEEEEEEEEEEEEEEEEEEEEEEEEEEEE	TRBV5-1*00(901.7)	TRBD1*00(25)	TRBJ2-1*00(265)		554|569|590|0|15|SC562TSC565T|43.0	17|22|36|15|20||25.0	17|42|70|23|48||125.0												TGCGCCAGTAGTTTGAGGGGCAAGAGCTCCTACAATGAGCAGTTCTTC	36								CASSLRGKSSYNEQFF		:::::::::0:-1:15:15:-5:-2:20:23:3:48:::	TLML_1_	DNA
803	CLONES_TRBTLML-001-_FU-02_B_DNA_S6_2500000.txt	4409	12	0.000244494	TGTGCCAGCTCACCACATAGCGGGGGGAGGAGTTCGAGCAGTACTTC	EEEEEEEEEEEEEEEEEEEEEEEEEEEEEEEEEEEEEEEEEEEEEEE	TRBV18*00(882)	TRBD2*00(35)	TRBJ2-7*00(205)		702|718|739|0|16||80.0	21|28|48|17|24||35.0	26|39|67|34|47||65.0												TGTGCCAGCTCACCACATAGCGGGGGGAGGAGTTCGAGCAGTACTTC	36								CASSPHSG_EEFEQYF		:::::::::0:-1:16:17:-5:-4:24:34:-6:47:::	TLML_1_	DNA
804	CLONES_TRBTLML-001-_FU-02_B_DNA_S6_2500000.txt	4420	12	0.000244494	TGTGCCAGCAGCGTAGGTCAAGATGGCGCAGATACGCAGTATTTT	EEEEEEEEEEEEEEEEEEEEEEEEEEEEEEEEEEEEEEEEEEEEE	TRBV9*00(646)		TRBJ2-3*00(122)		559|575|595|0|16||80.0		24|41|69|28|45||85.0												TGTGCCAGCAGCGTAGGTCAAGATGGCGCAGATACGCAGTATTTT	36								CASSVGQDGADTQYF		:::::::::0:0:16:::::28:-4:45:::	TLML_1_	DNA
805	CLONES_TRBTLML-001-_FU-02_B_DNA_S6_2500000.txt	4421	12	0.000244494	TGTGCCAGCAGACCGACTAGCGGGGGGTCCTACGAGCAGTACTTC	EEEEEEEEEEEEEEEEEEEEEAEEEEEEEEEEEEEEEEEEEEEEE	TRBV28*00(809.1)	TRBD2*00(50)	TRBJ2-7*00(228.5)		564|575|601|0|11||55.0	18|28|48|14|24||50.0	21|39|67|27|45||90.0												TGTGCCAGCAGACCGACTAGCGGGGGGTCCTACGAGCAGTACTTC	32								CASRPTSGGSYEQYF		:::::::::0:-6:11:14:-2:-4:24:27:-1:45:::	TLML_1_	DNA
806	CLONES_TRBTLML-001-_FU-02_B_DNA_S6_2500000.txt	4423	12	0.000244494	TGCGCCAGCAGCTTATCTGGGCAGCCCACCGAAAAACTGTTTTTT	EEEEEEEEEEEEEEEEEEEEEEEEEEEEEEEEEEEEEEEEEEEEE	TRBV5-1*00(106.4)		TRBJ1-4*00(114)		554|568|590|0|14||70.0		28|43|71|30|45||75.0												TGCGCCAGCAGCTTATCTGGGCAGCCCACCGAAAAACTGTTTTTT	36								CASSLSGQPTEKLFF		:::::::::0:-2:14:::::30:-8:45:::	TLML_1_	DNA
807	CLONES_TRBTLML-001-_FU-02_B_DNA_S6_2500000.txt	4425	12	0.000244494	TGCAGTGCTAGCGGTCTAGCGGGAGAGGAAGAGACCCAGTACTTC	EEEEEEEEEEEEEEEEEEEEEEEEEEEEEEEEEEEEEEEEEEEEE	TRBV20-1*00(167)	TRBD2*00(50)	TRBJ2-5*00(225)		759|770|793|0|11||55.0	20|30|48|15|25||50.0	23|40|68|28|45||85.0												TGCAGTGCTAGCGGTCTAGCGGGAGAGGAAGAGACCCAGTACTTC	36								CSASGLAGEEETQYF		:::::::::0:-3:11:15:-4:-2:25:28:-3:45:::	TLML_1_	DNA
808	CLONES_TRBTLML-001-_FU-02_B_DNA_S6_2500000.txt	4443	12	0.000244494	TGTGCCAGTAGTCCAGGGGGGAGCAATCAGCCCCAGCATTTT	EEEEEEEEEEEEEEEEEEEEEEEEEEEEEEEEEEEEEEEEEE	TRBV19*00(372)	TRBD1*00(35)	TRBJ1-5*00(245)		559|571|596|0|12||60.0	16|23|36|13|20||35.0	21|42|70|21|42||105.0												TGTGCCAGTAGTCCAGGGGGGAGCAATCAGCCCCAGCATTTT	36								CASSPGGSNQPQHF		:::::::::0:-5:12:13:-4:-1:20:21:-1:42:::	TLML_1_	DNA
809	CLONES_TRBTLML-001-_FU-02_B_DNA_S6_2500000.txt	4444	12	0.000244494	TGTGCCAGCAGTTCCTCCGGGACAGGGGGCTTGGCTTTCTTT	EEEEEEEEEEEEEEEEEEEEEEEEEEEEEEEEEEEEEEEEEE	TRBV12-4*00(896.4),TRBV12-3*00(848.4)	TRBD1*00(70)	TRBJ1-1*00(185)		530|543|567|0|13||65.0;530|543|567|0|13||65.0	10|24|36|16|30||70.0	31|40|68|33|42||45.0												TGTGCCAGCAGTTCCTCCGGGACAGGGGGCTTGGCTTTCTTT	36								CASSSSGTGGLAFF		:::::::::0:-4:13:16:2:0:30:33:-11:42:::	TLML_1_	DNA
810	CLONES_TRBTLML-001-_FU-02_B_DNA_S6_2500000.txt	4445	12	0.000244494	TGTGCCAGCAGTTATAATCGGGACAGGGAGAAACAGCATTTT	EEEEEEEEEEEEEEEEEEEEEEEEEEEEEEEEEEEEEEEEEE	TRBV6-2*00(1137.3),TRBV6-3*00(1137.3)	TRBD1*00(50)	TRBJ1-5*00(159)		516|530|553|0|14||70.0;516|530|553|0|14||70.0	11|21|36|18|28||50.0	33|42|70|33|42||45.0												TGTGCCAGCAGTTATAATCGGGACAGGGAGAAACAGCATTTT	36								CASSYNRDREKQHF		:::::::::0:-3:14:18:1:-3:28:33:-13:42:::	TLML_1_	DNA
811	CLONES_TRBTLML-001-_FU-02_B_DNA_S6_2500000.txt	4446	12	0.000244494	TGTGCCAGCAGTTACTCGGCTGAATCCTATGGCTACACCTTC	EEEEEEEEEEEEEEEEEEEEEEEEEEEEEEEEEEEEEEEEEE	TRBV6-5*00(657.4)		TRBJ1-2*00(218.4)		519|537|556|0|18||90.0		24|40|68|26|42||80.0												TGTGCCAGCAGTTACTCGGCTGAATCCTATGGCTACACCTTC	36								CASSYSAESYGYTF		:::::::::0:1:18:::::26:-4:42:::	TLML_1_	DNA
812	CLONES_TRBTLML-001-_FU-02_B_DNA_S6_2500000.txt	4447	12	0.000244494	TGTGCCAGCAGTACACAGGGACCCAATTCACCCCTCCACTTT	EEEEEEEEEEEEEEEAAAAEEEEEEEEEEEEEEEEEEEEEEE	TRBV6-6*00(795.7)	TRBD1*00(30)	TRBJ1-6*00(214)		516|528|553|0|12||60.0	15|21|36|14|20||30.0	27|45|73|24|42||90.0												TGTGCCAGCAGTACACAGGGACCCAATTCACCCCTCCACTTT	32								CASSTQGPNSPLHF		:::::::::0:-5:12:14:-3:-3:20:24:-7:42:::	TLML_1_	DNA
813	CLONES_TRBTLML-001-_FU-02_B_DNA_S6_2500000.txt	4448	12	0.000244494	TGTGCCAGCAGCTTTTGGCAATTTGGCAATGAGCAGTTCTTC	EEEEEEEEEEEEEEEEEEEEEEEEEEEEEEEEEEEEEEEEEE	TRBV7-9*00(950.6)		TRBJ2-1*00(216.8)		556|570|593|0|14||70.0		26|42|70|26|42||80.0												TGTGCCAGCAGCTTTTGGCAATTTGGCAATGAGCAGTTCTTC	36								CASSFWQFGNEQFF		:::::::::0:-3:14:::::26:-6:42:::	TLML_1_	DNA
814	CLONES_TRBTLML-001-_FU-02_B_DNA_S6_2500000.txt	4449	12	0.000244494	TGTGCCAGCAGCTCCGGGACAGGGGGCACTGAAGCTTTCTTT	EEEEEEEEEEEEEEEEEEEEEEEEEEEEEEEEEEEEEEEEEE	TRBV13*00(106)	TRBD1*00(65)	TRBJ1-1*00(220)		567|580|604|0|13||65.0	10|23|36|13|26||65.0	24|40|68|26|42||80.0												TGTGCCAGCAGCTCCGGGACAGGGGGCACTGAAGCTTTCTTT	36								CASSSGTGGTEAFF		:::::::::0:-4:13:13:2:-1:26:26:-4:42:::	TLML_1_	DNA
815	CLONES_TRBTLML-001-_FU-02_B_DNA_S6_2500000.txt	4453	12	0.000244494	TGCAGTGCTAGGGGGAGGGGGTTTTGGTACGAGCAGTACTTC	EEEEEEEEEEEEEEEEEEEEEEEEEEEEEEEEEEEEEEEEEE	TRBV20-1*00(488)	TRBD2*00(35),TRBD1*00(30)	TRBJ2-7*00(215)		759|770|793|0|11||55.0	25|32|48|12|19||35.0;17|23|36|15|21||30.0	24|39|67|27|42||75.0												TGCAGTGCTAGGGGGAGGGGGTTTTGGTACGAGCAGTACTTC	36								CSARGRGFWYEQYF		:::::::::0:-3:11:12:-9:0:19:27:-4:42:::	TLML_1_	DNA
816	CLONES_TRBTLML-001-_FU-02_B_DNA_S6_2500000.txt	4454	12	0.000244494	TGCAGCGTTTCGGGATACGCTGGGGCCAACGTCCTGACTTTC	EEEEEEEEEEEEEEEEEEEEEEEEEEEEEEEEEEEEEEEEEE	TRBV29-1*00(146)	TRBD1*00(25),TRBD2*00(25)	TRBJ2-6*00(255)		700|709|734|0|9||45.0	11|16|36|10|15||25.0;15|20|48|10|15||25.0	22|45|73|19|42||115.0												TGCAGCGTTTCGGGATACGCTGGGGCCAACGTCCTGACTTTC	36								CSVSGYAGANVLTF		:::::::::0:-5:9:10:1:-8:15:19:-2:42:::	TLML_1_	DNA
817	CLONES_TRBTLML-001-_FU-02_B_DNA_S6_2500000.txt	4460	12	0.000244494	TGTGCCAGCAGTGAAAAGGGTTGGACACTGAAGCTTTCTTT	EEEEEEEEEEEEEEEEEEEEEEEEEEEEEEEEEEEEEEEEE	TRBV6-4*00(312)		TRBJ1-1*00(225)		518|532|555|0|14||70.0		23|40|68|24|41||85.0												TGTGCCAGCAGTGAAAAGGGTTGGACACTGAAGCTTTCTTT	36								CASSEKG_DTEAFF		:::::::::0:-3:14:::::24:-3:41:::	TLML_1_	DNA
818	CLONES_TRBTLML-001-_FU-02_B_DNA_S6_2500000.txt	4479	12	0.000244494	TGTGCCAGCAGTTTCCTTAGCAATCAGCCCCAGCATTTT	EEEEEEEEEEEEEEEEEEEEEEEEEEEEEEEEEEEEEEE	TRBV12-3*00(423),TRBV12-4*00(423)		TRBJ1-5*00(250)		530|544|567|0|14||70.0;530|544|567|0|14||70.0		20|42|70|17|39||110.0												TGTGCCAGCAGTTTCCTTAGCAATCAGCCCCAGCATTTT	36								CASSFLSNQPQHF		:::::::::0:-3:14:::::17:0:39:::	TLML_1_	DNA
819	CLONES_TRBTLML-001-_FU-02_B_DNA_S6_2500000.txt	4480	12	0.000244494	TGTGCCAGCAGCCAGCGGACAGCTTCACCCCTCCACTTT	EEEEEEEEEEEEEEEEEEEEEEEEEEEEEEEEEEEEEEE	TRBV3-1*00(759.3)	TRBD1*00(30)	TRBJ1-6*00(204)		543|557|580|0|14||70.0	13|19|36|16|22||30.0	29|45|73|23|39||80.0												TGTGCCAGCAGCCAGCGGACAGCTTCACCCCTCCACTTT	36								CASSQRTASPLHF		:::::::::0:-3:14:16:-1:-5:22:23:-9:39:::	TLML_1_	DNA
820	CLONES_TRBTLML-001-_FU-02_B_DNA_S6_2500000.txt	4501	12	0.000244494	TGCAGTGCTAGAGGATACACCGGGGAGCTGTTTTTT	EEEEEEEEEEEEEEEEEEEEEEEEEEEEEEEEEEEE	TRBV20-1*00(886)		TRBJ2-2*00(240)		759|772|793|0|13||65.0		23|43|71|16|36||100.0												TGCAGTGCTAGAGGATACACCGGGGAGCTGTTTTTT	36								CSARGYTGELFF		:::::::::0:-1:13:::::16:-3:36:::	TLML_1_	DNA
821	CLONES_TRBTLML-001-_FU-02_B_DNA_S6_2500000.txt	4502	12	0.000244494	TGCAGCGTTGAGCGGGGCAACTATGGCTACACCTTC	EEEEEEEEEEEEEEEEEEEEEEEEEEEEEEEEEEEE	TRBV29-1*00(1018)	TRBD1*00(25),TRBD2*00(25)	TRBJ1-2*00(230)		700|711|734|0|11||55.0	19|24|36|13|18||25.0;23|28|48|11|16||25.0	22|40|68|18|36||90.0												TGCAGCGTTGAGCGGGGCAACTATGGCTACACCTTC	36								CSVERGNYGYTF		:::::::::0:-3:11:13:-7:0:18:18:-2:36:::	TLML_1_	DNA
822	CLONES_TRBTLML-001-_FU-02_B_DNA_S6_2500000.txt	4510	12	0.000244494	TGTGCCAGCAGCCAAGGGTACGAGCAGTACTTC	EEEEEEEEEEEEEEEEEEEEEEEEEEEEEEEEE	TRBV3-1*00(1024.8)		TRBJ2-7*00(215)		543|559|580|0|16||80.0		24|39|67|18|33||75.0												TGTGCCAGCAGCCAAGGGTACGAGCAGTACTTC	36								CASSQGYEQYF		:::::::::0:-1:16:::::18:-4:33:::	TLML_1_	DNA
823	CLONES_TRBTLML-001-_FU-02_B_DNA_S6_2500000.txt	4524	11	0.000224119	TGTGCCAGCAGTTACGGGGAGGGGTTAGCCGCTGAAGCTTTCTTTGGACAAGGCACCAGACTCACAGTTGTAGGTAAGACATTTTTCAGGTTCTTTTGCAGATCCGTCACAGGGAAAAGTGGGTCCACAGTGTCCCTTTTAGAGTGGCTATATTCTTATGTGCTAACTATGGCTACACCTTC	EEEEEEEEEEEEEEEEEEEEEEEEEEEEEEEEEEEEEEEEEEEEEEEEEEEEEEEEEEEEEEEEEEEEEEEEEEEEEEEEEEEEEEEEEEEEEEEEEEEEEEEEEEEEEEEEEEEEEEEEEEEEEEEEEEEEEEEEEEEEEEEEEEEEEEEEEEEEEEEEEEEEEEEEEEEEEEEEEEEEEE	TRBV6-2*00(103),TRBV6-3*00(103),TRBV6-5*00(103),TRBV6-6*00(103),TRBV27*00(93)	TRBD2*00(35),TRBD1*00(30)	TRBJ1-2*00(245)		516|531|553|0|15||75.0;516|531|553|0|15||75.0;519|534|556|0|15||75.0;516|531|553|0|15||75.0;556|569|593|0|13||65.0	25|32|48|16|23||35.0;6|12|36|130|136||30.0	19|40|68|161|182||105.0												TGTGCCAGCAGTTACGGGGAGGGGTTAGCCGCTGAAGCTTTCTTTGGACAAGGCACCAGACTCACAGTTGTAGGTAAGACATTTTTCAGGTTCTTTTGCAGATCCGTCACAGGGAAAAGTGGGTCCACAGTGTCCCTTTTAGAGTGGCTATATTCTTATGTGCTAACTATGGCTACACCTTC	36								CASSYGEGLAAEAFFGQGTRLTVVGKTFFR_LLQIRHREKWVHSVPFRVAIFLCANYGYTF		:::::::::0:-2:15:16:-9:0:23:161:1:182:::	TLML_1_	DNA
824	CLONES_TRBTLML-001-_FU-02_B_DNA_S6_2500000.txt	4527	11	0.000224119	TGTGCCAGCAGCCCAAGAGGGAGGGCCGACCCGAGCACAGATACGCAGTATTTT	EEEEEEEEEEEEEEEEEEEEEEEEEEEEEEEEEAEEEEEEEEEEEEEEEEEEEE	TRBV27*00(192)	TRBD2*00(45)	TRBJ2-3*00(245)		556|567|593|0|11||55.0	25|34|48|18|27||45.0	20|41|69|33|54||105.0												TGTGCCAGCAGCCCAAGAGGGAGGGCCGACCCGAGCACAGATACGCAGTATTTT	32								CASSPRGRADPSTDTQYF		:::::::::0:-6:11:18:-9:2:27:33:0:54:::	TLML_1_	DNA
825	CLONES_TRBTLML-001-_FU-02_B_DNA_S6_2500000.txt	4530	11	0.000224119	TGCACCAGCAGCCAAGATCGGTTAGGTAGCGGGAGGGGATACGCAGTATTTT	EEEEEEEEEEEEEEEEEEEEEEEEEEEEEEEEEEEEEEEEEEEEEEEEEEEE	TRBV1*00(936.5)	TRBD2*00(55)	TRBJ2-3*00(97)		533|552|570|0|19||95.0	21|32|48|26|37||55.0	26|41|69|37|52||75.0												TGCACCAGCAGCCAAGATCGGTTAGGTAGCGGGAGGGGATACGCAGTATTTT	36								CTSSQDRLG_AGGDTQYF		:::::::::0:2:19:26:-5:0:37:37:-6:52:::	TLML_1_	DNA
826	CLONES_TRBTLML-001-_FU-02_B_DNA_S6_2500000.txt	4533	11	0.000224119	TGTGCCAGCAGTGATGGATATGGGGCTAGCTCCTACAATGAGCAGTTCTTC	EEEEEEEEEEEEEEEEEEEEEEEEEEEEEEEEEEEEEEEEEEEEEEEEEEE	TRBV2*00(952.6)	TRBD1*00(25)	TRBJ2-1*00(121)		518|532|555|0|14||70.0	19|24|36|21|26||25.0	18|42|70|27|51||120.0												TGTGCCAGCAGTGATGGATATGGGGCTAGCTCCTACAATGAGCAGTTCTTC	36								CASSDGYGASSYNEQFF		:::::::::0:-3:14:21:-7:0:26:27:2:51:::	TLML_1_	DNA
827	CLONES_TRBTLML-001-_FU-02_B_DNA_S6_2500000.txt	4534	11	0.000224119	TGTGCCAGCAGCTTGGGACTAGCTTATATAAGCTCCTACGAGCAGTACTTC	EEEEEEEEEEEEEEEEEEEEEEEEEEEEEEEEEEEEEEEEEEEEEEEEEEE	TRBV5-6*00(427),TRBV5-7*00(411),TRBV5-5*00(379)	TRBD2*00(35)	TRBJ2-7*00(195)		550|566|586|0|16||80.0;551|567|587|0|16||80.0;549|565|585|0|16||80.0	18|25|48|16|23||35.0	18|39|67|30|51||105.0												TGTGCCAGCAGCTTGGGACTAGCTTATATAAGCTCCTACGAGCAGTACTTC	36								CASSLGLAYISSYEQYF		:::::::::0:0:16:16:-2:-7:23:30:2:51:::	TLML_1_	DNA
828	CLONES_TRBTLML-001-_FU-02_B_DNA_S6_2500000.txt	4535	11	0.000224119	TGTGCCAGCAGCCCCACAGGGGGCGCCTGGGGCTCCTACGAGCAGTACTTC	EEEEEEEEEEEEEEEEE<EEEEEEEEEEEEEEEEEEEEEEEEEEEEEEEEE	TRBV9*00(827.7)	TRBD1*00(60)	TRBJ2-7*00(240)		559|571|595|0|12||60.0	15|27|36|15|27||60.0	19|39|67|31|51||100.0												TGTGCCAGCAGCCCCACAGGGGGCGCCTGGGGCTCCTACGAGCAGTACTTC	27								CASSPTGGAWGSYEQYF		:::::::::0:-4:12:15:-3:3:27:31:1:51:::	TLML_1_	DNA
829	CLONES_TRBTLML-001-_FU-02_B_DNA_S6_2500000.txt	4536	11	0.000224119	TGTGCCAACAGCCAAGATTCGGGGGTTTACTCCTACAATGAGCAGTTCTTC	EEEEEEEEEEEEEEEEEEEEEEEEEEEEEEEEEEEEEEEEEEEEEEEEEEE	TRBV3-1*00(695.7)	TRBD1*00(25)	TRBJ2-1*00(172)		543|561|580|0|18|SG550A|74.0	18|23|36|20|25||25.0	20|42|70|29|51||110.0												TGTGCCAACAGCCAAGATTCGGGGGTTTACTCCTACAATGAGCAGTTCTTC	36								CANSQDSGVYSYNEQFF		:::::::::0:1:18:20:-6:-1:25:29:0:51:::	TLML_1_	DNA
830	CLONES_TRBTLML-001-_FU-02_B_DNA_S6_2500000.txt	4539	11	0.000224119	TGTGCCAGCCAGGGGCCTTCCCGGATTGAGGGCCTGACGAGCAGTACTTC	EEEEEEEEEEEEEEEEEEEEEEEEEEEEEEEEEEEEEEEEEEEEEEEEEE	TRBV25-1*00(568)	TRBD2*00(39)	TRBJ2-7*00(210)		551|560|588|0|9||45.0	29|40|48|12|23|SC34T|39.0	25|39|67|36|50||70.0												TGTGCCAGCCAGGGGCCTTCCCGGATTGAGGGCCTGACGAGCAGTACTTC	36								CASQGPSR_*GPDEQYF		:::::::::0:-8:9:12:-13:8:23:36:-5:50:::	TLML_1_	DNA
831	CLONES_TRBTLML-001-_FU-02_B_DNA_S6_2500000.txt	4543	11	0.000224119	TGTGCCAGTAGTACGACACGAGGGGGCGCGGGTGAAAAACTGTTTTTT	EEEEEEEEEEEEEEEEEEEEEEEEEEEEEEEEEEEEEEEEEEEEEEEE	TRBV19*00(261)	TRBD1*00(45)	TRBJ1-4*00(218.5)		559|572|596|0|13||65.0	17|26|36|20|29||45.0	27|43|71|32|48||80.0												TGTGCCAGTAGTACGACACGAGGGGGCGCGGGTGAAAAACTGTTTTTT	36								CASSTTRGGAGEKLFF		:::::::::0:-4:13:20:-5:2:29:32:-7:48:::	TLML_1_	DNA
832	CLONES_TRBTLML-001-_FU-02_B_DNA_S6_2500000.txt	4544	11	0.000224119	TGTGCCAGCAGCTTAGTCATAGGGGGATTTTATTCACCCCTCCACTTT	EEEEEEEEEEEEEEEEEEEEEEEEEEEEEEEEEEEEEAAAA<AAAAAE	TRBV7-8*00(421)	TRBD1*00(30)	TRBJ1-6*00(166)		567|583|604|0|16||80.0	17|23|36|20|26||30.0	28|45|73|31|48||85.0												TGTGCCAGCAGCTTAGTCATAGGGGGATTTTATTCACCCCTCCACTTT	27								CASSLVIGGFYSPLHF		:::::::::0:-1:16:20:-5:-1:26:31:-8:48:::	TLML_1_	DNA
833	CLONES_TRBTLML-001-_FU-02_B_DNA_S6_2500000.txt	4545	11	0.000224119	TGTGCCAGCAGCTTAAACCGGGACTCGTTCCAAGAGACCCAGTACTTC	EEEEEEEEEEEEEEEEEEEEEEEEEEEEEEEEEEEEEEEEEEEEEEEE	TRBV11-2*00(203.4)	TRBD2*00(40),TRBD1*00(35)	TRBJ2-5*00(235)		522|537|559|0|15||75.0	14|22|48|17|25||40.0;10|17|36|17|24||35.0	21|40|68|29|48||95.0												TGTGCCAGCAGCTTAAACCGGGACTCGTTCCAAGAGACCCAGTACTTC	36								CASSLNRDSFQETQYF		:::::::::0:-2:15:17:2:-10:25:29:-1:48:::	TLML_1_	DNA
834	CLONES_TRBTLML-001-_FU-02_B_DNA_S6_2500000.txt	4548	11	0.000224119	TGTGCCAGCAGTGGGGTTCGGGACAGGGGTGACATGAGCAGTTCTTC	EEEEEEAEEEEEEEEEEEEEEEEEEEEEEEEEEEEEEEEEEEEEEEE	TRBV12-3*00(888.8),TRBV12-4*00(856.8)	TRBD1*00(55)	TRBJ2-1*00(210)		530|542|567|0|12||60.0;530|542|567|0|12||60.0	11|22|36|18|29||55.0	28|42|70|33|47||70.0												TGTGCCAGCAGTGGGGTTCGGGACAGGGGTGACATGAGCAGTTCTTC	32								CASSGVRD_G*HEQFF		:::::::::0:-5:12:18:1:-2:29:33:-8:47:::	TLML_1_	DNA
835	CLONES_TRBTLML-001-_FU-02_B_DNA_S6_2500000.txt	4549	11	0.000224119	TGTGCCAGCAGCAAAGTTGTAGCGGGAAGAGTTACGAGCAGTACTTC	EEEEEEEEEEEEEEEEEEEEEEEEEEEEEEEEEEEEEEEEEEEEEEE	TRBV21-1*00(456)	TRBD2*00(40)	TRBJ2-7*00(215)		544|560|581|0|16||80.0	21|29|48|19|27||40.0	24|39|67|32|47||75.0												TGTGCCAGCAGCAAAGTTGTAGCGGGAAGAGTTACGAGCAGTACTTC	36								CASSKVVA_KSYEQYF		:::::::::0:-1:16:19:-5:-3:27:32:-4:47:::	TLML_1_	DNA
836	CLONES_TRBTLML-001-_FU-02_B_DNA_S6_2500000.txt	4553	11	0.000224119	TGTGCCAGCAGCGTAGGGGACAGGCGTCAGCTATGGCTACACCTTC	EEEEEEEEEEEEEEEEEEEEEEEEEEEEEEEEEEEEEEEEEEEEEE	TRBV9*00(229)	TRBD1*00(40)	TRBJ1-2*00(218.4)		559|575|595|0|16||80.0	12|20|36|16|24||40.0	24|40|68|30|46||80.0												TGTGCCAGCAGCGTAGGGGACAGGCGTCAGCTATGGCTACACCTTC	36								CASSVGDR_VSYGYTF		:::::::::0:0:16:16:0:-4:24:30:-4:46:::	TLML_1_	DNA
837	CLONES_TRBTLML-001-_FU-02_B_DNA_S6_2500000.txt	4558	11	0.000224119	TGTGCCAGTAGAAAACAGGGCCTAGCTAATGAAAAACTGTTTTTT	EEEEEEEEEEEEEEEEEEEEEEEEEEEEEEEEEEEEEEEEEEEEE	TRBV6-5*00(137),TRBV6-1*00(121),TRBV6-9*00(121)	TRBD1*00(30),TRBD2*00(30)	TRBJ1-4*00(237.1)		519|527|556|0|8||40.0;516|524|553|0|8||40.0;515|523|552|0|8||40.0	15|21|36|14|20||30.0;28|34|48|16|22||30.0	23|43|71|25|45||100.0												TGTGCCAGTAGAAAACAGGGCCTAGCTAATGAAAAACTGTTTTTT	36								CASRKQGLANEKLFF		:::::::::0:-9:8:14:-3:-3:20:25:-3:45:::	TLML_1_	DNA
838	CLONES_TRBTLML-001-_FU-02_B_DNA_S6_2500000.txt	4559	11	0.000224119	TGTGCCAGCTCACCAAGAGGGGGAGACAATCAGCCCCAGCATTTT	EEEEEEEEEEEEEEEEEEEEEEEEEEEEEEEEEEEEEEEEEEEEE	TRBV18*00(577)	TRBD1*00(30)	TRBJ1-5*00(235)		702|717|739|0|15||75.0	17|23|36|17|23||30.0	23|42|70|26|45||95.0												TGTGCCAGCTCACCAAGAGGGGGAGACAATCAGCCCCAGCATTTT	36								CASSPRGGDNQPQHF		:::::::::0:-2:15:17:-5:-1:23:26:-3:45:::	TLML_1_	DNA
839	CLONES_TRBTLML-001-_FU-02_B_DNA_S6_2500000.txt	4560	11	0.000224119	TGTGCCAGCTCAATTAGCGGGACCAACTACAATGAGCAGTTCTTC	EEEEEEEEEEEEEEEEEEEEEEEEEEEEEEEEEEEEEEEEEEEEE	TRBV18*00(1032.3)	TRBD2*00(40)	TRBJ2-1*00(235)		702|714|739|0|12||60.0	21|29|48|14|22||40.0	23|42|70|26|45||95.0												TGTGCCAGCTCAATTAGCGGGACCAACTACAATGAGCAGTTCTTC	36								CASSISGTNYNEQFF		:::::::::0:-5:12:14:-5:-3:22:26:-3:45:::	TLML_1_	DNA
840	CLONES_TRBTLML-001-_FU-02_B_DNA_S6_2500000.txt	4561	11	0.000224119	TGTGCCAGCAGCTAGAGGGACTAGCCGTCCTACGAGCAGTACTTC	EEEEEEEEEEEEEEEEEEEEEEEEEEEEEEEEEEEEEEEEEEEEE	TRBV11-3*00(502.8),TRBV11-1*00(498.2)	TRBD2*00(45)	TRBJ2-7*00(235.3)		521|534|558|0|13||65.0;531|544|568|0|13||65.0	16|25|48|16|25||45.0	21|39|67|27|45||90.0												TGTGCCAGCAGCTAGAGGGACTAGCCGTCCTACGAGCAGTACTTC	36								CASS*RD*PSYEQYF		:::::::::0:-4:13:16:0:-7:25:27:-1:45:::	TLML_1_	DNA
841	CLONES_TRBTLML-001-_FU-02_B_DNA_S6_2500000.txt	4562	11	0.000224119	TGTGCCAGCAGCCCCCCGGGGAGGGTAAAGTCACCCCTCCACTTT	EEEEEEEEEEEEEEEEEEEEEEEEEEEEEEEEEEEEEEEEEEEEE	TRBV7-3*00(871.5)	TRBD2*00(35),TRBD1*00(30)	TRBJ1-6*00(199)		540|552|577|0|12||60.0	25|32|48|18|25||35.0;9|15|36|14|20||30.0	30|45|73|30|45||75.0												TGTGCCAGCAGCCCCCCGGGGAGGGTAAAGTCACCCCTCCACTTT	36								CASSPPGRVKSPLHF		:::::::::0:-5:12:18:-9:0:25:30:-10:45:::	TLML_1_	DNA
842	CLONES_TRBTLML-001-_FU-02_B_DNA_S6_2500000.txt	4569	11	0.000224119	TGTGCCAGCAGCACCCCGGGACGGCCGCTACGAGCAGTACTTC	EEEEEEEEEEEEEEEEEEEEEEEEEEEEEEEEEEEEEEEEEEE	TRBV28*00(102)	TRBD1*00(40),TRBD2*00(40)	TRBJ2-7*00(220)		564|575|601|0|11||55.0	9|17|36|14|22||40.0;13|21|48|14|22||40.0	23|39|67|27|43||80.0												TGTGCCAGCAGCACCCCGGGACGGCCGCTACGAGCAGTACTTC	36								CASSTPG_GRYEQYF		:::::::::0:-6:11:14:3:-7:22:27:-3:43:::	TLML_1_	DNA
843	CLONES_TRBTLML-001-_FU-02_B_DNA_S6_2500000.txt	4572	11	0.000224119	TGCGCCAGCAGTGAGCCGGGACTAGCGATACGAGCAGTACTTC	EEEEEEEEEEEEEEEEEEEEEEEEEEEEEEEEEEEEEEEEEEE	TRBV10-1*00(506.5)	TRBD2*00(60)	TRBJ2-7*00(145)		533|548|570|0|15||75.0	14|26|48|15|27||60.0	24|39|67|28|43||75.0												TGCGCCAGCAGTGAGCCGGGACTAGCGATACGAGCAGTACTTC	36								CASSEPG_*RYEQYF		:::::::::0:-2:15:15:2:-6:27:28:-4:43:::	TLML_1_	DNA
844	CLONES_TRBTLML-001-_FU-02_B_DNA_S6_2500000.txt	4578	11	0.000224119	TGTGCCTGGAGTGTTTGGACTAGCTCCTACGAGCAGTACTTC	EEEEEEEEEEEEEEEEEEEEEEEEEEEEEEEEEEEEEEEEEE	TRBV30*00(576)	TRBD2*00(25)	TRBJ2-7*00(191.5)		787|801|821|0|14||70.0	17|22|48|16|21||25.0	18|39|67|21|42||105.0												TGTGCCTGGAGTGTTTGGACTAGCTCCTACGAGCAGTACTTC	36								CAWSVWTSSYEQYF		:::::::::0:0:14:16:-1:-10:21:21:2:42:::	TLML_1_	DNA
845	CLONES_TRBTLML-001-_FU-02_B_DNA_S6_2500000.txt	4588	11	0.000224119	TGTGCCAGCAGTAAACTAGCGGGAGGGGAGACCCAGTACTTC	EEEEEEEEEEEEEEEEEEEEEEEEEEEEEEEEEEEEEEEEEE	TRBV6-4*00(84)	TRBD2*00(65)	TRBJ2-5*00(215)		518|530|555|0|12||60.0	19|32|48|14|27||65.0	25|40|68|27|42||75.0												TGTGCCAGCAGTAAACTAGCGGGAGGGGAGACCCAGTACTTC	36								CASSKLAGGETQYF		:::::::::0:-5:12:14:-3:0:27:27:-5:42:::	TLML_1_	DNA
846	CLONES_TRBTLML-001-_FU-02_B_DNA_S6_2500000.txt	4591	11	0.000224119	TGTGCAGAGGGGGAGCGGACCCCCACAGATACGCAGTATTTT	EEEEEEEEEEEEEEEEEEEEEEEEEEEEEEEEEEEEEEEEEE	TRBV6-1*00(313.3)	TRBD1*00(30)	TRBJ2-3*00(232.1)		516|521|553|0|5||25.0	17|23|36|7|13||30.0	22|41|69|23|42||95.0												TGTGCAGAGGGGGAGCGGACCCCCACAGATACGCAGTATTTT	36								CAEGERTPTDTQYF		:::::::::0:-12:5:7:-5:-1:13:23:-2:42:::	TLML_1_	DNA
847	CLONES_TRBTLML-001-_FU-02_B_DNA_S6_2500000.txt	4600	11	0.000224119	TGTGCCACTAGTCTCGAGCTCTGGAAACACCATATATTTT	EEEEEEEEEEEEEEEEEEEEEEEEEEEEEEEEEEEEEEEE	TRBV24-1*00(143)		TRBJ1-3*00(265)		559|571|597|0|12|SC567T|44.0		17|42|70|15|40||125.0												TGTGCCACTAGTCTCGAGCTCTGGAAACACCATATATTTT	36								CATSLEL_GNTIYF		:::::::::0:-6:12:::::15:3:40:::	TLML_1_	DNA
848	CLONES_TRBTLML-001-_FU-02_B_DNA_S6_2500000.txt	4610	11	0.000224119	TGTGCCAGTAGTATGAGAGGGGGGGAGACCCAGTACTTC	EEEEEEEEEEEEEEEEEEEEEEEEEEEEEEEEEEEEEEE	TRBV19*00(382)	TRBD1*00(30)	TRBJ2-5*00(213.4)		559|573|596|0|14||70.0	17|23|36|17|23||30.0	25|40|68|24|39||75.0												TGTGCCAGTAGTATGAGAGGGGGGGAGACCCAGTACTTC	36								CASSMRGGETQYF		:::::::::0:-3:14:17:-5:-1:23:24:-5:39:::	TLML_1_	DNA
849	CLONES_TRBTLML-001-_FU-02_B_DNA_S6_2500000.txt	4611	11	0.000224119	TGTGCCAGCAGTGTTTTTAGCAATCAGCCCCAGCATTTT	EEEEEEEEEEEEEEEEEEEEEEEEEEEEEAAEEEEEEEE	TRBV6-5*00(398),TRBV6-6*00(350)		TRBJ1-5*00(250)		519|531|556|0|12||60.0;516|528|553|0|12||60.0		20|42|70|17|39||110.0												TGTGCCAGCAGTGTTTTTAGCAATCAGCCCCAGCATTTT	32								CASSVFSNQPQHF		:::::::::0:-5:12:::::17:0:39:::	TLML_1_	DNA
850	CLONES_TRBTLML-001-_FU-02_B_DNA_S6_2500000.txt	4612	11	0.000224119	TGTGCCAGCAGGGTCTCTGGGGCCAACGTCCTGACTTTC	EEEEEEEEEEEEEEEEEEEEEEEEEEEEEEEEEEEEEEE	TRBV12-4*00(937.8),TRBV12-3*00(905.8)		TRBJ2-6*00(128)		530|541|567|0|11||55.0;530|541|567|0|11||55.0		20|45|73|14|39||125.0												TGTGCCAGCAGGGTCTCTGGGGCCAACGTCCTGACTTTC	36								CASRVSGANVLTF		:::::::::0:-6:11:::::14:0:39:::	TLML_1_	DNA
851	CLONES_TRBTLML-001-_FU-02_B_DNA_S6_2500000.txt	4613	11	0.000224119	TGTGCCAGCAGACCGACAGGGGGCCACGAGCAGTACTTC	EEEEEEEEEEEEEEEEEEEEEEEEEEEEEEEEEEEEEEE	TRBV12-3*00(440.1),TRBV12-4*00(440.1)	TRBD1*00(50)	TRBJ2-7*00(210)		530|541|567|0|11||55.0;530|541|567|0|11||55.0	14|24|36|14|24||50.0	25|39|67|25|39||70.0												TGTGCCAGCAGACCGACAGGGGGCCACGAGCAGTACTTC	36								CASRPTGGHEQYF		:::::::::0:-6:11:14:-2:0:24:25:-5:39:::	TLML_1_	DNA
852	CLONES_TRBTLML-001-_FU-02_B_DNA_S6_2500000.txt	4614	11	0.000224119	TGTGCCAGCAGAATAACAGGGAACACTGAAGCTTTCTTT	EEEEEEEEEEEEEEEEEEEEEEEEEEEEEEEEEEEEEEE	TRBV14*00(765.5)	TRBD1*00(25)	TRBJ1-1*00(193)		516|527|553|0|11||55.0	15|20|36|15|20||25.0	21|40|68|20|39||95.0												TGTGCCAGCAGAATAACAGGGAACACTGAAGCTTTCTTT	36								CASRITGNTEAFF		:::::::::0:-6:11:15:-3:-4:20:20:-1:39:::	TLML_1_	DNA
853	CLONES_TRBTLML-001-_FU-02_B_DNA_S6_2500000.txt	4617	11	0.000224119	TGCAGTGCTAGAGTGGGCCAGCTCACCGGGGCTTTCTTT	EEEEEEEEEEEEEEEEEEAEEEEEEAEAEEEEEEEEEEE	TRBV20-1*00(511.4)	TRBD1*00(25),TRBD2*00(25)	TRBJ1-1*00(185)		759|772|793|0|13||65.0	10|15|36|25|30||25.0;14|19|48|25|30||25.0	31|40|68|30|39||45.0												TGCAGTGCTAGAGTGGGCCAGCTCACCGGGGCTTTCTTT	32								CSARVGQLTGAFF		:::::::::0:-1:13:25:2:-9:30:30:-11:39:::	TLML_1_	DNA
854	CLONES_TRBTLML-001-_FU-02_B_DNA_S6_2500000.txt	4618	11	0.000224119	TGCAGCGTTGAAGGGGCAGGACTCTACGAGCAGTACTTC	EEEEEEEEEEEEEEEEEEEEEEEEEEEEEEEEEEEEEEE	TRBV29-1*00(301)	TRBD2*00(25)	TRBJ2-7*00(220)		700|713|734|0|13||65.0	17|22|48|18|23||25.0	23|39|67|23|39||80.0												TGCAGCGTTGAAGGGGCAGGACTCTACGAGCAGTACTTC	36								CSVEGAGLYEQYF		:::::::::0:-1:13:18:-1:-10:23:23:-3:39:::	TLML_1_	DNA
855	CLONES_TRBTLML-001-_FU-02_B_DNA_S6_2500000.txt	4631	11	0.000224119	TGTGCCAGCAGTTACTCCGACGAGACCCAGTACTTC	EEAEEEEEEEEEEEEEEEEEEEEEEEEEEEEEEEEE	TRBV6-6*00(850)		TRBJ2-5*00(213.4)		516|533|553|0|17||85.0		25|40|68|21|36||75.0												TGTGCCAGCAGTTACTCCGACGAGACCCAGTACTTC	32								CASSYSDETQYF		:::::::::0:0:17:::::21:-5:36:::	TLML_1_	DNA
856	CLONES_TRBTLML-001-_FU-02_B_DNA_S6_2500000.txt	4634	11	0.000224119	TGCAGTGCTCCCGGACTTTTAGATACGCAGTATTTT	EEEEEEEEEEEEEEEEEEEEEEEEEEEEEEEEEEEE	TRBV20-1*00(136)	TRBD1*00(25),TRBD2*00(25)	TRBJ2-3*00(220)		759|768|793|0|9||45.0	9|14|36|9|14||25.0;13|18|48|9|14||25.0	25|41|69|20|36||80.0												TGCAGTGCTCCCGGACTTTTAGATACGCAGTATTTT	36								CSAPGLLDTQYF		:::::::::0:-5:9:9:3:-10:14:20:-5:36:::	TLML_1_	DNA
857	CLONES_TRBTLML-001-_FU-02_B_DNA_S6_2500000.txt	4639	11	0.000224119	TGTGCCAGCGAGCTCACTCTACGAGCAGTACTTC	EEEEEEEEEEEEEEEEEEEEEEEEEEEEEEEEEE	TRBV11-3*00(955.4)		TRBJ2-7*00(218.4)		521|530|558|0|9||45.0		23|39|67|18|34||80.0												TGTGCCAGCGAGCTCACTCTACGAGCAGTACTTC	36								CASELT_YEQYF		:::::::::0:-8:9:::::18:-3:34:::	TLML_1_	DNA
858	CLONES_TRBTLML-001-_FU-02_B_DNA_S6_2500000.txt	4643	11	0.000224119	TGCGCCTCCCGGGAAAACACTGAAGCTTTCTTT	EEEEEEEEEEEEEEEEEEEEEEEEEEEEEEEEE	TRBV5-1*00(873.5)	TRBD1*00(40),TRBD2*00(40)	TRBJ1-1*00(153.9)		554|560|590|0|6||30.0	8|16|36|6|14||40.0;12|20|48|6|14||40.0	22|40|68|15|33||90.0												TGCGCCTCCCGGGAAAACACTGAAGCTTTCTTT	36								CASRENTEAFF		:::::::::0:-10:6:6:4:-8:14:15:-2:33:::	TLML_1_	DNA
859	CLONES_TRBTLML-001-_FU-02_B_DNA_S6_2500000.txt	4647	11	0.000224119	TGTGCCAGCAGCTCGTACGGAGCAGTACTTC	EEEEEEEEEEEEEEEEEEEEEEEEEEEEEEE	TRBV12-1*00(392)		TRBJ2-7*00(203)		526|539|563|0|13||65.0		18|39|67|9|31|SC23GI28G|68.0												TGTGCCAGCAGCTCGTACGGAGCAGTACTTC	36								CASSS_TEQYF		:::::::::0:-4:13:::::9:2:31:::	TLML_1_	DNA
860	CLONES_TRBTLML-001-_FU-02_B_DNA_S6_2500000.txt	4658	10	0.000203745	TGTGCCAGCAGCAAACGGGACAGGGGGCGGTTACTGAAGCTTTCTTTGGACAAGGCACCAGACTCACAGTTGTAGGTAAGACATTTTTCAGGTTCTTTTGCAGATCCGTCACAGGGAAAAGTGGGTCCACAGTGTCCCTTTTAGAGTGGCTATATTCTTATGTGCTAACTATGGCTACACCTTC	EEEEEEEEEEEEEEEEEEEEEEEEEEEEEEEEEEEEEEEEEEEEEEEEEEEEEEEEEEEEEEEEEEEEEEEEEEEEEENNNNNNNNNNNNNNNNNNNNNNNNNNNNNNNNNEEEAEENNNNNNNNNNNNNNNNNNNNNNNNNNNNNNNNNNNNNNNNNNNNNNNNNNNNNNNNNNNNNNNNNNN	TRBV21-1*00(222)	TRBD1*00(70)	TRBJ1-2*00(245)		544|559|581|0|15||75.0	11|25|36|15|29||70.0	19|40|68|163|184||105.0												TGTGCCAGCAGCAAACGGGACAGGGGGCGGTTACTGAAGCTTTCTTTGGACAAGGCACCAGACTCACAGTTGTAGGTAAGACATTTTTCAGGTTCTTTTGCAGATCCGTCACAGGGAAAAGTGGGTCCACAGTGTCCCTTTTAGAGTGGCTATATTCTTATGTGCTAACTATGGCTACACCTTC	32								CASSKRDRGRLLKLSLDKAPDSQL*VRHFSG_LLQIRHREKWVHSVPFRVAIFLCANYGYTF		:::::::::0:-2:15:15:1:1:29:163:1:184:::	TLML_1_	DNA
861	CLONES_TRBTLML-001-_FU-02_B_DNA_S6_2500000.txt	4659	10	0.000203745	TGCGCCAGCAGCTTGGCCGGGGGAGGCACTGAAGCTTTCTTTGGACAAGGCACCAGACTCACAGTTGTAGGTAAGACATTTTTCAGGTTCTTTTGCAGATCCGTCACAGGGAAAAGTGGGTCCACAGTGTCCCTTTTAGAGTGGCTATATTCTTATGTGCTAACTATGGCTACACCTTC	EEEEEEEEEEEEEEEEEEEEEEEEEEEEEEEEEEEEEEEEEEEEEEEEEEEEEEEEEEEEEEEEEEEEEEEEEEEEEEEEEEEEEEEEEEEEEEEEEEEEEEEEEEEEEEEEEEEEEEEEEEEEEEEEEEEEEEEEEEEEEEEEEEEEEEEEEEEEEEEEEEEEEEEEEEEEEEEEEEE	TRBV5-1*00(275.2)	TRBD1*00(30),TRBD2*00(30)	TRBJ1-2*00(245),TRBJ1-1*00(220)		554|572|590|0|18||90.0	6|12|36|127|133||30.0;25|31|48|20|26||30.0	19|40|68|158|179||105.0;36|40|68|175|179|ST39C|4.0												TGCGCCAGCAGCTTGGCCGGGGGAGGCACTGAAGCTTTCTTTGGACAAGGCACCAGACTCACAGTTGTAGGTAAGACATTTTTCAGGTTCTTTTGCAGATCCGTCACAGGGAAAAGTGGGTCCACAGTGTCCCTTTTAGAGTGGCTATATTCTTATGTGCTAACTATGGCTACACCTTC	36								CASSLAGGGTEAFFGQGTRLTVVGKTFFRF_LQIRHREKWVHSVPFRVAIFLCANYGYTF		:::::::::0:2:18:127:6:-12:133:158:1:179:::	TLML_1_	DNA
862	CLONES_TRBTLML-001-_FU-02_B_DNA_S6_2500000.txt	4661	10	0.000203745	TGTGCCAGCAGGAGGATTTTAGGACAGGGTCATTATAGCAATCAGCCCCAGCATTTT	EEEEEEEEEEEEEEEEEEEEEEEEEEEEEEEEEEEEEEEEEEEEEEEEEEEEEEEEE	TRBV12-3*00(878.2),TRBV12-4*00(878.2)	TRBD1*00(40)	TRBJ1-5*00(260)		530|541|567|0|11||55.0;530|541|567|0|11||55.0	13|21|36|21|29||40.0	18|42|70|33|57||120.0												TGTGCCAGCAGGAGGATTTTAGGACAGGGTCATTATAGCAATCAGCCCCAGCATTTT	36								CASRRILGQGHYSNQPQHF		:::::::::0:-6:11:21:-1:-3:29:33:2:57:::	TLML_1_	DNA
863	CLONES_TRBTLML-001-_FU-02_B_DNA_S6_2500000.txt	4662	10	0.000203745	TGCGCCAGCAGTCAATCCGGTCGCTGACTGGCATGAGCTCCTACGAGCAGTACTTC	EEEEEEEEEEEEEEEEEEEEEEEEEEEEEEEEEEEEEEEEEEEEEEEEEEEEEEEE	TRBV23-1*00(372.6)		TRBJ2-7*00(250)		580|597|617|0|17||85.0		17|39|67|34|56||110.0												TGCGCCAGCAGTCAATCCGGTCGCTGACTGGCATGAGCTCCTACGAGCAGTACTTC	36								CASSQSGR*_GMSSYEQYF		:::::::::0:0:17:::::34:3:56:::	TLML_1_	DNA
864	CLONES_TRBTLML-001-_FU-02_B_DNA_S6_2500000.txt	4671	10	0.000203745	TGTGCAAGCAGCCAAGATCGGGCTAGCGGTAGAAACAATGAGCAGTTCTTC	EEEEEEEEEEEEEEEEEEEEEEEEEEEEEEEEEEEEEEEEEEEEEEEEEEE	TRBV3-1*00(155),TRBV3-2*00(155)	TRBD2*00(35)	TRBJ2-1*00(225)		543|562|580|0|19|SC548A|79.0;543|562|580|0|19|SC548A|79.0	20|27|48|22|29||35.0	25|42|70|34|51||85.0												TGTGCAAGCAGCCAAGATCGGGCTAGCGGTAGAAACAATGAGCAGTTCTTC	36								CASSQDRASGRNNEQFF		:::::::::0:2:19:22:-4:-5:29:34:-5:51:::	TLML_1_	DNA
865	CLONES_TRBTLML-001-_FU-02_B_DNA_S6_2500000.txt	4678	10	0.000203745	TGTGCCAGCTCACCTTGGGACAGGGGGCCAGGAAACACCATATATTTT	EEEEEEEEEEEEEEEEEEEEEEEEEEEEEEEEEEEEEEEEEEEEEEEE	TRBV18*00(397)	TRBD1*00(60)	TRBJ1-3*00(230)		702|716|739|0|14||70.0	12|24|36|16|28||60.0	24|42|70|30|48||90.0												TGTGCCAGCTCACCTTGGGACAGGGGGCCAGGAAACACCATATATTTT	36								CASSPWDRGPGNTIYF		:::::::::0:-3:14:16:0:0:28:30:-4:48:::	TLML_1_	DNA
866	CLONES_TRBTLML-001-_FU-02_B_DNA_S6_2500000.txt	4679	10	0.000203745	TGTGCCAGCTCACCACCCTCGGCGCGGGGCAATCAGCCCCAGCATTTT	EEEEEEEEEEEEEEEEEEEAEAAAAAAAAEEEAEEEEEEAEEEEEEEE	TRBV18*00(682.8)	TRBD1*00(25),TRBD2*00(25)	TRBJ1-5*00(240)		702|719|739|0|17||85.0	21|26|36|20|25||25.0;23|28|48|23|28||25.0	22|42|70|28|48||100.0												TGTGCCAGCTCACCACCCTCGGCGCGGGGCAATCAGCCCCAGCATTTT	32								CASSPPSARGNQPQHF		:::::::::0:0:17:20:-9:2:25:28:-2:48:::	TLML_1_	DNA
867	CLONES_TRBTLML-001-_FU-02_B_DNA_S6_2500000.txt	4680	10	0.000203745	TGTGCCAGCAGCGTAGTATCTAACCCCAACACCGGGGAGCTGTTTTTT	EEEEEEEEEEEEEEEEEEEEEEEEEEEEEEEEEEEEEEEEEEEEEEEE	TRBV9*00(977.4)		TRBJ2-2*00(245)		559|575|595|0|16||80.0		22|43|71|27|48||105.0												TGTGCCAGCAGCGTAGTATCTAACCCCAACACCGGGGAGCTGTTTTTT	36								CASSVVSNPNTGELFF		:::::::::0:0:16:::::27:-2:48:::	TLML_1_	DNA
868	CLONES_TRBTLML-001-_FU-02_B_DNA_S6_2500000.txt	4687	10	0.000203745	TGTGCCAGTAGTAGCACTAGCGACCCCTACAATGAGCAGTTCTTC	EEEEEEEEEEEEEEEEEEEEEEEEEEAAEEEEEEEEEEEEEEEEA	TRBV19*00(437)	TRBD2*00(35)	TRBJ2-1*00(187)		559|572|596|0|13||65.0	19|26|48|15|22||35.0	22|42|70|25|45||100.0												TGTGCCAGTAGTAGCACTAGCGACCCCTACAATGAGCAGTTCTTC	32								CASSSTSDPYNEQFF		:::::::::0:-4:13:15:-3:-6:22:25:-2:45:::	TLML_1_	DNA
869	CLONES_TRBTLML-001-_FU-02_B_DNA_S6_2500000.txt	4688	10	0.000203745	TGTGCCAGCAGTTTTTATAGGGGCTCCTACAATGAGCAGTTCTTC	EEEEEEEEEEEEEEEEEEEEEEEEEEEEEEEEEEEEEEEEEEEEE	TRBV12-3*00(258.8),TRBV12-4*00(258.8)		TRBJ2-1*00(264)		530|544|567|0|14||70.0;530|544|567|0|14||70.0		14|42|70|17|45|SA18G|124.0												TGTGCCAGCAGTTTTTATAGGGGCTCCTACAATGAGCAGTTCTTC	36								CASSFYRGSYNEQFF		:::::::::0:-3:14:::::17:6:45:::	TLML_1_	DNA
870	CLONES_TRBTLML-001-_FU-02_B_DNA_S6_2500000.txt	4689	10	0.000203745	TGTGCCAGCAGTGATGGACAGGGTTGGACCGGGGAGCTGTTTTTT	EEEEEEEEEEEEEEEEEEEEEEEEEEEEEEEEEEEEEEEEEEEEE	TRBV25-1*00(139)	TRBD1*00(40)	TRBJ2-2*00(230)		551|565|588|0|14||70.0	13|21|36|15|23||40.0	25|43|71|27|45||90.0												TGTGCCAGCAGTGATGGACAGGGTTGGACCGGGGAGCTGTTTTTT	36								CASSDGQGWTGELFF		:::::::::0:-3:14:15:-1:-3:23:27:-5:45:::	TLML_1_	DNA
871	CLONES_TRBTLML-001-_FU-02_B_DNA_S6_2500000.txt	4691	10	0.000203745	TGCGCCAGCAGCCAAGTTCAGGGGACCTAAACTGAAGCTTTCTTT	EEEEEEEEEEEEEEEEEEEEEEEEEEEEEEEEEEEEEEEEEEEEE	TRBV4-1*00(707)	TRBD1*00(30)	TRBJ1-1*00(189)		537|553|574|0|16||80.0	16|22|36|18|24||30.0	25|40|68|30|45||75.0												TGCGCCAGCAGCCAAGTTCAGGGGACCTAAACTGAAGCTTTCTTT	36								CASSQVQGT*TEAFF		:::::::::0:-1:16:18:-4:-2:24:30:-5:45:::	TLML_1_	DNA
872	CLONES_TRBTLML-001-_FU-02_B_DNA_S6_2500000.txt	4694	10	0.000203745	TGTGCCACCAGCAGAGATATTCAGTTTCCTACGAGCAGTACTTC	EEEEEEEEEEEEEEEEEEEEEEEEEEEEEEEEEEEEEEEEEEEE	TRBV15*00(435.4)		TRBJ2-7*00(193)		552|570|589|0|18||90.0		21|39|67|26|44||90.0												TGTGCCACCAGCAGAGATATTCAGTTTCCTACGAGCAGTACTTC	36								CATSRDI_VSYEQYF		:::::::::0:1:18:::::26:-1:44:::	TLML_1_	DNA
873	CLONES_TRBTLML-001-_FU-02_B_DNA_S6_2500000.txt	4709	10	0.000203745	TGTGCCAGCGCGAACCTGGGACAGTCCTACGAGCAGTACTTC	EEEEEEEEEEEEEEEEEEEEEEEEEEEEEEEEEEEEEEEEEE	TRBV7-9*00(343)	TRBD1*00(35)	TRBJ2-7*00(230)		556|565|593|0|9||45.0	12|19|36|17|24||35.0	21|39|67|24|42||90.0												TGTGCCAGCGCGAACCTGGGACAGTCCTACGAGCAGTACTTC	36								CASANLGQSYEQYF		:::::::::0:-8:9:17:0:-5:24:24:-1:42:::	TLML_1_	DNA
874	CLONES_TRBTLML-001-_FU-02_B_DNA_S6_2500000.txt	4710	10	0.000203745	TGTGCCAGCAGCAGCCTAGCGCTCTCCTACGAGCAGTACTTC	EEEEEEEEEEEEEEEEEEEEEEEEEEEEEEEEEEEEEEEEEE	TRBV5-6*00(262),TRBV5-5*00(246),TRBV5-7*00(246)	TRBD2*00(30)	TRBJ2-7*00(235)		550|562|586|0|12||60.0;549|561|585|0|12||60.0;551|563|587|0|12||60.0	20|26|48|15|21||30.0	20|39|67|23|42||95.0												TGTGCCAGCAGCAGCCTAGCGCTCTCCTACGAGCAGTACTTC	36								CASSSLALSYEQYF		:::::::::0:-4:12:15:-4:-6:21:23:0:42:::	TLML_1_	DNA
875	CLONES_TRBTLML-001-_FU-02_B_DNA_S6_2500000.txt	4716	10	0.000203745	TGCAGTGCTAGAGATTTGGAAGTCTCCTACGAGCAGTACTTC	EEEEEEEEEEEEEEEEEEEEEEEEEEEEEEEEEEEEEEEEEE	TRBV20-1*00(464.4)		TRBJ2-7*00(235)		759|774|793|0|15||75.0		20|39|67|23|42||95.0												TGCAGTGCTAGAGATTTGGAAGTCTCCTACGAGCAGTACTTC	36								CSARDLEVSYEQYF		:::::::::0:1:15:::::23:0:42:::	TLML_1_	DNA
876	CLONES_TRBTLML-001-_FU-02_B_DNA_S6_2500000.txt	4737	10	0.000203745	TGTGCCAGCATTTAGGGTTTGGGAAACACCATATATTTT	EEEEEEEEEEEEEEEEEEEEEEEEEEEEEEEEEEEEEEE	TRBV21-1*00(1187.2)		TRBJ1-3*00(163)		544|554|581|0|10||50.0		24|42|70|21|39||90.0												TGTGCCAGCATTTAGGGTTTGGGAAACACCATATATTTT	36								CASI*GLGNTIYF		:::::::::0:-7:10:::::21:-4:39:::	TLML_1_	DNA
877	CLONES_TRBTLML-001-_FU-02_B_DNA_S6_2500000.txt	4738	10	0.000203745	TGTGCCAGCAGTTTATTCACGGGGTACGAGCAGTACTTC	EEEEEEEEEEEEEEEEEEEEEEEEEEEEEEEEEEEEEEE	TRBV28*00(238)		TRBJ2-7*00(215)		564|580|601|0|16||80.0		24|39|67|24|39||75.0												TGTGCCAGCAGTTTATTCACGGGGTACGAGCAGTACTTC	36								CASSLFTGYEQYF		:::::::::0:-1:16:::::24:-4:39:::	TLML_1_	DNA
878	CLONES_TRBTLML-001-_FU-02_B_DNA_S6_2500000.txt	4751	10	0.000203745	TGCGCCAGCAGCCATTTAGCGACAGGACCCTCATTTT	EEEEEEEEEEEEEEEEEEEEEEEEEEEEEEEEEEEEE	TRBV4-1*00(256),TRBV4-3*00(224)	TRBD1*00(30),TRBD2*00(27)	TRBJ1-5*00(170)		537|551|574|0|14||70.0;537|551|574|0|14||70.0	14|20|36|20|26||30.0;21|36|48|16|31|SG26ASG27CSG31A|27.0	36|42|70|31|37||30.0												TGCGCCAGCAGCCATTTAGCGACAGGACCCTCATTTT	36								CASSHL_RQDPHF		:::::::::0:-3:14:20:-2:-4:26:31:-16:37:::	TLML_1_	DNA
879	CLONES_TRBTLML-001-_FU-02_B_DNA_S6_2500000.txt	4760	10	0.000203745	TGTGCCAGCAGCCCCTTTGAGGAGACCCAGTACTTC	EEEEEEEEEEEEEEEEEEEEEEEEEEEEEEEEEEEE	TRBV7-6*00(123)		TRBJ2-5*00(215)		576|588|613|0|12||60.0		25|40|68|21|36||75.0												TGTGCCAGCAGCCCCTTTGAGGAGACCCAGTACTTC	36								CASSPFEETQYF		:::::::::0:-5:12:::::21:-5:36:::	TLML_1_	DNA
880	CLONES_TRBTLML-001-_FU-02_B_DNA_S6_2500000.txt	4763	10	0.000203745	TGCGCCAGCAGCTTTGACTTCCAGACCCAGTACTTC	EEEEEEEEEEEEEEEEEEEEEEEEEEEEEEEEEEEE	TRBV5-1*00(86.6)		TRBJ2-5*00(210)		554|568|590|0|14||70.0		26|40|68|22|36||70.0												TGCGCCAGCAGCTTTGACTTCCAGACCCAGTACTTC	36								CASSFDFQTQYF		:::::::::0:-2:14:::::22:-6:36:::	TLML_1_	DNA
881	CLONES_TRBTLML-001-_FU-02_B_DNA_S6_2500000.txt	4776	10	0.000203745	TGTGCCACCAGTTACGATCAGGGGCAGTTCTTC	EEEEEEEEEEEEEEEEEEEEEEEEEEEEEEEEE	TRBV24-1*00(321)	TRBD1*00(25)	TRBJ2-1*00(190)		559|571|597|0|12||60.0	16|21|36|18|23||25.0	32|42|70|23|33||50.0												TGTGCCACCAGTTACGATCAGGGGCAGTTCTTC	36								CATSYDQGQFF		:::::::::0:-6:12:18:-4:-3:23:23:-12:33:::	TLML_1_	DNA
882	CLONES_TRBTLML-001-_FU-02_B_DNA_S6_2500000.txt	4777	10	0.000203745	TGTGCCAGCAGTTTGAGGGAGACCCAGTACTTC	EEEEEEEEEEEEEEEEEEEEEEEEEEEEEEEEE	TRBV28*00(177)		TRBJ2-5*00(215)		564|578|601|0|14||70.0		25|40|68|18|33||75.0												TGTGCCAGCAGTTTGAGGGAGACCCAGTACTTC	36								CASSLRETQYF		:::::::::0:-3:14:::::18:-5:33:::	TLML_1_	DNA
883	CLONES_TRBTLML-001-_FU-02_B_DNA_S6_2500000.txt	4779	10	0.000203745	TGCAGTGCGACTAGATCGGACGAGCAGTACTTC	EEEEEEEEEEEEEEEEEEEEEEEEEEEEEEEEE	TRBV20-1*00(1081.6)	TRBD2*00(30)	TRBJ2-7*00(210)		759|767|793|0|8||40.0	18|24|48|8|14||30.0	25|39|67|19|33||70.0												TGCAGTGCGACTAGATCGGACGAGCAGTACTTC	36								CSATRSDEQYF		:::::::::0:-6:8:8:-2:-8:14:19:-5:33:::	TLML_1_	DNA
884	CLONES_TRBTLML-001-_FU-02_B_DNA_S6_2500000.txt	4780	10	0.000203745	TGCAGCGTTGGAGCTAACTGGGGCTACACCTTC	EEEEEEEEEEEEEEEEEEEEEEEEEEAEAAEEA	TRBV29-1*00(513.4)		TRBJ1-2*00(138)		700|710|734|0|10||50.0		18|40|68|11|33|SA26GST27G|78.0												TGCAGCGTTGGAGCTAACTGGGGCTACACCTTC	32								CSVGANWGYTF		:::::::::0:-4:10:::::11:2:33:::	TLML_1_	DNA
885	CLONES_TRBTLML-001-_FU-02_B_DNA_S6_2500000.txt	4791	9	0.00018337	TGTGCCAGCAGCCCTAATAGCGGGAGGGACCCAGATACGCAGTATTTTGGCCCAGGCACCCGGCTGACAGTGCTCGGTAAGCGGGGGCTCCCGCTGAAGCCCCGGAACTGGGGAGGGGGCGCCCCGGGACGCCGGGGGCGTCGCAGGGCCAGTTTCTGTGCCGCGTCTCGGGGCTGTGAGCCAAAAACATTCAGTACTTC	EEEEEEEEEEEEEEEEEEEEEEEEEEEEEEEEEEEEEEEEEEEEEEEEEEEEEEEEEEEEEEEEEEEEEEEEEEEEEEEEEEEEEEEEEEEAEEEEEEEEEEEEEEEEEEEEEEEEEEEEEEEEEEEEEEEEAAEAAEEEEEEEEEEEEEEEEEEEEEEEEEEEEEEEEEEEEEEEEEEEEEEEEEEEEEEEEEEEEEEE	TRBV4-2*00(107),TRBV5-6*00(102),TRBV5-7*00(102)	TRBD1*00(60),TRBD2*00(55)	TRBJ2-4*00(250),TRBJ2-3*00(225)		537|550|574|0|13||65.0;550|562|586|0|12||60.0;551|563|587|0|12||60.0	17|29|36|113|125||60.0;21|32|48|17|28||55.0	20|42|70|178|200||110.0;32|41|69|191|200|ST37CST40C|13.0												TGTGCCAGCAGCCCTAATAGCGGGAGGGACCCAGATACGCAGTATTTTGGCCCAGGCACCCGGCTGACAGTGCTCGGTAAGCGGGGGCTCCCGCTGAAGCCCCGGAACTGGGGAGGGGGCGCCCCGGGACGCCGGGGGCGTCGCAGGGCCAGTTTCTGTGCCGCGTCTCGGGGCTGTGAGCCAAAAACATTCAGTACTTC	32								CASSPNSGRDPDTQYFGPGTRLTVLGKRGLPLK_PELGRGRPGTPGASQGQFLCRVSGL*AKNIQYF		:::::::::0:-4:13:113:-5:5:125:178:0:200:::	TLML_1_	DNA
886	CLONES_TRBTLML-001-_FU-02_B_DNA_S6_2500000.txt	4792	9	0.00018337	TGTGCCAGCAGTGTGGGACAGGGCCTGACCGGTTTTGTGTTGGAGACCCAGTACTTCGGGCCAGGCACGCGGCTCCTGGTGCTCGGTGAGCGCGGGCTGCTGGGGCGCGGGCGCGGGCGGCTTGGGTCTGGTTTTTGCGGGGAGTCCCCGGGCTGTGCTCTGGGGCCAACGTCCTGACTTTC	NNNNNNNNNNNNNNNNNNNNNNNNNNNNNNEEEEEEEEEEEEEEEEEEEEEEEEEEEEEEEEEEEEEEEEENNNNNNNNNNNNNNNNNNNNNNNNNNNNNNNNNNNNNNNNNNNNNNNNNNNNNNNNNNNNNNEEEEEEEEEEEEEEEENNNNNNNNNNNNNNNNNNNNNNNNNNNNNNNNN	TRBV12-3*00(274),TRBV12-4*00(274)	TRBD1*00(45)	TRBJ2-6*00(270)		530|542|567|0|12||60.0;530|542|567|0|12||60.0	12|21|36|14|23||45.0	19|45|73|156|182||130.0												TGTGCCAGCAGTGTGGGACAGGGCCTGACCGGTTTTGTGTTGGAGACCCAGTACTTCGGGCCAGGCACGCGGCTCCTGGTGCTCGGTGAGCGCGGGCTGCTGGGGCGCGGGCGCGGGCGGCTTGGGTCTGGTTTTTGCGGGGAGTCCCCGGGCTGTGCTCTGGGGCCAACGTCCTGACTTTC	36								CASSVGQGLTGFVLETQYFGPGTRLLVLGE_RAAGARARAAWVWFLRGVPGLCSGANVLTF		:::::::::0:-5:12:14:0:-3:23:156:1:182:::	TLML_1_	DNA
887	CLONES_TRBTLML-001-_FU-02_B_DNA_S6_2500000.txt	4798	9	0.00018337	TGTGCCAGCAGCGTACTGTGGCACCTGAACCGAACTAGCCAAAAACATTCAGTACTTC	EEEEEEEEEEEEEEEEEEEEEEEEEEEEEEEEEEEEEEEEEEEEEEEEEEEEEEEEEE	TRBV9*00(263)		TRBJ2-4*00(260)		559|574|595|0|15||75.0		18|42|70|34|58||120.0												TGTGCCAGCAGCGTACTGTGGCACCTGAACCGAACTAGCCAAAAACATTCAGTACTTC	36								CASSVLWHLN_ELAKNIQYF		:::::::::0:-1:15:::::34:2:58:::	TLML_1_	DNA
888	CLONES_TRBTLML-001-_FU-02_B_DNA_S6_2500000.txt	4799	9	0.00018337	TGAAGTGCTAACCCGCCCCCGACCGGGACTAGCGGGATCGGGGAGACCCAGTACTTC	EEEEEEEEEEEEEEEEEEEEEEEEEEEEEEEEEEEEEEEEEEEEEEEEEEEEEEEEE	TRBV20-1*00(171)	TRBD2*00(75)	TRBJ2-5*00(93)		759|769|793|0|10|SC761A|34.0	14|29|48|22|37||75.0	25|40|68|42|57||75.0												TGAAGTGCTAACCCGCCCCCGACCGGGACTAGCGGGATCGGGGAGACCCAGTACTTC	36								*SANPPPTGTSGIGETQYF		:::::::::0:-4:10:22:2:-3:37:42:-5:57:::	TLML_1_	DNA
889	CLONES_TRBTLML-001-_FU-02_B_DNA_S6_2500000.txt	4803	9	0.00018337	TGTGCCAGCAGTTCCACTAATTCTAGCGGGACGAGCTCCTACGAGCAGTACTTC	EEEEEEEEEEEEEEEEEEEEEEEEEEEEEEEEEEEEEEEEEEEEEEEEEEEEEE	TRBV27*00(95)	TRBD2*00(45)	TRBJ2-7*00(250)		556|569|593|0|13||65.0	20|29|48|22|31||45.0	17|39|67|32|54||110.0												TGTGCCAGCAGTTCCACTAATTCTAGCGGGACGAGCTCCTACGAGCAGTACTTC	36								CASSSTNSSGTSSYEQYF		:::::::::0:-4:13:22:-4:-3:31:32:3:54:::	TLML_1_	DNA
890	CLONES_TRBTLML-001-_FU-02_B_DNA_S6_2500000.txt	4804	9	0.00018337	TGTATCTCTGTGCCAGAAGCCCAGGGGGGAAAGGTGAACTACGAGCAGTACTTC	EEEEEEEEEEEEEEEEEEEEEEEEEEEEEEEEEEEEEEEEEEEEEEEEEEEEEE	TRBV7-5*00(283)	TRBD1*00(35)	TRBJ2-7*00(220)		548|568|592|0|20||100.0	16|23|36|21|28||35.0	23|39|67|38|54||80.0												TGTATCTCTGTGCCAGAAGCCCAGGGGGGAAAGGTGAACTACGAGCAGTACTTC	36								CISVPEAQGGKVNYEQYF		:::::::::0:-4:20:21:-4:-1:28:38:-3:54:::	TLML_1_	DNA
891	CLONES_TRBTLML-001-_FU-02_B_DNA_S6_2500000.txt	4806	9	0.00018337	TGCAGTGCTAGAGACCGGGGACTAGCGGGAGGGGCGCACTACGAGCAGTACTTC	EEEEEEEEEEEEEEEEEEEEEEEEEEEEEEEEEEEEEEEEEEEEEEEEEEEEEE	TRBV20-1*00(128)	TRBD2*00(80)	TRBJ2-7*00(220)		759|773|793|0|14||70.0	16|32|48|17|33||80.0	23|39|67|38|54||80.0												TGCAGTGCTAGAGACCGGGGACTAGCGGGAGGGGCGCACTACGAGCAGTACTTC	36								CSARDRGLAGGAHYEQYF		:::::::::0:0:14:17:0:0:33:38:-3:54:::	TLML_1_	DNA
892	CLONES_TRBTLML-001-_FU-02_B_DNA_S6_2500000.txt	4812	9	0.00018337	TGTGCCAGCAGTTTATACGGCCGGAAGGGTTCGAATTCACCCCTCCACTTT	EEEEEEEEEEEEEEEEEEEEEEEEEEEEEEEEEEEEEEEEEEEEEEEEEEE	TRBV28*00(349.1)		TRBJ1-6*00(214)		564|580|601|0|16||80.0		27|45|73|33|51||90.0												TGTGCCAGCAGTTTATACGGCCGGAAGGGTTCGAATTCACCCCTCCACTTT	36								CASSLYGRKGSNSPLHF		:::::::::0:-1:16:::::33:-7:51:::	TLML_1_	DNA
893	CLONES_TRBTLML-001-_FU-02_B_DNA_S6_2500000.txt	4818	9	0.00018337	TGTGCCTGGAGCGGCTGGGACAACCCAACTAATGAAAAACTGTTTTTT	EEEEEEEAAAAEAEEAAEEEEEEEEEEEEEEEEEEEEEEEEEEEEEEE	TRBV30*00(818.7)	TRBD1*00(30)	TRBJ1-4*00(255)		787|798|821|0|11||55.0	12|18|36|16|22||30.0	20|43|71|25|48||115.0												TGTGCCTGGAGCGGCTGGGACAACCCAACTAATGAAAAACTGTTTTTT	32								CAWSGWDNPTNEKLFF		:::::::::0:-3:11:16:0:-6:22:25:0:48:::	TLML_1_	DNA
894	CLONES_TRBTLML-001-_FU-02_B_DNA_S6_2500000.txt	4821	9	0.00018337	TGTGCCACCAGTGATCCCCGACGGTCGTACCAAGAGACCCAGTACTTC	EEEEEEEEEEEEEEEEEEEEEEEEEEEEEEEEEEEEEEEEEEEEEEEE	TRBV24-1*00(102)		TRBJ2-5*00(250)		559|574|597|0|15||75.0		18|40|68|26|48||110.0												TGTGCCACCAGTGATCCCCGACGGTCGTACCAAGAGACCCAGTACTTC	36								CATSDPRRSYQETQYF		:::::::::0:-3:15:::::26:2:48:::	TLML_1_	DNA
895	CLONES_TRBTLML-001-_FU-02_B_DNA_S6_2500000.txt	4822	9	0.00018337	TGTGCCAGCATTGGGGAACTCCTCGGGGGCAATCAGCCCCAGCATTTT	EEEEEEEEEEEEEEEEEEEEEEEEEEEEEEEEEEEEEEEEEEEEAEEE	TRBV28*00(325.2)		TRBJ1-5*00(238.2)		564|574|601|0|10||50.0		22|42|70|28|48||100.0												TGTGCCAGCATTGGGGAACTCCTCGGGGGCAATCAGCCCCAGCATTTT	32								CASIGELLGGNQPQHF		:::::::::0:-7:10:::::28:-2:48:::	TLML_1_	DNA
896	CLONES_TRBTLML-001-_FU-02_B_DNA_S6_2500000.txt	4823	9	0.00018337	TGTGCCAGCAGTTTCCCCCTAGCGGGCGATGACAATGAGCAGTTCTTC	EEEEEEEEEEEEEEEEEEEEAEEEEEEEEEEEEEEEEEEEEEEEEEEE	TRBV28*00(878)	TRBD2*00(40)	TRBJ2-1*00(225)		564|578|601|0|14||70.0	20|28|48|18|26||40.0	25|42|70|31|48||85.0												TGTGCCAGCAGTTTCCCCCTAGCGGGCGATGACAATGAGCAGTTCTTC	32								CASSFPLAGDDNEQFF		:::::::::0:-3:14:18:-4:-4:26:31:-5:48:::	TLML_1_	DNA
897	CLONES_TRBTLML-001-_FU-02_B_DNA_S6_2500000.txt	4825	9	0.00018337	TGCAGTGCTAGAGGAGAGTGGACAGGGTCTCCCTACGAGCAGTACTTC	EEEEEEEEEEEEEEEEEEEEEEEEEEEEEEEEEEEEEEEEEEEEEEEE	TRBV20-1*00(182)	TRBD1*00(40)	TRBJ2-7*00(225)		759|772|793|0|13||65.0	13|21|36|19|27||40.0	22|39|67|31|48||85.0												TGCAGTGCTAGAGGAGAGTGGACAGGGTCTCCCTACGAGCAGTACTTC	36								CSARGEWTGSPYEQYF		:::::::::0:-1:13:19:-1:-3:27:31:-2:48:::	TLML_1_	DNA
898	CLONES_TRBTLML-001-_FU-02_B_DNA_S6_2500000.txt	4844	9	0.00018337	TGTGCCAGCAGTTACTCGTCAGCGGGGAATTCACCCCTCCACTTT	EEEEEEEEEEEEEEEEEEEEEEEEEEEEEEEEEEEEEEEEEEEEE	TRBV6-5*00(232),TRBV6-8*00(216)	TRBD2*00(30)	TRBJ1-6*00(214)		519|537|556|0|18||90.0;512|530|549|0|18||90.0	22|28|48|20|26||30.0	27|45|73|27|45||90.0												TGTGCCAGCAGTTACTCGTCAGCGGGGAATTCACCCCTCCACTTT	36								CASSYSSAGNSPLHF		:::::::::0:1:18:20:-6:-4:26:27:-7:45:::	TLML_1_	DNA
899	CLONES_TRBTLML-001-_FU-02_B_DNA_S6_2500000.txt	4845	9	0.00018337	TGTGCCAGCAGTGTTTCAGCGGGAGCTCGCCACGAGCAGTACTTC	EEEEEEEEEEEEEEEEEEEEEEEEEEEEEEEEEEEEEEEEEEEEE	TRBV6-4*00(458.4)		TRBJ2-7*00(218)		518|531|555|0|13||65.0		16|39|67|21|45|I23GST24C|78.0												TGTGCCAGCAGTGTTTCAGCGGGAGCTCGCCACGAGCAGTACTTC	36								CASSVSAGARHEQYF		:::::::::0:-4:13:::::21:4:45:::	TLML_1_	DNA
900	CLONES_TRBTLML-001-_FU-02_B_DNA_S6_2500000.txt	4846	9	0.00018337	TGTGCCAGCAGTGATGGAAAGGGTTGGACCGGGGAGCTGTTTTTT	EEEEEEEEEEEEEEEEEEEEEEEEEEEEEEEEEEEEEEEEEEEEE	TRBV25-1*00(139)		TRBJ2-2*00(226.4)		551|565|588|0|14||70.0		25|43|71|27|45||90.0												TGTGCCAGCAGTGATGGAAAGGGTTGGACCGGGGAGCTGTTTTTT	36								CASSDGKGWTGELFF		:::::::::0:-3:14:::::27:-5:45:::	TLML_1_	DNA
901	CLONES_TRBTLML-001-_FU-02_B_DNA_S6_2500000.txt	4847	9	0.00018337	TGTGCCAGCAGCCAAAGTTCGCAGGGCCCCTACGAGCAGTACTTC	EEEEEEEEEEEEEEEEEEEEEEEEEEEEEEEEEEEEEEEEEEEEE	TRBV7-9*00(336)	TRBD2*00(30)	TRBJ2-7*00(223.2)		556|568|593|0|12||60.0	28|34|48|22|28||30.0	22|39|67|28|45||85.0												TGTGCCAGCAGCCAAAGTTCGCAGGGCCCCTACGAGCAGTACTTC	36								CASSQSSQGPYEQYF		:::::::::0:-5:12:22:-12:2:28:28:-2:45:::	TLML_1_	DNA
902	CLONES_TRBTLML-001-_FU-02_B_DNA_S6_2500000.txt	4853	9	0.00018337	TGCAGTGCCCCGGGGGCGGGGGCGAACACCGGGGAGCTGTTTTTT	EEEEEEEEEEEEEEEEEEAAEEEEEEEEEEEEEEEEEEEEEEEEE	TRBV20-1*00(996)	TRBD1*00(35),TRBD2*00(30)	TRBJ2-2*00(260)		759|767|793|0|8||40.0	18|25|36|11|18||35.0;13|19|48|8|14||30.0	19|43|71|21|45||120.0												TGCAGTGCCCCGGGGGCGGGGGCGAACACCGGGGAGCTGTTTTTT	32								CSAPGAGANTGELFF		:::::::::0:-6:8:11:-6:1:18:21:1:45:::	TLML_1_	DNA
903	CLONES_TRBTLML-001-_FU-02_B_DNA_S6_2500000.txt	4870	9	0.00018337	TGTGCCTGGAGTTCTGTCAGGGTGGGCGACGAGCAGTACTTC	EEEEEEEEEEEEEEEEEEEEEEEEEEEEEEEEEEEEEEEEEE	TRBV30*00(233)	TRBD1*00(25)	TRBJ2-7*00(210)		787|799|821|0|12||60.0	5|10|36|13|18||25.0	25|39|67|28|42||70.0												TGTGCCTGGAGTTCTGTCAGGGTGGGCGACGAGCAGTACTTC	36								CAWSSVRVGDEQYF		:::::::::0:-2:12:13:7:-14:18:28:-5:42:::	TLML_1_	DNA
904	CLONES_TRBTLML-001-_FU-02_B_DNA_S6_2500000.txt	4871	9	0.00018337	TGTGCCTGGAGCACCGGGACAGGGGGAAACACCATATATTTT	EEEEEEEEEEEEEEEEEEEEEEEEEEEEEEEEEEEEEEEEEE	TRBV30*00(997.8)	TRBD1*00(55)	TRBJ1-3*00(230)		787|798|821|0|11||55.0	10|21|36|13|24||55.0	24|42|70|24|42||90.0												TGTGCCTGGAGCACCGGGACAGGGGGAAACACCATATATTTT	36								CAWSTGTGGNTIYF		:::::::::0:-3:11:13:2:-3:24:24:-4:42:::	TLML_1_	DNA
905	CLONES_TRBTLML-001-_FU-02_B_DNA_S6_2500000.txt	4873	9	0.00018337	TGTGCCAGTAACGGACTAGCGGGGTTGTGGGAGCAGTACTTC	EEEEEEEEEEEEEEEEEEEEEEEEEEEEEEEEEEEEEEEEEE	TRBV2*00(158)	TRBD2*00(55)	TRBJ2-7*00(200)		518|526|555|0|8||40.0	17|28|48|12|23||55.0	27|39|67|30|42||60.0												TGTGCCAGTAACGGACTAGCGGGGTTGTGGGAGCAGTACTTC	36								CASNGLAGLWEQYF		:::::::::0:-9:8:12:-1:-4:23:30:-7:42:::	TLML_1_	DNA
906	CLONES_TRBTLML-001-_FU-02_B_DNA_S6_2500000.txt	4874	9	0.00018337	TGTGCCAGCAGTTTAGGGCAGCTTAATGAAAAACTGTTTTTT	EEEEEEEEEEEEEEEEEEEEEEEEEEEEEEEEEEEEEEEEEE	TRBV27*00(1084.4)		TRBJ1-4*00(235)		556|571|593|0|15||75.0		24|43|71|23|42||95.0												TGTGCCAGCAGTTTAGGGCAGCTTAATGAAAAACTGTTTTTT	36								CASSLGQLNEKLFF		:::::::::0:-2:15:::::23:-4:42:::	TLML_1_	DNA
907	CLONES_TRBTLML-001-_FU-02_B_DNA_S6_2500000.txt	4875	9	0.00018337	TGTGCCAGCAGCACGATAGGCAGAACCTACGAGCAGTACTTC	EEEEEEEEEEEEEEEEEEEEEEEEEEEEEEEEEEEEEEEEEE	TRBV28*00(402)		TRBJ2-7*00(225)		564|575|601|0|11||55.0		22|39|67|25|42||85.0												TGTGCCAGCAGCACGATAGGCAGAACCTACGAGCAGTACTTC	36								CASSTIGRTYEQYF		:::::::::0:-6:11:::::25:-2:42:::	TLML_1_	DNA
908	CLONES_TRBTLML-001-_FU-02_B_DNA_S6_2500000.txt	4878	9	0.00018337	TGCAGTGCTTTCGGGGTTCGACGCGTCAATGAGCAGTTCTTC	EEEEEEEEEEEEEEEEEEEEEEEEEEEEEEEEEEEEEEEEEE	TRBV20-1*00(1037.3)		TRBJ2-1*00(220)		759|768|793|0|9||45.0		26|42|70|26|42||80.0												TGCAGTGCTTTCGGGGTTCGACGCGTCAATGAGCAGTTCTTC	36								CSAFGVRRVNEQFF		:::::::::0:-5:9:::::26:-6:42:::	TLML_1_	DNA
909	CLONES_TRBTLML-001-_FU-02_B_DNA_S6_2500000.txt	4904	9	0.00018337	TGTGCCTGGAGTGGACTGTACCAAGAGACCCAGTACTTC	EEEEEEEEEEEEEEEEEEEEEEEEEEEAEEEEEEEEEEE	TRBV30*00(417)		TRBJ2-5*00(248.2)		787|800|821|0|13||65.0		18|40|68|17|39||110.0												TGTGCCTGGAGTGGACTGTACCAAGAGACCCAGTACTTC	32								CAWSGLYQETQYF		:::::::::0:-1:13:::::17:2:39:::	TLML_1_	DNA
910	CLONES_TRBTLML-001-_FU-02_B_DNA_S6_2500000.txt	4907	9	0.00018337	TGTGCCAGTAGTATTAGGCCCAATCAGCACCAGCATTTT	EEEEEEEEEEEEEEEEEEEEEEEEEEEEEEEEEEEEEEE	TRBV19*00(940.9)		TRBJ1-5*00(219)		559|573|596|0|14||70.0		23|42|70|20|39|SC31A|79.0												TGTGCCAGTAGTATTAGGCCCAATCAGCACCAGCATTTT	36								CASSIRPNQHQHF		:::::::::0:-3:14:::::20:-3:39:::	TLML_1_	DNA
911	CLONES_TRBTLML-001-_FU-02_B_DNA_S6_2500000.txt	4908	9	0.00018337	TGTGCCAGCACCAGGACGGTGAACACTGAAGCTTTCTTT	EEEEEEEEEEEEEEEEEEEEEEEEEEEEEEEEEEEEEEE	TRBV28*00(513.3)		TRBJ1-1*00(240)		564|574|601|0|10||50.0		20|40|68|19|39||100.0												TGTGCCAGCACCAGGACGGTGAACACTGAAGCTTTCTTT	36								CASTRTVNTEAFF		:::::::::0:-7:10:::::19:0:39:::	TLML_1_	DNA
912	CLONES_TRBTLML-001-_FU-02_B_DNA_S6_2500000.txt	4909	9	0.00018337	TGTGCCAGCAGCGTAGTACACGGAAACACCATATATTTT	EEEEEEEEEEEEEEEEEEEEEEEEEEEEEEEEEAEEEEE	TRBV9*00(496)		TRBJ1-3*00(208.3)		559|575|595|0|16||80.0		24|42|70|21|39||90.0												TGTGCCAGCAGCGTAGTACACGGAAACACCATATATTTT	32								CASSVVHGNTIYF		:::::::::0:0:16:::::21:-4:39:::	TLML_1_	DNA
913	CLONES_TRBTLML-001-_FU-02_B_DNA_S6_2500000.txt	4910	9	0.00018337	TGTGCCAGCAGACGGACAGGAGATGAAAAACTGTTTTTT	EEEEEEEEEEEEEEEEEEEEEEEEEEEEEEEEEEEEEEE	TRBV12-4*00(822.8),TRBV12-3*00(790.1)	TRBD1*00(35)	TRBJ1-4*00(225)		530|541|567|0|11||55.0;530|541|567|0|11||55.0	13|20|36|13|20||35.0	26|43|71|22|39||85.0												TGTGCCAGCAGACGGACAGGAGATGAAAAACTGTTTTTT	36								CASRRTGDEKLFF		:::::::::0:-6:11:13:-1:-4:20:22:-6:39:::	TLML_1_	DNA
914	CLONES_TRBTLML-001-_FU-02_B_DNA_S6_2500000.txt	4911	9	0.00018337	TGTGCCAACAGCCTATGGAGGCAGGAGACCCAGTACTTC	EEEEEEEEEEEEEEEEEEEEEEEEEEEEEEEEEEEEEEE	TRBV11-2*00(858.9)	TRBD2*00(25)	TRBJ2-5*00(108)		522|534|559|0|12|SG529A|44.0	26|31|48|16|21||25.0	25|40|68|24|39||75.0												TGTGCCAACAGCCTATGGAGGCAGGAGACCCAGTACTTC	36								CANSLWRQETQYF		:::::::::0:-5:12:16:-10:-1:21:24:-5:39:::	TLML_1_	DNA
915	CLONES_TRBTLML-001-_FU-02_B_DNA_S6_2500000.txt	4934	9	0.00018337	TGCAGTGCTAGCCCTCAGGGCCACGAGCAGTACTTC	EEEEEEEEEEEEEEEEEEEEEEEEEEEEEEEEEEEE	TRBV20-1*00(268)	TRBD2*00(30)	TRBJ2-7*00(208.2)		759|770|793|0|11||55.0	28|34|48|16|22||30.0	25|39|67|22|36||70.0												TGCAGTGCTAGCCCTCAGGGCCACGAGCAGTACTTC	36								CSASPQGHEQYF		:::::::::0:-3:11:16:-12:2:22:22:-5:36:::	TLML_1_	DNA
916	CLONES_TRBTLML-001-_FU-02_B_DNA_S6_2500000.txt	4956	8	0.000162996	TGTGCCAGAAGCTCCACAAAGGACTAGCGGGAGGTGCGCTTTTCGAGAAACGAGCAGTACTTC	EEEEEEEEEEEEEEEEEEEEEEEEEEEEEEEEEEEEEEEEEEEEEEEEEEEEEEEEEEEEEEE	TRBV5-3*00(258)	TRBD2*00(70)	TRBJ2-7*00(210)		551|564|587|0|13||65.0	17|31|48|20|34||70.0	25|39|67|49|63||70.0												TGTGCCAGAAGCTCCACAAAGGACTAGCGGGAGGTGCGCTTTTCGAGAAACGAGCAGTACTTC	36								CARSSTKD*REVRFSRNEQYF		:::::::::0:-3:13:20:-1:-1:34:49:-5:63:::	TLML_1_	DNA
917	CLONES_TRBTLML-001-_FU-02_B_DNA_S6_2500000.txt	4966	8	0.000162996	TGTGCCAGCAGTTCCGCCCGGACTAGCGGCCTTAACTAAGAGCAGTACTTC	EEEEEEEEEEEEEEEEEEEEEEEEEEEEEEEEEEEEEEEEEEEEEEEEEEE	TRBV7-8*00(181),TRBV7-2*00(165)	TRBD2*00(50)	TRBJ2-7*00(204)		567|578|604|0|11||55.0;580|591|617|0|11||55.0	17|27|48|19|29||50.0	23|39|67|35|51|SC26A|64.0												TGTGCCAGCAGTTCCGCCCGGACTAGCGGCCTTAACTAAGAGCAGTACTTC	36								CASSSARTSGLN*EQYF		:::::::::0:-6:11:19:-1:-5:29:35:-3:51:::	TLML_1_	DNA
918	CLONES_TRBTLML-001-_FU-02_B_DNA_S6_2500000.txt	4967	8	0.000162996	TGCGCCAGCAGCCAAGATATTGACCGGGGGCGGGCAGATACGCAGTATTTT	EEEEEEEEEEEEEEEEEEEEEEEEEEEEEEEEEEEEEEEEEEEEEEEEEEE	TRBV4-1*00(1120)	TRBD1*00(35)	TRBJ2-3*00(127)		537|559|574|0|22|SC555A|94.0	18|25|36|25|32||35.0	24|41|69|34|51||85.0												TGCGCCAGCAGCCAAGATATTGACCGGGGGCGGGCAGATACGCAGTATTTT	36								CASSQDIDRGRADTQYF		:::::::::0:5:22:25:-6:1:32:34:-4:51:::	TLML_1_	DNA
919	CLONES_TRBTLML-001-_FU-02_B_DNA_S6_2500000.txt	4976	8	0.000162996	TGTGCCAGCAGTTTGGGTGCAGTGTCCCACCGCTACGAGCAGTACTTC	EEEEEEEEEEEEEEEEEEEEEEEEEEEEEEEEEEEEEEEEEEEEEEEE	TRBV12-3*00(1060.9)	TRBD1*00(30)	TRBJ2-7*00(220)		530|544|567|0|14||70.0	6|12|36|22|28||30.0	23|39|67|32|48||80.0												TGTGCCAGCAGTTTGGGTGCAGTGTCCCACCGCTACGAGCAGTACTTC	36								CASSLGAVSHRYEQYF		:::::::::0:-3:14:22:6:-12:28:32:-3:48:::	TLML_1_	DNA
920	CLONES_TRBTLML-001-_FU-02_B_DNA_S6_2500000.txt	4977	8	0.000162996	TGTGCCAGCAGCTTAGGTTCCGGGATCAGGAGATACGAGCAGTACTTC	EEEEEEEEEEEEEEEEEEEEEEEEEEEEEEEEEEEEEEEEEEEEEEEE	TRBV7-9*00(403)	TRBD1*00(30),TRBD2*00(30)	TRBJ2-7*00(210)		556|572|593|0|16||80.0	10|16|36|19|25||30.0;14|20|48|19|25||30.0	24|39|67|33|48||75.0												TGTGCCAGCAGCTTAGGTTCCGGGATCAGGAGATACGAGCAGTACTTC	36								CASSLGSGIRRYEQYF		:::::::::0:-1:16:19:2:-8:25:33:-4:48:::	TLML_1_	DNA
921	CLONES_TRBTLML-001-_FU-02_B_DNA_S6_2500000.txt	4978	8	0.000162996	TGTGCCAGCAGCTCTAGGGGCGCGGTAGGCACCGGGGAGCTGTTTTTT	EEEEEEEEEEEEEEEEEEEEEEEEEEEEEEEEEEEEEEEEEEEEEEEE	TRBV7-9*00(827)	TRBD1*00(35)	TRBJ2-2*00(235)		556|569|593|0|13||65.0	19|26|36|16|23||35.0	24|43|71|29|48||95.0												TGTGCCAGCAGCTCTAGGGGCGCGGTAGGCACCGGGGAGCTGTTTTTT	36								CASSSRGAVGTGELFF		:::::::::0:-4:13:16:-7:2:23:29:-4:48:::	TLML_1_	DNA
922	CLONES_TRBTLML-001-_FU-02_B_DNA_S6_2500000.txt	4980	8	0.000162996	TGCAGTGCTGCCCCCCCACTAGCGGGAGCAGGAGATACGCAGTATTTT	EEEEEEEEEEEEEEEEEEEEEEEEEEEEEEEEEEEEEEEEEEEEEEEE	TRBV20-1*00(152)	TRBD2*00(55)	TRBJ2-3*00(220)		759|768|793|0|9||45.0	19|30|48|17|28||55.0	25|41|69|32|48||80.0												TGCAGTGCTGCCCCCCCACTAGCGGGAGCAGGAGATACGCAGTATTTT	36								CSAAPPLAGAGDTQYF		:::::::::0:-5:9:17:-3:-2:28:32:-5:48:::	TLML_1_	DNA
923	CLONES_TRBTLML-001-_FU-02_B_DNA_S6_2500000.txt	4986	8	0.000162996	TGTGCCAGCAGTGAATAGAACGGGGGGTGACTACGAGCAGTACTTA	EEEEEEEEEEEEEEEEEEEEEEEEEEEEEEEEEEEEEEEEEEEEEE	TRBV25-1*00(788)	TRBD1*00(25)	TRBJ2-7*00(204)		551|568|588|0|17||85.0	18|23|36|21|26||25.0	23|39|67|30|46|SC38A|64.0												TGTGCCAGCAGTGAATAGAACGGGGGGTGACTACGAGCAGTACTTA	36								CASSE*NG_GDYEQYL		:::::::::0:0:17:21:-6:-1:26:30:-3:46:::	TLML_1_	DNA
924	CLONES_TRBTLML-001-_FU-02_B_DNA_S6_2500000.txt	4991	8	0.000162996	TGTGCCTGGAGTGTAGGGACAGGGGTCCCCTACGAGCAGTACTTC	EEEEEEEEEEEEEEEEEEEEEEEEEEEEEEEEEEEEEEEEEEEEE	TRBV30*00(194)	TRBD1*00(50)	TRBJ2-7*00(225)		787|802|821|0|15||75.0	12|22|36|15|25||50.0	22|39|67|28|45||85.0												TGTGCCTGGAGTGTAGGGACAGGGGTCCCCTACGAGCAGTACTTC	36								CAWSVGTGVPYEQYF		:::::::::0:1:15:15:0:-2:25:28:-2:45:::	TLML_1_	DNA
925	CLONES_TRBTLML-001-_FU-02_B_DNA_S6_2500000.txt	4992	8	0.000162996	TGTGCCAGCAGTTACTCGCCGGGACAGAGCTACGAGCAGTACTTC	EEEEEEEEEEEEEEEEEEEEEEEEEEEEEEEEEEEEEEEEEEEEE	TRBV6-5*00(944)	TRBD1*00(45)	TRBJ2-7*00(218)		519|537|556|0|18||90.0	10|19|36|18|27||45.0	23|39|67|29|45||80.0												TGTGCCAGCAGTTACTCGCCGGGACAGAGCTACGAGCAGTACTTC	36								CASSYSPGQSYEQYF		:::::::::0:1:18:18:2:-5:27:29:-3:45:::	TLML_1_	DNA
926	CLONES_TRBTLML-001-_FU-02_B_DNA_S6_2500000.txt	4993	8	0.000162996	TGTGCCAGCAGTTACGCCGGGAGCATAAACACTGAAGCTTTCTTT	EEEEEEEEEEEEEEEEEEEEEEEEEEEEEEEEEEEEEEEEEEEEE	TRBV6-5*00(321),TRBV6-8*00(289)	TRBD1*00(30),TRBD2*00(30)	TRBJ1-1*00(234)		519|534|556|0|15||75.0;512|527|549|0|15||75.0	10|16|36|16|22||30.0;14|20|48|16|22||30.0	18|40|68|23|45|SG21A|94.0												TGTGCCAGCAGTTACGCCGGGAGCATAAACACTGAAGCTTTCTTT	36								CASSYAGSINTEAFF		:::::::::0:-2:15:16:2:-8:22:23:2:45:::	TLML_1_	DNA
927	CLONES_TRBTLML-001-_FU-02_B_DNA_S6_2500000.txt	4994	8	0.000162996	TGTGCCAGCAGCTTCATGCAGGGGGCAGGTTCACCCCTCCACTTT	EEEEEEEEEEEEEEEEEEEEEEEEEEEEEEEEEEEEEEEEEEEEE	TRBV9*00(1015)	TRBD1*00(40)	TRBJ1-6*00(204)		559|571|595|0|12||60.0	16|24|36|18|26||40.0	29|45|73|29|45||80.0												TGTGCCAGCAGCTTCATGCAGGGGGCAGGTTCACCCCTCCACTTT	36								CASSFMQGAGSPLHF		:::::::::0:-4:12:18:-4:0:26:29:-9:45:::	TLML_1_	DNA
929	CLONES_TRBTLML-001-_FU-02_B_DNA_S6_2500000.txt	4996	8	0.000162996	TGTGCCAGCAGAACGGCCGGGGACGGCACAGAGACCCAGTACTTC	EEEEEEEEEEEEEEEEEEEEEEEEEEEEEEEEEEEEEEEAEEEEE	TRBV28*00(561)	TRBD1*00(25),TRBD2*00(25)	TRBJ2-5*00(218)		564|575|601|0|11||55.0	10|15|36|16|21||25.0;14|19|48|16|21||25.0	24|40|68|29|45||80.0												TGTGCCAGCAGAACGGCCGGGGACGGCACAGAGACCCAGTACTTC	32								CASRTAGDGTETQYF		:::::::::0:-6:11:16:2:-9:21:29:-4:45:::	TLML_1_	DNA
930	CLONES_TRBTLML-001-_FU-02_B_DNA_S6_2500000.txt	5006	8	0.000162996	TGTGCCAGCAGCTTGGGGGGTCGCTTAACTACGAGCAGTACTTC	EEEEEEEEEEEEEEEEEEEEEEEEEEEEEEEEEEEEEEEEEEEE	TRBV11-2*00(245)	TRBD1*00(25)	TRBJ2-7*00(220)		522|536|559|0|14||70.0	18|23|36|14|19||25.0	23|39|67|28|44||80.0												TGTGCCAGCAGCTTGGGGGGTCGCTTAACTACGAGCAGTACTTC	36								CASSLGG_LNYEQYF		:::::::::0:-3:14:14:-6:-1:19:28:-3:44:::	TLML_1_	DNA
931	CLONES_TRBTLML-001-_FU-02_B_DNA_S6_2500000.txt	5007	8	0.000162996	TGCGCCAGCAGCTTAGCGTATTTAGCAAAGATACGCAGTATTTT	EEEEEEEEEEEEEEEEEEEEEEEEEEEEEEEEEEEEEEEEEEEE	TRBV5-1*00(901)		TRBJ2-3*00(151)		554|568|590|0|14||70.0		19|41|69|22|44|SC24A|94.0												TGCGCCAGCAGCTTAGCGTATTTAGCAAAGATACGCAGTATTTT	36								CASSLAY_SKDTQYF		:::::::::0:-2:14:::::22:1:44:::	TLML_1_	DNA
932	CLONES_TRBTLML-001-_FU-02_B_DNA_S6_2500000.txt	5020	8	0.000162996	TGTGCCAGCAGCTTGAATTTGGGGGAAGAGACCCAGTACTTC	EEEEEEEEEEEEEEEEEEEEEEEEEEEEEEEEEEEEEEEEEE	TRBV5-6*00(308),TRBV5-5*00(292),TRBV5-7*00(292)	TRBD1*00(25)	TRBJ2-5*00(225)		550|565|586|0|15||75.0;549|564|585|0|15||75.0;551|566|587|0|15||75.0	18|23|36|20|25||25.0	23|40|68|25|42||85.0												TGTGCCAGCAGCTTGAATTTGGGGGAAGAGACCCAGTACTTC	36								CASSLNLGEETQYF		:::::::::0:-1:15:20:-6:-1:25:25:-3:42:::	TLML_1_	DNA
933	CLONES_TRBTLML-001-_FU-02_B_DNA_S6_2500000.txt	5021	8	0.000162996	TGTGCCAGCAGCTTAAACCGGGAGCAAGAGACCCAGTACTTC	EEEEEEEEEEEEAEEEEEEEEEEEEEEEEEEEEEEEEEEEEE	TRBV11-2*00(210.7)	TRBD1*00(30),TRBD2*00(30)	TRBJ2-5*00(256)		522|537|559|0|15||75.0	10|16|36|17|23||30.0;14|20|48|17|23||30.0	22|40|68|24|42||90.0												TGTGCCAGCAGCTTAAACCGGGAGCAAGAGACCCAGTACTTC	32								CASSLNREQETQYF		:::::::::0:-2:15:17:2:-8:23:24:-2:42:::	TLML_1_	DNA
934	CLONES_TRBTLML-001-_FU-02_B_DNA_S6_2500000.txt	5022	8	0.000162996	TGTGCCAGCAGCCGGACGGAATCTTTCTACGAGCAGTACTTC	EEEEEEAEEEEEEEEEEEEEEEEEEEEEEEAEEEEEEEEEEE	TRBV3-1*00(617)		TRBJ2-7*00(220)		543|556|580|0|13||65.0		23|39|67|26|42||80.0												TGTGCCAGCAGCCGGACGGAATCTTTCTACGAGCAGTACTTC	32								CASSRTESFYEQYF		:::::::::0:-4:13:::::26:-3:42:::	TLML_1_	DNA
935	CLONES_TRBTLML-001-_FU-02_B_DNA_S6_2500000.txt	5029	8	0.000162996	TGCGCCAGCAGCGATAGGGGGGGGAGCACTGAAGCTTTCTTT	EEEEEEAAEAAEAAAAAEEAAEEEEEEEEEEEEEEEEEEEEE	TRBV4-1*00(754)	TRBD1*00(30)	TRBJ1-1*00(220)		537|549|574|0|12||60.0	17|23|36|15|21||30.0	24|40|68|26|42||80.0												TGCGCCAGCAGCGATAGGGGGGGGAGCACTGAAGCTTTCTTT	32								CASSDRGGSTEAFF		:::::::::0:-5:12:15:-5:-1:21:26:-4:42:::	TLML_1_	DNA
936	CLONES_TRBTLML-001-_FU-02_B_DNA_S6_2500000.txt	5031	8	0.000162996	TGCAGCGTCGCCGACAGCCTCTCCTACAATGAGCAGTTCTTC	EEEEEEEEEEEEEEEEEEEEEEEEEEEEEEEEEEEEEEEEEE	TRBV29-1*00(353)	TRBD1*00(25)	TRBJ2-1*00(250)		700|708|734|0|8||40.0	14|19|36|12|17||25.0	20|42|70|20|42||110.0												TGCAGCGTCGCCGACAGCCTCTCCTACAATGAGCAGTTCTTC	36								CSVADSLSYNEQFF		:::::::::0:-6:8:12:-2:-5:17:20:0:42:::	TLML_1_	DNA
937	CLONES_TRBTLML-001-_FU-02_B_DNA_S6_2500000.txt	5032	8	0.000162996	TGCAGCGGAACTACTAGCGGGACCTACAATGAGCAGTTCTTC	EEEEEEEEEEEEEEEEEEEEEEEEEEEEEEEEEEEEEEEEEE	TRBV29-1*00(595)	TRBD2*00(50)	TRBJ2-1*00(240)		700|707|734|0|7||35.0	19|29|48|12|22||50.0	22|42|70|22|42||100.0												TGCAGCGGAACTACTAGCGGGACCTACAATGAGCAGTTCTTC	36								CSGTTSGTYNEQFF		:::::::::0:-7:7:12:-3:-3:22:22:-2:42:::	TLML_1_	DNA
938	CLONES_TRBTLML-001-_FU-02_B_DNA_S6_2500000.txt	5051	8	0.000162996	TGTGCTAGTGGTTTGGCTGAGACCGGGGAGCTGTTTTTT	EEEEEEEEEEEEEEEEEEEEEEEEAEEEEEEEEEEEEEE	TRBV12-5*00(1007.9)		TRBJ2-2*00(230)		530|546|567|0|16||80.0		25|43|71|21|39||90.0												TGTGCTAGTGGTTTGGCTGAGACCGGGGAGCTGTTTTTT	32								CASGLAETGELFF		:::::::::0:-1:16:::::21:-5:39:::	TLML_1_	DNA
939	CLONES_TRBTLML-001-_FU-02_B_DNA_S6_2500000.txt	5056	8	0.000162996	TGTGCCAGCTCACCACGTTCGAACTACGAGCAGTACTTC	EEEEEEEEEEEEEEEEEEEEEEEEEEEEEEEEEEEEEEE	TRBV18*00(263)		TRBJ2-7*00(220)		702|718|739|0|16||80.0		23|39|67|23|39||80.0												TGTGCCAGCTCACCACGTTCGAACTACGAGCAGTACTTC	36								CASSPRSNYEQYF		:::::::::0:-1:16:::::23:-3:39:::	TLML_1_	DNA
940	CLONES_TRBTLML-001-_FU-02_B_DNA_S6_2500000.txt	5057	8	0.000162996	TGTGCCAGCAGTTTATCGCAGCACTACGAGCAGTACTTC	EEEEEEEEEEEEEEEEEEEEEEEEEEEEEEEEEEEEEEE	TRBV27*00(413)		TRBJ2-7*00(220)		556|574|593|0|18||90.0		23|39|67|23|39||80.0												TGTGCCAGCAGTTTATCGCAGCACTACGAGCAGTACTTC	36								CASSLSQHYEQYF		:::::::::0:1:18:::::23:-3:39:::	TLML_1_	DNA
941	CLONES_TRBTLML-001-_FU-02_B_DNA_S6_2500000.txt	5058	8	0.000162996	TGTGCCAGCAGTTACGGGGGGGTAAGGGAAGCTTTCTTT	EEEEEEEEEEEEEEEEEEEEEEEEEEEEEEEEEEEEEEE	TRBV6-6*00(229),TRBV6-1*00(214),TRBV6-2*00(213),TRBV6-3*00(213),TRBV6-5*00(213)	TRBD1*00(25)	TRBJ1-1*00(200)		516|531|553|0|15||75.0;516|528|553|0|12||60.0;516|531|553|0|15||75.0;516|531|553|0|15||75.0;519|534|556|0|15||75.0	18|23|36|15|20||25.0	28|40|68|27|39||60.0												TGTGCCAGCAGTTACGGGGGGGTAAGGGAAGCTTTCTTT	36								CASSYGGVREAFF		:::::::::0:-2:15:15:-6:-1:20:27:-8:39:::	TLML_1_	DNA
942	CLONES_TRBTLML-001-_FU-02_B_DNA_S6_2500000.txt	5059	8	0.000162996	TGTGCCAGCAGTCCATATCCCGGATATGGCTACACCTTC	EEEEEEEEEEEEEEEEEEEEEEEEEEEEEEEEEEEEEEE	TRBV27*00(997)	TRBD1*00(30),TRBD2*00(30)	TRBJ1-2*00(215)		556|568|593|0|12||60.0	8|14|36|17|23||30.0;12|18|48|17|23||30.0	25|40|68|24|39||75.0												TGTGCCAGCAGTCCATATCCCGGATATGGCTACACCTTC	36								CASSPYPGYGYTF		:::::::::0:-5:12:17:4:-10:23:24:-5:39:::	TLML_1_	DNA
943	CLONES_TRBTLML-001-_FU-02_B_DNA_S6_2500000.txt	5060	8	0.000162996	TGTGCCAGCAGTGAATTTGGGGACGAAAAACTGTTTTTT	EEEEEEEEEEEEEEEEEEEEEEEEEEEEEEEEEEEEEEE	TRBV25-1*00(1056)	TRBD1*00(25),TRBD2*00(25)	TRBJ1-4*00(215)		551|567|588|0|16||80.0	12|17|36|19|24||25.0;16|21|48|19|24||25.0	28|43|71|24|39||75.0												TGTGCCAGCAGTGAATTTGGGGACGAAAAACTGTTTTTT	36								CASSEFGDEKLFF		:::::::::0:-1:16:19:0:-7:24:24:-8:39:::	TLML_1_	DNA
944	CLONES_TRBTLML-001-_FU-02_B_DNA_S6_2500000.txt	5061	8	0.000162996	TGTGCCAGCAGCCAGAATAGACAAGAGACCCAGTACTTC	EEEEEEEEEEEEEEEEEEEEEEEAEEEAEEEEEEEEEEE	TRBV2*00(949)		TRBJ2-5*00(230)		518|529|555|0|11||55.0		22|40|68|21|39||90.0												TGTGCCAGCAGCCAGAATAGACAAGAGACCCAGTACTTC	32								CASSQNRQETQYF		:::::::::0:-6:11:::::21:-2:39:::	TLML_1_	DNA
945	CLONES_TRBTLML-001-_FU-02_B_DNA_S6_2500000.txt	5064	8	0.000162996	TGCAGTGCTAGACCAGCGGGAGTCTACGAGCAGTACTTC	EEEEEEEEEEEEEEEEEEEEEEEEEEEEEEEEEEEEEEE	TRBV20-1*00(298)	TRBD2*00(40)	TRBJ2-7*00(220)		759|771|793|0|12||60.0	22|30|48|14|22||40.0	23|39|67|23|39||80.0												TGCAGTGCTAGACCAGCGGGAGTCTACGAGCAGTACTTC	36								CSARPAGVYEQYF		:::::::::0:-2:12:14:-6:-2:22:23:-3:39:::	TLML_1_	DNA
946	CLONES_TRBTLML-001-_FU-02_B_DNA_S6_2500000.txt	5086	8	0.000162996	TGTGCCAGTAGTATAGGTCAGGGCGAGCAGTACTTC	EEEEEEEEEEEEEEEEEEEEEEEEEEEEEEEEEEEE	TRBV19*00(137)	TRBD1*00(25)	TRBJ2-7*00(205)		559|575|596|0|16||80.0	16|21|36|18|23||25.0	26|39|67|23|36||65.0												TGTGCCAGTAGTATAGGTCAGGGCGAGCAGTACTTC	36								CASSIGQGEQYF		:::::::::0:-1:16:18:-4:-3:23:23:-6:36:::	TLML_1_	DNA
947	CLONES_TRBTLML-001-_FU-02_B_DNA_S6_2500000.txt	5087	8	0.000162996	TGTGCCAGCAGTGACCAGATCTATGGCTACACCTTC	EEEEEEEEEEEEEEEEEEEEEEEEEEEEEEEEEEEE	TRBV28*00(202)		TRBJ1-2*00(220)		564|576|601|0|12||60.0		24|40|68|20|36||80.0												TGTGCCAGCAGTGACCAGATCTATGGCTACACCTTC	36								CASSDQIYGYTF		:::::::::0:-5:12:::::20:-4:36:::	TLML_1_	DNA
948	CLONES_TRBTLML-001-_FU-02_B_DNA_S6_2500000.txt	5088	8	0.000162996	TGTGCCAGCAGCCGCGGAAGGACTGAAGCTTTCTTT	EEEEEEEEEEEEEEEEEEEEEEEEEEEEEEEEEEEE	TRBV3-1*00(621)		TRBJ1-1*00(215)		543|556|580|0|13||65.0		25|40|68|21|36||75.0												TGTGCCAGCAGCCGCGGAAGGACTGAAGCTTTCTTT	36								CASSRGRTEAFF		:::::::::0:-4:13:::::21:-5:36:::	TLML_1_	DNA
949	CLONES_TRBTLML-001-_FU-02_B_DNA_S6_2500000.txt	5101	8	0.000162996	TGTGCCAGCAGTTACTCGTATGGCTACACCTTC	EEEEEEEEEEEEEEEEEEEEEEEEEEEEEEEEE	TRBV6-5*00(177),TRBV6-6*00(177),TRBV6-2*00(161),TRBV6-3*00(161),TRBV6-8*00(161)		TRBJ1-2*00(215)		519|537|556|0|18||90.0;516|534|553|0|18||90.0;516|534|553|0|18||90.0;516|534|553|0|18||90.0;512|530|549|0|18||90.0		25|40|68|18|33||75.0												TGTGCCAGCAGTTACTCGTATGGCTACACCTTC	36								CASSYSYGYTF		:::::::::0:1:18:::::18:-5:33:::	TLML_1_	DNA
950	CLONES_TRBTLML-001-_FU-02_B_DNA_S6_2500000.txt	5111	7	0.000142621	TGCAGTGCTAGCAAAGGACAGCTCATGGACACTGAAGCTTTCTTTGGACAAGGCACCAGACTCACAGTTGTAGGTAAGACATTTTTCAGGTTCTTTTGCAGATCCGTCACAGGGAAAAGTGGGTCCACAGTGTCCCTTTTAGAGTGGCTATATTCTTATGTGCTAACTATGGCTACACCTTC	EEEEEEEEEEEEEEEEEEEEEEEEEEEEEEEEEEEEEEEEEEEEEEEEEEEEEEEEEEEEEEEEEEEEEEEEEEEEEEEEEEEEEEEEEEEEEEEEEEEEEEEEEEEEEEEAEEEEEEEEEEEEEEEEEEEEEEEEEEEEEEEEEEEEEEEEEEEEEEEEEEEEEEEEEEEEEEEEEEEEEE	TRBV20-1*00(318)	TRBD1*00(30)	TRBJ1-2*00(245),TRBJ1-1*00(239)		759|770|793|0|11||55.0	6|12|36|130|136||30.0	19|40|68|161|182||105.0;36|40|68|178|182|ST39C|4.0												TGCAGTGCTAGCAAAGGACAGCTCATGGACACTGAAGCTTTCTTTGGACAAGGCACCAGACTCACAGTTGTAGGTAAGACATTTTTCAGGTTCTTTTGCAGATCCGTCACAGGGAAAAGTGGGTCCACAGTGTCCCTTTTAGAGTGGCTATATTCTTATGTGCTAACTATGGCTACACCTTC	32								CSASKGQLMDTEAFFGQGTRLTVVGKTFFR_LLQIRHREKWVHSVPFRVAIFLCANYGYTF		:::::::::0:-3:11:130:6:-12:136:161:1:182:::	TLML_1_	DNA
951	CLONES_TRBTLML-001-_FU-02_B_DNA_S6_2500000.txt	5112	7	0.000142621	TGTGCCAGCACGGACGGACTTGAAGCTTTCTTTGGACAAGGCACCAGACTCACAGTTGTAGGTAAGACATTTTTCAGGTTCTTTTGCAGATCCGTCACAGGGAAAAGTGGGTCCACAGTGTCCCTTTTAGAGTGGCTATATTCTTATGTGCTAACTATGGCTACACCTTC	NNNNNNNNNNNNNENNNNNNNNNENNNNNNNNNNNANNNNNNNNNNNNNNNNNNNNNNNNNNNNNNNNNNNNNNNNNNNNNNNNNNNNNNNNNNNNNNNNNNNNNNNNNNNNNNNNNNNNNNNNNNNNNNNNNNNNNNNNNNNNNNNNNNNNNNNNNNNNNNNNNNNNNN	TRBV25-1*00(253)	TRBD1*00(30)	TRBJ1-2*00(285.8)		551|561|588|0|10||50.0	6|12|36|118|124||30.0	19|40|68|149|170||105.0												TGTGCCAGCACGGACGGACTTGAAGCTTTCTTTGGACAAGGCACCAGACTCACAGTTGTAGGTAAGACATTTTTCAGGTTCTTTTGCAGATCCGTCACAGGGAAAAGTGGGTCCACAGTGTCCCTTTTAGAGTGGCTATATTCTTATGTGCTAACTATGGCTACACCTTC	32								CASTDGLEAFFGQGTRLTVVGKTFFRFF_QIRHREKWVHSVPFRVAIFLCANYGYTF		:::::::::0:-7:10:118:6:-12:124:149:1:170:::	TLML_1_	DNA
952	CLONES_TRBTLML-001-_FU-02_B_DNA_S6_2500000.txt	5113	7	0.000142621	TGTGCCAGTAGTATGGTCGGGGAGCTGTTTTTTGGAGAAGGCTCTAGGCTGACCGTACTGGGTAAGGAGGCGGTTGGGGCTCCGGAGAGCTCCGAGAGGGCGGGATGGGCAGAGGTAAGCAGCTGCCCCACTCTGAGAGGGGCTGTGCTGAGAGGCGCTGCTGGG	EEEEEEEEEEEEEEEEEEEEEEEEEEEEEEEEEEEEEEEEEEEEEEEEEEEEEEEEEEEEEEEEEEEEEEEEEEEEEEEEEEEEEEEEEEEEEEEEEEEEEEEEEEEEEEEEEEEEEEEEEEEEEEEEEEEEEEEEEEEEEEEAEEEEEEEEEEEEEEEEEEEEE	TRBV19*00(98)	TRBD2*00(30)	TRBJ2-2P*00(235),TRBJ2-2*00(220)		559|573|596|0|14||70.0	23|29|48|99|105||30.0	19|38|66|146|165||95.0;43|43|71|165|165||0.0												TGTGCCAGTAGTATGGTCGGGGAGCTGTTTTTTGGAGAAGGCTCTAGGCTGACCGTACTGGGTAAGGAGGCGGTTGGGGCTCCGGAGAGCTCCGAGAGGGCGGGATGGGCAGAGGTAAGCAGCTGCCCCACTCTGAGAGGGGCTGTGCTGAGAGGCGCTGCTGGG	32								CASSMVGELFFGEGSRLTVLGKEAVGAPESSERAGWAEVSSCPTLRGAVLRGAAG		:::::::::0:-3:14:99:-7:-3:105:146:1:165:::	TLML_1_	DNA
953	CLONES_TRBTLML-001-_FU-02_B_DNA_S6_2500000.txt	5115	7	0.000142621	TGTGCCAGCAGCTTGGCTCGTAACGGGACAGCCAACTATTAGGGGCAACTATGGCTACACCTTC	EEEEEEEEEEEEEEEEEEEEEEEEEEEEEEEEEEEEEEEEEEEEEEEEEEEEEEEEEEEEEEEE	TRBV5-7*00(967.1),TRBV5-5*00(855.1)	TRBD1*00(40)	TRBJ1-2*00(230)		551|568|587|0|17||85.0;549|566|585|0|17||85.0	11|19|36|23|31||40.0	22|40|68|46|64||90.0												TGTGCCAGCAGCTTGGCTCGTAACGGGACAGCCAACTATTAGGGGCAACTATGGCTACACCTTC	36								CASSLARNGTA_TIRGNYGYTF		:::::::::0:1:17:23:1:-5:31:46:-2:64:::	TLML_1_	DNA
954	CLONES_TRBTLML-001-_FU-02_B_DNA_S6_2500000.txt	5118	7	0.000142621	TGCGCCAGCAGCTTGGGACAGGGGCTGGGCCCCATTCTATGGAACGAGCAGTACTTC	EAEEEEEEEEEEEEEEEEEEEEEEEEEEEEEEEEEEEEEEEEEEEEEEEEEEEEEEE	TRBV5-1*00(938.7)	TRBD1*00(40)	TRBJ2-7*00(210)		554|570|590|0|16||80.0	14|22|36|16|24||40.0	25|39|67|43|57||70.0												TGCGCCAGCAGCTTGGGACAGGGGCTGGGCCCCATTCTATGGAACGAGCAGTACTTC	32								CASSLGQGLGPILWNEQYF		:::::::::0:0:16:16:-2:-2:24:43:-5:57:::	TLML_1_	DNA
955	CLONES_TRBTLML-001-_FU-02_B_DNA_S6_2500000.txt	5119	7	0.000142621	TGTGCCAGCAGTTCCTGGGACTAGCGGGAGGGGAGCACAGATACGCAGTATTTT	EEEEEEEEEEEEEEEEEEEEEEEEEEEEEEEEEEEEAEEEEEEEAEEEEEEEEE	TRBV27*00(440.3)	TRBD2*00(80)	TRBJ2-3*00(172.3)		556|569|593|0|13||65.0	16|32|48|16|32||80.0	20|41|69|33|54||105.0												TGTGCCAGCAGTTCCTGGGACTAGCGGGAGGGGAGCACAGATACGCAGTATTTT	32								CASSSWD*REGSTDTQYF		:::::::::0:-4:13:16:0:0:32:33:0:54:::	TLML_1_	DNA
956	CLONES_TRBTLML-001-_FU-02_B_DNA_S6_2500000.txt	5120	7	0.000142621	TGTGCCAGCAGCGTATACTTAAGGGGGAGCTCCTATAATTCACCCCTCCACTTT	EEEEEEEEEEEEEEEEEEEEEEEEEEEEEEEEEEEEEEEEEEEEEEEEEEEEEE	TRBV5-6*00(1140.7)		TRBJ1-6*00(212)		550|562|586|0|12||60.0		16|45|73|25|54||145.0												TGTGCCAGCAGCGTATACTTAAGGGGGAGCTCCTATAATTCACCCCTCCACTTT	36								CASSVYLRGSSYNSPLHF		:::::::::0:-4:12:::::25:4:54:::	TLML_1_	DNA
957	CLONES_TRBTLML-001-_FU-02_B_DNA_S6_2500000.txt	5127	7	0.000142621	TGCGCCAGCAGCTTGGCCGGTTGGGTCACTGGGGCCAACGTCCTGACTTTC	EEEEEEEEEEEEEEEEEEEEEEEEEEEEEEEEEEEEEEEEEEEEEEEEEEE	TRBV5-1*00(90)		TRBJ2-6*00(255)		554|572|590|0|18||90.0		22|45|73|28|51||115.0												TGCGCCAGCAGCTTGGCCGGTTGGGTCACTGGGGCCAACGTCCTGACTTTC	36								CASSLAGWVTGANVLTF		:::::::::0:2:18:::::28:-2:51:::	TLML_1_	DNA
958	CLONES_TRBTLML-001-_FU-02_B_DNA_S6_2500000.txt	5128	7	0.000142621	TGCGCCAGCAGCTCGGGACAGGTGGGCCGATTGAACACTGAAGCTTTCTTT	EEEEEEEEEEEEEEEEEEEEEEEEEEEEEEEEEEEEEEEEEEEEEEEEEEE	TRBV5-1*00(1109.3)	TRBD1*00(45)	TRBJ1-1*00(168)		554|567|590|0|13||65.0	11|20|36|13|22||45.0	20|40|68|31|51||100.0												TGCGCCAGCAGCTCGGGACAGGTGGGCCGATTGAACACTGAAGCTTTCTTT	36								CASSSGQVGRLNTEAFF		:::::::::0:-3:13:13:1:-4:22:31:0:51:::	TLML_1_	DNA
959	CLONES_TRBTLML-001-_FU-02_B_DNA_S6_2500000.txt	5139	7	0.000142621	TGTGCCCTGGAGCCCCGGGGGGGTGGAATCTCCTACGAGCAGTACTTC	EE7EEEEEEEEEEEEEEEEEEEEEEEEEEEEEEEEEEEEEEEEEEEEE	TRBV30*00(162)	TRBD1*00(30),TRBD2*00(30)	TRBJ2-7*00(235)		787|798|821|0|12|I791C|34.0	9|15|36|13|19||30.0;13|19|48|13|19||30.0	20|39|67|29|48||95.0												TGTGCCCTGGAGCCCCGGGGGGGTGGAATCTCCTACGAGCAGTACTTC	22								CALEPRGGGISYEQYF		:::::::::0:-3:12:13:3:-9:19:29:0:48:::	TLML_1_	DNA
960	CLONES_TRBTLML-001-_FU-02_B_DNA_S6_2500000.txt	5161	7	0.000142621	TGTGCCAGTAGTCCCCAGGGACTAGCGTCCAGGACCCAGTACTTC	EEEEEEEEEEEEEEEEEEEEEEEEEEEEEEEEEEEEEEEEEEEEE	TRBV19*00(236)	TRBD2*00(50)	TRBJ2-5*00(205)		559|571|596|0|12||60.0	16|26|48|17|27||50.0	27|40|68|32|45||65.0												TGTGCCAGTAGTCCCCAGGGACTAGCGTCCAGGACCCAGTACTTC	36								CASSPQGLASRTQYF		:::::::::0:-5:12:17:0:-6:27:32:-7:45:::	TLML_1_	DNA
961	CLONES_TRBTLML-001-_FU-02_B_DNA_S6_2500000.txt	5162	7	0.000142621	TGTGCCAGCACCCCGGGAAGGGAGAGCAATCAGCCCCAGCATTTT	EEEEEEEEEEEEEEEEEEEEEEEEEEEEEEEEEEEEEEEEEEEEE	TRBV6-1*00(1038)	TRBD1*00(35),TRBD2*00(35)	TRBJ1-5*00(245)		516|526|553|0|10||50.0	9|16|36|11|18||35.0;13|20|48|11|18||35.0	21|42|70|24|45||105.0												TGTGCCAGCACCCCGGGAAGGGAGAGCAATCAGCCCCAGCATTTT	36								CASTPGRESNQPQHF		:::::::::0:-7:10:11:3:-8:18:24:-1:45:::	TLML_1_	DNA
962	CLONES_TRBTLML-001-_FU-02_B_DNA_S6_2500000.txt	5163	7	0.000142621	TGTGCCAGCAGTCTTGATCCCCTTGTGGTCACTGAAGCTTTCTTT	EEEEEEEEEEEEEEEEEEEEEEEEEEEEEEEEEEEEEEEEEEEEE	TRBV6-1*00(167),TRBV6-5*00(167),TRBV6-6*00(167),TRBV6-9*00(167),TRBV6-8*00(151)	TRBD1*00(25)	TRBJ1-1*00(220),TRBJ1-2*00(197)		516|528|553|0|12||60.0;519|531|556|0|12||60.0;516|528|553|0|12||60.0;515|527|552|0|12||60.0;512|524|549|0|12||60.0	2|7|36|18|23||25.0	24|40|68|29|45||80.0;36|40|68|41|45|SC39T|4.0												TGTGCCAGCAGTCTTGATCCCCTTGTGGTCACTGAAGCTTTCTTT	36								CASSLDPLVVTEAFF		:::::::::0:-5:12:18:10:-17:23:29:-4:45:::	TLML_1_	DNA
963	CLONES_TRBTLML-001-_FU-02_B_DNA_S6_2500000.txt	5164	7	0.000142621	TGTGCCAGCAGACATGCTAGCGGGGCGAACTACGAGCAGTACTTC	EEEEEEEEEEEEEEEEEEEEEEEEEEEEEEEEEEEEEEEEEEEEE	TRBV6-5*00(429)	TRBD2*00(40)	TRBJ2-7*00(220)		519|530|556|0|11||55.0	20|28|48|16|24||40.0	23|39|67|29|45||80.0												TGTGCCAGCAGACATGCTAGCGGGGCGAACTACGAGCAGTACTTC	36								CASRHASGANYEQYF		:::::::::0:-6:11:16:-4:-4:24:29:-3:45:::	TLML_1_	DNA
964	CLONES_TRBTLML-001-_FU-02_B_DNA_S6_2500000.txt	5187	7	0.000142621	TGTGCCTGGAGTGTACTTAGCGGAGATCAGCCCCAGCATTTT	EEEEEEEEEEEEEEEEEEEEEEEEEEEEEEEEEEEEEEEEEE	TRBV30*00(922)	TRBD2*00(30)	TRBJ1-5*00(209)		787|803|821|0|16||80.0	21|27|48|17|23||30.0	25|42|70|25|42||85.0												TGTGCCTGGAGTGTACTTAGCGGAGATCAGCCCCAGCATTTT	36								CAWSVLSGDQPQHF		:::::::::0:2:16:17:-5:-5:23:25:-5:42:::	TLML_1_	DNA
965	CLONES_TRBTLML-001-_FU-02_B_DNA_S6_2500000.txt	5190	7	0.000142621	TGTGCCAGTAGTGACAGGGTCGGTAATGAAAAACTGTTTTTT	EEEEEEEEEEEEEEEEEEEEEEEEEEEEEEEEEEEEEEEEEE	TRBV19*00(117)	TRBD1*00(35)	TRBJ1-4*00(235)		559|571|596|0|12||60.0	14|21|36|12|19||35.0	24|43|71|23|42||95.0												TGTGCCAGTAGTGACAGGGTCGGTAATGAAAAACTGTTTTTT	36								CASSDRVGNEKLFF		:::::::::0:-5:12:12:-2:-3:19:23:-4:42:::	TLML_1_	DNA
966	CLONES_TRBTLML-001-_FU-02_B_DNA_S6_2500000.txt	5191	7	0.000142621	TGTGCCAGCAGTCACAGGACGGAGAACACTGAAGCTTTCTTT	EEEEEEEEEEEEEEEEEEEEEEEEEEEEEEEEEEEEEEEEEE	TRBV27*00(192)	TRBD1*00(25)	TRBJ1-1*00(235)		556|568|593|0|12||60.0	15|20|36|13|18||25.0	21|40|68|23|42||95.0												TGTGCCAGCAGTCACAGGACGGAGAACACTGAAGCTTTCTTT	36								CASSHRTENTEAFF		:::::::::0:-5:12:13:-3:-4:18:23:-1:42:::	TLML_1_	DNA
967	CLONES_TRBTLML-001-_FU-02_B_DNA_S6_2500000.txt	5192	7	0.000142621	TGTGCCAGCAGCCTCGGGAGGTACACCGGGGAGCTGTTTTTT	EEEEEEEEEEEEEEEEEEEEEEEEEEEEEEEEEEEEEEEEEE	TRBV14*00(1001)	TRBD2*00(35)	TRBJ2-2*00(237.7)		516|529|553|0|13||65.0	24|31|48|14|21||35.0	23|43|71|22|42||100.0												TGTGCCAGCAGCCTCGGGAGGTACACCGGGGAGCTGTTTTTT	36								CASSLGRYTGELFF		:::::::::0:-4:13:14:-8:-1:21:22:-3:42:::	TLML_1_	DNA
968	CLONES_TRBTLML-001-_FU-02_B_DNA_S6_2500000.txt	5193	7	0.000142621	TGTGCCAGCAGCCAAGGGACTAGCGGCTACGAGCAGTACTTC	EEEEEEEEEEEEEEEEEEEEEEEEEEEEEEEEEEEEEEEEEE	TRBV3-2*00(119)	TRBD2*00(50)	TRBJ2-7*00(220)		543|559|580|0|16||80.0	17|27|48|16|26||50.0	23|39|67|26|42||80.0												TGTGCCAGCAGCCAAGGGACTAGCGGCTACGAGCAGTACTTC	36								CASSQGTSGYEQYF		:::::::::0:-1:16:16:-1:-5:26:26:-3:42:::	TLML_1_	DNA
969	CLONES_TRBTLML-001-_FU-02_B_DNA_S6_2500000.txt	5196	7	0.000142621	TGCAGTGCTAGAGCAACTAGCGGCACAGATACGCAGTATTTT	EEEEEEEEEEEEEEEEEEEEEEEEEEEEEEEEEEEEEEEEEE	TRBV20-1*00(1156.1)	TRBD2*00(35)	TRBJ2-3*00(173)		759|772|793|0|13||65.0	19|26|48|15|22||35.0	21|41|69|22|42||100.0												TGCAGTGCTAGAGCAACTAGCGGCACAGATACGCAGTATTTT	36								CSARATSGTDTQYF		:::::::::0:-1:13:15:-3:-6:22:22:-1:42:::	TLML_1_	DNA
970	CLONES_TRBTLML-001-_FU-02_B_DNA_S6_2500000.txt	5204	7	0.000142621	TGTGCCAGCAGCCGTGGGACTCTCATATGGCTACACCTTC	EEEEEEEEEEEEEEEEEEEEEEEEEEEEEEEEEEEEEEEE	TRBV5-7*00(82)	TRBD2*00(30)	TRBJ1-2*00(215)		551|563|587|0|12||60.0	16|22|48|15|21||30.0	25|40|68|25|40||75.0												TGTGCCAGCAGCCGTGGGACTCTCATATGGCTACACCTTC	36								CASSRGT_SYGYTF		:::::::::0:-4:12:15:0:-10:21:25:-5:40:::	TLML_1_	DNA
971	CLONES_TRBTLML-001-_FU-02_B_DNA_S6_2500000.txt	5216	7	0.000142621	TGTGCCTCCCAGGCGGGTACTACCTATGGCTACACCTTC	EEEEEEEEEEEEEEEEEEEEEEEEEEEEEEEEEEEEEEE	TRBV30*00(118)	TRBD2*00(25)	TRBJ1-2*00(224)		787|794|821|0|7||35.0	23|28|48|12|17||25.0	20|40|68|19|39|SA23C|84.0												TGTGCCTCCCAGGCGGGTACTACCTATGGCTACACCTTC	36								CASQAGTTYGYTF		:::::::::0:-7:7:12:-7:-4:17:19:0:39:::	TLML_1_	DNA
972	CLONES_TRBTLML-001-_FU-02_B_DNA_S6_2500000.txt	5218	7	0.000142621	TGTGCCACCAAGGTAGCGGGAGAAGCCGAGCAGTACTTC	EEEEAEEEEEEEEEEEEAAAEEEEEEEEEEEEEEEEEEE	TRBV15*00(551.4)	TRBD2*00(45)	TRBJ2-7*00(205)		552|562|589|0|10||50.0	21|30|48|13|22||45.0	26|39|67|26|39||65.0												TGTGCCACCAAGGTAGCGGGAGAAGCCGAGCAGTACTTC	32								CATKVAGEAEQYF		:::::::::0:-7:10:13:-5:-2:22:26:-6:39:::	TLML_1_	DNA
973	CLONES_TRBTLML-001-_FU-02_B_DNA_S6_2500000.txt	5219	7	0.000142621	TGTGCCAGCTCCGTGACACAGAACACTGAAGCTTTCTTT	EEEEEEEEEEEEEEEEEEEEEEEEEEEEEEEEEEEEEEE	TRBV18*00(393)		TRBJ1-1*00(235)		702|713|739|0|11||55.0		21|40|68|20|39||95.0												TGTGCCAGCTCCGTGACACAGAACACTGAAGCTTTCTTT	36								CASSVTQNTEAFF		:::::::::0:-6:11:::::20:-1:39:::	TLML_1_	DNA
974	CLONES_TRBTLML-001-_FU-02_B_DNA_S6_2500000.txt	5220	7	0.000142621	TGTGCCAGCAGTTAAAGGGCAGGGAATGGCTACACCTTC	EEEEEEEEEEEEEEE7EEEEEEEEEEEEEEEEEEEEEEE	TRBV6-6*00(218.3)	TRBD1*00(25),TRBD2*00(25)	TRBJ1-2*00(210)		516|530|553|0|14||70.0	16|21|36|19|24||25.0;28|33|48|15|20||25.0	26|40|68|25|39||70.0												TGTGCCAGCAGTTAAAGGGCAGGGAATGGCTACACCTTC	22								CASS*RAGNGYTF		:::::::::0:-3:14:19:-4:-3:24:25:-6:39:::	TLML_1_	DNA
975	CLONES_TRBTLML-001-_FU-02_B_DNA_S6_2500000.txt	5221	7	0.000142621	TGTGCCAGCAGCCCGCAGGGGGGACTAGAAGCTTTCTTT	EEEEEEEEEEEEEEEEEEEEEEEEEEEEEEEEEEEEEEE	TRBV4-2*00(127),TRBV5-4*00(122)	TRBD1*00(35),TRBD2*00(35)	TRBJ1-1*00(200)		537|550|574|0|13||65.0;549|561|585|0|12||60.0	16|23|36|15|22||35.0;16|23|48|20|27||35.0	28|40|68|27|39||60.0												TGTGCCAGCAGCCCGCAGGGGGGACTAGAAGCTTTCTTT	36								CASSPQGGLEAFF		:::::::::0:-4:13:15:-4:-1:22:27:-8:39:::	TLML_1_	DNA
976	CLONES_TRBTLML-001-_FU-02_B_DNA_S6_2500000.txt	5222	7	0.000142621	TGTGCCAGCAGCCAAGCGACGGATGGTGAGCAGTTCTTC	EEEEEEEEEEEEEEEEEEEEEEEEEEEEEEEEEEEEEEE	TRBV4-2*00(274.7),TRBV4-3*00(258.7)		TRBJ2-1*00(205)		537|553|574|0|16||80.0;537|553|574|0|16|SC539T|64.0		29|42|70|26|39||65.0												TGTGCCAGCAGCCAAGCGACGGATGGTGAGCAGTTCTTC	36								CASSQATDGEQFF		:::::::::0:-1:16:::::26:-9:39:::	TLML_1_	DNA
977	CLONES_TRBTLML-001-_FU-02_B_DNA_S6_2500000.txt	5223	7	0.000142621	TGTGCCAGCAGCGGGACAGGGCGGTACGAGCAGTACTTC	EEEEEEEEEEEEEEEEEEEEEEEEEEEEEEEEEEEEEEE	TRBV21-1*00(458)	TRBD1*00(45)	TRBJ2-7*00(195)		544|556|581|0|12||60.0	12|21|36|12|21||45.0	24|39|67|24|39||75.0												TGTGCCAGCAGCGGGACAGGGCGGTACGAGCAGTACTTC	36								CASSGTGRYEQYF		:::::::::0:-5:12:12:0:-3:21:24:-4:39:::	TLML_1_	DNA
978	CLONES_TRBTLML-001-_FU-02_B_DNA_S6_2500000.txt	5239	7	0.000142621	TGCGCCAGCAGCGTGATGGGGAATGAGCAGTTCTTC	EEEEEEEEEEEEEEEEEEEEEEEEEEEEEEEEEEEE	TRBV5-1*00(1005.7)		TRBJ2-1*00(215)		554|566|590|0|12||60.0		27|42|70|21|36||75.0												TGCGCCAGCAGCGTGATGGGGAATGAGCAGTTCTTC	36								CASSVMGNEQFF		:::::::::0:-4:12:::::21:-7:36:::	TLML_1_	DNA
979	CLONES_TRBTLML-001-_FU-02_B_DNA_S6_2500000.txt	5259	6	0.000122247	TGTGCCAGTAGTATAGTCCCCTAGCGGGAGACACAGATACGCAGTATTTTGGCCCAGGCACCCGGCTGACAGTGCTCGGTAAGCGGGGGCTCCCGCTGAAGCCCGGGAACTGGGGAGGGGGCGCCCCGGGACGCCGGGGGCGTCGCAGGGCCAGTTTCTGTGCCGCGTCTCGGGGCTGTGAGCCAAAAACATTCAGTACTTC	EEEEEEEEEEEEEEEEEEEEEEEEEEEEEEEEEEEEEEEEEEEEEEEEEEEEEEEEEEEEEEEEEEEEEEEEEEEEEEEEEEEEEEEEENNNNNNNNNNNNNNNNNNNNNNNNNNNNNNNNNNNNNNNNEEEEEANNNNNNNNNNNNNNNNNNNNNNNNNNNNNNNNNNNNNNNNNNNNNNNNNNNNNNNNNNNNNNNNNNN	TRBV19*00(105)	TRBD1*00(60)	TRBJ2-4*00(250),TRBJ2-3*00(235)		559|575|596|0|16||80.0	17|29|36|115|127||60.0	20|42|70|180|202||110.0;32|41|69|193|202|ST37CST40C|13.0												TGTGCCAGTAGTATAGTCCCCTAGCGGGAGACACAGATACGCAGTATTTTGGCCCAGGCACCCGGCTGACAGTGCTCGGTAAGCGGGGGCTCCCGCTGAAGCCCGGGAACTGGGGAGGGGGCGCCCCGGGACGCCGGGGGCGTCGCAGGGCCAGTTTCTGTGCCGCGTCTCGGGGCTGTGAGCCAAAAACATTCAGTACTTC	32								CASSIVP*RETQIRSILAQAPG*QCSVSGGSR*S_RELGRGRPGTPGASQGQFLCRVSGL*AKNIQYF		:::::::::0:-1:16:115:-5:5:127:180:0:202:::	TLML_1_	DNA
980	CLONES_TRBTLML-001-_FU-02_B_DNA_S6_2500000.txt	5263	6	0.000122247	TGTGCCAGTAGAAAGTATTCTGACGACAATACAGGCGTCCGTAAGGCTAACTATGGCTACACCTTC	EEEEEEEEEEEEEEEEEEEEEEEEAEAEEEEEEAAAEEE<AEEEEEEEEEEEEEEA?????EEEEA	TRBV19*00(477)	TRBD1*00(25)	TRBJ1-2*00(241.8)		559|570|596|0|11||55.0	15|20|36|30|35||25.0	19|40|68|45|66||105.0												TGTGCCAGTAGAAAGTATTCTGACGACAATACAGGCGTCCGTAAGGCTAACTATGGCTACACCTTC	27								CASRKYSDDNTGVRKANYGYTF		:::::::::0:-6:11:30:-3:-4:35:45:1:66:::	TLML_1_	DNA
981	CLONES_TRBTLML-001-_FU-02_B_DNA_S6_2500000.txt	5264	6	0.000122247	TGTGCCAGCAGTACCCAGACTAGCGGGAGGGCCGCCGCCAAAAACATTCAGTACTTC	EEEEEEEEEEEEEEEEEEEEEEEEEEEEEEEAAEEEEEEEEEEEEEEEEEEEEEEEE	TRBV2*00(172)	TRBD2*00(80)	TRBJ2-4*00(245),TRBJ2-5*00(240)		518|530|555|0|12||60.0	18|34|48|17|33||80.0	21|42|70|36|57||105.0;31|40|68|48|57||45.0												TGTGCCAGCAGTACCCAGACTAGCGGGAGGGCCGCCGCCAAAAACATTCAGTACTTC	32								CASSTQTSGRAAAKNIQYF		:::::::::0:-5:12:17:-2:2:33:36:-1:57:::	TLML_1_	DNA
982	CLONES_TRBTLML-001-_FU-02_B_DNA_S6_2500000.txt	5273	6	0.000122247	TGTGCCAGCAGTTTATCGAGGACAGGGCCTAGCTCCTACGAGCAGTACTTC	EEEEEEEEEEEEEEEEEEEEEEEEEEEEEEEEEEEEEEEEEEEEEEEEEEE	TRBV27*00(274.3)	TRBD1*00(40)	TRBJ2-7*00(245)		556|575|593|0|19||95.0	13|21|36|19|27||40.0	18|39|67|30|51||105.0												TGTGCCAGCAGTTTATCGAGGACAGGGCCTAGCTCCTACGAGCAGTACTTC	36								CASSLSRTGPSSYEQYF		:::::::::0:2:19:19:-1:-3:27:30:2:51:::	TLML_1_	DNA
983	CLONES_TRBTLML-001-_FU-02_B_DNA_S6_2500000.txt	5285	6	0.000122247	TGTGCCAGCAGCTCCGGGACGGGGGACATGAACACTGAAGCTTTCTTT	EEAEAAAAA<AEEEAEAAAA<AAAEEEEEEEEEEEEEEEEEEEEEEEE	TRBV11-3*00(774.2)	TRBD1*00(44)	TRBJ1-1*00(250)		521|534|558|0|13||65.0	10|22|36|13|25|SA17G|44.0	18|40|68|26|48||110.0												TGTGCCAGCAGCTCCGGGACGGGGGACATGAACACTGAAGCTTTCTTT	27								CASSSGTGDMNTEAFF		:::::::::0:-4:13:13:2:-2:25:26:2:48:::	TLML_1_	DNA
984	CLONES_TRBTLML-001-_FU-02_B_DNA_S6_2500000.txt	5286	6	0.000122247	TGCGCCAGCAGCGGGAGGCTAGCGGGAGGGCGTTACGAGCAGTACTTC	EEEEAEEEEEEEEEEEEEEEEEEEEEEEEEAAEEEEEEEEEEEEEEE?	TRBV5-1*00(501)	TRBD2*00(65)	TRBJ2-7*00(70)		554|566|590|0|12||60.0	20|33|48|18|31||65.0	24|39|67|33|48||75.0												TGCGCCAGCAGCGGGAGGCTAGCGGGAGGGCGTTACGAGCAGTACTTC	30								CASSGRLAGGRYEQYF		:::::::::0:-4:12:18:-4:1:31:33:-4:48:::	TLML_1_	DNA
985	CLONES_TRBTLML-001-_FU-02_B_DNA_S6_2500000.txt	5287	6	0.000122247	TGCAGCGTTGAGGACTTGGGACTAGCGGGAGCGCTTGAGCAGTTCTTC	EEEEEEEEEEEEEEEEEEEEEEEEEEEEEEEEEEEEEEEEEEEEEEEE	TRBV29-1*00(86)	TRBD2*00(70)	TRBJ2-1*00(205)		700|711|734|0|11||55.0	16|30|48|17|31||70.0	29|42|70|35|48||65.0												TGCAGCGTTGAGGACTTGGGACTAGCGGGAGCGCTTGAGCAGTTCTTC	36								CSVEDLGLAGALEQFF		:::::::::0:-3:11:17:0:-2:31:35:-9:48:::	TLML_1_	DNA
986	CLONES_TRBTLML-001-_FU-02_B_DNA_S6_2500000.txt	5293	6	0.000122247	TGTGCTAGCAGCTACGACTAGCGCATCGCCCTAAGAGCAGTACTTC	EAEEEEEEEEEEEEEEEEEEEEEEEEEEEEEEEEEEEEEEEEEEEE	TRBV7-7*00(846)	TRBD2*00(40)	TRBJ2-7*00(209)		585|598|622|0|13|SC590T|49.0	18|26|48|15|23||40.0	22|39|67|29|46|SC26A|69.0												TGTGCTAGCAGCTACGACTAGCGCATCGCCCTAAGAGCAGTACTTC	32								CASSYD*R_SP*EQYF		:::::::::0:-4:13:15:-2:-6:23:29:-2:46:::	TLML_1_	DNA
987	CLONES_TRBTLML-001-_FU-02_B_DNA_S6_2500000.txt	5304	6	0.000122247	TGTGCCTGGAGTGTAGGGACAGGGGTCATCTACGAGCAGTACTTC	EEEEEEEEEEEEEEEEEEEEEEEEEEEEEEEEEEEEEEEEEEEEE	TRBV30*00(238)	TRBD1*00(50)	TRBJ2-7*00(217.3)		787|802|821|0|15||75.0	12|22|36|15|25||50.0	23|39|67|29|45||80.0												TGTGCCTGGAGTGTAGGGACAGGGGTCATCTACGAGCAGTACTTC	36								CAWSVGTGVIYEQYF		:::::::::0:1:15:15:0:-2:25:29:-3:45:::	TLML_1_	DNA
988	CLONES_TRBTLML-001-_FU-02_B_DNA_S6_2500000.txt	5307	6	0.000122247	TGTGCCAGTAGTCCTCGACTGGGGGACTTTCAGGAGCAGTTCTTC	EEEEEEEEEEEEEEEEEEEEEEEEEEEEEEEEEEEEEEEEEEEEE	TRBV19*00(913.8)	TRBD2*00(30),TRBD1*00(29)	TRBJ2-1*00(197.3)		559|571|596|0|12||60.0	16|22|48|22|28||30.0;14|23|36|16|25|SA17T|29.0	30|42|70|33|45||60.0												TGTGCCAGTAGTCCTCGACTGGGGGACTTTCAGGAGCAGTTCTTC	36								CASSPRLGDFQEQFF		:::::::::0:-5:12:22:0:-10:28:33:-10:45:::	TLML_1_	DNA
989	CLONES_TRBTLML-001-_FU-02_B_DNA_S6_2500000.txt	5308	6	0.000122247	TGTGCCAGCTCAAATCTAGCGGGAGAGGCCCACGAGCAGTACTTC	EEEEEEEEEEEEEEEEEEEEEEEEEEEEEEEEEEEEEEEEEEEEE	TRBV18*00(302)	TRBD2*00(54)	TRBJ2-7*00(210)		702|714|739|0|12||60.0	20|35|48|15|31|I30A|54.0	25|39|67|31|45||70.0												TGTGCCAGCTCAAATCTAGCGGGAGAGGCCCACGAGCAGTACTTC	36								CASSNLAGEAHEQYF		:::::::::0:-5:12:15:-4:3:31:31:-5:45:::	TLML_1_	DNA
990	CLONES_TRBTLML-001-_FU-02_B_DNA_S6_2500000.txt	5309	6	0.000122247	TGTGCCAGCAGTTTGCAGGAAGGGGGCACCGGGGAGCTGTTTTTT	EEEEEEEEEEEEEEEEEEEEEEEEEEEEEEEEEEEEEEEEEEEEE	TRBV27*00(192)	TRBD1*00(30)	TRBJ2-2*00(235)		556|570|593|0|14||70.0	17|23|36|20|26||30.0	24|43|71|26|45||95.0												TGTGCCAGCAGTTTGCAGGAAGGGGGCACCGGGGAGCTGTTTTTT	36								CASSLQEGGTGELFF		:::::::::0:-3:14:20:-5:-1:26:26:-4:45:::	TLML_1_	DNA
991	CLONES_TRBTLML-001-_FU-02_B_DNA_S6_2500000.txt	5310	6	0.000122247	TGTGCCAGCAGCTTCGGAGTAGCGGGGGGGGAGACCCAGTACTTC	EEEEEEEEEEEEEEEEEEEEEEEEEEEEEEEEEAEEEEEEEEEEE	TRBV7-3*00(152)	TRBD2*00(43)	TRBJ2-5*00(215),TRBJ2-6*00(188)		540|554|577|0|14||70.0	17|32|48|15|30|SC20GSA28G|43.0	25|40|68|30|45||75.0;42|45|73|42|45||15.0												TGTGCCAGCAGCTTCGGAGTAGCGGGGGGGGAGACCCAGTACTTC	32								CASSFGVAGGETQYF		:::::::::0:-3:14:15:-1:0:30:30:-5:45:::	TLML_1_	DNA
992	CLONES_TRBTLML-001-_FU-02_B_DNA_S6_2500000.txt	5311	6	0.000122247	TGTGCCAGCAGCCCTGGAGATGGCGGGCATGAAAAACTGTTTTTT	EEEEEEEEEEEEEEEEEEEEEEEEEEEEEEEEEEEEEEEEEEEEE	TRBV7-9*00(133),TRBV11-1*00(123),TRBV5-5*00(117),TRBV5-8*00(117),TRBV7-2*00(117)	TRBD2*00(25)	TRBJ1-4*00(225)		556|568|593|0|12||60.0;531|543|568|0|12||60.0;549|561|585|0|12||60.0;551|563|587|0|12||60.0;580|592|617|0|12||60.0	23|28|48|22|27||25.0	26|43|71|28|45||85.0												TGTGCCAGCAGCCCTGGAGATGGCGGGCATGAAAAACTGTTTTTT	36								CASSPGDGGHEKLFF		:::::::::0:-5:12:22:-7:-4:27:28:-6:45:::	TLML_1_	DNA
994	CLONES_TRBTLML-001-_FU-02_B_DNA_S6_2500000.txt	5313	6	0.000122247	TGTGCCAGCAGCAACAGACAGGGGGCCTACCACGAGCAGTACTTC	EEEEEEEEEEEEEEEEEEEEEEEEEEEEEEEEEEEEEEEEEEEEE	TRBV11-3*00(1068.8)	TRBD1*00(50)	TRBJ2-7*00(210)		521|533|558|0|12||60.0	14|24|36|16|26||50.0	25|39|67|31|45||70.0												TGTGCCAGCAGCAACAGACAGGGGGCCTACCACGAGCAGTACTTC	36								CASSNRQGAYHEQYF		:::::::::0:-5:12:16:-2:0:26:31:-5:45:::	TLML_1_	DNA
995	CLONES_TRBTLML-001-_FU-02_B_DNA_S6_2500000.txt	5315	6	0.000122247	TGCGCCAGCAGCCAGGCCGGACTAGTATCGGGGGAGATGTTTTTT	EEEEEEEEEEEEEEEEEEEEAEEEEEEEEEEEEEEEEEEEEEEEE	TRBV4-1*00(675)	TRBD2*00(35)	TRBJ2-2*00(199)		537|551|574|0|14||70.0	17|24|48|18|25||35.0	28|43|71|30|45|SC34A|59.0												TGCGCCAGCAGCCAGGCCGGACTAGTATCGGGGGAGATGTTTTTT	32								CASSQAGLVSGEMFF		:::::::::0:-3:14:18:-1:-8:25:30:-8:45:::	TLML_1_	DNA
996	CLONES_TRBTLML-001-_FU-02_B_DNA_S6_2500000.txt	5316	6	0.000122247	TGCAGTGTTCACTCCGGGACAGGGCTTTTCGACGAGCAGTACTTC	EEEEEEEEEEEEEEEEEEEEEEEEEEEEEEEEEEEEEEEEEEEEE	TRBV20-1*00(854.3)	TRBD1*00(55)	TRBJ2-7*00(210)		759|766|793|0|7||35.0	10|21|36|13|24||55.0	25|39|67|31|45||70.0												TGCAGTGTTCACTCCGGGACAGGGCTTTTCGACGAGCAGTACTTC	36								CSVHSGTGLFDEQYF		:::::::::0:-7:7:13:2:-3:24:31:-5:45:::	TLML_1_	DNA
997	CLONES_TRBTLML-001-_FU-02_B_DNA_S6_2500000.txt	5332	6	0.000122247	TGTGCCAGCAGCTTAGGTTCCGGGAGATACGAGCAGTACTTC	EEEEEEEEEEEEEEEEEEEEEEEEEEEEEEEEEEEEEEEEEE	TRBV11-1*00(82)	TRBD1*00(30),TRBD2*00(30)	TRBJ2-7*00(209.7)		531|547|568|0|16||80.0	10|16|36|19|25||30.0;14|20|48|19|25||30.0	24|39|67|27|42||75.0												TGTGCCAGCAGCTTAGGTTCCGGGAGATACGAGCAGTACTTC	36								CASSLGSGRYEQYF		:::::::::0:-1:16:19:2:-8:25:27:-4:42:::	TLML_1_	DNA
998	CLONES_TRBTLML-001-_FU-02_B_DNA_S6_2500000.txt	5333	6	0.000122247	TGTGCCAGCAGCCAGGGACTAGCGGCCTACGAGCAGTACTTC	EEEEEEEEEEEEEEEEEEEEEEEEEEEEEEEEEEEEEEEEEE	TRBV7-9*00(537)	TRBD2*00(55)	TRBJ2-7*00(225)		556|568|593|0|12||60.0	16|27|48|14|25||55.0	22|39|67|25|42||85.0												TGTGCCAGCAGCCAGGGACTAGCGGCCTACGAGCAGTACTTC	36								CASSQGLAAYEQYF		:::::::::0:-5:12:14:0:-5:25:25:-2:42:::	TLML_1_	DNA
999	CLONES_TRBTLML-001-_FU-02_B_DNA_S6_2500000.txt	5334	6	0.000122247	TGTGCCAGCAATCTAGCGGGGTACTCCTACGAGCAGTACTTC	EEEEEEEEEEEEEEEEEEEEEEEEEAAAEEEEEAEEEEEE??	TRBV6-6*00(552)	TRBD2*00(40)	TRBJ2-7*00(85)		516|526|553|0|10||50.0	20|28|48|12|20||40.0	20|39|67|23|42||95.0												TGTGCCAGCAATCTAGCGGGGTACTCCTACGAGCAGTACTTC	30								CASNLAGYSYEQYF		:::::::::0:-7:10:12:-4:-4:20:23:0:42:::	TLML_1_	DNA
1000	CLONES_TRBTLML-001-_FU-02_B_DNA_S6_2500000.txt	5335	6	0.000122247	TGCAGTGCTAGAGCGGAACGGTTTTTTTATGGCTACACCTTC	EEEEEEEEEEEEEEEEEEEEEEEEEEEEEEEEEEEEAAAAEA	TRBV20-1*00(504.3)		TRBJ1-2*00(114.3)		759|772|793|0|13||65.0		25|40|68|27|42||75.0												TGCAGTGCTAGAGCGGAACGGTTTTTTTATGGCTACACCTTC	32								CSARAERFFYGYTF		:::::::::0:-1:13:::::27:-5:42:::	TLML_1_	DNA
1001	CLONES_TRBTLML-001-_FU-02_B_DNA_S6_2500000.txt	5349	6	0.000122247	TGTGCCATCAGTGAGAGAACCGATCAGCCCCAGCATTTT	EEEEEEEEEEEEEEEEEEEEEEEEEEEEEEEEEEEEEEE	TRBV10-3*00(1108.7)		TRBJ1-5*00(225)		533|548|570|0|15||75.0		25|42|70|22|39||85.0												TGTGCCATCAGTGAGAGAACCGATCAGCCCCAGCATTTT	36								CAISERTDQPQHF		:::::::::0:-2:15:::::22:-5:39:::	TLML_1_	DNA
1002	CLONES_TRBTLML-001-_FU-02_B_DNA_S6_2500000.txt	5352	6	0.000122247	TGTGCCAGCAGTTCTTCAGGAGCGGTTGAAGCTTTCTTT	EEEEEEEEEEEEEEEEEEEEEEEEEEEEEEEEEEEEEEE	TRBV6-5*00(360)	TRBD2*00(25)	TRBJ1-1*00(205)		519|532|556|0|13||65.0	22|27|48|20|25||25.0	27|40|68|26|39||65.0												TGTGCCAGCAGTTCTTCAGGAGCGGTTGAAGCTTTCTTT	36								CASSSSGAVEAFF		:::::::::0:-4:13:20:-6:-5:25:26:-7:39:::	TLML_1_	DNA
1003	CLONES_TRBTLML-001-_FU-02_B_DNA_S6_2500000.txt	5353	6	0.000122247	TGTGCCAGCAGCTTAGGGACAGACTATGGCTACACCTTC	EEEEEEEEEEEEEEEEEEEEEEEEEEEEEEEEEEEEEEE	TRBV11-1*00(762)	TRBD1*00(30)	TRBJ1-2*00(225)		531|547|568|0|16||80.0	13|19|36|16|22||30.0	23|40|68|22|39||85.0												TGTGCCAGCAGCTTAGGGACAGACTATGGCTACACCTTC	36								CASSLGTDYGYTF		:::::::::0:-1:16:16:-1:-5:22:22:-3:39:::	TLML_1_	DNA
1004	CLONES_TRBTLML-001-_FU-02_B_DNA_S6_2500000.txt	5368	6	0.000122247	TGCAGCGCCCTTTCCAGGGTACAGACCATATATTTT	EEEEEEEEEEEEEEEEEEEEEEEEEEEEEEEEEEEE	TRBV29-1*00(442)	TRBD1*00(28)	TRBJ1-3*00(200)		700|707|734|0|7||35.0	3|15|36|7|19|SG7TSC11A|28.0	30|42|70|24|36||60.0												TGCAGCGCCCTTTCCAGGGTACAGACCATATATTTT	36								CSALSRVQTIYF		:::::::::0:-7:7:7:9:-9:19:24:-10:36:::	TLML_1_	DNA
1005	CLONES_TRBTLML-001-_FU-02_B_DNA_S6_2500000.txt	5383	5	0.000101872	TGTGCCAGCAGTTTTGCGGGGTACACTGAAGCTTTCTTTGGACAAGGCACCAGACTCACAGTTGTAGGTAAGACATTTTTCAGGTTCTTTTGCAGATCCGTCACAGGGAAAAGTGGGTCCACAGTGTCCCTTTTAGAGTGGCTATATTCTTATGTGCTAACTATGGCTACACCTTC	EEEEEEEEEEEEEEEEEEEEEEEEEEEEEEEEEEEEEEEEEEEEEEEEEEEEEEEEEEEEEJNNNNNNNNNNNNNNNNNNNNNNNNNNNNNNNNNNNNNNNNNNNNNNNNNNNNNNNNNNNNNNNNNNNNNNNNNNNNNNNNNNNNNNNNNNNNNNNNNNNNNNNNNNNNNNNNNN	TRBV12-3*00(343),TRBV12-4*00(343)	TRBD1*00(30)	TRBJ1-2*00(245),TRBJ1-1*00(225)		530|548|567|0|18|SA544T|74.0;530|548|567|0|18|SA544T|74.0	6|12|36|124|130||30.0	19|40|68|155|176||105.0;36|40|68|172|176|ST39C|4.0												TGTGCCAGCAGTTTTGCGGGGTACACTGAAGCTTTCTTTGGACAAGGCACCAGACTCACAGTTGTAGGTAAGACATTTTTCAGGTTCTTTTGCAGATCCGTCACAGGGAAAAGTGGGTCCACAGTGTCCCTTTTAGAGTGGCTATATTCTTATGTGCTAACTATGGCTACACCTTC	36								CASSFAGYTEAFFGQGTRLTVVGKTFFRF_LQIRHREKWVHSVPFRVAIFLCANYGYTF		:::::::::0:1:18:124:6:-12:130:155:1:176:::	TLML_1_	DNA
1006	CLONES_TRBTLML-001-_FU-02_B_DNA_S6_2500000.txt	5384	5	0.000101872	TGTGCCATTCTCACTGATCAAGAGACCCAGTACTTCGGGCCAGGCACGCGGCTCCTGGTGCTCGGTGAGCGCGGGCTGCTGGGGCGCGGGCGCGGGCGGCTTGGGTCTGGTTTTTGCGGGGAGTCCCCGGGCTGTGCTCTGGGGCCAACGTCCTGACTTTC	EEEEEEEEEEEEEEEEEEEEEEEEEEEEEEEEEEENNNNNNENNNNNNNNNNNNNNEEEEEEEEEEEEEEEEEEEEEEEEEEEEEEEEEEENNNNNNNNNNNNNNNNNNNNNNNNNNNNNNNNNNNNNNNNNNNNNNENNNNNNNNNNNNNNNNNNNNNNN	TRBV28*00(396)	TRBD1*00(35),TRBD2*00(30)	TRBJ2-6*00(270)		564|571|601|0|7||35.0	19|26|36|80|87||35.0;10|16|48|121|127||30.0	19|45|73|135|161||130.0												TGTGCCATTCTCACTGATCAAGAGACCCAGTACTTCGGGCCAGGCACGCGGCTCCTGGTGCTCGGTGAGCGCGGGCTGCTGGGGCGCGGGCGCGGGCGGCTTGGGTCTGGTTTTTGCGGGGAGTCCCCGGGCTGTGCTCTGGGGCCAACGTCCTGACTTTC	36								CAILTDQETQYFGPGTRLLVLGERGLL_ARARAAWVWFLRGVPGLCSGANVLTF		:::::::::0:-10:7:80:-7:2:87:135:1:161:::	TLML_1_	DNA
1007	CLONES_TRBTLML-001-_FU-02_B_DNA_S6_2500000.txt	5385	5	0.000101872	TGTGCCACCAGTGATTTGGAATGGGGGACCTCGGAAGAAAAGCGGCTACGAGCAGTACTTC	EEEEEEEEEEEEEEEEEEEEEEEEEEEEEEEEEEEEEEEEEEEEEEEEEEEEEEEEEEEEE	TRBV24-1*00(122)	TRBD1*00(25),TRBD2*00(25)	TRBJ2-7*00(220)		559|577|597|0|18||90.0	12|17|36|24|29||25.0;16|21|48|24|29||25.0	23|39|67|45|61||80.0												TGTGCCACCAGTGATTTGGAATGGGGGACCTCGGAAGAAAAGCGGCTACGAGCAGTACTTC	36								CATSDLEWGT_RKKSGYEQYF		:::::::::0:0:18:24:0:-7:29:45:-3:61:::	TLML_1_	DNA
1008	CLONES_TRBTLML-001-_FU-02_B_DNA_S6_2500000.txt	5387	5	0.000101872	TGTGCCAGCAGCCCGGGACTAGCGGGAGGGGTCTGGGGCCAACGTCCTGACTTTC	EEEEEEEEEEEEEEEEEEEEEEEEEEEEEEEEEEEEEEEEEEEEEEEEEEEEEEE	TRBV7-3*00(442)	TRBD2*00(90)	TRBJ2-6*00(260)		540|552|577|0|12||60.0	14|32|48|12|30||90.0	21|45|73|31|55||120.0												TGTGCCAGCAGCCCGGGACTAGCGGGAGGGGTCTGGGGCCAACGTCCTGACTTTC	36								CASSPGLAG_GSGANVLTF		:::::::::0:-5:12:12:2:0:30:31:-1:55:::	TLML_1_	DNA
1009	CLONES_TRBTLML-001-_FU-02_B_DNA_S6_2500000.txt	5393	5	0.000101872	TGTGCCAGCAGTACCTTAAGGGGTCGAATCCTACAATGAGCAGTTCTTC	EEEEEEEEEEEEEEEEEEEEEEEEEEEEEEEEEEEEEEEEEEEEEEEEE	TRBV6-5*00(312)	TRBD1*00(25)	TRBJ2-1*00(245)		519|531|556|0|12||60.0	17|22|36|18|23||25.0	21|42|70|28|49||105.0												TGTGCCAGCAGTACCTTAAGGGGTCGAATCCTACAATGAGCAGTTCTTC	36								CASSTLRG_ESYNEQFF		:::::::::0:-5:12:18:-5:-2:23:28:-1:49:::	TLML_1_	DNA
1010	CLONES_TRBTLML-001-_FU-02_B_DNA_S6_2500000.txt	5394	5	0.000101872	TGTGCCAGCAGCTACCGGGGCAGGGGGCGCGGGAAACACCATATATTTT	EEEEEEEEEEEEEEEEEEEEEEEEEEEEEEEEEEEEEEEEEEEEEEEEE	TRBV21-1*00(223)	TRBD1*00(64)	TRBJ1-3*00(226.8)		544|556|581|0|12||60.0	10|26|36|14|30|SA15G|64.0	24|42|70|31|49||90.0												TGTGCCAGCAGCTACCGGGGCAGGGGGCGCGGGAAACACCATATATTTT	36								CASSYRGR_GAGNTIYF		:::::::::0:-5:12:14:2:2:30:31:-4:49:::	TLML_1_	DNA
1011	CLONES_TRBTLML-001-_FU-02_B_DNA_S6_2500000.txt	5415	5	0.000101872	TGTGCCTCAAAGGGAGGGGCCTTAACGGGGCAGCCCCAGCATTTT	EEEEEEEEEEAEEEAEEEEEEEEEEEEEEEEEEEEEEEEEEEEEE	TRBV2*00(988)	TRBD2*00(39)	TRBJ1-5*00(215)		518|524|555|0|6||30.0	25|36|48|11|22|SC32G|39.0	27|42|70|30|45||75.0												TGTGCCTCAAAGGGAGGGGCCTTAACGGGGCAGCCCCAGCATTTT	32								CASKGGALTGQPQHF		:::::::::0:-11:6:11:-9:4:22:30:-7:45:::	TLML_1_	DNA
1012	CLONES_TRBTLML-001-_FU-02_B_DNA_S6_2500000.txt	5419	5	0.000101872	TGTGCCAGCAGTTTTATAAGCGGACCCTACAATGAGCAGTTCTTC	EEEEEEEEEEEEEEEEEEEEEEEEEEEEEEEEEEEEEEEEEEEEE	TRBV27*00(932)	TRBD2*00(25)	TRBJ2-1*00(240)		556|570|593|0|14||70.0	22|27|48|18|23||25.0	22|42|70|25|45||100.0												TGTGCCAGCAGTTTTATAAGCGGACCCTACAATGAGCAGTTCTTC	36								CASSFISGPYNEQFF		:::::::::0:-3:14:18:-6:-5:23:25:-2:45:::	TLML_1_	DNA
1013	CLONES_TRBTLML-001-_FU-02_B_DNA_S6_2500000.txt	5420	5	0.000101872	TGTGCCAGCAGCTCGGGACTAGCGGGTAACAATGAGCAGTTCTTC	EEEEEEEEEEEEAEEEEEEEEEEEEEEEEEEEEEEEEEEEEEEEA	TRBV28*00(508)	TRBD2*00(65)	TRBJ2-1*00(218.6)		564|575|601|0|11||55.0	15|28|48|13|26||65.0	25|42|70|28|45||85.0												TGTGCCAGCAGCTCGGGACTAGCGGGTAACAATGAGCAGTTCTTC	32								CASSSGLAGNNEQFF		:::::::::0:-6:11:13:1:-4:26:28:-5:45:::	TLML_1_	DNA
1014	CLONES_TRBTLML-001-_FU-02_B_DNA_S6_2500000.txt	5421	5	0.000101872	TGTGCCAGCAGCTGGGTCAGGGCAACTAATGAAAAACTGTTTTTT	EEEEEEEEEEEEEEEEEEEEEEEEEEEAEEEEEEEEEEEEEEEEE	TRBV7-9*00(521)		TRBJ1-4*00(125)		556|569|593|0|13||65.0		19|43|71|21|45||120.0												TGTGCCAGCAGCTGGGTCAGGGCAACTAATGAAAAACTGTTTTTT	32								CASSWVRATNEKLFF		:::::::::0:-4:13:::::21:1:45:::	TLML_1_	DNA
1015	CLONES_TRBTLML-001-_FU-02_B_DNA_S6_2500000.txt	5422	5	0.000101872	TGTGCCAGCAGGTGGGCCCTTAGCGACACCGGGGAGCTGTTTTTT	EEEEEEEEEEEEEEEEEEEEEEEEEEEEEEEEEEEEEEEEEEEEE	TRBV2*00(353)	TRBD2*00(35)	TRBJ2-2*00(240)		518|529|555|0|11||55.0	29|36|48|13|20||35.0	23|43|71|25|45||100.0												TGTGCCAGCAGGTGGGCCCTTAGCGACACCGGGGAGCTGTTTTTT	36								CASRWALSDTGELFF		:::::::::0:-6:11:13:-13:4:20:25:-3:45:::	TLML_1_	DNA
1016	CLONES_TRBTLML-001-_FU-02_B_DNA_S6_2500000.txt	5441	5	0.000101872	TGTGCCCACTCTAGCGGGAGCTCCTACAATGAGCAGTTCTTC	EEEEEEEEEEEEEEEEEEEEEEEEEEEEEEEEEEEEEEEEEE	TRBV30*00(328)	TRBD2*00(30)	TRBJ2-1*00(270)		787|793|821|0|6||30.0	20|26|48|10|16||30.0	16|42|70|16|42||130.0												TGTGCCCACTCTAGCGGGAGCTCCTACAATGAGCAGTTCTTC	36								CAHSSGSSYNEQFF		:::::::::0:-8:6:10:-4:-6:16:16:4:42:::	TLML_1_	DNA
1017	CLONES_TRBTLML-001-_FU-02_B_DNA_S6_2500000.txt	5444	5	0.000101872	TGTGCCACCAGTGATTTGGGCTTTGGCGATACGAAGTATTTT	EEEEEAEEEEEEEEEEEEEEEEEEEEAAEEEEEEEEEEEEEE	TRBV24-1*00(534)		TRBJ2-3*00(173.2)		559|577|597|0|18||90.0		26|41|69|27|42|SC32A|59.0												TGTGCCACCAGTGATTTGGGCTTTGGCGATACGAAGTATTTT	32								CATSDLGFGDTKYF		:::::::::0:0:18:::::27:-6:42:::	TLML_1_	DNA
1018	CLONES_TRBTLML-001-_FU-02_B_DNA_S6_2500000.txt	5445	5	0.000101872	TGTGCCAGCAGTTTGTCCCCCCTAGTTGGTGAGCAGTTCTTC	EEEEEEEEEEEEEEEEEEEEEEEEEEEEEEEEEEEEEEEEEE	TRBV12-4*00(443.8),TRBV12-3*00(428)	TRBD1*00(30),TRBD2*00(29)	TRBJ2-1*00(246)		530|544|567|0|14||70.0;530|544|567|0|14||70.0	1|7|36|17|23||30.0;4|13|48|17|26|SG7C|29.0	29|42|70|29|42||65.0												TGTGCCAGCAGTTTGTCCCCCCTAGTTGGTGAGCAGTTCTTC	36								CASSLSPLVGEQFF		:::::::::0:-3:14:17:11:-17:23:29:-9:42:::	TLML_1_	DNA
1019	CLONES_TRBTLML-001-_FU-02_B_DNA_S6_2500000.txt	5446	5	0.000101872	TGTGCCAGCAGTGTTAGCGGGAGTACCTACGAGCAGTACTTC	EEEEEEEEEEEEEEEEEEEEEEEEEEEEEEEEEEEEEEEEEE	TRBV27*00(327)	TRBD2*00(45)	TRBJ2-7*00(221)		556|568|593|0|12||60.0	21|30|48|14|23||45.0	22|39|67|25|42||85.0												TGTGCCAGCAGTGTTAGCGGGAGTACCTACGAGCAGTACTTC	36								CASSVSGSTYEQYF		:::::::::0:-5:12:14:-5:-2:23:25:-2:42:::	TLML_1_	DNA
1020	CLONES_TRBTLML-001-_FU-02_B_DNA_S6_2500000.txt	5465	5	0.000101872	TGCAGTGCTAGACTCCGTTATCTCCTACGAGCAGTACTTA	EEEEEEEEEEEEEEEEEEEEEEEAEEEEEEEEEEEEEEEE	TRBV20-1*00(347)		TRBJ2-7*00(219)		759|771|793|0|12||60.0		20|39|67|21|40|SC38A|79.0												TGCAGTGCTAGACTCCGTTATCTCCTACGAGCAGTACTTA	32								CSARLRY_SYEQYL		:::::::::0:-2:12:::::21:0:40:::	TLML_1_	DNA
1021	CLONES_TRBTLML-001-_FU-02_B_DNA_S6_2500000.txt	5474	5	0.000101872	TGTGCCAGTAGTATTCCCGACCCTTACGAGCAGTACTTC	EEEEEEEEEEEEEEEEEEEEEEEEEEEEEEEEEEEEEEE	TRBV19*00(1003.8)	TRBD1*00(25),TRBD2*00(25)	TRBJ2-7*00(76)		559|573|596|0|14||70.0	8|13|36|14|19||25.0;3|8|48|14|19||25.0	24|39|67|24|39||75.0												TGTGCCAGTAGTATTCCCGACCCTTACGAGCAGTACTTC	36								CASSIPDPYEQYF		:::::::::0:-3:14:14:4:-11:19:24:-4:39:::	TLML_1_	DNA
1022	CLONES_TRBTLML-001-_FU-02_B_DNA_S6_2500000.txt	5475	5	0.000101872	TGTGCCAGTAGTACCCGCTCCACCGGGGAGCTGTTTTTT	EEEEEEEEEEEEEEA<<<ENNANNNNNNENNNNNNNNNN	TRBV19*00(582)	TRBD2*00(30)	TRBJ2-2*00(231.8)		559|572|596|0|13||65.0	4|10|48|13|19||30.0	24|43|71|20|39||95.0												TGTGCCAGTAGTACCCGCTCCACCGGGGAGCTGTTTTTT	27								CASSTRSTGELFF		:::::::::0:-4:13:13:12:-22:19:20:-4:39:::	TLML_1_	DNA
1023	CLONES_TRBTLML-001-_FU-02_B_DNA_S6_2500000.txt	5476	5	0.000101872	TGTGCCAGCAGTTTATTACTTGACAATGAGCAGTTCTTC	EEEEEEEEEEEEEEEEEEEEEEEEEEEEEEEEEEEEEEE	TRBV12-3*00(1084.6)		TRBJ2-1*00(218.6)		530|545|567|0|15||75.0		25|42|70|22|39||85.0												TGTGCCAGCAGTTTATTACTTGACAATGAGCAGTTCTTC	36								CASSLLLDNEQFF		:::::::::0:-2:15:::::22:-5:39:::	TLML_1_	DNA
1024	CLONES_TRBTLML-001-_FU-02_B_DNA_S6_2500000.txt	5477	5	0.000101872	TGTGCCAGCAGCTCGAGTCGGAATTCACCCCTCCACTTT	EEEEEEEEEEEEEEEEEEEAEEEEE<AA<<A6<AAAAAE	TRBV27*00(466)		TRBJ1-6*00(140)		556|567|593|0|11||55.0		27|45|73|21|39||90.0												TGTGCCAGCAGCTCGAGTCGGAATTCACCCCTCCACTTT	21								CASSSSRNSPLHF		:::::::::0:-6:11:::::21:-7:39:::	TLML_1_	DNA
1025	CLONES_TRBTLML-001-_FU-02_B_DNA_S6_2500000.txt	5490	5	0.000101872	TGTGCCAGCAGTTACTGGGGCTATGGCTACACCTTC	EEEEEEEEEEEEEEEEEEEEEEEEEEEEEEEEEEEE	TRBV6-5*00(309)		TRBJ1-2*00(220)		519|535|556|0|16||80.0		24|40|68|20|36||80.0												TGTGCCAGCAGTTACTGGGGCTATGGCTACACCTTC	36								CASSYWGYGYTF		:::::::::0:-1:16:::::20:-4:36:::	TLML_1_	DNA
1026	CLONES_TRBTLML-001-_FU-02_B_DNA_S6_2500000.txt	5491	5	0.000101872	TGTGCCAGCAGTCTCCGTGCGGTGTCGCAGTACTTC	EEEEEEEEEEEEEEEEEEEEEEEEEEEEEEEEEEEE	TRBV28*00(1059.8)		TRBJ2-7*00(190)		564|576|601|0|12||60.0		29|39|67|26|36||50.0												TGTGCCAGCAGTCTCCGTGCGGTGTCGCAGTACTTC	36								CASSLRAVSQYF		:::::::::0:-5:12:::::26:-9:36:::	TLML_1_	DNA
1027	CLONES_TRBTLML-001-_FU-02_B_DNA_S6_2500000.txt	5506	5	0.000101872	TGTGCCAGCAGCTCGGAGACCCAGTACATC	EEEEEEEEEEEEAEEEEEEEEEEEEEEEEE	TRBV7-9*00(818)		TRBJ2-5*00(199)		556|569|593|0|13||65.0		25|40|68|15|30|ST37A|59.0												TGTGCCAGCAGCTCGGAGACCCAGTACATC	32								CASSSETQYI		:::::::::0:-4:13:::::15:-5:30:::	TLML_1_	DNA
1029	CLONES_TRBTLML-001-_FU-02_B_DNA_S6_2500000.txt	5516	4	8.14979e-05	TGTGCCAGTAGTATCGATCCCAGACAGGTACTAGCCAAAAACATTCAGTACTTC	EEEEEEEEEEEEEEEEEEEEEEEEEEEEEEEEEEEEEEEEEEEEEEEEEEEEEA	TRBV19*00(341)	TRBD1*00(30)	TRBJ2-4*00(260)		559|578|596|0|19|SA573C|79.0	14|20|36|22|28||30.0	18|42|70|30|54||120.0												TGTGCCAGTAGTATCGATCCCAGACAGGTACTAGCCAAAAACATTCAGTACTTC	32								CASSIDPRQVLAKNIQYF		:::::::::0:2:19:22:-2:-4:28:30:2:54:::	TLML_1_	DNA
1030	CLONES_TRBTLML-001-_FU-02_B_DNA_S6_2500000.txt	5517	4	8.14979e-05	TGTGCCAGTAGTATGGCAAAAATCCAGGGGTATAGCAATCAGCCCCAGCATTTT	EEEEEEEEEEEEEEEEEEEEEEEEEEEEEEEEEEEEEEEAEEEAEEEEEEEEEE	TRBV19*00(357)	TRBD1*00(30)	TRBJ1-5*00(260)		559|573|596|0|14||70.0	16|22|36|24|30||30.0	18|42|70|30|54||120.0												TGTGCCAGTAGTATGGCAAAAATCCAGGGGTATAGCAATCAGCCCCAGCATTTT	32								CASSMAKIQGYSNQPQHF		:::::::::0:-3:14:24:-4:-2:30:30:2:54:::	TLML_1_	DNA
1031	CLONES_TRBTLML-001-_FU-02_B_DNA_S6_2500000.txt	5528	4	8.14979e-05	TGTGCCAGTAGTATATTGCCAGCGGGAGAGGGAGAGACCCAGTACTTC	EEEEEEEEEEEEEEEEEEEEEEEEEEEEEEEEEEEEEEEEEEEEEEEE	TRBV19*00(1096)	TRBD2*00(40),TRBD1*00(34)	TRBJ2-5*00(117)		559|574|596|0|15||75.0	22|30|48|20|28||40.0;11|21|36|22|32|SC16G|34.0	24|40|68|32|48||80.0												TGTGCCAGTAGTATATTGCCAGCGGGAGAGGGAGAGACCCAGTACTTC	36								CASSILPAGEGETQYF		:::::::::0:-2:15:20:-6:-2:28:32:-4:48:::	TLML_1_	DNA
1032	CLONES_TRBTLML-001-_FU-02_B_DNA_S6_2500000.txt	5529	4	8.14979e-05	TGTGCCAGCAGTCTCTTAGGGGGCAGAAGCTCCTACGAGAAGTACTTC	EEEEEEEEEEEEEEEEEEEEEEEEEEEEEEEEEEEEEEEEEEEEEEEE	TRBV4-2*00(929)	TRBD1*00(35)	TRBJ2-7*00(123)		537|548|574|0|11||55.0	17|24|36|17|24||35.0	18|39|67|27|48|SC30A|89.0												TGTGCCAGCAGTCTCTTAGGGGGCAGAAGCTCCTACGAGAAGTACTTC	36								CASSLLGGRSSYEKYF		:::::::::0:-6:11:17:-5:0:24:27:2:48:::	TLML_1_	DNA
1033	CLONES_TRBTLML-001-_FU-02_B_DNA_S6_2500000.txt	5534	4	8.14979e-05	TGTGCCTGGAGAGCCGGCCGGGACTAGATGCCGGGGAGCTGTTTTTT	EEEEEEEEEEEEEEEEEEEEEEEEEEEEEEEEEEEEEEEEEEEEEEE	TRBV30*00(202)	TRBD2*00(50)	TRBJ2-2*00(225)		787|798|821|0|11||55.0	14|24|48|17|27||50.0	26|43|71|30|47||85.0												TGTGCCTGGAGAGCCGGCCGGGACTAGATGCCGGGGAGCTGTTTTTT	36								CAWRAGRD_DAGELFF		:::::::::0:-3:11:17:2:-8:27:30:-6:47:::	TLML_1_	DNA
1034	CLONES_TRBTLML-001-_FU-02_B_DNA_S6_2500000.txt	5542	4	8.14979e-05	TGTGCCAGCAGTTTGAGTTGGGGACAGGCCCTACGAGCAGTACTTC	EEEEEEEEEEEEEEEEEEEEEEEEEEEEEEEEEEEEEEEEEEEEEE	TRBV12-1*00(683)	TRBD1*00(40)	TRBJ2-7*00(225)		526|537|563|0|11||55.0	12|20|36|20|28||40.0	22|39|67|29|46||85.0												TGTGCCAGCAGTTTGAGTTGGGGACAGGCCCTACGAGCAGTACTTC	36								CASSLSWG_RPYEQYF		:::::::::0:-6:11:20:0:-4:28:29:-2:46:::	TLML_1_	DNA
1035	CLONES_TRBTLML-001-_FU-02_B_DNA_S6_2500000.txt	5546	4	8.14979e-05	TGTGCCAGCAGTTACGGGAAAGAGGGGCCAACTGAAGCTTTCTTT	EEEEEEEEEEEEEEEEEEEEEEEEEEEEEEEEEEEEEEEEEEEEE	TRBV6-2*00(133),TRBV6-3*00(133),TRBV6-5*00(133),TRBV6-6*00(133),TRBV6-4*00(118)	TRBD1*00(25),TRBD2*00(25)	TRBJ1-1*00(215)		516|531|553|0|15||75.0;516|531|553|0|15||75.0;519|534|556|0|15||75.0;516|531|553|0|15||75.0;518|530|555|0|12||60.0	17|22|36|22|27||25.0;27|32|48|21|26||25.0	25|40|68|30|45||75.0												TGTGCCAGCAGTTACGGGAAAGAGGGGCCAACTGAAGCTTTCTTT	36								CASSYGKEGPTEAFF		:::::::::0:-2:15:22:-5:-2:27:30:-5:45:::	TLML_1_	DNA
1036	CLONES_TRBTLML-001-_FU-02_B_DNA_S6_2500000.txt	5548	4	8.14979e-05	TGCGCCAGCAGCTTACTAGCGGGAGAGCAAGAGACCCAGTACTTC	EEEEEEEEEEEEEEEEEEEEEEEEEEEEEEEEEEEEEEEEEEEEE	TRBV5-1*00(392)	TRBD2*00(55)	TRBJ2-5*00(226)		554|568|590|0|14||70.0	19|30|48|14|25||55.0	22|40|68|27|45||90.0												TGCGCCAGCAGCTTACTAGCGGGAGAGCAAGAGACCCAGTACTTC	36								CASSLLAGEQETQYF		:::::::::0:-2:14:14:-3:-2:25:27:-2:45:::	TLML_1_	DNA
1037	CLONES_TRBTLML-001-_FU-02_B_DNA_S6_2500000.txt	5562	4	8.14979e-05	TGTGCCAGTAGTATGCAGCCTACGAATTCACCCCTCCACTTT	EEEEEEEEEEEEEEEEEEEEEEEEEEEEEEEEEEEEEEEEEE	TRBV19*00(1139)		TRBJ1-6*00(198)		559|573|596|0|14||70.0		27|45|73|24|42||90.0												TGTGCCAGTAGTATGCAGCCTACGAATTCACCCCTCCACTTT	36								CASSMQPTNSPLHF		:::::::::0:-3:14:::::24:-7:42:::	TLML_1_	DNA
1038	CLONES_TRBTLML-001-_FU-02_B_DNA_S6_2500000.txt	5563	4	8.14979e-05	TGTGCCAGCGCGGGACAGTACGGGACAGATACGCAGTATTTT	EEEEEEEEEEEEEEEEEEEEEEEEEEEEEEEEEEEEEEEEEE	TRBV18*00(107)	TRBD1*00(40)	TRBJ2-3*00(230)		702|711|739|0|9||45.0	11|19|36|10|18||40.0	23|41|69|24|42||90.0												TGTGCCAGCGCGGGACAGTACGGGACAGATACGCAGTATTTT	36								CASAGQYGTDTQYF		:::::::::0:-8:9:10:1:-5:18:24:-3:42:::	TLML_1_	DNA
1039	CLONES_TRBTLML-001-_FU-02_B_DNA_S6_2500000.txt	5564	4	8.14979e-05	TGTGCCAGCATACAACAGGGGGCGGGTAATGAGCAGTTCTTC	EEEEEEEEEEEEEEEEEEEEEEEEEEEEEEEEEEEEEEEEEE	TRBV6-5*00(129),TRBV6-6*00(129),TRBV6-2*00(113)	TRBD1*00(50)	TRBJ2-1*00(215)		519|529|556|0|10||50.0;516|526|553|0|10||50.0;516|526|553|0|10||50.0	15|25|36|14|24||50.0	27|42|70|27|42||75.0												TGTGCCAGCATACAACAGGGGGCGGGTAATGAGCAGTTCTTC	36								CASIQQGAGNEQFF		:::::::::0:-7:10:14:-3:1:24:27:-7:42:::	TLML_1_	DNA
1040	CLONES_TRBTLML-001-_FU-02_B_DNA_S6_2500000.txt	5565	4	8.14979e-05	TGTGCCAGCAGTCCGACAGGGACCAAAAACATTCAGTACTTC	EEEEEEEEEEEEEEEEEEEEEEEEEEEEEEEEEEEEEEEEEE	TRBV12-3*00(120.8),TRBV12-4*00(120.8)	TRBD1*00(35)	TRBJ2-4*00(240)		530|542|567|0|12||60.0;530|542|567|0|12||60.0	14|21|36|14|21||35.0	22|42|70|22|42||100.0												TGTGCCAGCAGTCCGACAGGGACCAAAAACATTCAGTACTTC	36								CASSPTGTKNIQYF		:::::::::0:-5:12:14:-2:-3:21:22:-2:42:::	TLML_1_	DNA
1041	CLONES_TRBTLML-001-_FU-02_B_DNA_S6_2500000.txt	5566	4	8.14979e-05	TGTGCCAGCAGCCAAGAGGGGGGCACAGATACGCAGTATTTT	EEEEEEEEEEEEEEEEEEEEEEEEEEEEEEEEEEEEEEEEEE	TRBV4-2*00(888)	TRBD1*00(25)	TRBJ2-3*00(146)		537|554|574|0|17||85.0	18|23|36|17|22||25.0	21|41|69|22|42||100.0												TGTGCCAGCAGCCAAGAGGGGGGCACAGATACGCAGTATTTT	36								CASSQEGGTDTQYF		:::::::::0:0:17:17:-6:-1:22:22:-1:42:::	TLML_1_	DNA
1042	CLONES_TRBTLML-001-_FU-02_B_DNA_S6_2500000.txt	5570	4	8.14979e-05	TGCAGTCTTCGAGCGGGAGAGGGCACAGATACGCAGTATTTT	EEEEEEEEEEEEEEEEEEEEEEEEEEEEEEEEEEEEEEEEEE	TRBV20-1*00(254)	TRBD2*00(40)	TRBJ2-3*00(240)		759|765|793|0|6||30.0	22|30|48|11|19||40.0	21|41|69|22|42||100.0												TGCAGTCTTCGAGCGGGAGAGGGCACAGATACGCAGTATTTT	36								CSLRAGEGTDTQYF		:::::::::0:-8:6:11:-6:-2:19:22:-1:42:::	TLML_1_	DNA
1043	CLONES_TRBTLML-001-_FU-02_B_DNA_S6_2500000.txt	5575	4	8.14979e-05	TGCGCCAGCAGCCACAGGGGTGGAGGGAAAAACTGTTTTTT	?AAAAAAAAEAEAEEAAAAAA<AA<AEEEEEEEEEEEEEEE	TRBV5-1*00(747)	TRBD1*00(35)	TRBJ1-4*00(215)		554|566|590|0|12||60.0	15|22|36|13|20||35.0	28|43|71|26|41||75.0												TGCGCCAGCAGCCACAGGGGTGGAGGGAAAAACTGTTTTTT	27								CASSHRG_REKLFF		:::::::::0:-4:12:13:-3:-2:20:26:-8:41:::	TLML_1_	DNA
1044	CLONES_TRBTLML-001-_FU-02_B_DNA_S6_2500000.txt	5583	4	8.14979e-05	TGTGCCAGCAGTTACCACGGGCGAGTTGAAGCTTTCTTT	EEEEEEEEEEEEEEEEEEEEEEEEEEEEEEEEEEEEEEE	TRBV6-5*00(295)	TRBD1*00(25)	TRBJ1-1*00(197)		519|534|556|0|15||75.0	20|25|36|18|23||25.0	27|40|68|26|39||65.0												TGTGCCAGCAGTTACCACGGGCGAGTTGAAGCTTTCTTT	36								CASSYHGRVEAFF		:::::::::0:-2:15:18:-8:1:23:26:-7:39:::	TLML_1_	DNA
1045	CLONES_TRBTLML-001-_FU-02_B_DNA_S6_2500000.txt	5593	4	8.14979e-05	TGTGCCATCAGTGAGAGCTCCTACGAGCAGTACTTC	EEEEEEEEEEEEEEEEEEEEEEEEEEEEEEEEEEEE	TRBV10-3*00(148)		TRBJ2-7*00(244.7)		533|548|570|0|15||75.0		17|39|67|14|36||110.0												TGTGCCATCAGTGAGAGCTCCTACGAGCAGTACTTC	36								CAISESSYEQYF		:::::::::0:-2:15:::::14:3:36:::	TLML_1_	DNA
1046	CLONES_TRBTLML-001-_FU-02_B_DNA_S6_2500000.txt	5595	4	8.14979e-05	TGTGCCAGTAGTGTACACTACACTGAAGCTTTCTTT	EEEEEEEEEEEEEEEEEEEEEEEEEEEEEEEEEEEE	TRBV19*00(1003)		TRBJ1-1*00(225)		559|571|596|0|12||60.0		23|40|68|19|36||85.0												TGTGCCAGTAGTGTACACTACACTGAAGCTTTCTTT	36								CASSVHYTEAFF		:::::::::0:-5:12:::::19:-3:36:::	TLML_1_	DNA
1047	CLONES_TRBTLML-001-_FU-02_B_DNA_S6_2500000.txt	5605	4	8.14979e-05	TGTGCCAGCAGCCAAGGGTGGGAGCAGTACTTC	EEEEEEEEEEEEEEEEEEAEEAEEEEEEEEEEE	TRBV3-1*00(1127.7)		TRBJ2-7*00(200)		543|559|580|0|16||80.0		27|39|67|21|33||60.0												TGTGCCAGCAGCCAAGGGTGGGAGCAGTACTTC	32								CASSQGWEQYF		:::::::::0:-1:16:::::21:-7:33:::	TLML_1_	DNA
1048	CLONES_TRBTLML-001-_FU-02_B_DNA_S6_2500000.txt	5622	3	6.11234e-05	TGTGCCAGCAGTTCCCACTCCGGGACAGGGGGCAATCAGCCCCAGCATTTT	EEEEEEEEEEEEEEEEEEEEEEEEEEEEEEEEEEEEEEEEEAEEEEEEEEE	TRBV6-5*00(301)	TRBD1*00(60)	TRBJ1-5*00(240)		519|532|556|0|13||65.0	10|22|36|19|31||60.0	22|42|70|31|51||100.0												TGTGCCAGCAGTTCCCACTCCGGGACAGGGGGCAATCAGCCCCAGCATTTT	32								CASSSHSGTGGNQPQHF		:::::::::0:-4:13:19:2:-2:31:31:-2:51:::	TLML_1_	DNA
1049	CLONES_TRBTLML-001-_FU-02_B_DNA_S6_2500000.txt	5623	3	6.11234e-05	TGTGCCAGCAGCCCGGGGCCCCGGACTAGCGGGAGTAATGAGCAGTTCTTC	EEEEEEEEEEEEEEEEEEEEEEEEEEEEEEEEEEEEEEEEEEEEEEEEEEE	TRBV4-2*00(1107)	TRBD2*00(69)	TRBJ2-1*00(111)		537|550|574|0|13||65.0	13|30|48|18|35|SG16C|69.0	27|42|70|36|51||75.0												TGTGCCAGCAGCCCGGGGCCCCGGACTAGCGGGAGTAATGAGCAGTTCTTC	36								CASSPGPRTSGSNEQFF		:::::::::0:-4:13:18:3:-2:35:36:-7:51:::	TLML_1_	DNA
1051	CLONES_TRBTLML-001-_FU-02_B_DNA_S6_2500000.txt	5626	3	6.11234e-05	TGTGCCAGCAGTTTATGGTAGAATACTTGGTGGACTGGCCCTCCACTTT	EEAEEEAEEEEEEEEEEEEEEEEEEEEEEEEEEEEEEEEEEEEEEEEEE	TRBV27*00(407.7)	TRBD2*00(25)	TRBJ1-6*00(179)		556|572|593|0|16||80.0	17|22|48|31|36||25.0	34|45|73|38|49||55.0												TGTGCCAGCAGTTTATGGTAGAATACTTGGTGGACTGGCCCTCCACTTT	32								CASSLW*N_LGGLALHF		:::::::::0:-1:16:31:-1:-10:36:38:-14:49:::	TLML_1_	DNA
1052	CLONES_TRBTLML-001-_FU-02_B_DNA_S6_2500000.txt	5630	3	6.11234e-05	TGTGCCAGCTCACTTAAGAGGGACAACGAATGGGAGACCCAGTACTTC	EEEEEEEEEEEEEEEEEEEEEEEEEEEEEEEEEEEEEEEEEEEEEEEE	TRBV18*00(302)	TRBD1*00(30)	TRBJ2-5*00(215),TRBJ2-6*00(188)		702|715|739|0|13||65.0	12|18|36|19|25||30.0	25|40|68|33|48||75.0;42|45|73|45|48||15.0												TGTGCCAGCTCACTTAAGAGGGACAACGAATGGGAGACCCAGTACTTC	36								CASSLKRDNEWETQYF		:::::::::0:-4:13:19:0:-6:25:33:-5:48:::	TLML_1_	DNA
1053	CLONES_TRBTLML-001-_FU-02_B_DNA_S6_2500000.txt	5631	3	6.11234e-05	TGTGCCAGCAAAGTACAGGGGTTCGTCAGCAATCAGCCCCAGCATTTT	EEEEEEEEEEEEEEEEEEEEEEEEEEEEEEEEEEEEEEEEEEEEEEEE	TRBV27*00(94.7)	TRBD1*00(35)	TRBJ1-5*00(75)		556|566|593|0|10||50.0	15|22|36|14|21||35.0	21|42|70|27|48||105.0												TGTGCCAGCAAAGTACAGGGGTTCGTCAGCAATCAGCCCCAGCATTTT	36								CASKVQGFVSNQPQHF		:::::::::0:-7:10:14:-3:-2:21:27:-1:48:::	TLML_1_	DNA
1054	CLONES_TRBTLML-001-_FU-02_B_DNA_S6_2500000.txt	5640	3	6.11234e-05	TGTGCCAGCAGTTTAGGCGGGGGTGCCGGAAACACCATATATTTT	EEEEEEEEEEEAEEEEEAEEEEEEEAAAEEEEEEEAEEEEEEEEA	TRBV12-3*00(528),TRBV12-4*00(528)	TRBD1*00(29),TRBD2*00(25)	TRBJ1-3*00(135)		530|546|567|0|16||80.0;530|546|567|0|16||80.0	18|27|36|18|27|SC23T|29.0;23|28|48|16|21||25.0	24|42|70|27|45||90.0												TGTGCCAGCAGTTTAGGCGGGGGTGCCGGAAACACCATATATTTT	32								CASSLGGGAGNTIYF		:::::::::0:-1:16:18:-6:3:27:27:-4:45:::	TLML_1_	DNA
1055	CLONES_TRBTLML-001-_FU-02_B_DNA_S6_2500000.txt	5641	3	6.11234e-05	TGTGCCAGCAGTCGCCACCGGGACAGGGTCCAGCCCCAGCATTTT	EEEEEEEEEEEEEEEEEEEEEEEEEEEEEEEEEEEEEEEEEEEEE	TRBV7-2*00(1121.3)	TRBD1*00(55)	TRBJ1-5*00(178)		580|591|617|0|11||55.0	10|21|36|17|28||55.0	27|42|70|30|45||75.0												TGTGCCAGCAGTCGCCACCGGGACAGGGTCCAGCCCCAGCATTTT	36								CASSRHRDRVQPQHF		:::::::::0:-6:11:17:2:-3:28:30:-7:45:::	TLML_1_	DNA
1056	CLONES_TRBTLML-001-_FU-02_B_DNA_S6_2500000.txt	5642	3	6.11234e-05	TGTGCCAGCAGCACCTTAGCTACCGGCGCAGATACGCAGTATTTT	EEAEEEEEEEEEEEEEEEEEEEEEEEEEEEEEEEEEEEEEEEEEE	TRBV7-2*00(162)		TRBJ2-3*00(225)		580|592|617|0|12||60.0		24|41|69|28|45||85.0												TGTGCCAGCAGCACCTTAGCTACCGGCGCAGATACGCAGTATTTT	32								CASSTLATGADTQYF		:::::::::0:-5:12:::::28:-4:45:::	TLML_1_	DNA
1057	CLONES_TRBTLML-001-_FU-02_B_DNA_S6_2500000.txt	5652	3	6.11234e-05	TGTGCCACCAGCAGAGAACAGGACACAGATACGCAGTATTTT	EEEEEEEEEEEEEEEEEEEEEEEEEEEEEEEEEEEEEEEEEE	TRBV15*00(187)	TRBD1*00(25)	TRBJ2-3*00(235)		552|569|589|0|17||85.0	15|20|36|17|22||25.0	22|41|69|23|42||95.0												TGTGCCACCAGCAGAGAACAGGACACAGATACGCAGTATTTT	36								CATSREQDTDTQYF		:::::::::0:0:17:17:-3:-4:22:23:-2:42:::	TLML_1_	DNA
1058	CLONES_TRBTLML-001-_FU-02_B_DNA_S6_2500000.txt	5656	3	6.11234e-05	TGCAGTGCTAGAGCAGCAGGGGTGAGCACTGAAGCTTTCTTT	EEEEEEEEEEEEEEEEEAAAEEAEEEEEEEEEEEEEEEEEEE	TRBV20-1*00(979.7)	TRBD1*00(30)	TRBJ1-1*00(224)		759|772|793|0|13||65.0	16|22|36|16|22||30.0	20|40|68|22|42|SA23G|84.0												TGCAGTGCTAGAGCAGCAGGGGTGAGCACTGAAGCTTTCTTT	32								CSARAAGVSTEAFF		:::::::::0:-1:13:16:-4:-2:22:22:0:42:::	TLML_1_	DNA
1059	CLONES_TRBTLML-001-_FU-02_B_DNA_S6_2500000.txt	5671	3	6.11234e-05	TGTGCAACCACGGGACAGGCTAACTATGGCTACACCTTC	EEEEEEEEEEEEEEEEEEEEEEEEEEEEEEEEEEEEEEE	TRBV2*00(143)	TRBD1*00(40)	TRBJ1-2*00(245)		518|523|555|0|5||25.0	11|19|36|10|18||40.0	19|40|68|18|39||105.0												TGTGCAACCACGGGACAGGCTAACTATGGCTACACCTTC	36								CATTGQANYGYTF		:::::::::0:-12:5:10:1:-5:18:18:1:39:::	TLML_1_	DNA
1060	CLONES_TRBTLML-001-_FU-02_B_DNA_S6_2500000.txt	5679	3	6.11234e-05	TGTGCCAGCAGTTTCACCAGGGGTGAAGCTTTCTTT	EEEEEEEEEEEEEEEEEEEEEEEEEEAEEEEEEEEE	TRBV6-5*00(203),TRBV6-1*00(198),TRBV6-6*00(187)	TRBD1*00(30)	TRBJ1-1*00(205)		519|532|556|0|13||65.0;516|528|553|0|12||60.0;516|529|553|0|13||65.0	16|22|36|17|23||30.0	27|40|68|23|36||65.0												TGTGCCAGCAGTTTCACCAGGGGTGAAGCTTTCTTT	32								CASSFTRGEAFF		:::::::::0:-4:13:17:-4:-2:23:23:-7:36:::	TLML_1_	DNA
1061	CLONES_TRBTLML-001-_FU-02_B_DNA_S6_2500000.txt	5680	3	6.11234e-05	TGTGCCAGCAGTGAGACCTACAATGAGCAGTTCTTC	EEEEEEEEEEEEEEEEEEEEEEEEEEEEEEEEEEEE	TRBV25-1*00(411)		TRBJ2-1*00(240)		551|565|588|0|14||70.0		22|42|70|16|36||100.0												TGTGCCAGCAGTGAGACCTACAATGAGCAGTTCTTC	36								CASSETYNEQFF		:::::::::0:-3:14:::::16:-2:36:::	TLML_1_	DNA
1062	CLONES_TRBTLML-001-_FU-02_B_DNA_S6_2500000.txt	5688	2	4.0749e-05	TGCAGCGTTGAAGGGACTAGCGAGTCCTATGAGCAGTTCTTCGGGCCAGGGACACGGCTCACCGTGCTAGGTAAGAAGGGGGCTCCAGGTGGGAGAGAGGGTGAGCAGCCCAGCCTGCACGACCCCAGAACCCTGTTCTTAGGGGAGTGGACACTGGGCAATCCAGGGCCCTCCTCGAGGGAAGCGGGGTTTGCGCCAGGGTCCCCAGGGCTGTGCGAACACCGGGGAGCTGTTTTTT	EEEEEEEEEEEEEEEEEEEEEEEEEEEEEEEEEEEEEEEEEEEEEEEEEEEEEEEEEEEE<EEEEEEEEEEEEEEEEEEEEEEEEEEEEEEEEEEEENNNNNNNNNNNNNNNNNNNNNNNAEEAEEAEEEEEEEEAEENNNNNNNNNNNNNNNNNNNNNNNNNNNNNNNNNNNNNNNNNNNNNNNNNNNNNNNNNNNNNNNNNNNNNNNNNNNNNNNNNNNNNNNNNNNNNNNNNNNN	TRBV29-1*00(391)	TRBD2*00(50)	TRBJ2-2*00(260)		700|713|734|0|13||65.0	28|38|48|164|174||50.0	19|43|71|214|238||120.0												TGCAGCGTTGAAGGGACTAGCGAGTCCTATGAGCAGTTCTTCGGGCCAGGGACACGGCTCACCGTGCTAGGTAAGAAGGGGGCTCCAGGTGGGAGAGAGGGTGAGCAGCCCAGCCTGCACGACCCCAGAACCCTGTTCTTAGGGGAGTGGACACTGGGCAATCCAGGGCCCTCCTCGAGGGAAGCGGGGTTTGCGCCAGGGTCCCCAGGGCTGTGCGAACACCGGGGAGCTGTTTTTT	27								CSVEGTSESYEQFFGPGTRLTVLGKKGAPGGREGEQPSLH_TPEPCS*GSGHWAIQGPPRGKRGLRQGPQGCANTGELFF		:::::::::0:-1:13:164:-12:6:174:214:1:238:::	TLML_1_	DNA
1063	CLONES_TRBTLML-001-_FU-02_B_DNA_S6_2500000.txt	5690	2	4.0749e-05	TGTGCCAGTAGTATAGCGGGGACAGATACGCAGTATTTTGGCCCAGGCACCCGGCTGACAGTGCTCGGTAAGCGGGGGCTCCCGCTGAAGCCCCGGAACTGGGGAGGGGGCGCCCCGGGACGCCGGGGGCGTCGCAGGGCCAGTTTCTGTGCCGCGTCTCGGGGCTGTGAGCCAAAAACATTCAGTACTTC	EEEEEEEEEEEEEEEEEEEEEEEEEAE6EEEEEEAEEEAEEAEEEEEEEEEEAEEEEEEEEEEEEEEEAAEE<EEEEE<EEAJNNNNNNNNNNNNNNNNNNDNNNNNNNNNNNNNNNNNNNNNNNNNNNNNNN6AEEAEEEENNNNNNNNNNNNNN7NNNNNNNJNNNNNNNNNNNNNNNNNN7N77NNNN	TRBV19*00(117)	TRBD1*00(60)	TRBJ2-4*00(250),TRBJ2-3*00(230)		559|575|596|0|16||80.0	17|29|36|104|116||60.0	20|42|70|169|191||110.0;32|41|69|182|191|ST37CST40C|13.0												TGTGCCAGTAGTATAGCGGGGACAGATACGCAGTATTTTGGCCCAGGCACCCGGCTGACAGTGCTCGGTAAGCGGGGGCTCCCGCTGAAGCCCCGGAACTGGGGAGGGGGCGCCCCGGGACGCCGGGGGCGTCGCAGGGCCAGTTTCTGTGCCGCGTCTCGGGGCTGTGAGCCAAAAACATTCAGTACTTC	21								CASSIAGTDTQYFGPGTRLTVLGKRGLPLKPR_LGRGRPGTPGASQGQFLCRVSGL*AKNIQYF		:::::::::0:-1:16:104:-5:5:116:169:0:191:::	TLML_1_	DNA
1064	CLONES_TRBTLML-001-_FU-02_B_DNA_S6_2500000.txt	5691	2	4.0749e-05	TGTGCCAGCAGCCAAAAATTGCGAGAACACCGGGGAGCTGTTTTTTGGAGAAGGCTCTAGGCTGACCGTACTGGGTAAGGAGGCGGTTGGGGCTCCGGAGAGCTCCGAGAGGGCGGGATGGGCAGAGGTAAGCAGCTGCCCCACTCTGAGAGGGGCTGTGCTGAGAGGCGCTGCTGGA	EEEEEEEEEEEEEEEEEEEEEEEEEEEEEEENNNNNNNNNNNNNNNNNNNNNNNNNNNNNNNNNNNNNNNNNNNNNNNNNNNNNNNNNNNNNNNNNNNNNNNNNNNNNNNNNNNNNNNNNNNNNNNNNNNEEEEEEEEEEEEEEEEEEEEEEEEEEEEEEEEEEEEEEEEEEEEEEAA	TRBV14*00(111)	TRBD2*00(30)	TRBJ2-2P*00(281),TRBJ2-2*00(250)		516|531|553|0|15||75.0	23|29|48|112|118||30.0	19|38|66|159|178|SG37A|79.0;43|43|71|178|178||0.0												TGTGCCAGCAGCCAAAAATTGCGAGAACACCGGGGAGCTGTTTTTTGGAGAAGGCTCTAGGCTGACCGTACTGGGTAAGGAGGCGGTTGGGGCTCCGGAGAGCTCCGAGAGGGCGGGATGGGCAGAGGTAAGCAGCTGCCCCACTCTGAGAGGGGCTGTGCTGAGAGGCGCTGCTGGA	32								CASSQKLREHRGAVFWRRL*ADRTG*GGGW_APESSERAGWAEVSSCPTLRGAVLRGAAG		:::::::::0:-2:15:112:-7:-3:118:159:1:178:::	TLML_1_	DNA
1065	CLONES_TRBTLML-001-_FU-02_B_DNA_S6_2500000.txt	5693	2	4.0749e-05	TGCAGTGCTAGGAGCGGGACCAAGAGACCCAGTACTTCGGGCCAGGCACGCGGCTCCTGGTGCTCGGTGAGCGCGGGCTGCTGGGGCGCGGGCGCGGGCGGCTTGGGTCTGGTTTTTGCGGGGAGTCCCCGGGCTGTGCTCTGGGGCCAACGTCCTGACTTTC	EEEEEEEEEEEEEEAEEEEEEEEEEEEEEEEEEEEEENNNNNNNNNNNNNNNNNNNNNNNNNNNNNNNNNNNNNNNNNNNNNNNNNNNNNNNNNNNNNNNNNNNNNNNNNNNNNNNNNNNNNNNNNNNNNNNNNNNNNNNNNNNNNNNNNNNNNNNNNNNNNN	TRBV20-1*00(510.5)	TRBD1*00(35),TRBD2*00(35)	TRBJ2-6*00(270),TRBJ2-5*00(240)		759|770|793|0|11||55.0	19|26|36|82|89||35.0;22|29|48|12|19||35.0	19|45|73|137|163||130.0;37|40|68|160|163||15.0												TGCAGTGCTAGGAGCGGGACCAAGAGACCCAGTACTTCGGGCCAGGCACGCGGCTCCTGGTGCTCGGTGAGCGCGGGCTGCTGGGGCGCGGGCGCGGGCGGCTTGGGTCTGGTTTTTGCGGGGAGTCCCCGGGCTGTGCTCTGGGGCCAACGTCCTGACTTTC	32								CSARSGTKRPSTSGQARGSWCSVSAGC_GARARAAWVWFLRGVPGLCSGANVLTF		:::::::::0:-3:11:82:-7:2:89:137:1:163:::	TLML_1_	DNA
1066	CLONES_TRBTLML-001-_FU-02_B_DNA_S6_2500000.txt	5694	2	4.0749e-05	TGCGCCAGTGGGACAGTCCAAGAGACCCAGTACTTCGGGCCAGGCACGCGGCTCCTGGTGCTCGGTGAGCGCGGGCTGCTGGGGCGCGGGCGCGGGCGGCTTGGGTCTGGTTTTTGCGGGGAGTCCCCGGGCTGTGCTCTGGGGCCAACGTCCTGACTTTC	EEEEEEEEEEEEEEEEEEEEEEEEEEEEEEEEEEEEEEEEEEEEEEEEEEEEEEEEEEEEAEEEEEEEEEEEENNNNNNJNNNNNNJNNNNNNNNNNNNNNNNNNDNNNNNNNNNNNNNNNNNNNNNNNNNNNNNNNNNNNNNNNNNNNNNNNNNNNNNNN	TRBV10-1*00(183)	TRBD1*00(35),TRBD2*00(30)	TRBJ2-6*00(270),TRBJ2-5*00(235)		533|541|570|0|8||40.0	12|19|36|9|16||35.0;10|16|48|121|127||30.0	19|45|73|135|161||130.0;37|40|68|158|161||15.0												TGCGCCAGTGGGACAGTCCAAGAGACCCAGTACTTCGGGCCAGGCACGCGGCTCCTGGTGCTCGGTGAGCGCGGGCTGCTGGGGCGCGGGCGCGGGCGGCTTGGGTCTGGTTTTTGCGGGGAGTCCCCGGGCTGTGCTCTGGGGCCAACGTCCTGACTTTC	32								CASGTVQETQYFGPGTRLLVLGERGLL_ARARAAWVWFLRGVPGLCSGANVLTF		:::::::::0:-9:8:9:0:-5:16:135:1:161:::	TLML_1_	DNA
1067	CLONES_TRBTLML-001-_FU-02_B_DNA_S6_2500000.txt	5696	2	4.0749e-05	TGTGCCAGCAGCCCCGGGGGTCTGGGTACATATTCCTCCTAAAATGAGCAGTTCTTC	EEEEEEEEEEEEEEEEEEEEEEEEEEEEEEEEEEEEEEEEEEEEEEEEEEEEEEEEE	TRBV12-3*00(190),TRBV12-4*00(190)	TRBD1*00(30),TRBD2*00(30)	TRBJ2-1*00(80)		530|541|567|0|11||55.0;530|541|567|0|11||55.0	9|15|36|12|18||30.0;13|19|48|12|18||30.0	20|42|70|35|57|SC26A|94.0												TGTGCCAGCAGCCCCGGGGGTCTGGGTACATATTCCTCCTAAAATGAGCAGTTCTTC	36								CASSPGGLGTYSS*NEQFF		:::::::::0:-6:11:12:3:-9:18:35:0:57:::	TLML_1_	DNA
1068	CLONES_TRBTLML-001-_FU-02_B_DNA_S6_2500000.txt	5702	2	4.0749e-05	TGTGCCAGCAGCTTGGTGCTAGAGACCTCTGGGGCCAACGTCCTGACTTTC	EEEEEEEEEEEEEEEEEEEEEEEEEEEEEEEEEEEEEEEEEEEEEEEEEEE	TRBV5-6*00(96),TRBV5-7*00(96)	TRBD2*00(25)	TRBJ2-6*00(269)		550|566|586|0|16||80.0;551|567|587|0|16||80.0	7|12|48|17|22||25.0	16|45|73|22|51|SG19C|129.0												TGTGCCAGCAGCTTGGTGCTAGAGACCTCTGGGGCCAACGTCCTGACTTTC	36								CASSLVLETSGANVLTF		:::::::::0:0:16:17:9:-20:22:22:4:51:::	TLML_1_	DNA
1069	CLONES_TRBTLML-001-_FU-02_B_DNA_S6_2500000.txt	5703	2	4.0749e-05	TGTGCCAGCAGCCAAGGCGATGCGGGGCCCATTCGCGATGAGCAGTTCTTC	EEEEEEEEEEEEEE6EEEEEEEEEEEEEEEEEEEEEEEEEEEEEEEEEEEE	TRBV4-2*00(228),TRBV4-3*00(212)	TRBD2*00(30)	TRBJ2-1*00(210)		537|553|574|0|16||80.0;537|553|574|0|16|SC539T|64.0	29|35|48|24|30||30.0	28|42|70|37|51||70.0												TGTGCCAGCAGCCAAGGCGATGCGGGGCCCATTCGCGATGAGCAGTTCTTC	21								CASSQGDAGPIRDEQFF		:::::::::0:-1:16:24:-13:3:30:37:-8:51:::	TLML_1_	DNA
1070	CLONES_TRBTLML-001-_FU-02_B_DNA_S6_2500000.txt	5708	2	4.0749e-05	TGTGTCACCAGTGTGACGGATGAAAACTCCTACAATGAGCAGTTCTTC	EEEEEE<EEEEEEEEEEEEEEEEEEAEEEEEEEEEEEAEEEEEEAEEE	TRBV24-1*00(351)		TRBJ2-1*00(250)		559|572|597|0|13|SC563T|49.0		20|42|70|26|48||110.0												TGTGTCACCAGTGTGACGGATGAAAACTCCTACAATGAGCAGTTCTTC	27								CVTSVTDENSYNEQFF		:::::::::0:-5:13:::::26:0:48:::	TLML_1_	DNA
1071	CLONES_TRBTLML-001-_FU-02_B_DNA_S6_2500000.txt	5709	2	4.0749e-05	TGTGCCAGCACCCATAGCCGGACAGGGTATGTGGGAGAGCAGTACTTC	EEEEEEEEEAEEEEEEEEEEEEEEEEEEEEEEEEEEEEEEEEEEEEEE	TRBV6-2*00(81),TRBV6-3*00(81),TRBV6-4*00(81),TRBV6-5*00(81),TRBV6-6*00(81)	TRBD1*00(40)	TRBJ2-7*00(200)		516|526|553|0|10||50.0;516|526|553|0|10||50.0;518|528|555|0|10||50.0;519|529|556|0|10||50.0;516|526|553|0|10||50.0	13|21|36|19|27||40.0	27|39|67|36|48||60.0												TGTGCCAGCACCCATAGCCGGACAGGGTATGTGGGAGAGCAGTACTTC	32								CASTHSRTGYVGEQYF		:::::::::0:-7:10:19:-1:-3:27:36:-7:48:::	TLML_1_	DNA
1072	CLONES_TRBTLML-001-_FU-02_B_DNA_S6_2500000.txt	5710	2	4.0749e-05	TGTGCCAGCAGCCGGACGGCGGGGGTAGCCAAAAACATTCAGTACTTC	EEEEEEEEAEEAEEEEEEEEEEEEEEEEEEEEEEEEEEEEEEEEEEEE	TRBV13*00(92)	TRBD1*00(25),TRBD2*00(25)	TRBJ2-4*00(255)		567|579|604|0|12||60.0	18|23|36|20|25||25.0;23|28|48|18|23||25.0	19|42|70|25|48||115.0												TGTGCCAGCAGCCGGACGGCGGGGGTAGCCAAAAACATTCAGTACTTC	32								CASSRTAGVAKNIQYF		:::::::::0:-5:12:20:-6:-1:25:25:1:48:::	TLML_1_	DNA
1074	CLONES_TRBTLML-001-_FU-02_B_DNA_S6_2500000.txt	5717	2	4.0749e-05	TGCGCCAGCAGCTTACCCCCCTAGTAGCGGATGGCTACACCTTC	EAEEEEEEEEEEEEEEEEEEEEEEEEEEEEEEEEEEEEEEEEEE	TRBV5-1*00(750)	TRBD1*00(30),TRBD2*00(30)	TRBJ1-2*00(210)		554|568|590|0|14||70.0	1|7|36|16|22||30.0;21|27|48|24|30||30.0	26|40|68|30|44||70.0												TGCGCCAGCAGCTTACCCCCCTAGTAGCGGATGGCTACACCTTC	32								CASSLPP_VADGYTF		:::::::::0:-2:14:16:11:-17:22:30:-6:44:::	TLML_1_	DNA
1075	CLONES_TRBTLML-001-_FU-02_B_DNA_S6_2500000.txt	5725	2	4.0749e-05	TGTGCCAGCTCACCTACTAGCGGCTACTACGAGCAGTACTTC	EEAEEEEEEEEEEEEEEEEEEEEEEEEEEEEEEEEEEEEEEE	TRBV18*00(236)	TRBD2*00(35)	TRBJ2-7*00(216)		702|716|739|0|14||70.0	19|26|48|15|22||35.0	19|39|67|22|42|SC22A|84.0												TGTGCCAGCTCACCTACTAGCGGCTACTACGAGCAGTACTTC	32								CASSPTSGYYEQYF		:::::::::0:-3:14:15:-3:-6:22:22:1:42:::	TLML_1_	DNA
1076	CLONES_TRBTLML-001-_FU-02_B_DNA_S6_2500000.txt	5737	2	4.0749e-05	TGTGCCACCCGATGGGGGAGCGACTATGGCTACACCTTC	EAEEEEAEAAAA6A<<<6AA<<EAEEEEEEEEEEEEEAA	TRBV27*00(769)	TRBD1*00(25),TRBD2*00(25)	TRBJ1-2*00(225)		556|563|593|0|7||35.0	18|23|36|13|18||25.0;25|30|48|15|20||25.0	23|40|68|22|39||85.0												TGTGCCACCCGATGGGGGAGCGACTATGGCTACACCTTC	21								CATRWGSDYGYTF		:::::::::0:-10:7:13:-6:-1:18:22:-3:39:::	TLML_1_	DNA
1077	CLONES_TRBTLML-001-_FU-02_B_DNA_S6_2500000.txt	5738	2	4.0749e-05	TGTGCCAGCAGTAGAACAGAAGGCTATGGCTAAACCTTC	EEEEEEEEEEEEEEEEEEEEEEEEEEEEEEEEEEEEEEE	TRBV7-9*00(968)		TRBJ1-2*00(137)		556|567|593|0|11||55.0		24|40|68|23|39|SC33A|64.0												TGTGCCAGCAGTAGAACAGAAGGCTATGGCTAAACCTTC	36								CASSRTEGYG*TF		:::::::::0:-6:11:::::23:-4:39:::	TLML_1_	DNA
1078	CLONES_TRBTLML-001-_FU-02_B_DNA_S6_2500000.txt	5741	2	4.0749e-05	TGCAGTGCTAGTGATGCGGGGTTCTACGAGCAGTACTTC	EEEEEEEEEEEEEEEEEEEEEEEEEEEEEEEEEEEEAEE	TRBV20-1*00(327)	TRBD2*00(25)	TRBJ2-7*00(220)		759|774|793|0|15|SA770T|59.0	23|28|48|15|20||25.0	23|39|67|23|39||80.0												TGCAGTGCTAGTGATGCGGGGTTCTACGAGCAGTACTTC	32								CSASDAGFYEQYF		:::::::::0:1:15:15:-7:-4:20:23:-3:39:::	TLML_1_	DNA
1079	CLONES_TRBTLML-001-_FU-02_B_DNA_S6_2500000.txt	5763	1	2.03745e-05	TGCGCCAGCAGCTGAACACCCCAGGGGCGGGAGGGGAGCTGTTTTTTGGAGAAGGCTCTAGGCTGACCGTGCTGGGTGAGTTTTCGCGGGACCACCCGGGCGGCGGGATTCAGGTGGAAGGCGGCGGCTGCTTCGCGGCACCCGGTCCGGCCCTGTGCTGGGAGACCTGGGCTGGGTCCCCAGGGTGGGCAGGAGCTCGGGGAGCCTTAGAGGTTTGCATGCGGGGGTGCACCTCCGTGCTCCTACGAGCAGTACTTC	EEEEEAEEEEEEEEEEEEAAAAEEAEEAEEEEEEEEEEEEEA<AAEEAA<<A<ANNNNNNNNNNNNNNNNEEEEEEEEEEEEEEEEEEEEEEEEEEEEEEEEEEEEEEEEEEEEEEEEEEEEEEEEEEEEEEE<EEEEEAEEE<EEEEEEEE7AEEEEEEEEEEEEA<EEEEAAEEEEAAAAAAE<<AEAAAEAEEEEAEEEEAEEEEEAEEEEEEEEEAEEEEEEEAEEEEEEEEEEAEEEEEEEEEEEEEEEEEEE	TRBV5-1*00(439)	TRBD2*00(45)	TRBJ2-7*00(240)		554|567|590|0|13||65.0	23|32|48|26|35||45.0	19|39|67|238|258||100.0												TGCGCCAGCAGCTGAACACCCCAGGGGCGGGAGGGGAGCTGTTTTTTGGAGAAGGCTCTAGGCTGACCGTGCTGGGTGAGTTTTCGCGGGACCACCCGGGCGGCGGGATTCAGGTGGAAGGCGGCGGCTGCTTCGCGGCACCCGGTCCGGCCCTGTGCTGGGAGACCTGGGCTGGGTCCCCAGGGTGGGCAGGAGCTCGGGGAGCCTTAGAGGTTTGCATGCGGGGGTGCACCTCCGTGCTCCTACGAGCAGTACTTC	22								CASS*TPQGREGSCFLEKALG*PCWVSFRGTTRAAGFRWKAAAASRHPVRPCAGRPGLGPQGGQELGEP*RFACGGAPPCSYEQYF		:::::::::0:-3:13:26:-7:0:35:238:1:258:::	TLML_1_	DNA
1080	CLONES_TRBTLML-001-_FU-02_B_DNA_S6_2500000.txt	5764	1	2.03745e-05	TGTGCCAGTAGTATAGACAGGGACGGGGGCCACAATGAGCAGTTCTTCGGGCCAGGGACACGGCTCACCGTGCTAGGTAAGAAGGGGGCTCCAGGTGGGAGAGAGGGTGAGCAGCCCAGCCTGCACGACCCCAGAACCCTGTTCTTAGGGGAGTGGACACTGGGCAATCCAGGGCCCTCCTCGAGGGAAGCGGGGTTTGCGCCAGGGTCCCCAGGGCTGTGCGAACACCGGGGAGCTGTTTTTT	EEEEEEEEEEEEEEEEEEEEEEEEEEEEEEEEEEEEEEEEEEEEEEEEEEEEEEEEEEEEEEEEEEEEEEEEE<EEEAEEEEEEEEEEAAA<EEEEEEEEEEEE<AAEEEE<NNNNNNNNNNNNNNAEEAA<AEEEEAEEEEEEAEAEEEAAAEEEEEEEEEEEEEEAEEEEEEEEEEEEEAAEAEEEEEEAEEEEEEEEEEEEEEEEEEEEEEEEEEEEEEEEEEEEEAEAEEEEEEEEEEEE	TRBV19*00(495)	TRBD2*00(50)	TRBJ2-2*00(334)		559|576|596|0|17||85.0	28|38|48|170|180||50.0	19|43|71|220|244||120.0												TGTGCCAGTAGTATAGACAGGGACGGGGGCCACAATGAGCAGTTCTTCGGGCCAGGGACACGGCTCACCGTGCTAGGTAAGAAGGGGGCTCCAGGTGGGAGAGAGGGTGAGCAGCCCAGCCTGCACGACCCCAGAACCCTGTTCTTAGGGGAGTGGACACTGGGCAATCCAGGGCCCTCCTCGAGGGAAGCGGGGTTTGCGCCAGGGTCCCCAGGGCTGTGCGAACACCGGGGAGCTGTTTTTT	27								CASSIDRDGGHNEQFFGPGTRLTVLGKKGAPGGREGEQPSL_TTPEPCS*GSGHWAIQGPPRGKRGLRQGPQGCANTGELFF		:::::::::0:0:17:170:-12:6:180:220:1:244:::	TLML_1_	DNA
1081	CLONES_TRBTLML-001-_FU-02_B_DNA_S6_2500000.txt	5765	1	2.03745e-05	TGCGCCAGTGGGACAGTCCAAGAGACCCAGTACTTCGGGCCAGGCACGCGGCTCCTGGTGCTCGGTGAGCGCGGGCTGCTGGGGCGCGGGCGCGGGCGGCTTGGGTCTGGGTTTTGCGGGGAGTCCCCGGGCTGTGCTCTGGGGCCAACGTCCTGACTTTC	EEEEEEEEEEEEEEEEEEAEEEEEEEEEEEEAEEEEEEEEEAEEEAEEEEEEEEEEEEEEEEEEEEEEEEEAEEEEEEEAEENNNNNNNNNNNNNNNNNN=NNNN=D=NN=NNNNNNNNNN=N=NNNNNNNN=NNNNNNNNNNNNNNNNNJNNNNNNNNNN	TRBV10-1*00(183)	TRBD1*00(35),TRBD2*00(30)	TRBJ2-6*00(270),TRBJ2-5*00(235)		533|541|570|0|8||40.0	12|19|36|9|16||35.0;10|16|48|121|127||30.0	19|45|73|135|161||130.0;37|40|68|158|161||15.0												TGCGCCAGTGGGACAGTCCAAGAGACCCAGTACTTCGGGCCAGGCACGCGGCTCCTGGTGCTCGGTGAGCGCGGGCTGCTGGGGCGCGGGCGCGGGCGGCTTGGGTCTGGGTTTTGCGGGGAGTCCCCGGGCTGTGCTCTGGGGCCAACGTCCTGACTTTC	28								CASGTVQETQYFGPGTRLLVLGERGLL_ARARAAWVWVLRGVPGLCSGANVLTF		:::::::::0:-9:8:9:0:-5:16:135:1:161:::	TLML_1_	DNA
1082	CLONES_TRBTLML-001-_FU-02_B_DNA_S6_2500000.txt	5771	1	2.03745e-05	TGTGCCAGCAGCCCGAGGGTGTGTCTAGCGGGAGGGCCTCCAAGCCTACGAGTAGTACTTC	EEEEEEEEEEEEAAAAAAEEEEEEEEAEEEEEEEEEEAEEEEEEEEEEEEEEEEEEEEEEE	TRBV7-8*00(749)	TRBD2*00(70)	TRBJ2-7*00(209)		567|579|604|0|12||60.0	20|34|48|24|38||70.0	22|39|67|44|61|SC30T|69.0												TGTGCCAGCAGCCCGAGGGTGTGTCTAGCGGGAGGGCCTCCAAGCCTACGAGTAGTACTTC	32								CASSPRVCLA_EGLQAYE*YF		:::::::::0:-5:12:24:-4:2:38:44:-2:61:::	TLML_1_	DNA
1083	CLONES_TRBTLML-001-_FU-02_B_DNA_S6_2500000.txt	5772	1	2.03745e-05	TGTGCCAGCAGTGAGCGCGGGGTCCCAGGGGCGCAATTCAGAACACTGAAGCTTTCTTT	EAEEAAAE<AA6<<<AAAAAAEEAAAA<<AAEAEEEEAEEEEEEEEEEEEEEEEEEEEE	TRBV6-1*00(813)	TRBD1*00(35)	TRBJ1-1*00(235)		516|530|553|0|14||70.0	19|26|36|27|34||35.0	21|40|68|40|59||95.0												TGTGCCAGCAGTGAGCGCGGGGTCCCAGGGGCGCAATTCAGAACACTGAAGCTTTCTTT	21								CASSERGVPG_AIQNTEAFF		:::::::::0:-3:14:27:-7:2:34:40:-1:59:::	TLML_1_	DNA
1084	CLONES_TRBTLML-001-_FU-02_B_DNA_S6_2500000.txt	5777	1	2.03745e-05	TGTGCCAGTAGTATGACAAAAATCCAGGGGTATAGCAATCAGCCCCAGCATTTT	EEEEEEEEEEEEEEEEEAEEEEEAEEEEEEEAEEEAEEEEEEEAAEAEEEAEEE	TRBV19*00(357)	TRBD1*00(30)	TRBJ1-5*00(260)		559|573|596|0|14||70.0	16|22|36|24|30||30.0	18|42|70|30|54||120.0												TGTGCCAGTAGTATGACAAAAATCCAGGGGTATAGCAATCAGCCCCAGCATTTT	32								CASSMTKIQGYSNQPQHF		:::::::::0:-3:14:24:-4:-2:30:30:2:54:::	TLML_1_	DNA
1085	CLONES_TRBTLML-001-_FU-02_B_DNA_S6_2500000.txt	5778	1	2.03745e-05	TGCGGCGTTGGGAAAACAGGGCGCGCTAACCGGCTGAACACTGAAGCTTTCTTT	EEEEEEEAEEAAAEEEAA<EAAAEAEEAEEEEEEEAEEEEEEEAEEEEEEEEEE	TRBV29-1*00(698)	TRBD1*00(39)	TRBJ1-1*00(240)		700|710|734|0|10|SA703G|34.0	15|26|36|15|26|SG21C|39.0	20|40|68|34|54||100.0												TGCGGCGTTGGGAAAACAGGGCGCGCTAACCGGCTGAACACTGAAGCTTTCTTT	27								CGVGKTGRANRLNTEAFF		:::::::::0:-4:10:15:-3:2:26:34:0:54:::	TLML_1_	DNA
1086	CLONES_TRBTLML-001-_FU-02_B_DNA_S6_2500000.txt	5779	1	2.03745e-05	TGCAGTGCTAGAGACCCGGGACTAGCGGGAGGGGCGCACTACGAGCAGTACTTC	EEEEEEEEEEEEEEEEEEEEEEEEEEEEEEEEEEEEEEEEEEEEEEEEEEEEEE	TRBV20-1*00(128)	TRBD2*00(95)	TRBJ2-7*00(220)		759|773|793|0|14||70.0	13|32|48|14|33||95.0	23|39|67|38|54||80.0												TGCAGTGCTAGAGACCCGGGACTAGCGGGAGGGGCGCACTACGAGCAGTACTTC	36								CSARDPGLAGGAHYEQYF		:::::::::0:0:14:14:3:0:33:38:-3:54:::	TLML_1_	DNA
1087	CLONES_TRBTLML-001-_FU-02_B_DNA_S6_2500000.txt	5783	1	2.03745e-05	TGTGCCAGCAGCAAAGGATTGCGGACAGGGACCCCCTTCGTGGCTACACCTTC	EEEEEEEEEEEEEEEEEEEEEEEEEEEEEEEEEEEEEEEEEEEEEEEEEEEEE	TRBV21-1*00(438)	TRBD1*00(40)	TRBJ1-2*00(205)		544|560|581|0|16||80.0	13|21|36|22|30||40.0	27|40|68|40|53||65.0												TGTGCCAGCAGCAAAGGATTGCGGACAGGGACCCCCTTCGTGGCTACACCTTC	36								CASSKGLRT_DPLRGYTF		:::::::::0:-1:16:22:-1:-3:30:40:-7:53:::	TLML_1_	DNA
1089	CLONES_TRBTLML-001-_FU-02_B_DNA_S6_2500000.txt	5790	1	2.03745e-05	TGTGCCACCAGCAGAGGGGGGGCAGGGAGTCCCACCGGGGAGCTGTTTTTT	7EEAEEEEEEAEEEEEEEEEEEEEEEEEEEEEAAE<EAEEEEEEEEEEEEE	TRBV15*00(117)	TRBD1*00(30)	TRBJ2-2*00(235)		552|568|589|0|16||80.0	18|24|36|17|23||30.0	24|43|71|32|51||95.0												TGTGCCACCAGCAGAGGGGGGGCAGGGAGTCCCACCGGGGAGCTGTTTTTT	22								CATSRGGAGSPTGELFF		:::::::::0:-1:16:17:-6:0:23:32:-4:51:::	TLML_1_	DNA
1090	CLONES_TRBTLML-001-_FU-02_B_DNA_S6_2500000.txt	5791	1	2.03745e-05	TGCACCAGCAGCTCGGGACAGGTGGGCCGATTGAACACTGAAGCTTTCTTT	EEEEEEEEEEEEEEAAEEEEEE<EEAEE<EEEEEEEEEEEEEEEEEEEEEE	TRBV5-1*00(1120)	TRBD1*00(45)	TRBJ1-1*00(168)		554|567|590|0|13|SG557A|49.0	11|20|36|13|22||45.0	20|40|68|31|51||100.0												TGCACCAGCAGCTCGGGACAGGTGGGCCGATTGAACACTGAAGCTTTCTTT	27								CTSSSGQVGRLNTEAFF		:::::::::0:-3:13:13:1:-4:22:31:0:51:::	TLML_1_	DNA
1091	CLONES_TRBTLML-001-_FU-02_B_DNA_S6_2500000.txt	5796	1	2.03745e-05	TGTGCCAGTAGTATAGTCCCCTAGCGGGAGACACAGATACGCAGTATTTT	EEEEEEEEEEEEEEEEEEEEEEEEEEEEEEEEEEEEEEEEEAEEEEEEEA	TRBV19*00(105)	TRBD2*00(50)	TRBJ2-3*00(235)		559|575|596|0|16||80.0	20|30|48|20|30||50.0	22|41|69|31|50||95.0												TGTGCCAGTAGTATAGTCCCCTAGCGGGAGACACAGATACGCAGTATTTT	32								CASSIVP*_GDTDTQYF		:::::::::0:-1:16:20:-4:-2:30:31:-2:50:::	TLML_1_	DNA
1092	CLONES_TRBTLML-001-_FU-02_B_DNA_S6_2500000.txt	5803	1	2.03745e-05	TGTACCAGCAGTTTCGACCAGCGGGAGGATGGCGGACGAGCAGTACTTC	EEE<EEEEEEEEEEEEEEEEEEEEEEEEEEEEEEEEEEEEEEEEEEEEE	TRBV6-6*00(171),TRBV6-1*00(166),TRBV6-5*00(165),TRBV6-2*00(155),TRBV6-3*00(155)	TRBD2*00(49)	TRBJ2-7*00(210)		516|529|553|0|13|SG519A|49.0;516|528|553|0|12|SG519A|44.0;519|532|556|0|13|SG522A|49.0;516|529|553|0|13|SG519A|49.0;516|529|553|0|13|SG519A|49.0	18|31|48|15|28|ST21C|49.0	25|39|67|35|49||70.0												TGTACCAGCAGTTTCGACCAGCGGGAGGATGGCGGACGAGCAGTACTTC	27								CTSSFDQR_RMADEQYF		:::::::::0:-4:13:15:-2:-1:28:35:-5:49:::	TLML_1_	DNA
1093	CLONES_TRBTLML-001-_FU-02_B_DNA_S6_2500000.txt	5805	1	2.03745e-05	TGCGCCAGCAGCCAAGATAAGGCTAGCGGGAGTGGTCGAGCAGTACTTC	EEEEEEEEEEEEEEEEEEEEEEEEEEAAAAEEEEEEEEEEAAEEEEEEE	TRBV4-1*00(447)	TRBD2*00(50)	TRBJ2-7*00(165)		537|555|574|0|18||90.0	20|30|48|22|32||50.0	26|39|67|36|49||65.0												TGCGCCAGCAGCCAAGATAAGGCTAGCGGGAGTGGTCGAGCAGTACTTC	32								CASSQDKA_AGVVEQYF		:::::::::0:1:18:22:-4:-2:32:36:-6:49:::	TLML_1_	DNA
1094	CLONES_TRBTLML-001-_FU-02_B_DNA_S6_2500000.txt	5810	1	2.03745e-05	TGTGCCATCAGTGAGCAGGACAGGGGGACGGGGGAGACCCAGTAATTC	EEEEEAEEEEEEEEEEEEEEEEEEEEAAEEEEEEEEEEEEEEEEEEEE	TRBV10-3*00(97)	TRBD1*00(50)	TRBJ2-5*00(199)		533|548|570|0|15||75.0	13|23|36|17|27||50.0	25|40|68|33|48|SC36A|59.0												TGTGCCATCAGTGAGCAGGACAGGGGGACGGGGGAGACCCAGTAATTC	32								CAISEQDRGTGETQ*F		:::::::::0:-2:15:17:-1:-1:27:33:-5:48:::	TLML_1_	DNA
1096	CLONES_TRBTLML-001-_FU-02_B_DNA_S6_2500000.txt	5816	1	2.03745e-05	TATGCCAGCAGCCCGGACCCCAGCGGGAGGAGTGATACGCAGTATTTT	EEEEEEEEAEEEEEEEEEEEEE<EEEEEAEEEEEEEEEEEEEEAEEEE	TRBV11-2*00(135)	TRBD2*00(45)	TRBJ2-3*00(215)		522|534|559|0|12|SG523A|44.0	22|31|48|21|30||45.0	26|41|69|33|48||75.0												TATGCCAGCAGCCCGGACCCCAGCGGGAGGAGTGATACGCAGTATTTT	27								YASSPDPSGRSDTQYF		:::::::::0:-5:12:21:-6:-1:30:33:-6:48:::	TLML_1_	DNA
1097	CLONES_TRBTLML-001-_FU-02_B_DNA_S6_2500000.txt	5821	1	2.03745e-05	TGTGCCAGCAGCTCCGGGACGGGGGACATGAACACTGAAGCTTCTTT	EEAAEAA<AAAA6<<6<A<<6<<<AEEEEEEAEEEEEEEEEEEEEEA	TRBV11-3*00(776)	TRBD1*00(44)	TRBJ1-1*00(224)		521|534|558|0|13||65.0	10|22|36|13|25|SA17G|44.0	18|40|68|26|47|DT35|84.0												TGTGCCAGCAGCTCCGGGACGGGGGACATGAACACTGAAGCTTCTTT	21								CASSSGTG_HEH*SFF		:::::::::0:-4:13:13:2:-2:25:26:2:47:::	TLML_1_	DNA
1098	CLONES_TRBTLML-001-_FU-02_B_DNA_S6_2500000.txt	5822	1	2.03745e-05	TGCAGTGCTAGAGATCCGGGGGACTAGCCAATAACATTCAGTACTTC	AAE7EEEEEEEEE7EEAEEEEEEEEEAEEEEEEEEEEEE7E<EEEEE	TRBV20-1*00(352)	TRBD1*00(25)	TRBJ2-4*00(244)		759|775|793|0|16||80.0	18|23|36|17|22||25.0	18|42|70|23|47|SA26T|104.0												TGCAGTGCTAGAGATCCGGGGGACTAGCCAATAACATTCAGTACTTC	22								CSARDPGD_ANNIQYF		:::::::::0:2:16:17:-6:-1:22:23:2:47:::	TLML_1_	DNA
1099	CLONES_TRBTLML-001-_FU-02_B_DNA_S6_2500000.txt	5823	1	2.03745e-05	TGCAGTGCTAGAGATCCGGGGGACTAGCCAAAAACATTCAGTACTTA	EEEEEEEEEEEEEEEEEEEEEEEEEEAEEEEEEEEEEEEEEEEEEEE	TRBV20-1*00(352)	TRBD1*00(25)	TRBJ2-4*00(244)		759|775|793|0|16||80.0	18|23|36|17|22||25.0	18|42|70|23|47|SC41A|104.0												TGCAGTGCTAGAGATCCGGGGGACTAGCCAAAAACATTCAGTACTTA	32								CSARDPGD_AKNIQYL		:::::::::0:2:16:17:-6:-1:22:23:2:47:::	TLML_1_	DNA
1100	CLONES_TRBTLML-001-_FU-02_B_DNA_S6_2500000.txt	5832	1	2.03745e-05	TGTGCCAGCAGTTCCAGACTAGCGGGAGACATACGAGCAGTACTTC	EEEEEEEEEEEEEEEEEEEAEEEEEEEEEEEEEEEEEEEEEEEEEE	TRBV27*00(84)	TRBD2*00(60)	TRBJ2-7*00(151)		556|569|593|0|13||65.0	18|30|48|16|28||60.0	24|39|67|31|46||75.0												TGTGCCAGCAGTTCCAGACTAGCGGGAGACATACGAGCAGTACTTC	32								CASSSRLA_ETYEQYF		:::::::::0:-4:13:16:-2:-2:28:31:-4:46:::	TLML_1_	DNA
1101	CLONES_TRBTLML-001-_FU-02_B_DNA_S6_2500000.txt	5834	1	2.03745e-05	TGCAGTGCTCCCCGTTGGGCGGGAGGCCCACAATGAGCAGTTCTTC	EEEEEEEEEEEEEE<EEEEEEEEEEEEEEEEEEEEEEEEEEEEEEE	TRBV20-1*00(558)	TRBD2*00(40)	TRBJ2-1*00(225)		759|768|793|0|9||45.0	23|31|48|18|26||40.0	25|42|70|29|46||85.0												TGCAGTGCTCCCCGTTGGGCGGGAGGCCCACAATGAGCAGTTCTTC	27								CSAPRWAG_AHNEQFF		:::::::::0:-5:9:18:-7:-1:26:29:-5:46:::	TLML_1_	DNA
1104	CLONES_TRBTLML-001-_FU-02_B_DNA_S6_2500000.txt	5846	1	2.03745e-05	TGTGCCAGCTCACCACAGTGGACAGGGCTCAATGAGCAGTTCTTC	EEEEEEEEEEEAEEEEEEEEEEEEEEEEEEEEEEEEEEEEEEEEE	TRBV18*00(198)	TRBD1*00(40)	TRBJ2-1*00(220)		702|718|739|0|16||80.0	13|21|36|19|27||40.0	26|42|70|29|45||80.0												TGTGCCAGCTCACCACAGTGGACAGGGCTCAATGAGCAGTTCTTC	32								CASSPQWTGLNEQFF		:::::::::0:-1:16:19:-1:-3:27:29:-6:45:::	TLML_1_	DNA
1105	CLONES_TRBTLML-001-_FU-02_B_DNA_S6_2500000.txt	5847	1	2.03745e-05	TGTGCCAGCTCACCAAGAGGGGGAGACAATCAGCCCCAGTATTTT	EEEAEAEAE<EAEEEEEEEEEEEEEEEEEEEEAEEEEEEEEEEEE	TRBV18*00(577)	TRBD1*00(30)	TRBJ1-5*00(219)		702|717|739|0|15||75.0	17|23|36|17|23||30.0	23|42|70|26|45|SC36T|79.0												TGTGCCAGCTCACCAAGAGGGGGAGACAATCAGCCCCAGTATTTT	27								CASSPRGGDNQPQYF		:::::::::0:-2:15:17:-5:-1:23:26:-3:45:::	TLML_1_	DNA
1106	CLONES_TRBTLML-001-_FU-02_B_DNA_S6_2500000.txt	5848	1	2.03745e-05	TGTGCCAGCAGCAGACTAGCGGGGGACCAAGAGACCCAGTACTTC	EEEEEEEEEEEEEEEEEEEEAEEEEEEAAEEEEEEEEEE7EEEEE	TRBV14*00(107)	TRBD2*00(50)	TRBJ2-5*00(224)		516|528|553|0|12||60.0	18|28|48|13|23||50.0	20|40|68|25|45||100.0												TGTGCCAGCAGCAGACTAGCGGGGGACCAAGAGACCCAGTACTTC	22								CASSRLAGDQETQYF		:::::::::0:-5:12:13:-2:-4:23:25:0:45:::	TLML_1_	DNA
1108	CLONES_TRBTLML-001-_FU-02_B_DNA_S6_2500000.txt	5850	1	2.03745e-05	TGTGCCAGCAGACATGCTAGCGGGGTGAACTACGAGCAGTACTTC	EEEEEEEEEEEEEEEEEEEEEEEEEEEEEEEEEEEEEEEEEEEEE	TRBV6-5*00(429)	TRBD2*00(40)	TRBJ2-7*00(220)		519|530|556|0|11||55.0	20|28|48|16|24||40.0	23|39|67|29|45||80.0												TGTGCCAGCAGACATGCTAGCGGGGTGAACTACGAGCAGTACTTC	36								CASRHASGVNYEQYF		:::::::::0:-6:11:16:-4:-4:24:29:-3:45:::	TLML_1_	DNA
1109	CLONES_TRBTLML-001-_FU-02_B_DNA_S6_2500000.txt	5851	1	2.03745e-05	TGTGCCAGAAGTAGCACTAGCGACCCCTACAATGAGCAGTTCTTC	AEEEEEEEE<EEEEEEAEEEAEEEEAEEEEEEEEEEAAEEE<6AA	TRBV19*00(421)	TRBD2*00(35)	TRBJ2-1*00(195)		559|572|596|0|13|ST567A|49.0	19|26|48|15|22||35.0	22|42|70|25|45||100.0												TGTGCCAGAAGTAGCACTAGCGACCCCTACAATGAGCAGTTCTTC	21								CARSSTSDPYNEQFF		:::::::::0:-4:13:15:-3:-6:22:25:-2:45:::	TLML_1_	DNA
1110	CLONES_TRBTLML-001-_FU-02_B_DNA_S6_2500000.txt	5852	1	2.03745e-05	TGTGCCAACAGCTTCATGCAGGGGGCAGGTTCACCCCTCCACTTT	EEEEEEEEEEEEEEEEEEEEEEEEEEEEEEEEEEEEEEEEEEEEE	TRBV9*00(1011)	TRBD1*00(40)	TRBJ1-6*00(204)		559|571|595|0|12|SG566A|44.0	16|24|36|18|26||40.0	29|45|73|29|45||80.0												TGTGCCAACAGCTTCATGCAGGGGGCAGGTTCACCCCTCCACTTT	36								CANSFMQGAGSPLHF		:::::::::0:-4:12:18:-4:0:26:29:-9:45:::	TLML_1_	DNA
1111	CLONES_TRBTLML-001-_FU-02_B_DNA_S6_2500000.txt	5854	1	2.03745e-05	TGCGCTGAGGGGTATGGCGGGAGCGGGTTCGATACGCAGTATTTT	EEEEEEEEEEEEEEEEEEEEEEEEAEEEEEEEEEEAAEEEAEEEE	TRBV20-1*00(415)	TRBD2*00(35)	TRBJ2-3*00(215)		759|762|793|0|3||15.0	23|30|48|16|23||35.0	26|41|69|30|45||75.0												TGCGCTGAGGGGTATGGCGGGAGCGGGTTCGATACGCAGTATTTT	32								CAEGYGGSGFDTQYF		:::::::::0:-11:3:16:-7:-2:23:30:-6:45:::	TLML_1_	DNA
1112	CLONES_TRBTLML-001-_FU-02_B_DNA_S6_2500000.txt	5855	1	2.03745e-05	CGCAGTGCTAGAACCAGCGGGCTGGCTAATGAAAAACTGTTTTTT	EEEEEEEAEEEEEEA<EAEAEAEEEAAAEAAEEEEEEEEAAEEEE	TRBV20-1*00(375)	TRBD2*00(30)	TRBJ1-4*00(240)		759|771|793|0|12|ST759C|44.0	22|28|48|15|21||30.0	23|43|71|25|45||100.0												CGCAGTGCTAGAACCAGCGGGCTGGCTAATGAAAAACTGTTTTTT	27								RSARTSGLANEKLFF		:::::::::0:-2:12:15:-6:-4:21:25:-3:45:::	TLML_1_	DNA
1115	CLONES_TRBTLML-001-_FU-02_B_DNA_S6_2500000.txt	5864	1	2.03745e-05	TGTGCCAGCAGCTCGGACTGGGGGAGAACACTGAAGCTTTCTTT	EEEAEEAEEEEEAAEEEAAEEEEEEAAEEAEEEEEAEEEEEEEE	TRBV11-3*00(221),TRBV11-1*00(205)	TRBD1*00(34)	TRBJ1-1*00(235)		521|534|558|0|13||65.0;531|544|568|0|13||65.0	13|23|36|14|24|SA17T|34.0	21|40|68|25|44||95.0												TGTGCCAGCAGCTCGGACTGGGGGAGAACACTGAAGCTTTCTTT	32								CASSSDW_ENTEAFF		:::::::::0:-4:13:14:-1:-1:24:25:-1:44:::	TLML_1_	DNA
1116	CLONES_TRBTLML-001-_FU-02_B_DNA_S6_2500000.txt	5865	1	2.03745e-05	TGTGCCAGCAGCCCTGGAGATGGCGGGCATGAAAAACTGTTTTT	EEEEEEEA<EEEEEEEEEEEAEEE<EEEEEEEEEEEEEEEEEEE	TRBV7-9*00(133),TRBV11-1*00(123)	TRBD2*00(25)	TRBJ1-4*00(199)		556|568|593|0|12||60.0;531|543|568|0|12||60.0	23|28|48|22|27||25.0	26|43|71|28|44|DT42|59.0												TGTGCCAGCAGCCCTGGAGATGGCGGGCATGAAAAACTGTTTTT	27								CASSPGD_RA*KTVF		:::::::::0:-5:12:22:-7:-4:27:28:-6:44:::	TLML_1_	DNA
1117	CLONES_TRBTLML-001-_FU-02_B_DNA_S6_2500000.txt	5876	1	2.03745e-05	TGTGCCAGCAGCCAAGTGGAGGGATCAACTCCGAGCAGTCTTC	EEEEEEEEEEEEEEAEEEEEEEEEEEEEEEEEEEEEEEAEEEE	TRBV14*00(486)	TRBD2*00(30)	TRBJ2-7*00(179)		516|532|553|0|16||80.0	26|32|48|17|23||30.0	26|39|67|31|43|DA34|39.0												TGTGCCAGCAGCCAAGTGGAGGGATCAACTCCGAGCAGTCTTC	32								CASSQVE_DQLRAVF		:::::::::0:-1:16:17:-10:0:23:31:-6:43:::	TLML_1_	DNA
1118	CLONES_TRBTLML-001-_FU-02_B_DNA_S6_2500000.txt	5877	1	2.03745e-05	TGTGCCAGCAGGGGAACAGGGGACTCAGTATGGCTACACCTTC	EEEEEEAEEEEEEEEEEEEEEEEEEEAEEEEEEAEEAEEEEAA	TRBV6-5*00(378),TRBV6-6*00(330)	TRBD1*00(35),TRBD2*00(30)	TRBJ1-2*00(215)		519|530|556|0|11||55.0;516|527|553|0|11||55.0	15|22|36|15|22||35.0;16|22|48|19|25||30.0	25|40|68|28|43||75.0												TGTGCCAGCAGGGGAACAGGGGACTCAGTATGGCTACACCTTC	32								CASRGTG_TQYGYTF		:::::::::0:-6:11:15:-3:-2:22:28:-5:43:::	TLML_1_	DNA
1119	CLONES_TRBTLML-001-_FU-02_B_DNA_S6_2500000.txt	5878	1	2.03745e-05	TGTGTCAGCAGGAGGGAGAGGGCGAACACTGAAGCTTTCTTT	EEEEEEEEEEEEEEEEEEEEEEEEEEEEEEEEEEEEEEEEEE	TRBV2*00(236)	TRBD2*00(30),TRBD1*00(29)	TRBJ1-1*00(235)		518|529|555|0|11|SC522T|39.0	27|33|48|17|23||30.0;12|21|36|13|22|SC16G|29.0	21|40|68|23|42||95.0												TGTGTCAGCAGGAGGGAGAGGGCGAACACTGAAGCTTTCTTT	36								CVSRRERANTEAFF		:::::::::0:-6:11:17:-11:1:23:23:-1:42:::	TLML_1_	DNA
1120	CLONES_TRBTLML-001-_FU-02_B_DNA_S6_2500000.txt	5888	1	2.03745e-05	TGTGCCGGCAGTACACAGGGACCCAATTCACCCCTCCACTTT	EAEEEAA<AAAEEAAAA<AAEEEEEEEEEEEEEEEEEEEEEE	TRBV6-6*00(781)	TRBD1*00(30)	TRBJ1-6*00(214)		516|528|553|0|12|SA522G|44.0	15|21|36|14|20||30.0	27|45|73|24|42||90.0												TGTGCCGGCAGTACACAGGGACCCAATTCACCCCTCCACTTT	27								CAGSTQGPNSPLHF		:::::::::0:-5:12:14:-3:-3:20:24:-7:42:::	TLML_1_	DNA
1121	CLONES_TRBTLML-001-_FU-02_B_DNA_S6_2500000.txt	5894	1	2.03745e-05	TGTGCCAGTAGTATGTAGCCTACGAATTCACCCCTCCACTTT	EEEEEEEEEEEEEEEEEEEEEEEEEAEEEEEEEEEEEEEEEE	TRBV19*00(1147)		TRBJ1-6*00(198)		559|573|596|0|14||70.0		27|45|73|24|42||90.0												TGTGCCAGTAGTATGTAGCCTACGAATTCACCCCTCCACTTT	32								CASSM*PTNSPLHF		:::::::::0:-3:14:::::24:-7:42:::	TLML_1_	DNA
1122	CLONES_TRBTLML-001-_FU-02_B_DNA_S6_2500000.txt	5895	1	2.03745e-05	TGTGCCAGCAGTTTAGTAGGGTGATTAGATACGCAGTATTTT	EEEEEEEEEEEEEEEEEEEEEEEEEEEEEEEEEEEEEEEEEE	TRBV28*00(176)		TRBJ2-3*00(220)		564|579|601|0|15||75.0		25|41|69|26|42||80.0												TGTGCCAGCAGTTTAGTAGGGTGATTAGATACGCAGTATTTT	36								CASSLVG*LDTQYF		:::::::::0:-2:15:::::26:-5:42:::	TLML_1_	DNA
1123	CLONES_TRBTLML-001-_FU-02_B_DNA_S6_2500000.txt	5896	1	2.03745e-05	TGTGCCAGCAGCCAGGGACTAGCGGCCCACGAGCAGTACTTC	EAEAAAAAEEAEEEEEEEEEEEEEEEEEEEEEEEEEEEEEEE	TRBV7-9*00(537)	TRBD2*00(55)	TRBJ2-7*00(210)		556|568|593|0|12||60.0	16|27|48|14|25||55.0	25|39|67|28|42||70.0												TGTGCCAGCAGCCAGGGACTAGCGGCCCACGAGCAGTACTTC	32								CASSQGLAAHEQYF		:::::::::0:-5:12:14:0:-5:25:28:-5:42:::	TLML_1_	DNA
1125	CLONES_TRBTLML-001-_FU-02_B_DNA_S6_2500000.txt	5898	1	2.03745e-05	TGTGCCAGCAGCCAAACGCGGGGGGGGGTAAAACTGTTTTTT	EEEEEEEEEEEEEEEEEEEEEEEEEEEEEEEEEEEEEEEEEE	TRBV12-3*00(217),TRBV12-4*00(217)	TRBD2*00(29),TRBD1*00(25)	TRBJ1-4*00(205)		530|541|567|0|11||55.0;530|541|567|0|11||55.0	23|32|48|17|26|SA28G|29.0;18|23|36|19|24||25.0	30|43|71|29|42||65.0												TGTGCCAGCAGCCAAACGCGGGGGGGGGTAAAACTGTTTTTT	36								CASSQTRGGVKLFF		:::::::::0:-6:11:17:-7:0:26:29:-10:42:::	TLML_1_	DNA
1127	CLONES_TRBTLML-001-_FU-02_B_DNA_S6_2500000.txt	5906	1	2.03745e-05	TGCGCCAGCAGCTTCGATGGGTCGAAGGAAAAACTGTTTTTT	EAEEEAA<EAAEEEEEEEAAAEAAEE<AEAEEEEEEEEEEEE	TRBV5-1*00(904)		TRBJ1-4*00(215)		554|568|590|0|14||70.0		28|43|71|27|42||75.0												TGCGCCAGCAGCTTCGATGGGTCGAAGGAAAAACTGTTTTTT	27								CASSFDGSKEKLFF		:::::::::0:-2:14:::::27:-8:42:::	TLML_1_	DNA
1128	CLONES_TRBTLML-001-_FU-02_B_DNA_S6_2500000.txt	5916	1	2.03745e-05	TGTGCCAGCAGTCGCCAGAACTGGGAGTGACGCAGTATTTT	EEEAEEEEEEEEEEEEEEEEAEAAEEEEEEEEEEEEEEEEE	TRBV7-3*00(1107)	TRBD2*00(25)	TRBJ2-3*00(200)		540|551|577|0|11||55.0	25|30|48|22|27||25.0	29|41|69|29|41||60.0												TGTGCCAGCAGTCGCCAGAACTGGGAGTGACGCAGTATTTT	32								CASSRQN_GVTQYF		:::::::::0:-6:11:22:-9:-2:27:29:-9:41:::	TLML_1_	DNA
1129	CLONES_TRBTLML-001-_FU-02_B_DNA_S6_2500000.txt	5917	1	2.03745e-05	TGTGCCAGCAACTTTCACCTAGACTCTACGAGCAGTACTTC	EEAAAAAAEEEAEEEEEEEEEAEEEEAE<<EEEEEEEEEEE	TRBV7-9*00(817)		TRBJ2-7*00(220)		556|570|593|0|14|SG566A|54.0		23|39|67|25|41||80.0												TGTGCCAGCAACTTTCACCTAGACTCTACGAGCAGTACTTC	27								CASNFHL_LYEQYF		:::::::::0:-3:14:::::25:-3:41:::	TLML_1_	DNA
1130	CLONES_TRBTLML-001-_FU-02_B_DNA_S6_2500000.txt	5929	1	2.03745e-05	TGTGCCAGCAGTTACGGGGGGGGTAAGGGAAGCTTTCTTT	EEEEEEEEEE7EEEEEEEEEEEEEEEEEEEEEEEEEEEEE	TRBV6-6*00(229),TRBV6-1*00(214),TRBV6-2*00(213),TRBV6-3*00(213),TRBV6-5*00(213)	TRBD1*00(25)	TRBJ1-1*00(200)		516|531|553|0|15||75.0;516|528|553|0|12||60.0;516|531|553|0|15||75.0;516|531|553|0|15||75.0;519|534|556|0|15||75.0	18|23|36|15|20||25.0	28|40|68|28|40||60.0												TGTGCCAGCAGTTACGGGGGGGGTAAGGGAAGCTTTCTTT	22								CASSYGG_VREAFF		:::::::::0:-2:15:15:-6:-1:20:28:-8:40:::	TLML_1_	DNA
1131	CLONES_TRBTLML-001-_FU-02_B_DNA_S6_2500000.txt	5941	1	2.03745e-05	TGTGCCTGCAGTGAATTTGGGGACGAAAAACTGTTTTTT	EEEEEEAEEEEAAEEEEEEEEEEEEEEEEEEEEEEEEEE	TRBV25-1*00(1052)	TRBD1*00(25),TRBD2*00(25)	TRBJ1-4*00(215)		551|567|588|0|16|SA557T|64.0	12|17|36|19|24||25.0;16|21|48|19|24||25.0	28|43|71|24|39||75.0												TGTGCCTGCAGTGAATTTGGGGACGAAAAACTGTTTTTT	32								CACSEFGDEKLFF		:::::::::0:-1:16:19:0:-7:24:24:-8:39:::	TLML_1_	DNA
1132	CLONES_TRBTLML-001-_FU-02_B_DNA_S6_2500000.txt	5942	1	2.03745e-05	TGTGCCTGGAGTGACGGGAACACCGGGGGGCTGTTTTTT	EEEEEEEEEEEEEEEEEEEEEEEEEEEEEEEEEEEEEEE	TRBV30*00(137)		TRBJ2-2*00(234)		787|800|821|0|13||65.0		21|43|71|17|39|SA32G|94.0												TGTGCCTGGAGTGACGGGAACACCGGGGGGCTGTTTTTT	36								CAWSDGNTGGLFF		:::::::::0:-1:13:::::17:-1:39:::	TLML_1_	DNA
1133	CLONES_TRBTLML-001-_FU-02_B_DNA_S6_2500000.txt	5944	1	2.03745e-05	TGTGCCGGCAGCCGGGAGCTCAATCAGCCCCAGCATTTT	EEEEEAAEEEAAEEAEEEEEEEEEEEEEEEEEEEEEEEE	TRBV6-4*00(916)	TRBD1*00(30),TRBD2*00(30)	TRBJ1-5*00(235)		518|529|555|0|11|SA524G|39.0	10|16|36|11|17||30.0;14|20|48|11|17||30.0	23|42|70|20|39||95.0												TGTGCCGGCAGCCGGGAGCTCAATCAGCCCCAGCATTTT	32								CAGSRELNQPQHF		:::::::::0:-6:11:11:2:-8:17:20:-3:39:::	TLML_1_	DNA
1134	CLONES_TRBTLML-001-_FU-02_B_DNA_S6_2500000.txt	5950	1	2.03745e-05	TGTGCCAGTAGTATAGCGGGGACAGATACGCAGTATTTT	EEEEEEEEEEEEEEEEEEEEEEEEEEEEEEEEEEEEEAE	TRBV19*00(117)		TRBJ2-3*00(230)		559|575|596|0|16||80.0		23|41|69|21|39||90.0												TGTGCCAGTAGTATAGCGGGGACAGATACGCAGTATTTT	32								CASSIAGTDTQYF		:::::::::0:-1:16:::::21:-3:39:::	TLML_1_	DNA
1135	CLONES_TRBTLML-001-_FU-02_B_DNA_S6_2500000.txt	5951	1	2.03745e-05	TGTGCCAGCAGTTTAATATCTTATCAGCCCCAGCATTTT	<AAAAAEEEEAAEEEEEEAEEEEEA<AEAAA6AEEEEEE	TRBV12-3*00(577),TRBV12-4*00(577)		TRBJ1-5*00(225)		530|545|567|0|15||75.0;530|545|567|0|15||75.0		25|42|70|22|39||85.0												TGTGCCAGCAGTTTAATATCTTATCAGCCCCAGCATTTT	21								CASSLISYQPQHF		:::::::::0:-2:15:::::22:-5:39:::	TLML_1_	DNA
1137	CLONES_TRBTLML-001-_FU-02_B_DNA_S6_2500000.txt	5955	1	2.03745e-05	TATGCCATCACGGCGGGGAACTCCTACGAGCAGTACTTC	EEEEEEEEEAEEEEEEEEEEEEEEEEEEEEEEEEEEEEE	TRBV10-3*00(376)		TRBJ2-7*00(239)		533|543|570|0|10|SG534A|34.0		16|39|67|16|39|SG19A|99.0												TATGCCATCACGGCGGGGAACTCCTACGAGCAGTACTTC	32								YAITAGNSYEQYF		:::::::::0:-7:10:::::16:4:39:::	TLML_1_	DNA
1138	CLONES_TRBTLML-001-_FU-02_B_DNA_S6_2500000.txt	5973	1	2.03745e-05	TGTGCCAGCAGTTACCACACCGGGGAGCTGTTTTTTT	EEEEEEEEEEEEEEEE<E<EEAEEEEEE<E66EE<EE	TRBV6-5*00(261),TRBV6-8*00(229)		TRBJ2-2*00(219),TRBJ2-2P*00(203)		519|534|556|0|15||75.0;512|527|549|0|15||75.0		23|43|71|16|37|I43T|79.0;38|38|66|37|37||0.0												TGTGCCAGCAGTTACCACACCGGGGAGCTGTTTTTTT	21								CASSYH_PGSCFF		:::::::::0:-2:15:::::16:-3:37:::	TLML_1_	DNA
1140	CLONES_TRBTLML-001-_FU-02_B_DNA_S6_2500000.txt	5995	1	2.03745e-05	TGCGCCAGTGGGACAGTCCAAGAGACCCAGTACTTC	EEEEEEEEEEEEEEEEEEAEEEEEEEEE<EEEEEEE	TRBV10-1*00(183)	TRBD1*00(35)	TRBJ2-5*00(235)		533|541|570|0|8||40.0	12|19|36|9|16||35.0	21|40|68|17|36||95.0												TGCGCCAGTGGGACAGTCCAAGAGACCCAGTACTTC	27								CASGTVQETQYF		:::::::::0:-9:8:9:0:-5:16:17:-1:36:::	TLML_1_	DNA
1141	CLONES_TRBTLML-001-_FU-02_B_DNA_S6_2500000.txt	5997	1	2.03745e-05	TGCAGCGTTGAAGTGACGCCCTATGGCTACACCTTC	EEEEEEEEEEEEEEEEAEE<AEEEEEEEEAEAAAEA	TRBV29-1*00(332)		TRBJ1-2*00(220)		700|713|734|0|13||65.0		24|40|68|20|36||80.0												TGCAGCGTTGAAGTGACGCCCTATGGCTACACCTTC	27								CSVEVTPYGYTF		:::::::::0:-1:13:::::20:-4:36:::	TLML_1_	DNA
1142	CLONES_TRBTLML-001-_FU-02_B_DNA_S6_2500000.txt	6023	1	2.03745e-05	TACAGTGCTAAGCAGAACTACGAGCAGTACTTC	AAEEEAEEEEEEEEEEEEAEEEEEEEEAEEEEE	TRBV20-1*00(561)		TRBJ2-7*00(220)		759|769|793|0|10|SG760A|34.0		23|39|67|17|33||80.0												TACAGTGCTAAGCAGAACTACGAGCAGTACTTC	32								YSAKQNYEQYF		:::::::::0:-4:10:::::17:-3:33:::	TLML_1_	DNA
1143	CLONES_TRBTLML-001-_FU-02_B_DNA_S6_2500000.txt	6029	1	2.03745e-05	TGTGCCAGCATTGGGACTACGAGTAGTACTTC	EEEEEEEEEEEEEEEEEEEEEEEEEEEEEEEE	TRBV27*00(582)		TRBJ2-7*00(204)		556|566|593|0|10||50.0		23|39|67|16|32|SC30T|64.0												TGTGCCAGCATTGGGACTACGAGTAGTACTTC	36								CASIG_YE*YF		:::::::::0:-7:10:::::16:-3:32:::	TLML_1_	DNA
1144	CLONES_TRBTLML-001-_FU-02_B_DNA_S6_2500000.txt	6034	1	2.03745e-05	TGTGCCAGCAGGCTCTACGAGCAGTACTTC	EEEEEEEEAEEEEEEEEEEEEEEEEEEEEA	TRBV2*00(274)		TRBJ2-7*00(220)		518|529|555|0|11||55.0		23|39|67|14|30||80.0												TGTGCCAGCAGGCTCTACGAGCAGTACTTC	32								CASRLYEQYF		:::::::::0:-6:11:::::14:-3:30:::	TLML_1_	DNA
1	CLONES_TRBTLML-001-_FU-03_B_DNA_S7_2500000.txt	4	2739	0.101769	TGTGCCAGCAGTCCGGACAGGGGGCGTTACCAAGAGACCCAGTACTTC	NNNNNNNNNNNNNNNNNNNNNNNNNNNNNNNNNNNEENNNNNNEEEEE	TRBV2*00(640.5)	TRBD1*00(60)	TRBJ2-5*00(203)		518|530|555|0|12||60.0	13|25|36|14|26||60.0	19|40|68|27|48||105.0												TGTGCCAGCAGTCCGGACAGGGGGCGTTACCAAGAGACCCAGTACTTC	36								CASSPDRGRYQETQYF		:::::::::0:-5:12:14:-1:1:26:27:1:48:::	TLML_1_	DNA
2	CLONES_TRBTLML-001-_FU-03_B_DNA_S7_2500000.txt	25	1070	0.0397563	TGTGCCAGCAGGGCCCGGGAGCTGAACACTGAAGCTTTCTTT	EEEEEEEEEEEEEEEEEEEEEEEEEEEEEEEEEEEEEEEEEE	TRBV6-1*00(692.7)	TRBD1*00(35),TRBD2*00(35)	TRBJ1-1*00(239.8)		516|527|553|0|11||55.0	9|16|36|13|20||35.0;13|20|48|13|20||35.0	20|40|68|22|42||100.0												TGTGCCAGCAGGGCCCGGGAGCTGAACACTGAAGCTTTCTTT	36								CASRARELNTEAFF		:::::::::0:-6:11:13:3:-8:20:22:0:42:::	TLML_1_	DNA
3	CLONES_TRBTLML-001-_FU-03_B_DNA_S7_2500000.txt	51	764	0.0283867	TGTGCCAGCAGCCCTGCCAACTACGAGCAGTACTTC	EEEEEEEEEEEEEEEEEEEEEEEEEEEEEEEEEEEE	TRBV14*00(512.8)		TRBJ2-7*00(194.1)		516|529|553|0|13||65.0		23|39|67|20|36||80.0												TGTGCCAGCAGCCCTGCCAACTACGAGCAGTACTTC	36								CASSPANYEQYF		:::::::::0:-4:13:::::20:-3:36:::	TLML_1_	DNA
4	CLONES_TRBTLML-001-_FU-03_B_DNA_S7_2500000.txt	52	748	0.0277922	TGCGCCGGTAGGTCAGGTAAGGGGGCGGCCTACAATGAGCAGTTCTTC	EEEEEEEEEEEEEEEEEEEEEEEEEEEEEEEEEEEEEEEEEEEEEEEE	TRBV5-1*00(569.1)	TRBD1*00(40)	TRBJ2-1*00(133.6)		554|560|590|0|6||30.0	17|25|36|19|27||40.0	22|42|70|28|48||100.0												TGCGCCGGTAGGTCAGGTAAGGGGGCGGCCTACAATGAGCAGTTCTTC	36								CAGRSGKGAAYNEQFF		:::::::::0:-10:6:19:-5:1:27:28:-2:48:::	TLML_1_	DNA
5	CLONES_TRBTLML-001-_FU-03_B_DNA_S7_2500000.txt	53	738	0.0274207	TGTGCCAGCAGAAGGGACTAGCGGGAGTACAGATACGCAGTATTTT	NNNNNNNNNNNNNNNNNNNNNNNNNNNNNNNNNNNNNENNNNNNNN	TRBV6-6*00(626.5)	TRBD2*00(70)	TRBJ2-3*00(203.7)		516|527|553|0|11||55.0	16|30|48|13|27||70.0	23|41|69|28|46||90.0												TGTGCCAGCAGAAGGGACTAGCGGGAGTACAGATACGCAGTATTTT	36								CASRRD*R_STDTQYF		:::::::::0:-6:11:13:0:-2:27:28:-3:46:::	TLML_1_	DNA
6	CLONES_TRBTLML-001-_FU-03_B_DNA_S7_2500000.txt	55	731	0.0271606	TGTGCCACCAGTGATTCAGGGGGGCTTAGCAATCAGCCCCAGCATTTT	EEEEEEEEEEEEEEEEEEEEEEEEEEEEEEEEEEEEEEEEEEEEEEEE	TRBV24-1*00(560.6)	TRBD1*00(35)	TRBJ1-5*00(145)		559|575|597|0|16||80.0	16|23|36|16|23||35.0	20|42|70|26|48||110.0												TGTGCCACCAGTGATTCAGGGGGGCTTAGCAATCAGCCCCAGCATTTT	36								CATSDSGGLSNQPQHF		:::::::::0:-2:16:16:-4:-1:23:26:0:48:::	TLML_1_	DNA
7	CLONES_TRBTLML-001-_FU-03_B_DNA_S7_2500000.txt	103	499	0.0185405	TGTGCCAGCTCCCGGCTCAAGAGACCCAGTACTTC	EEEEEEEEEEEEEEEEEEEEEEEEEEEEEEEEEEE	TRBV7-3*00(469.1)	TRBD1*00(30),TRBD2*00(30)	TRBJ2-5*00(105.8)		540|549|577|0|9||45.0	8|14|36|9|15||30.0;12|18|48|9|15||30.0	22|40|68|17|35||90.0												TGTGCCAGCTCCCGGCTCAAGAGACCCAGTACTTC	36								CASSRL_ETQYF		:::::::::0:-8:9:9:4:-10:15:17:-2:35:::	TLML_1_	DNA
8	CLONES_TRBTLML-001-_FU-03_B_DNA_S7_2500000.txt	110	480	0.0178346	TGTGCCAGTAGTAGATTCGCAGGGGGCTCTGGAAACACCATATATTTT	EEEEEEEEEEEEEEEEEEEEEEEEEEEEEEEEEEEEEEEEEEEEEEEE	TRBV19*00(381.6)	TRBD1*00(30)	TRBJ1-3*00(254.6)		559|572|596|0|13||65.0	16|22|36|19|25||30.0	19|42|70|25|48||115.0												TGTGCCAGTAGTAGATTCGCAGGGGGCTCTGGAAACACCATATATTTT	36								CASSRFAGGSGNTIYF		:::::::::0:-4:13:19:-4:-2:25:25:1:48:::	TLML_1_	DNA
9	CLONES_TRBTLML-001-_FU-03_B_DNA_S7_2500000.txt	148	375	0.0139333	TGTGCCAGCAGGTTCGTTGGTGCGAACATTCAGTACTTC	EEEEEEEEEEEEEEEEEEEEEEEEEEEEEEEEEEEEEEE	TRBV27*00(667)		TRBJ2-4*00(213.4)		556|567|593|0|11||55.0		27|42|70|24|39||75.0												TGTGCCAGCAGGTTCGTTGGTGCGAACATTCAGTACTTC	36								CASRFVGANIQYF		:::::::::0:-6:11:::::24:-7:39:::	TLML_1_	DNA
10	CLONES_TRBTLML-001-_FU-03_B_DNA_S7_2500000.txt	153	365	0.0135617	TGTGCCAGCAGTTTAGGGAGGAATCAGCCCCAGCATTTT	EEEEEEEEEEEEEEEEEEEEEEEEEEEEEEEEEEEEEEE	TRBV27*00(531.9)	TRBD2*00(30)	TRBJ1-5*00(97.8)		556|571|593|0|15||75.0	25|31|48|15|21||30.0	24|42|70|21|39||90.0												TGTGCCAGCAGTTTAGGGAGGAATCAGCCCCAGCATTTT	36								CASSLGRNQPQHF		:::::::::0:-2:15:15:-9:-1:21:21:-4:39:::	TLML_1_	DNA
11	CLONES_TRBTLML-001-_FU-03_B_DNA_S7_2500000.txt	180	304	0.0112952	TGTGCCAGCAGCACAGGGACTAGCGTAGGGGAGACCCAGTACTTC	EEEEEEEEEEEEEEEEEEEEEEEEEEEEEEEEEEEEEEEEEEEEE	TRBV5-6*00(482.4)	TRBD2*00(50)	TRBJ2-5*00(204.6)		550|562|586|0|12||60.0	16|26|48|15|25||50.0	25|40|68|30|45||75.0												TGTGCCAGCAGCACAGGGACTAGCGTAGGGGAGACCCAGTACTTC	36								CASSTGTSVGETQYF		:::::::::0:-4:12:15:0:-6:25:30:-5:45:::	TLML_1_	DNA
12	CLONES_TRBTLML-001-_FU-03_B_DNA_S7_2500000.txt	186	286	0.0106264	TGTGCCAGTAGTATCGGCAGGAATAGCAATCAGCCCCAGCATTTT	EEEEEEEEEEEEEEEEEEEEEEEEEEEEEEEEEEEEEEEEEEEEE	TRBV19*00(961.8)		TRBJ1-5*00(254.3)		559|573|596|0|14||70.0		19|42|70|22|45||115.0												TGTGCCAGTAGTATCGGCAGGAATAGCAATCAGCCCCAGCATTTT	36								CASSIGRNSNQPQHF		:::::::::0:-3:14:::::22:1:45:::	TLML_1_	DNA
13	CLONES_TRBTLML-001-_FU-03_B_DNA_S7_2500000.txt	195	275	0.0102177	TGCAGTGCTAGAGATTTGGCAGTCTCCTACGAGCAGTACTTC	EEEEEEEEEEEEEEEEEEEEEEEEEEEEEEEEEEEEEEEEEE	TRBV20-1*00(474.1)		TRBJ2-7*00(232.8)		759|774|793|0|15||75.0		20|39|67|23|42||95.0												TGCAGTGCTAGAGATTTGGCAGTCTCCTACGAGCAGTACTTC	36								CSARDLAVSYEQYF		:::::::::0:1:15:::::23:0:42:::	TLML_1_	DNA
14	CLONES_TRBTLML-001-_FU-03_B_DNA_S7_2500000.txt	198	265	0.00984618	TGTGCCAGCAGCTTACTGGGACTAACTACGAGCAGTACGTC	EEEEEEEEEEEEEEEEEEEEEEEEEEEEEEEEEEEEEEEEE	TRBV7-7*00(467.2),TRBV7-6*00(433.7)	TRBD2*00(35)	TRBJ2-7*00(203.6)		585|600|622|0|15||75.0;576|591|613|0|15||75.0	16|23|48|17|24||35.0	23|39|67|25|41|ST36G|64.0												TGTGCCAGCAGCTTACTGGGACTAACTACGAGCAGTACGTC	36								CASSLLG_NYEQYV		:::::::::0:-2:15:17:0:-9:24:25:-3:41:::	TLML_1_	DNA
15	CLONES_TRBTLML-001-_FU-03_B_DNA_S7_2500000.txt	213	232	0.00862005	TGTGCCAGCAGCCACCCCGCCCCCGGACATTCAGTACTTC	EEEEEEEEEEEEEEEEEEEEEEEEEEEEEEEEEEEEEEEE	TRBV16*00(463.4)	TRBD1*00(35)	TRBJ2-4*00(209.2)		537|551|574|0|14||70.0	23|30|36|17|24||35.0	28|42|70|26|40||70.0												TGTGCCAGCAGCCACCCCGCCCCCGGACATTCAGTACTTC	36								CASSHPA_PDIQYF		:::::::::0:-3:14:17:-11:6:24:26:-8:40:::	TLML_1_	DNA
16	CLONES_TRBTLML-001-_FU-03_B_DNA_S7_2500000.txt	218	216	0.00802556	TGTGCCAGCAGAACAGGGTGGAACACTGAAGCTTTCTTT	EEEEEEEEEEEEEEEEEEEEEEEEEEEEEEEEEEEEEEE	TRBV6-5*00(951.9)	TRBD1*00(30)	TRBJ1-1*00(234.9)		519|530|556|0|11||55.0	15|21|36|12|18||30.0	21|40|68|20|39||95.0												TGTGCCAGCAGAACAGGGTGGAACACTGAAGCTTTCTTT	36								CASRTGWNTEAFF		:::::::::0:-6:11:12:-3:-3:18:20:-1:39:::	TLML_1_	DNA
17	CLONES_TRBTLML-001-_FU-03_B_DNA_S7_2500000.txt	220	210	0.00780263	TGTGCCAGCAGCCAAAGTTTAGCGGGAGGGCCCGATACGCAGTATTTT	EEEEEEEEEEEEEEEEEEEEEEEEEEEEEEEEEEEEEEEEEEEEEEEE	TRBV14*00(348.3)	TRBD2*00(70)	TRBJ2-3*00(214.2)		516|531|553|0|15||75.0	21|35|48|19|33||70.0	26|41|69|33|48||75.0												TGTGCCAGCAGCCAAAGTTTAGCGGGAGGGCCCGATACGCAGTATTTT	36								CASSQSLAGGPDTQYF		:::::::::0:-2:15:19:-5:3:33:33:-6:48:::	TLML_1_	DNA
18	CLONES_TRBTLML-001-_FU-03_B_DNA_S7_2500000.txt	226	204	0.0075797	TGTGCCAGCAGCTTAGAGACAGGGGGCTTAACTGAAGCTTTCTTTGGACAAGGCACCAGACTCACAGTTGTAGGTAAGACATTTTTCAGGTTCTTTTGCAGATCCGTCACAGGGAAAAGTGGGTCCACAGTGTCCCTTTTAGAGTGGCTATATTCTTATGTGCTAACTATGGCTACACCTTC	EEEEEEEEEEEEEEEEEEEEEEEEEEEEEEEEEEEEEEEEEEEEEEEEEEEEEEEEEEEEEEEEEEEEEEEEEEEEEEEEEEEEEEEEEEEEEEEEEEEEEEEEEEEEEEEEEEEEEEEEEEEEEEEEEEEEEEEEEEEEEEEEEEEEEEEEEEEEEEEEEEEEEEEEEEEEEEEEEEEEEE	TRBV7-6*00(301.7),TRBV7-7*00(269.7)	TRBD1*00(50)	TRBJ1-2*00(244.8)		576|592|613|0|16||80.0;585|601|622|0|16||80.0	14|24|36|17|27||50.0	19|40|68|161|182||105.0												TGTGCCAGCAGCTTAGAGACAGGGGGCTTAACTGAAGCTTTCTTTGGACAAGGCACCAGACTCACAGTTGTAGGTAAGACATTTTTCAGGTTCTTTTGCAGATCCGTCACAGGGAAAAGTGGGTCCACAGTGTCCCTTTTAGAGTGGCTATATTCTTATGTGCTAACTATGGCTACACCTTC	36								CASSLETGGLTEAFFGQGTRLTVVGKTFFR_LLQIRHREKWVHSVPFRVAIFLCANYGYTF		:::::::::0:-1:16:17:-2:0:27:161:1:182:::	TLML_1_	DNA
19	CLONES_TRBTLML-001-_FU-03_B_DNA_S7_2500000.txt	228	197	0.00731961	TGTGCCAGCAGCTATGGACTAGCGGGGGGCTACGAGCAGTACTTC	EEEEEEEEEEEEEEEEEEEEEEEEEEEEEEEEEEEEEEEEEEEEE	TRBV11-2*00(796.2)	TRBD2*00(55)	TRBJ2-7*00(219.5)		522|535|559|0|13||65.0	17|28|48|15|26||55.0	23|39|67|29|45||80.0												TGTGCCAGCAGCTATGGACTAGCGGGGGGCTACGAGCAGTACTTC	36								CASSYGLAGGYEQYF		:::::::::0:-4:13:15:-1:-4:26:29:-3:45:::	TLML_1_	DNA
20	CLONES_TRBTLML-001-_FU-03_B_DNA_S7_2500000.txt	249	164	0.00609348	TGTGCCATTCTCACTGATCAAGAGACCCAGTACTTC	NNNNNNNNNNNNNNNNNNNNNNNNNNNNNNNNNNNE	TRBV28*00(484.4)		TRBJ2-5*00(201)		564|571|601|0|7||35.0		22|40|68|18|36||90.0												TGTGCCATTCTCACTGATCAAGAGACCCAGTACTTC	36								CAILTDQETQYF		:::::::::0:-10:7:::::18:-2:36:::	TLML_1_	DNA
21	CLONES_TRBTLML-001-_FU-03_B_DNA_S7_2500000.txt	250	162	0.00601917	TGTGCCAGCAGTGTATCCGGGACAGGGATGTACGAGCAGTACTTC	EEEEEEEEEEEEEEEEEEEEEEEEEEEEEEEEEEEEEEEEEEEEE	TRBV6-1*00(436.8)	TRBD1*00(55)	TRBJ2-7*00(214.9)		516|529|553|0|13||65.0	10|21|36|16|27||55.0	24|39|67|30|45||75.0												TGTGCCAGCAGTGTATCCGGGACAGGGATGTACGAGCAGTACTTC	36								CASSVSGTGMYEQYF		:::::::::0:-4:13:16:2:-3:27:30:-4:45:::	TLML_1_	DNA
22	CLONES_TRBTLML-001-_FU-03_B_DNA_S7_2500000.txt	264	149	0.00553615	TGTGCCAGCAGTTACACCGGACACCCCTACAATGAGCAGTTCTTC	EEEEEEEEEEEEEEEEEEEEEEEEEEEEEEEEEEEEEEEEEEEEE	TRBV6-5*00(402.2)	TRBD1*00(25)	TRBJ2-1*00(219.7)		519|534|556|0|15||75.0	13|18|36|18|23||25.0	22|42|70|25|45||100.0												TGTGCCAGCAGTTACACCGGACACCCCTACAATGAGCAGTTCTTC	36								CASSYTGHPYNEQFF		:::::::::0:-2:15:18:-1:-6:23:25:-2:45:::	TLML_1_	DNA
23	CLONES_TRBTLML-001-_FU-03_B_DNA_S7_2500000.txt	269	144	0.00535038	TGTGCCTGGAAGGGGTCTTTGAAACACGGGAAAAAGCTTTCTTT	EEEEEEEEEEEEEEEEEEEEEEEEEEEEEEEEEEEEEEEEEEEE	TRBV30*00(785.6)	TRBD1*00(25),TRBD2*00(25)	TRBJ1-1*00(194.1)		787|797|821|0|10||50.0	11|16|36|26|31||25.0;15|20|48|26|31||25.0	29|40|68|33|44||55.0												TGTGCCTGGAAGGGGTCTTTGAAACACGGGAAAAAGCTTTCTTT	36								CAWKGSL_TREKAFF		:::::::::0:-4:10:26:1:-8:31:33:-9:44:::	TLML_1_	DNA
24	CLONES_TRBTLML-001-_FU-03_B_DNA_S7_2500000.txt	271	142	0.00527606	TGCAGCGTTTTCACGGGGGGCGCCCCGGGAGAGCAGTACTTC	EEEEEEEEEEEEEEEEEEEEEEEEEEEEEEEEEEEEEEEEEE	TRBV29-1*00(601.9)	TRBD1*00(55)	TRBJ2-7*00(87.9)		700|709|734|0|9||45.0	18|29|36|15|26||55.0	27|39|67|30|42||60.0												TGCAGCGTTTTCACGGGGGGCGCCCCGGGAGAGCAGTACTTC	36								CSVFTGGAPGEQYF		:::::::::0:-5:9:15:-6:5:26:30:-7:42:::	TLML_1_	DNA
25	CLONES_TRBTLML-001-_FU-03_B_DNA_S7_2500000.txt	282	135	0.00501598	TGTGCCAGCGGAGGTTCCGGACTAAACACAGATACGCAGTATTTT	EEEEEEEEEEEEEEEEEEEEEEEEEEEEEEEEEEEEEEEEEEEEE	TRBV2*00(316.2)	TRBD2*00(30)	TRBJ2-3*00(237.1)		518|527|555|0|9||45.0	17|23|48|18|24||30.0	22|41|69|26|45||95.0												TGTGCCAGCGGAGGTTCCGGACTAAACACAGATACGCAGTATTTT	36								CASGGSGLNTDTQYF		:::::::::0:-8:9:18:-1:-9:24:26:-2:45:::	TLML_1_	DNA
26	CLONES_TRBTLML-001-_FU-03_B_DNA_S7_2500000.txt	287	132	0.00490451	TGCGCCAGCAGTGATTTCGGAGTGGACACCATTCCTACAATGAGCAGTTCTTC	EEEEEEEEEEEEEEEEEEEEEEEEEEEEEEEEEEEEEEEEEEEEEEEEEEEEE	TRBV10-1*00(152.9)	TRBD1*00(25)	TRBJ2-1*00(229)		533|547|570|0|14||70.0	13|18|36|23|28||25.0	21|42|70|32|53||105.0												TGCGCCAGCAGTGATTTCGGAGTGGACACCATTCCTACAATGAGCAGTTCTTC	36								CASSDFGVD_HSYNEQFF		:::::::::0:-3:14:23:-1:-6:28:32:-1:53:::	TLML_1_	DNA
27	CLONES_TRBTLML-001-_FU-03_B_DNA_S7_2500000.txt	289	131	0.00486736	TGTGCCAGCAGTTACGCCGGGACAGGGGGCGGGACAGATACGCAGTATTTT	EEEEEEEEEEEEEEEEEEEEEEEEEEEEEEEEEEEEEEEEEEEEEEEEEEE	TRBV28*00(921.3)	TRBD1*00(75)	TRBJ2-3*00(117.9)		564|577|601|0|13||65.0	10|25|36|16|31||75.0	23|41|69|33|51||90.0												TGTGCCAGCAGTTACGCCGGGACAGGGGGCGGGACAGATACGCAGTATTTT	36								CASSYAGTGGGTDTQYF		:::::::::0:-4:13:16:2:1:31:33:-3:51:::	TLML_1_	DNA
28	CLONES_TRBTLML-001-_FU-03_B_DNA_S7_2500000.txt	291	129	0.00479304	TGCAGTGCTAGAGAGGAAAGGAGGGGTGGCTACACCTTC	EEEEEEEEEEEEEEEEEEEEEEEEEEEEEEEEEEEEEEE	TRBV20-1*00(791.5)	TRBD2*00(30)	TRBJ1-2*00(108)		759|773|793|0|14||70.0	26|32|48|19|25||30.0	27|40|68|26|39||65.0												TGCAGTGCTAGAGAGGAAAGGAGGGGTGGCTACACCTTC	36								CSAREERRGGYTF		:::::::::0:0:14:19:-10:0:25:26:-7:39:::	TLML_1_	DNA
29	CLONES_TRBTLML-001-_FU-03_B_DNA_S7_2500000.txt	299	125	0.00464442	TGTGCCAGCAGCCCTCGAGGTAGCCGTGAGCAGTTCTTC	EEEEEEEEEEEEEEEEEEEEEEEEEEEEEEEEEEEEEEE	TRBV9*00(472.3)		TRBJ2-1*00(203.7)		559|571|595|0|12||60.0		29|42|70|26|39||65.0												TGTGCCAGCAGCCCTCGAGGTAGCCGTGAGCAGTTCTTC	36								CASSPRGSREQFF		:::::::::0:-4:12:::::26:-9:39:::	TLML_1_	DNA
30	CLONES_TRBTLML-001-_FU-03_B_DNA_S7_2500000.txt	307	117	0.00434718	TGTGCCAGCAGCTTGAGGGGCACTGAAGCTTTCTTT	EEEEEEEEEEEEEEEEEEEEEEEEEEEEEEEEEEEE	TRBV5-6*00(424.7)	TRBD1*00(25)	TRBJ1-1*00(219.7)		550|565|586|0|15||75.0	17|22|36|15|20||25.0	24|40|68|20|36||80.0												TGTGCCAGCAGCTTGAGGGGCACTGAAGCTTTCTTT	36								CASSLRGTEAFF		:::::::::0:-1:15:15:-5:-2:20:20:-4:36:::	TLML_1_	DNA
31	CLONES_TRBTLML-001-_FU-03_B_DNA_S7_2500000.txt	308	115	0.00427287	TGTGCCAGCCGGACAGGGCCCAGCTCTGGAAACACCATATATTTT	EEEEEEEEEEEEEEEEEEEEEEEEEEEEEEEEEEEEEEEEEEEEE	TRBV6-1*00(685.2)	TRBD1*00(40),TRBD2*00(35)	TRBJ1-3*00(125.7)		516|525|553|0|9||45.0	13|21|36|10|18||40.0;28|35|48|14|21||35.0	18|42|70|21|45||120.0												TGTGCCAGCCGGACAGGGCCCAGCTCTGGAAACACCATATATTTT	36								CASRTGPSSGNTIYF		:::::::::0:-8:9:10:-1:-3:18:21:2:45:::	TLML_1_	DNA
32	CLONES_TRBTLML-001-_FU-03_B_DNA_S7_2500000.txt	309	115	0.00427287	TGTGCCAGCAGCGTAGGTGGGGACTATGGCTACACCTTC	EEEEEEEEEEEEEEEEEEEEEEEEEEEEEEEEEEEEEEE	TRBV9*00(449.8)		TRBJ1-2*00(223.1)		559|575|595|0|16||80.0		23|40|68|22|39||85.0												TGTGCCAGCAGCGTAGGTGGGGACTATGGCTACACCTTC	36								CASSVGGDYGYTF		:::::::::0:0:16:::::22:-3:39:::	TLML_1_	DNA
33	CLONES_TRBTLML-001-_FU-03_B_DNA_S7_2500000.txt	315	113	0.00419856	TGCGCCAGCAGTCAATACCCGGGACAGGGGACTGGGGCTACACCTTC	EEEEEEEEEEEEEEEEEEEEEEEEEEEEEEEEEEEEEEEEEEEEEEE	TRBV23-1*00(141.4)	TRBD1*00(65)	TRBJ1-2*00(120.1)		580|596|617|0|16||80.0	9|22|36|17|30||65.0	28|40|68|35|47||60.0												TGCGCCAGCAGTCAATACCCGGGACAGGGGACTGGGGCTACACCTTC	36								CASSQYPG_GDWGYTF		:::::::::0:-1:16:17:3:-2:30:35:-8:47:::	TLML_1_	DNA
34	CLONES_TRBTLML-001-_FU-03_B_DNA_S7_2500000.txt	316	111	0.00412425	TGTGCCAGCAGCTCCGAAACAGACAGGTTCCACCCGATGGCTACACCTTC	EEEEEEEEEEEEEEEEEEEEEEEEEEEEEEEEEEEEEEEEEEEEEEEEEE	TRBV7-9*00(412.3)	TRBD1*00(30)	TRBJ1-2*00(209.6)		556|569|593|0|13||65.0	14|20|36|21|27||30.0	26|40|68|36|50||70.0												TGTGCCAGCAGCTCCGAAACAGACAGGTTCCACCCGATGGCTACACCTTC	36								CASSSETD_VPPDGYTF		:::::::::0:-4:13:21:-2:-4:27:36:-6:50:::	TLML_1_	DNA
35	CLONES_TRBTLML-001-_FU-03_B_DNA_S7_2500000.txt	319	108	0.00401278	TGTGCCAGCAGCAAAGCCCCTAGCGGGAGGGTATACGCAGTATTTT	EEEEEEEEEEEEEEEEEEEEEEEEEEEEEEEEEEEEEEEEEEEEEE	TRBV21-1*00(529.4)	TRBD2*00(60)	TRBJ2-3*00(210.1)		544|561|581|0|17||85.0	20|32|48|19|31||60.0	27|41|69|32|46||70.0												TGTGCCAGCAGCAAAGCCCCTAGCGGGAGGGTATACGCAGTATTTT	36								CASSKAPS_GGYTQYF		:::::::::0:0:17:19:-4:0:31:32:-7:46:::	TLML_1_	DNA
36	CLONES_TRBTLML-001-_FU-03_B_DNA_S7_2500000.txt	320	108	0.00401278	TGTGCCTGGAGTGTATGGGTTAGCGTCAACAATGAGCAGTTCTTC	EEEEEEEEEEEEEEEEEEEEEEEEEEEEEEEEEEEEEEEEEEEEE	TRBV30*00(550.4)	TRBD2*00(25)	TRBJ2-1*00(139.9)		787|802|821|0|15||75.0	21|26|48|20|25||25.0	25|42|70|28|45||85.0												TGTGCCTGGAGTGTATGGGTTAGCGTCAACAATGAGCAGTTCTTC	36								CAWSVWVSVNNEQFF		:::::::::0:1:15:20:-5:-6:25:28:-5:45:::	TLML_1_	DNA
37	CLONES_TRBTLML-001-_FU-03_B_DNA_S7_2500000.txt	326	104	0.00386416	TGTGCCACCAGTGAACGAAGCGGGAGGTAGAGATGAGCAGTTCTTC	EEEEEEEEEEEEEEEEEEEEEEEEEEEEEEEEEEEEEEEEEEEEEE	TRBV24-1*00(606.4)	TRBD2*00(45)	TRBJ2-1*00(209.7)		559|573|597|0|14||70.0	22|31|48|18|27||45.0	28|42|70|32|46||70.0												TGTGCCACCAGTGAACGAAGCGGGAGGTAGAGATGAGCAGTTCTTC	36								CATSERSG_GRDEQFF		:::::::::0:-4:14:18:-6:-1:27:32:-8:46:::	TLML_1_	DNA
38	CLONES_TRBTLML-001-_FU-03_B_DNA_S7_2500000.txt	343	94	0.00349261	TGCAGCGTTGGGACAGGGGGAACTAATGAAAAACTGTTTTTT	EEEEEEEEEEEEEEEEEEEEEEEEEEEEEEEEEEEEEEEEEE	TRBV29-1*00(307.1)	TRBD1*00(50)	TRBJ1-4*00(249.7)		700|710|734|0|10||50.0	13|23|36|10|20||50.0	21|43|71|20|42||110.0												TGCAGCGTTGGGACAGGGGGAACTAATGAAAAACTGTTTTTT	36								CSVGTGGTNEKLFF		:::::::::0:-4:10:10:-1:-1:20:20:-1:42:::	TLML_1_	DNA
39	CLONES_TRBTLML-001-_FU-03_B_DNA_S7_2500000.txt	344	94	0.00349261	TGTGCCAGCCAATGGCGGGGCAATCAGCCCCAGCATTTT	EEEEEEEEEEEEEEEEEEEEEEEEEEEEEEEEEEEEEEE	TRBV28*00(751.8)	TRBD2*00(25)	TRBJ1-5*00(232.4)		564|573|601|0|9||45.0	23|28|48|14|19||25.0	22|42|70|19|39||100.0												TGTGCCAGCCAATGGCGGGGCAATCAGCCCCAGCATTTT	36								CASQWRGNQPQHF		:::::::::0:-8:9:14:-7:-4:19:19:-2:39:::	TLML_1_	DNA
40	CLONES_TRBTLML-001-_FU-03_B_DNA_S7_2500000.txt	346	94	0.00349261	TGTGCCAGCAGATCAGAATACGAGCAGTACTTC	EEEEEEEEEEEEEEEEEEEEEEEEEEEEEEEEE	TRBV2*00(723.2)		TRBJ2-7*00(214.5)		518|529|555|0|11||55.0		24|39|67|18|33||75.0												TGTGCCAGCAGATCAGAATACGAGCAGTACTTC	36								CASRSEYEQYF		:::::::::0:-6:11:::::18:-4:33:::	TLML_1_	DNA
41	CLONES_TRBTLML-001-_FU-03_B_DNA_S7_2500000.txt	357	91	0.00338114	TGCAGTGCTAGAGATAAGGGCCGGGATGAAAAACTGTTTTTT	EEEEEEEEEEEEEEEEEEEEEEEEEEEEEEEEEEEEEEEEEE	TRBV20-1*00(899.6)	TRBD2*00(30)	TRBJ1-4*00(159)		759|774|793|0|15||75.0	28|34|48|16|22||30.0	26|43|71|25|42||85.0												TGCAGTGCTAGAGATAAGGGCCGGGATGAAAAACTGTTTTTT	36								CSARDKGRDEKLFF		:::::::::0:1:15:16:-12:2:22:25:-6:42:::	TLML_1_	DNA
42	CLONES_TRBTLML-001-_FU-03_B_DNA_S7_2500000.txt	361	89	0.00330683	TGCAGCGTTGAAGATTGGGGATCCCTAGGCACTGAAGCTTTCTTT	EEEEEEEEEEEEEEEEEEEEEEEEEEEEEEEEEEEEEEEEEEEEE	TRBV29-1*00(505.3)		TRBJ1-1*00(219.1)		700|715|734|0|15||75.0		24|40|68|29|45||80.0												TGCAGCGTTGAAGATTGGGGATCCCTAGGCACTGAAGCTTTCTTT	36								CSVEDWGSLGTEAFF		:::::::::0:1:15:::::29:-4:45:::	TLML_1_	DNA
43	CLONES_TRBTLML-001-_FU-03_B_DNA_S7_2500000.txt	364	88	0.00326967	TGTGCCAGCAGATCAGGGTATAGGAACACTGAAGCTTTCTTT	EEEEEEEEEEEEEEEEEEEEEEEEEEEEEEEEEEEEEEEEEE	TRBV11-1*00(518.4),TRBV11-3*00(504.9),TRBV11-2*00(467.7)	TRBD1*00(25)	TRBJ1-1*00(233.9)		531|542|568|0|11||55.0;521|532|558|0|11||55.0;522|533|559|0|11||55.0	16|21|36|13|18||25.0	21|40|68|23|42||95.0												TGTGCCAGCAGATCAGGGTATAGGAACACTGAAGCTTTCTTT	36								CASRSGYRNTEAFF		:::::::::0:-6:11:13:-4:-3:18:23:-1:42:::	TLML_1_	DNA
44	CLONES_TRBTLML-001-_FU-03_B_DNA_S7_2500000.txt	369	86	0.00319536	TGTGCCAGCAGCCGGACAGGGGTGAACACTGAAGCTTTCTTT	EEEEEEEEEEEEEEEEEEEEEEEEEEEEEEEEEEEEEEEEEE	TRBV7-2*00(676.1)	TRBD1*00(45)	TRBJ1-1*00(239.8)		580|592|617|0|12||60.0	13|22|36|13|22||45.0	20|40|68|22|42||100.0												TGTGCCAGCAGCCGGACAGGGGTGAACACTGAAGCTTTCTTT	36								CASSRTGVNTEAFF		:::::::::0:-5:12:13:-1:-2:22:22:0:42:::	TLML_1_	DNA
45	CLONES_TRBTLML-001-_FU-03_B_DNA_S7_2500000.txt	370	86	0.00319536	TGCAGCGTTGAAGAGGGGATCGGTCGTAGCGGCTACACCTTC	ENNNNNNNNNNNNJNNNNNNNNNENNENNNNENNNNNNNNNN	TRBV29-1*00(721.9)		TRBJ1-2*00(199.8)		700|714|734|0|14||70.0		28|40|68|30|42||60.0												TGCAGCGTTGAAGAGGGGATCGGTCGTAGCGGCTACACCTTC	36								CSVEEGIGRSGYTF		:::::::::0:0:14:::::30:-8:42:::	TLML_1_	DNA
46	CLONES_TRBTLML-001-_FU-03_B_DNA_S7_2500000.txt	372	85	0.00315821	TGTGCCAGCAGCAACACAGGGGGCGATTCCGGGGAGCTGTTTTTT	EEEEEEEEEEEEEEEEEEEEEEEEEEEEEEEEEEEEEEEEEEEEE	TRBV9*00(491.6)	TRBD1*00(50)	TRBJ2-2*00(222)		559|571|595|0|12||60.0	15|25|36|15|25||50.0	26|43|71|28|45||85.0												TGTGCCAGCAGCAACACAGGGGGCGATTCCGGGGAGCTGTTTTTT	36								CASSNTGGDSGELFF		:::::::::0:-4:12:15:-3:1:25:28:-6:45:::	TLML_1_	DNA
47	CLONES_TRBTLML-001-_FU-03_B_DNA_S7_2500000.txt	377	83	0.0030839	TGTGCCAGCAGCCAAGTGCCTCTGGGGGCCAAAAACATTCAGTACTTC	EEEEEEEEEEEEEEEEEEEEEEEEEEEEEEEEEEEEEEEEEEEEEEEE	TRBV3-1*00(582.4),TRBV3-2*00(518.4)		TRBJ2-4*00(207.8)		543|559|580|0|16||80.0;543|559|580|0|16||80.0		21|42|70|27|48||105.0												TGTGCCAGCAGCCAAGTGCCTCTGGGGGCCAAAAACATTCAGTACTTC	36								CASSQVPLGAKNIQYF		:::::::::0:-1:16:::::27:-1:48:::	TLML_1_	DNA
48	CLONES_TRBTLML-001-_FU-03_B_DNA_S7_2500000.txt	380	83	0.0030839	TGTGCCAGCAGCTTAGAGTTGGGCGGCTACACCTTC	EEEEEEEEEEEEEEEEEEEEEEEEEEEEEEEEEEEE	TRBV7-9*00(496.8)		TRBJ1-2*00(200)		556|572|593|0|16||80.0		28|40|68|24|36||60.0												TGTGCCAGCAGCTTAGAGTTGGGCGGCTACACCTTC	36								CASSLELGGYTF		:::::::::0:-1:16:::::24:-8:36:::	TLML_1_	DNA
49	CLONES_TRBTLML-001-_FU-03_B_DNA_S7_2500000.txt	405	79	0.00293528	TGTGCCAGCTCACCTTACCTCCACAGGGCCAGCTCCTACAATGAGCAGTTCTTC	EEEEEEEEEEEEEEEEEEEEEEEEEEEEEEEEEEEEEEEEEEEEEEEEEEEEEE	TRBV18*00(456.2)	TRBD1*00(30),TRBD2*00(30)	TRBJ2-1*00(164.8)		702|716|739|0|14||70.0	15|21|36|22|28||30.0;28|34|48|24|30||30.0	18|42|70|30|54||120.0												TGTGCCAGCTCACCTTACCTCCACAGGGCCAGCTCCTACAATGAGCAGTTCTTC	36								CASSPYLHRASSYNEQFF		:::::::::0:-3:14:22:-3:-3:28:30:2:54:::	TLML_1_	DNA
50	CLONES_TRBTLML-001-_FU-03_B_DNA_S7_2500000.txt	410	79	0.00293528	TGCAGCGTTGGACAGGGGGGGACTAATGAAAAACTGTTTTTT	EEEEEEEEEEEEEEEEEEEEEEEEEEEEEEEEEEEEEEEEEE	TRBV29-1*00(685.5)	TRBD1*00(45)	TRBJ1-4*00(213.8)		700|710|734|0|10||50.0	14|23|36|10|19||45.0	22|43|71|21|42||105.0												TGCAGCGTTGGACAGGGGGGGACTAATGAAAAACTGTTTTTT	36								CSVGQGGTNEKLFF		:::::::::0:-4:10:10:-2:-1:19:21:-2:42:::	TLML_1_	DNA
51	CLONES_TRBTLML-001-_FU-03_B_DNA_S7_2500000.txt	415	78	0.00289812	TGTGCCACCAGTGATTTGAAGGACAGTTACTACGAGCAGTACTTC	EEEEEEEEEEEEEEEEEEEEEEEEEEEEEEEEEEEEEEEEEEEEE	TRBV24-1*00(475.8)	TRBD1*00(30)	TRBJ2-7*00(219.4)		559|577|597|0|18||90.0	13|19|36|20|26||30.0	23|39|67|29|45||80.0												TGTGCCACCAGTGATTTGAAGGACAGTTACTACGAGCAGTACTTC	36								CATSDLKDSYYEQYF		:::::::::0:0:18:20:-1:-5:26:29:-3:45:::	TLML_1_	DNA
52	CLONES_TRBTLML-001-_FU-03_B_DNA_S7_2500000.txt	420	77	0.00286096	TGCAGCGTTGTAGTTCAGGGGGTCCGCTCTAATGAAAAACTGTTTTTT	EEEEEEEEEEEEEEEEEEEEEEEEEEEEEEEEEEEEEEEEEEEEEEEE	TRBV29-1*00(143)	TRBD1*00(35)	TRBJ1-4*00(237.7)		700|710|734|0|10||50.0	16|23|36|15|22||35.0	23|43|71|28|48||100.0												TGCAGCGTTGTAGTTCAGGGGGTCCGCTCTAATGAAAAACTGTTTTTT	36								CSVVVQGVRSNEKLFF		:::::::::0:-4:10:15:-4:-1:22:28:-3:48:::	TLML_1_	DNA
