## Supplementary material for "Delineation and monitoring of the T cell repertoire of adoptive cell transfer product during the treatment of advanced melanoma": MiXCR Output (part 2 of 3)

### Sheet: Sheet1 (continued)
cloneno	filename	cloneId	cloneCount	cloneFraction	clonalSequence	clonalSequenceQuality	allVHitsWithScore	allDHitsWithScore	allJHitsWithScore	allCHitsWithScore	allVAlignments	allDAlignments	allJAlignments	allCAlignments	nSeqFR1	minQualFR1	nSeqCDR1	minQualCDR1	nSeqFR2	minQualFR2	nSeqCDR2	minQualCDR2	nSeqFR3	minQualFR3	nSeqCDR3	minQualCDR3	nSeqFR4	minQualFR4	aaSeqFR1	aaSeqCDR1	aaSeqFR2	aaSeqCDR2	aaSeqFR3	aaSeqCDR3	aaSeqFR4	refPoints	patient	cohort
53	CLONES_TRBTLML-001-_FU-03_B_DNA_S7_2500000.txt	429	75	0.00278665	TGTGCCAGCACACCCCCGATTCGCATTGCTGGGGGAACCTTCGTATATGGCTACACCTTC	EEEEEEEEEEEEEEEEEEEEEEEEEEEEEEEEEEEEEEEEEEEEEEEEEEEEEEEEEEEE	TRBV11-2*00(915.2)	TRBD1*00(25)	TRBJ1-2*00(214.8)		522|532|559|0|10||50.0	1|6|36|12|17||25.0	25|40|68|45|60||75.0												TGTGCCAGCACACCCCCGATTCGCATTGCTGGGGGAACCTTCGTATATGGCTACACCTTC	36								CASTPPIRIAGGTFVYGYTF		:::::::::0:-7:10:12:11:-18:17:45:-5:60:::	TLML_1_	DNA
54	CLONES_TRBTLML-001-_FU-03_B_DNA_S7_2500000.txt	446	72	0.00267519	TGTGCCAGCAGTTTGACAGGAGGGGGCTAGGGGGAAAAACTGTTTTTT	EEEEEEEEEEEEEEEEEEEEEEEEEEEEEEEEEEEEEEEEEEEEEEEE	TRBV28*00(524.8)	TRBD1*00(35),TRBD2*00(30)	TRBJ1-4*00(212.8)		564|578|601|0|14||70.0	17|24|36|20|27||35.0;26|32|48|18|24||30.0	28|43|71|33|48||75.0												TGTGCCAGCAGTTTGACAGGAGGGGGCTAGGGGGAAAAACTGTTTTTT	36								CASSLTGGG*GEKLFF		:::::::::0:-3:14:20:-5:0:27:33:-8:48:::	TLML_1_	DNA
55	CLONES_TRBTLML-001-_FU-03_B_DNA_S7_2500000.txt	455	71	0.00263803	TGTGCCAGCAGTTTTCGAAGAGGACTAGCGGCCTACAATGAGCAGTTCTTC	EEEEEEEEEEEEEEEEEEEEEEEEEEEEEEEEEEEEEEEEEEEEEEEEEEE	TRBV27*00(329.5)	TRBD2*00(50)	TRBJ2-1*00(239.3)		556|570|593|0|14||70.0	17|27|48|21|31||50.0	22|42|70|31|51||100.0												TGTGCCAGCAGTTTTCGAAGAGGACTAGCGGCCTACAATGAGCAGTTCTTC	36								CASSFRRGLAAYNEQFF		:::::::::0:-3:14:21:-1:-5:31:31:-2:51:::	TLML_1_	DNA
56	CLONES_TRBTLML-001-_FU-03_B_DNA_S7_2500000.txt	456	71	0.00263803	TGTGCCAGCTCACCACCGCAGCGTAGAGACTATGGCGGCTACACCTTC	EEEEEEEEEEEEEEEEEEEEEEEEEEEEEEEEEEEEEEEEEEEEEEEE	TRBV18*00(379.3)	TRBD2*00(25)	TRBJ1-2*00(136.8)		702|720|739|0|18||90.0	18|23|48|27|32||25.0	28|40|68|36|48||60.0												TGTGCCAGCTCACCACCGCAGCGTAGAGACTATGGCGGCTACACCTTC	36								CASSPPQRRDYGGYTF		:::::::::0:1:18:27:-2:-9:32:36:-8:48:::	TLML_1_	DNA
57	CLONES_TRBTLML-001-_FU-03_B_DNA_S7_2500000.txt	459	71	0.00263803	TGCAGTGCTAGAAAGTGGGAGGGCCTTAACAATGAGCAGTTCTTC	EEEEEEEEEEEEEEEEEEEEEEEEEEEEEEEEEEEEEEEEEEEEE	TRBV20-1*00(181.1)	TRBD2*00(45)	TRBJ2-1*00(224.3)		759|771|793|0|12||60.0	25|34|48|16|25||45.0	25|42|70|28|45||85.0												TGCAGTGCTAGAAAGTGGGAGGGCCTTAACAATGAGCAGTTCTTC	36								CSARKWEGLNNEQFF		:::::::::0:-2:12:16:-9:2:25:28:-5:45:::	TLML_1_	DNA
58	CLONES_TRBTLML-001-_FU-03_B_DNA_S7_2500000.txt	460	71	0.00263803	TGTGCCAGCAGTCACCGGGACATACAAGAGACCCAGTACTTC	EEEEEEEEEEEEEEEEEEEEEEEEEEEEEEEEEEEEEEEEEE	TRBV5-6*00(301.5),TRBV5-5*00(281.3),TRBV5-7*00(281.3)	TRBD1*00(40),TRBD2*00(35)	TRBJ2-5*00(231)		550|561|586|0|11||55.0;549|560|585|0|11||55.0;551|562|587|0|11||55.0	10|18|36|14|22||40.0;14|21|48|14|21||35.0	22|40|68|24|42||90.0												TGTGCCAGCAGTCACCGGGACATACAAGAGACCCAGTACTTC	36								CASSHRDIQETQYF		:::::::::0:-5:11:14:2:-6:22:24:-2:42:::	TLML_1_	DNA
59	CLONES_TRBTLML-001-_FU-03_B_DNA_S7_2500000.txt	469	70	0.00260088	TGTGCCAGCATCCGGGACTTCTTCATGAACACTGAAGCTTTCTTT	EEEEEEEEEEEEEEEEEEEEEEEEEEEEEEEEEEEEEEEEEEEEE	TRBV6-5*00(1209.1)	TRBD2*00(40),TRBD1*00(35)	TRBJ1-1*00(143)		519|529|556|0|10||50.0	14|22|48|11|19||40.0;10|17|36|11|18||35.0	16|40|68|21|45||120.0												TGTGCCAGCATCCGGGACTTCTTCATGAACACTGAAGCTTTCTTT	36								CASIRDFFMNTEAFF		:::::::::0:-7:10:11:2:-10:19:21:4:45:::	TLML_1_	DNA
60	CLONES_TRBTLML-001-_FU-03_B_DNA_S7_2500000.txt	470	70	0.00260088	TGTGCCAGCAGCGTCCGGGCCTACTCCTACAATGAGCAGTTCTTC	EEEEEEEEEEEEEEEEEEEEEEEEEEEEEEEEEEEEEEEEEEEEE	TRBV9*00(374.5)	TRBD2*00(29),TRBD1*00(25)	TRBJ2-1*00(243.5)		559|573|595|0|14||70.0	14|23|48|14|23|SA19C|29.0;10|15|36|14|19||25.0	20|42|70|23|45||110.0												TGTGCCAGCAGCGTCCGGGCCTACTCCTACAATGAGCAGTTCTTC	36								CASSVRAYSYNEQFF		:::::::::0:-2:14:14:2:-9:23:23:0:45:::	TLML_1_	DNA
61	CLONES_TRBTLML-001-_FU-03_B_DNA_S7_2500000.txt	472	70	0.00260088	TGTGCCAGCGGACGGGACAGCTCCTACAATGAGCAGTTCTTC	EEEEEEEEEEEEEEEEEEEEEEEEEEEEEEEEEEEEEEEEEE	TRBV25-1*00(550.4)	TRBD1*00(30),TRBD2*00(30)	TRBJ2-1*00(240.5)		551|560|588|0|9||45.0	11|17|36|12|18||30.0;15|21|48|12|18||30.0	18|42|70|18|42||120.0												TGTGCCAGCGGACGGGACAGCTCCTACAATGAGCAGTTCTTC	36								CASGRDSSYNEQFF		:::::::::0:-8:9:12:1:-7:18:18:2:42:::	TLML_1_	DNA
62	CLONES_TRBTLML-001-_FU-03_B_DNA_S7_2500000.txt	473	70	0.00260088	TGTGCCAGCAGTATAAACCGGGACAGCTATGGCTACACCTTC	EEEEEEEEEEEEEEEEEEEEEEEEEEEEEEEEEEEEEEEEEE	TRBV6-5*00(1232.6)	TRBD1*00(45)	TRBJ1-2*00(111)		519|531|556|0|12||60.0	10|19|36|17|26||45.0	24|40|68|26|42||80.0												TGTGCCAGCAGTATAAACCGGGACAGCTATGGCTACACCTTC	36								CASSINRDSYGYTF		:::::::::0:-5:12:17:2:-5:26:26:-4:42:::	TLML_1_	DNA
63	CLONES_TRBTLML-001-_FU-03_B_DNA_S7_2500000.txt	475	69	0.00256372	TGTGCCAGCACCCCTGGAGCAGGGCGGGAGAACACTGAAGCTTTCTTT	EEEEEEEEEEEEEEEEEEEEEEEEEEEEEEEEEEEEEEEEEEEEEEEE	TRBV27*00(320.5)	TRBD1*00(30),TRBD2*00(30)	TRBJ1-1*00(234)		556|566|593|0|10||50.0	2|8|36|10|16||30.0;23|29|48|23|29||30.0	21|40|68|29|48||95.0												TGTGCCAGCACCCCTGGAGCAGGGCGGGAGAACACTGAAGCTTTCTTT	36								CASTPGAGRENTEAFF		:::::::::0:-7:10:10:10:-16:16:29:-1:48:::	TLML_1_	DNA
64	CLONES_TRBTLML-001-_FU-03_B_DNA_S7_2500000.txt	476	69	0.00256372	TGTGCCAGCAGCTTATCTGTGGCAGCAACTAATGAAAAACTGTTTTTT	EEEEEEEEEEEEEEEEEEEEEEEEEEEEEEEEEEEEEEEEEEEEEEEE	TRBV11-2*00(465.5),TRBV11-3*00(450)		TRBJ1-4*00(267.5)		522|537|559|0|15||75.0;521|536|558|0|15||75.0		19|43|71|24|48||120.0												TGTGCCAGCAGCTTATCTGTGGCAGCAACTAATGAAAAACTGTTTTTT	36								CASSLSVAATNEKLFF		:::::::::0:-2:15:::::24:1:48:::	TLML_1_	DNA
65	CLONES_TRBTLML-001-_FU-03_B_DNA_S7_2500000.txt	479	69	0.00256372	TGTGCCAGCAGCTTACAGGGGGCCAAAAACATTCAGTACTTC	EEEEEEEEEEEEEEEEEEEEEEEEEEEEEEEEEEEEEEEEEE	TRBV7-9*00(503.7)	TRBD1*00(30)	TRBJ2-4*00(200.8)		556|571|593|0|15||75.0	16|22|36|15|21||30.0	21|42|70|21|42||105.0												TGTGCCAGCAGCTTACAGGGGGCCAAAAACATTCAGTACTTC	36								CASSLQGAKNIQYF		:::::::::0:-2:15:15:-4:-2:21:21:-1:42:::	TLML_1_	DNA
66	CLONES_TRBTLML-001-_FU-03_B_DNA_S7_2500000.txt	482	69	0.00256372	TGTGCCACCAGTGATTTAGCCTATGGCTACACCTTC	EEEEEEEEEEEEEEEEEEEEEEEEEEEEEEEEEEEE	TRBV24-1*00(931.1)		TRBJ1-2*00(219.5)		559|576|597|0|17||85.0		24|40|68|20|36||80.0												TGTGCCACCAGTGATTTAGCCTATGGCTACACCTTC	36								CATSDLAYGYTF		:::::::::0:-1:17:::::20:-4:36:::	TLML_1_	DNA
67	CLONES_TRBTLML-001-_FU-03_B_DNA_S7_2500000.txt	487	68	0.00252657	TGTGCCTGGAGTGTTCAGGGGCCTAACTATGGCTACACCTTC	EEEEEEEEEEEEEEEEAEEEEEEEEEEEEEEEEEEEEEEEEE	TRBV30*00(846.6)	TRBD1*00(30)	TRBJ1-2*00(239.1)		787|801|821|0|14||70.0	16|22|36|15|21||30.0	20|40|68|22|42||100.0												TGTGCCTGGAGTGTTCAGGGGCCTAACTATGGCTACACCTTC	32								CAWSVQGPNYGYTF		:::::::::0:0:14:15:-4:-2:21:22:0:42:::	TLML_1_	DNA
68	CLONES_TRBTLML-001-_FU-03_B_DNA_S7_2500000.txt	493	67	0.00248941	TGTGCCACCAGCACGCGGCCGGTAGTTGAGCAGTACTTC	EEEEEEEEEEEEEEEEEEEEEEEEEEEEEEEEEEEEEEE	TRBV15*00(642.3)		TRBJ2-7*00(199.5)		552|565|589|0|13||65.0		27|39|67|27|39||60.0												TGTGCCACCAGCACGCGGCCGGTAGTTGAGCAGTACTTC	36								CATSTRPVVEQYF		:::::::::0:-4:13:::::27:-7:39:::	TLML_1_	DNA
69	CLONES_TRBTLML-001-_FU-03_B_DNA_S7_2500000.txt	497	66	0.00245226	TGTGCCAGCAGCAGAAAGCTAGCGGGATACCTACGAGCAGTACTTC	EEEEEEEEEEEEEEEEEEEEEEEEEEEEEEEEEEEEEEEEEEEEEE	TRBV6-5*00(478.6)	TRBD2*00(45)	TRBJ2-7*00(225)		519|530|556|0|11||55.0	20|29|48|18|27||45.0	22|39|67|29|46||85.0												TGTGCCAGCAGCAGAAAGCTAGCGGGATACCTACGAGCAGTACTTC	36								CASSRKLA_DTYEQYF		:::::::::0:-6:11:18:-4:-3:27:29:-2:46:::	TLML_1_	DNA
70	CLONES_TRBTLML-001-_FU-03_B_DNA_S7_2500000.txt	516	65	0.0024151	TGTGCCAGCAGTGAACTCGCTGAAGCTTTCTTT	EEEEEEEEEEEEEEEEEEEEEEEEEEEEEEEEE	TRBV2*00(594.9)		TRBJ1-1*00(209.5)		518|533|555|0|15||75.0		26|40|68|19|33||70.0												TGTGCCAGCAGTGAACTCGCTGAAGCTTTCTTT	36								CASSELAEAFF		:::::::::0:-2:15:::::19:-6:33:::	TLML_1_	DNA
71	CLONES_TRBTLML-001-_FU-03_B_DNA_S7_2500000.txt	517	64	0.00237794	TGCAGTGCTATCTAGCGGGGGGCCTGATTGGTCACAGATACGCAGTATTTT	EEEEEEEEEEEEEEEEEEEEEEEEEEEEEEEEEEEEEEEEEEEEEEEEEEE	TRBV20-1*00(379.2)	TRBD2*00(44)	TRBJ2-3*00(145.3)		759|769|793|0|10||50.0	20|34|48|11|24|DA28|44.0	22|41|69|32|51||95.0												TGCAGTGCTATCTAGCGGGGGGCCTGATTGGTCACAGATACGCAGTATTTT	36								CSAI*RGA*LVTDTQYF		:::::::::0:-4:10:11:-4:2:24:32:-2:51:::	TLML_1_	DNA
72	CLONES_TRBTLML-001-_FU-03_B_DNA_S7_2500000.txt	520	64	0.00237794	TGTGCCAGCAGCCAAGACTCGGGGCGCGATCAGCCCCAGCATTTT	EEEEEEEEEEEEEEEEEEEEEEEEEEEEEEEEEEEEEEEEEEEEE	TRBV4-2*00(597.1),TRBV4-3*00(534.6)	TRBD1*00(35)	TRBJ1-5*00(133.3)		537|554|574|0|17||85.0;537|554|574|0|17|SC539T|69.0	19|26|36|20|27||35.0	25|42|70|28|45||85.0												TGTGCCAGCAGCCAAGACTCGGGGCGCGATCAGCCCCAGCATTTT	36								CASSQDSGRDQPQHF		:::::::::0:0:17:20:-7:2:27:28:-5:45:::	TLML_1_	DNA
73	CLONES_TRBTLML-001-_FU-03_B_DNA_S7_2500000.txt	526	63	0.00234079	TGCGCCAGCAGCTTGGCCGGCGGTAGAAGCAAAGAGACCCAGTACTTC	EEEEEEEEEEEEEEEEEEEEEEEEEEEEEEEEEEEEEEEEEEEEEEEE	TRBV5-1*00(792.1)		TRBJ2-5*00(190.4)		554|572|590|0|18||90.0		23|40|68|31|48||85.0												TGCGCCAGCAGCTTGGCCGGCGGTAGAAGCAAAGAGACCCAGTACTTC	36								CASSLAGGRSKETQYF		:::::::::0:2:18:::::31:-3:48:::	TLML_1_	DNA
74	CLONES_TRBTLML-001-_FU-03_B_DNA_S7_2500000.txt	527	63	0.00234079	TGTGCCACCAGTGAGGCAGGGGACTCCTACAATGAGCAGTTCTTC	EEEEEEEEEEEEEEEEEEEEEEEEEEEEEEEEEEEEEEEEEEEEE	TRBV24-1*00(437)	TRBD1*00(30)	TRBJ2-1*00(244.8)		559|573|597|0|14||70.0	16|22|36|16|22||30.0	20|42|70|23|45||110.0												TGTGCCACCAGTGAGGCAGGGGACTCCTACAATGAGCAGTTCTTC	36								CATSEAGDSYNEQFF		:::::::::0:-4:14:16:-4:-2:22:23:0:45:::	TLML_1_	DNA
75	CLONES_TRBTLML-001-_FU-03_B_DNA_S7_2500000.txt	528	63	0.00234079	TGTGCCAGCAGCCATGGGACTTTTGCTAACACTGAAGCTTTCTTT	EEEEEEEEEEEEEEEEEEEEEEEEEEEEEEEEEEEEEEEEEEEEE	TRBV9*00(824.4)	TRBD2*00(30)	TRBJ1-1*00(229.7)		559|571|595|0|12||60.0	16|22|48|15|21||30.0	22|40|68|27|45||90.0												TGTGCCAGCAGCCATGGGACTTTTGCTAACACTGAAGCTTTCTTT	36								CASSHGTFANTEAFF		:::::::::0:-4:12:15:0:-10:21:27:-2:45:::	TLML_1_	DNA
76	CLONES_TRBTLML-001-_FU-03_B_DNA_S7_2500000.txt	532	63	0.00234079	TGTGCGGCCCCGAAACGGGAGACCCCCTACGAGCAGTACTTC	EEEEEEEEEEEEEEEEEEEEEEEEEEEEEEEEEEEEEEEEEE	TRBV30*00(953)	TRBD2*00(30)	TRBJ2-7*00(209)		787|792|821|0|5||25.0	24|30|48|15|21||30.0	22|39|67|25|42||85.0												TGTGCGGCCCCGAAACGGGAGACCCCCTACGAGCAGTACTTC	36								CAAPKRETPYEQYF		:::::::::0:-9:5:15:-8:-2:21:25:-2:42:::	TLML_1_	DNA
77	CLONES_TRBTLML-001-_FU-03_B_DNA_S7_2500000.txt	545	62	0.00230363	TGCGCCAGCAGCTTGGCCGGACAGGGATCGGTTGAAGCTTTCTTT	EEEEEEEEEEEEEEEEEEEEEEEEEEEEEEEEEEEEEEEEEEEEE	TRBV5-1*00(813.3)	TRBD1*00(40)	TRBJ1-1*00(204.7)		554|572|590|0|18||90.0	13|21|36|18|26||40.0	27|40|68|32|45||65.0												TGCGCCAGCAGCTTGGCCGGACAGGGATCGGTTGAAGCTTTCTTT	36								CASSLAGQGSVEAFF		:::::::::0:2:18:18:-1:-3:26:32:-7:45:::	TLML_1_	DNA
78	CLONES_TRBTLML-001-_FU-03_B_DNA_S7_2500000.txt	548	62	0.00230363	TGTGCCAGCAGGCGACTAGCGGGAGCTACGAGCAGTACTTC	EEEEEEEEEEEEEEEEEEEEEEEEEEEEEEEEEEEEEEEEE	TRBV6-5*00(247.2)	TRBD2*00(60)	TRBJ2-7*00(220)		519|530|556|0|11||55.0	18|30|48|13|25||60.0	23|39|67|25|41||80.0												TGTGCCAGCAGGCGACTAGCGGGAGCTACGAGCAGTACTTC	36								CASRRLA_SYEQYF		:::::::::0:-6:11:13:-2:-2:25:25:-3:41:::	TLML_1_	DNA
79	CLONES_TRBTLML-001-_FU-03_B_DNA_S7_2500000.txt	551	62	0.00230363	TGTGCCAGCGGGGGGCCACGAGCAGTACTTC	EEEEEEEEEEEEEEEEEEEEEEEEEEEEEEE	TRBV27*00(346.1)	TRBD1*00(30)	TRBJ2-7*00(208.2)		556|565|593|0|9||45.0	18|24|36|10|16||30.0	25|39|67|17|31||70.0												TGTGCCAGCGGGGGGCCACGAGCAGTACTTC	36								CASGG_HEQYF		:::::::::0:-8:9:10:-6:0:16:17:-5:31:::	TLML_1_	DNA
80	CLONES_TRBTLML-001-_FU-03_B_DNA_S7_2500000.txt	554	61	0.00226648	TGCAGTGCTAGCAAAGGACAGCTCATGAACACTGAAGCTTTCTTT	EEEEEEEEEEEEEEEEEEEEEEEEEEEEEEEEEEEEEEEEEEEEE	TRBV20-1*00(317.7)	TRBD1*00(30)	TRBJ1-1*00(254.7),TRBJ1-2*00(228.4)		759|770|793|0|11||55.0	13|19|36|15|21||30.0	17|40|68|22|45||115.0;36|40|68|41|45|SC39T|4.0												TGCAGTGCTAGCAAAGGACAGCTCATGAACACTGAAGCTTTCTTT	36								CSASKGQLMNTEAFF		:::::::::0:-3:11:15:-1:-5:21:22:3:45:::	TLML_1_	DNA
81	CLONES_TRBTLML-001-_FU-03_B_DNA_S7_2500000.txt	562	61	0.00226648	TGTGCCAGCAGTCTTAAGAATGAGCAGTTCTTC	EEEEEEEEEEEEEEEEEEEEEEEEEEEEEEEEE	TRBV3-1*00(781.2)		TRBJ2-1*00(111.7)		543|554|580|0|11||55.0		27|42|70|18|33||75.0												TGTGCCAGCAGTCTTAAGAATGAGCAGTTCTTC	36								CASSLKNEQFF		:::::::::0:-6:11:::::18:-7:33:::	TLML_1_	DNA
82	CLONES_TRBTLML-001-_FU-03_B_DNA_S7_2500000.txt	564	60	0.00222932	TGCGCCAGCAGCTTGGCAATATACAGACAGGGTACTAGGTGGGACACCGGGGAGCTGTTTTTT	EEEEEEEEEEEEEEEEEEEEEEEEEEEEEEEEEEEEEEEEEEEEEEEEEEEEEEEEEEEEEEE	TRBV5-1*00(558.8)	TRBD1*00(35)	TRBJ2-2*00(166.7)		554|571|590|0|17||85.0	14|21|36|25|32||35.0	23|43|71|43|63||100.0												TGCGCCAGCAGCTTGGCAATATACAGACAGGGTACTAGGTGGGACACCGGGGAGCTGTTTTTT	36								CASSLAIYRQGTRWDTGELFF		:::::::::0:1:17:25:-2:-3:32:43:-3:63:::	TLML_1_	DNA
83	CLONES_TRBTLML-001-_FU-03_B_DNA_S7_2500000.txt	566	60	0.00222932	TGTGCCAGCAGTTACTCCCCTCGACAGGCGCATACCAGCCCCAGCATTTT	EEEEEEEEEEEEEEEEEEEEEEEEEEEEEEEEEEEEEEEEEEEEEEEEEE	TRBV6-5*00(454.3)	TRBD1*00(30)	TRBJ1-5*00(216)		519|536|556|0|17||85.0	14|20|36|22|28||30.0	27|42|70|35|50||75.0												TGTGCCAGCAGTTACTCCCCTCGACAGGCGCATACCAGCCCCAGCATTTT	36								CASSYSPR_GAYQPQHF		:::::::::0:0:17:22:-2:-4:28:35:-7:50:::	TLML_1_	DNA
84	CLONES_TRBTLML-001-_FU-03_B_DNA_S7_2500000.txt	574	60	0.00222932	TGCAGTGCTAGCGGGGATAGCTCCTACGAGCAGTACTTC	EEEEEEEEEEEEEEEEEEEEEEEEEEEEEEEEEEEEEEE	TRBV20-1*00(412.6)		TRBJ2-7*00(244.7)		759|770|793|0|11||55.0		18|39|67|18|39||105.0												TGCAGTGCTAGCGGGGATAGCTCCTACGAGCAGTACTTC	36								CSASGDSSYEQYF		:::::::::0:-3:11:::::18:2:39:::	TLML_1_	DNA
85	CLONES_TRBTLML-001-_FU-03_B_DNA_S7_2500000.txt	578	59	0.00219217	TGTGCCAGCAGTTTATCGGGACTCGAATTCGAGCAGTACTTC	EEEEEEEEEEEEEEEEEEEEEEEEEEEEEEEEEEEEEEEEEE	TRBV27*00(1026.5)	TRBD2*00(25)	TRBJ2-7*00(148.3)		556|574|593|0|18||90.0	17|22|48|18|23||25.0	26|39|67|29|42||65.0												TGTGCCAGCAGTTTATCGGGACTCGAATTCGAGCAGTACTTC	36								CASSLSGLEFEQYF		:::::::::0:1:18:18:-1:-10:23:29:-6:42:::	TLML_1_	DNA
86	CLONES_TRBTLML-001-_FU-03_B_DNA_S7_2500000.txt	579	59	0.00219217	TGTGCCAGCAGCTCGGCCCTCGGCGGAGGTGAAGCTTTCTTT	EEEEEEEEEEEEEEEEEEEEEEEEEEEEEEEEEEEEEEEEEE	TRBV7-9*00(530.9)	TRBD2*00(35)	TRBJ1-1*00(189)		556|569|593|0|13||65.0	30|37|48|14|21||35.0	27|40|68|29|42||65.0												TGTGCCAGCAGCTCGGCCCTCGGCGGAGGTGAAGCTTTCTTT	36								CASSSALGGGEAFF		:::::::::0:-4:13:14:-14:5:21:29:-7:42:::	TLML_1_	DNA
87	CLONES_TRBTLML-001-_FU-03_B_DNA_S7_2500000.txt	580	59	0.00219217	TGTGCCAGCAGCCAACAGGACTCCACCGGGGAGCTGTTTTTT	EEEEEEEEEEEEEEEEEEEEEEEEEEEEEEEEEEEEEEEEEE	TRBV4-2*00(898.2)	TRBD2*00(25)	TRBJ2-2*00(234.7)		537|552|574|0|15||75.0	17|22|48|17|22||25.0	24|43|71|23|42||95.0												TGTGCCAGCAGCCAACAGGACTCCACCGGGGAGCTGTTTTTT	36								CASSQQDSTGELFF		:::::::::0:-2:15:17:-1:-10:22:23:-4:42:::	TLML_1_	DNA
88	CLONES_TRBTLML-001-_FU-03_B_DNA_S7_2500000.txt	584	59	0.00219217	TGTGCCAGCAGAACTTACGATACGCAGTATTTT	EEEEEEEEEEEEEEEEEEEEEEEEEEEEEEEEE	TRBV28*00(257.6)		TRBJ2-3*00(215)		564|575|601|0|11||55.0		26|41|69|18|33||75.0												TGTGCCAGCAGAACTTACGATACGCAGTATTTT	36								CASRTYDTQYF		:::::::::0:-6:11:::::18:-6:33:::	TLML_1_	DNA
89	CLONES_TRBTLML-001-_FU-03_B_DNA_S7_2500000.txt	586	58	0.00215501	TGCGCCAGCAGCCCGGGACTAGCGGGCGCCTACAATGAGCAGTTCTTC	EEEEEEEEEEEEEEEEEEEEEEEEEEEEEEEEEEEEEEEEEEEEEEEE	TRBV5-1*00(566)	TRBD2*00(70)	TRBJ2-1*00(81)		554|566|590|0|12||60.0	14|28|48|12|26||70.0	22|42|70|28|48||100.0												TGCGCCAGCAGCCCGGGACTAGCGGGCGCCTACAATGAGCAGTTCTTC	36								CASSPGLAGAYNEQFF		:::::::::0:-4:12:12:2:-4:26:28:-2:48:::	TLML_1_	DNA
90	CLONES_TRBTLML-001-_FU-03_B_DNA_S7_2500000.txt	603	57	0.00211786	TGTGCCAGCAGTTTAGGAGGGGTGAATCAGCCCCAGCATTTT	EEEEEEEEEEEEEEEEEEEEEEEEEEEEEEEEEEEEEEEEEE	TRBV27*00(100)	TRBD2*00(30)	TRBJ1-5*00(230)		556|571|593|0|15||75.0	26|32|48|15|21||30.0	24|42|70|24|42||90.0												TGTGCCAGCAGTTTAGGAGGGGTGAATCAGCCCCAGCATTTT	36								CASSLGGVNQPQHF		:::::::::0:-2:15:15:-10:0:21:24:-4:42:::	TLML_1_	DNA
91	CLONES_TRBTLML-001-_FU-03_B_DNA_S7_2500000.txt	613	56	0.0020807	TGTGCCAGCAGCTTTTGGCCGCCCCCCTCCTACAATGAGCAGTTCTTC	EEEEEEEEEEEEEEEEEEEEEEEEEEEEEEEEEEEEEEEEEEEEEEEE	TRBV7-9*00(727.8)	TRBD1*00(35)	TRBJ2-1*00(209.3)		556|570|593|0|14||70.0	23|30|36|19|26||35.0	20|42|70|26|48||110.0												TGTGCCAGCAGCTTTTGGCCGCCCCCCTCCTACAATGAGCAGTTCTTC	36								CASSFWPPPSYNEQFF		:::::::::0:-3:14:19:-11:6:26:26:0:48:::	TLML_1_	DNA
92	CLONES_TRBTLML-001-_FU-03_B_DNA_S7_2500000.txt	630	55	0.00204355	TGTGCCACCAGTGATCCCCGGGTAGCGGGAGGCGCTCTGAAAGAGACCCAGTACTTC	EEEEEEEEEEEEEEEEEEEEEEEEEEEEEEEEEEEEEEEEEEEEEEEEEEEEEEEEE	TRBV24-1*00(481.4)	TRBD2*00(50)	TRBJ2-5*00(223.5)		559|574|597|0|15||75.0	21|31|48|22|32||50.0	23|40|68|40|57||85.0												TGTGCCACCAGTGATCCCCGGGTAGCGGGAGGCGCTCTGAAAGAGACCCAGTACTTC	36								CATSDPRVAGGALKETQYF		:::::::::0:-3:15:22:-5:-1:32:40:-3:57:::	TLML_1_	DNA
93	CLONES_TRBTLML-001-_FU-03_B_DNA_S7_2500000.txt	632	55	0.00204355	TGCAGTGCTAGAGCCCTGACTAGCGGAGATCACAGATACGCAGTATTTT	EEEEEEEEEEEEEEEEEEEEEEEEEEEEEEEEEEEEEEEEEEEEEEEEE	TRBV20-1*00(382.4)	TRBD2*00(45)	TRBJ2-3*00(235)		759|772|793|0|13||65.0	18|27|48|17|26||45.0	22|41|69|30|49||95.0												TGCAGTGCTAGAGCCCTGACTAGCGGAGATCACAGATACGCAGTATTTT	36								CSARALTS_EITDTQYF		:::::::::0:-1:13:17:-2:-5:26:30:-2:49:::	TLML_1_	DNA
94	CLONES_TRBTLML-001-_FU-03_B_DNA_S7_2500000.txt	633	55	0.00204355	TGTGCCAGCAGCTTAGTCAGGGGCGCAATTAATGAAAAACTGTTTTTT	EEEEEEEEEEEEEEEEEEEEEEEEEEEEEEEEEEEEEEEEEEEEEEEE	TRBV7-6*00(177.7)	TRBD1*00(30)	TRBJ1-4*00(243.7)		576|592|613|0|16||80.0	16|22|36|17|23||30.0	19|43|71|24|48|SC23T|104.0												TGTGCCAGCAGCTTAGTCAGGGGCGCAATTAATGAAAAACTGTTTTTT	36								CASSLVRGAINEKLFF		:::::::::0:-1:16:17:-4:-2:23:24:1:48:::	TLML_1_	DNA
95	CLONES_TRBTLML-001-_FU-03_B_DNA_S7_2500000.txt	640	55	0.00204355	TGTGCCAGCAGACCTACAGGGGGAATGGTTGTTTTCTTT	EEEEEEEEEEEEEEEEEEEEEEEEEEEEEEEEEEEEEEE	TRBV12-4*00(464.8),TRBV12-3*00(461)	TRBD1*00(40)	TRBJ1-1*00(175.1)		530|541|567|0|11||55.0;530|541|567|0|11||55.0	15|23|36|15|23||40.0	33|40|68|32|39||35.0												TGTGCCAGCAGACCTACAGGGGGAATGGTTGTTTTCTTT	36								CASRPTGGMVVFF		:::::::::0:-6:11:15:-3:-1:23:32:-13:39:::	TLML_1_	DNA
96	CLONES_TRBTLML-001-_FU-03_B_DNA_S7_2500000.txt	652	54	0.00200639	TGTGCCAGCAGCAAAGATTGGACACAGATACGCAGTATTTT	EEEEEEEEEEEEEEEEEEEEEEEEEEEEEEEEEEEEEEEEE	TRBV21-1*00(661.6)		TRBJ2-3*00(235)		544|560|581|0|16||80.0		22|41|69|22|41||95.0												TGTGCCAGCAGCAAAGATTGGACACAGATACGCAGTATTTT	36								CASSKDW_TDTQYF		:::::::::0:-1:16:::::22:-2:41:::	TLML_1_	DNA
97	CLONES_TRBTLML-001-_FU-03_B_DNA_S7_2500000.txt	664	53	0.00196924	TGTGCCAGCTCACCCCGGGAGTCAGCCAACTATGGCTACACCTTC	EEEEEEEEEEEEEEEEEEEEEEEEEEEEEEEEEEEEEEEEEEEEE	TRBV18*00(199)	TRBD1*00(25),TRBD2*00(25)	TRBJ1-2*00(238)		702|716|739|0|14||70.0	10|15|36|14|19||25.0;14|19|48|14|19||25.0	14|40|68|19|45|ST17CST21C|98.0												TGTGCCAGCTCACCCCGGGAGTCAGCCAACTATGGCTACACCTTC	36								CASSPRESANYGYTF		:::::::::0:-3:14:14:2:-9:19:19:6:45:::	TLML_1_	DNA
98	CLONES_TRBTLML-001-_FU-03_B_DNA_S7_2500000.txt	666	53	0.00196924	TGTGCCGACAGATTTGGCCTAGCGGGAGCTACGAGCAGTACTTC	EEEEEEEEEEEEEEEEEEEEEEEEEEEEEEEEEEEEEEEEEEEE	TRBV9*00(462)	TRBD2*00(50)	TRBJ2-7*00(203.4)		559|565|595|0|6||30.0	20|30|48|18|28||50.0	23|39|67|28|44||80.0												TGTGCCGACAGATTTGGCCTAGCGGGAGCTACGAGCAGTACTTC	36								CADRFGL_GSYEQYF		:::::::::0:-10:6:18:-4:-2:28:28:-3:44:::	TLML_1_	DNA
99	CLONES_TRBTLML-001-_FU-03_B_DNA_S7_2500000.txt	679	53	0.00196924	TGTGCCAGCAAGGGGGAAGAGACCCAGTACTTC	EEEEEEEEEEEEEEEEEEEEEEEEEEEEEEEEE	TRBV2*00(929.4)	TRBD1*00(30)	TRBJ2-5*00(224.7)		518|528|555|0|10||50.0	17|23|36|10|16||30.0	23|40|68|16|33||85.0												TGTGCCAGCAAGGGGGAAGAGACCCAGTACTTC	36								CASKGEETQYF		:::::::::0:-7:10:10:-5:-1:16:16:-3:33:::	TLML_1_	DNA
100	CLONES_TRBTLML-001-_FU-03_B_DNA_S7_2500000.txt	685	52	0.00193208	TGCGCCAGCAGTTTCCAGGGGGCTTGGACACCGGGGAGCTGTTTTTT	EEEEEEEEEEEEEEEEEEEEEEEEEEEEEEEEEEEEEEEEEEEEEEE	TRBV5-1*00(283)	TRBD1*00(40)	TRBJ2-2*00(239.7)		554|565|590|0|11||55.0	16|24|36|15|23||40.0	23|43|71|27|47||100.0												TGCGCCAGCAGTTTCCAGGGGGCTTGGACACCGGGGAGCTGTTTTTT	36								CASSFQGA_DTGELFF		:::::::::0:-5:11:15:-4:0:23:27:-3:47:::	TLML_1_	DNA
101	CLONES_TRBTLML-001-_FU-03_B_DNA_S7_2500000.txt	688	52	0.00193208	TGTGCCATGAGGGAACAGGGAAGCACAGATACGCAGTATTTT	EEEEEEEEEEEEEEEEEEEEEEEEEEEEEEEEEEEEEEEEEE	TRBV10-3*00(951.1)	TRBD1*00(30)	TRBJ2-3*00(244.7)		533|541|570|0|8||40.0	15|21|36|14|20||30.0	20|41|69|21|42||105.0												TGTGCCATGAGGGAACAGGGAAGCACAGATACGCAGTATTTT	36								CAMREQGSTDTQYF		:::::::::0:-9:8:14:-3:-3:20:21:0:42:::	TLML_1_	DNA
102	CLONES_TRBTLML-001-_FU-03_B_DNA_S7_2500000.txt	693	51	0.00189492	TGTGCCAGCAGCACAGGGACTAGCGTAGGGGAGACCCAGTACTTCGGGCCAGGCACGCGGCTCCTGGTGCTCGGTGAGCGCGGGCTGCTGGGGCGCGGGCGCGGGCGGCTTGGGTCTGGTTTTTGCGGGGAGTCCCCGGGCTGTGCTCTGGGGCCAACGTCCTGACTTTC	EEEEEEEEEEEEEEEEEEEEEEEEEEEEEEEEEEEEEEEEEEEEEEEEEEEEENNNNNNNNNNNNNNNNNNNNNNNNNNNNNNNNNNNNNNNNNNNNNNNNNNNNNNNNNNNNNNNNNNNNNNNNNNNNNNNNNNNNNNNNNNNNNNNNNNNNNNNNNNNNNNNNNNNNN	TRBV5-6*00(348.9),TRBV5-7*00(332.9),TRBV5-5*00(332.2)	TRBD2*00(50)	TRBJ2-6*00(269.3)		550|562|586|0|12||60.0;551|563|587|0|12||60.0;549|561|585|0|12||60.0	16|26|48|15|25||50.0	19|45|73|144|170||130.0												TGTGCCAGCAGCACAGGGACTAGCGTAGGGGAGACCCAGTACTTCGGGCCAGGCACGCGGCTCCTGGTGCTCGGTGAGCGCGGGCTGCTGGGGCGCGGGCGCGGGCGGCTTGGGTCTGGTTTTTGCGGGGAGTCCCCGGGCTGTGCTCTGGGGCCAACGTCCTGACTTTC	36								CASSTGTSVGETQYFGPGTRLLVLGERG_AGARARAAWVWFLRGVPGLCSGANVLTF		:::::::::0:-4:12:15:0:-6:25:144:1:170:::	TLML_1_	DNA
103	CLONES_TRBTLML-001-_FU-03_B_DNA_S7_2500000.txt	698	51	0.00189492	TGTGCCACTCCTGAGTGAAATTTTAAAACTAAATGAGCAGTTCTTC	EEEEEEEEEEEEEEEEEEEEEEEEEEEEEEEEEEEEEEEEEEEEEE	TRBV6-4*00(875.4)		TRBJ2-1*00(213.2)		518|525|555|0|7||35.0		27|42|70|31|46||75.0												TGTGCCACTCCTGAGTGAAATTTTAAAACTAAATGAGCAGTTCTTC	36								CATPE*NF_KLNEQFF		:::::::::0:-10:7:::::31:-7:46:::	TLML_1_	DNA
104	CLONES_TRBTLML-001-_FU-03_B_DNA_S7_2500000.txt	706	51	0.00189492	TGCGCCAGCAGCTCTCACTACGAGCAGTACTTC	EEEEEEEEEEEEEEEEEEEEEEEEEEEEEEEEE	TRBV5-1*00(906.3)		TRBJ2-7*00(220)		554|567|590|0|13||65.0		23|39|67|17|33||80.0												TGCGCCAGCAGCTCTCACTACGAGCAGTACTTC	36								CASSSHYEQYF		:::::::::0:-3:13:::::17:-3:33:::	TLML_1_	DNA
105	CLONES_TRBTLML-001-_FU-03_B_DNA_S7_2500000.txt	709	50	0.00185777	TGTGCCAGCATCAAAGGTCCTTAACAGCTAAAAAGCTCCTACGAGCAGTACTTC	EEEEEEEEEEEEEEEEEEEEEEEEEEEEEEEEEEEEEEEEEEEEEEEEEEEEEE	TRBV21-1*00(484.6)		TRBJ2-7*00(244.7)		544|560|581|0|16|SG554T|64.0		18|39|67|33|54||105.0												TGTGCCAGCATCAAAGGTCCTTAACAGCTAAAAAGCTCCTACGAGCAGTACTTC	36								CASIKGP*QLKSSYEQYF		:::::::::0:-1:16:::::33:2:54:::	TLML_1_	DNA
106	CLONES_TRBTLML-001-_FU-03_B_DNA_S7_2500000.txt	714	50	0.00185777	TGCAGCGTCGTACAGGGGGCTCATAGCACAGATACGCAGTATTTT	EEEEEEEEEEEEEEEEEEEEEEEEEEEEEEEEEEEEEEEEEEEEE	TRBV29-1*00(1091.2)	TRBD1*00(45)	TRBJ2-3*00(249.7)		700|708|734|0|8||40.0	15|24|36|11|20||45.0	19|41|69|23|45||110.0												TGCAGCGTCGTACAGGGGGCTCATAGCACAGATACGCAGTATTTT	36								CSVVQGAHSTDTQYF		:::::::::0:-6:8:11:-3:0:20:23:1:45:::	TLML_1_	DNA
107	CLONES_TRBTLML-001-_FU-03_B_DNA_S7_2500000.txt	719	50	0.00185777	TGTGCCAGCAGTCAGGGGACAGACTATGGCTACACCTTC	EEEEEEEEEEEEEEEEEEEEEEEEEEEEEEEEEEEEEEE	TRBV3-1*00(439)	TRBD1*00(35)	TRBJ1-2*00(223.7)		543|554|580|0|11||55.0	12|19|36|15|22||35.0	23|40|68|22|39||85.0												TGTGCCAGCAGTCAGGGGACAGACTATGGCTACACCTTC	36								CASSQGTDYGYTF		:::::::::0:-6:11:15:0:-5:22:22:-3:39:::	TLML_1_	DNA
108	CLONES_TRBTLML-001-_FU-03_B_DNA_S7_2500000.txt	722	50	0.00185777	TGTGCCAGCAGCCAACGTAATGAAAAACTGTTTTTT	EEEEEEEEEEEEEEEEEEEEEEEEEEEEEEEEEEEE	TRBV14*00(514.8)		TRBJ1-4*00(234.7)		516|531|553|0|15||75.0		24|43|71|17|36||95.0												TGTGCCAGCAGCCAACGTAATGAAAAACTGTTTTTT	36								CASSQRNEKLFF		:::::::::0:-2:15:::::17:-4:36:::	TLML_1_	DNA
109	CLONES_TRBTLML-001-_FU-03_B_DNA_S7_2500000.txt	723	50	0.00185777	GGCACAGGAAACGCCCCTACGAGCAGTACTTC	EEEEEEEEEEEEEEEEEEEEEEEEEEEEEEEE	TRBV24-1*00(1164.2)	TRBD1*00(25)	TRBJ2-7*00(147)		559|559|597|0|0||0.0	15|20|36|3|8||25.0	22|39|67|15|32||85.0												GGCACAGGAAACGCCCCTACGAGCAGTACTTC	36								GTGNA_YEQYF		:::::::::0:-18:0:3:-3:-4:8:15:-2:32:::	TLML_1_	DNA
110	CLONES_TRBTLML-001-_FU-03_B_DNA_S7_2500000.txt	724	49	0.00182061	TGCACCAGCAGCCAAGATGTTTGTGCCGTCACCCCGCGAATCTACAATGAGCAGTTCTTC	EEEEEEEEEEEEEEEEEEEEEEEEEEEEEEEEEEEEEEEEEEEEEEEEEEEEEEEEEEEE	TRBV1*00(373)	TRBD2*00(25)	TRBJ2-1*00(234.3)		533|551|570|0|18||90.0	4|9|48|32|37||25.0	23|42|70|41|60||95.0												TGCACCAGCAGCCAAGATGTTTGTGCCGTCACCCCGCGAATCTACAATGAGCAGTTCTTC	36								CTSSQDVCAVTPRIYNEQFF		:::::::::0:1:18:32:12:-23:37:41:-3:60:::	TLML_1_	DNA
111	CLONES_TRBTLML-001-_FU-03_B_DNA_S7_2500000.txt	734	49	0.00182061	TGTGCCAGCAGTCTTGGGGCCGAAAGGGCCGGGGAGCTGTTTTTT	EEEEEEEEEEEEEEEEEEEEEEEEEEEEEEEEEEEEEEEEEEEEE	TRBV6-5*00(432.4)	TRBD1*00(25),TRBD2*00(25)	TRBJ2-2*00(120.2)		519|531|556|0|12||60.0	19|24|36|15|20||25.0;29|34|48|16|21||25.0	26|43|71|28|45||85.0												TGTGCCAGCAGTCTTGGGGCCGAAAGGGCCGGGGAGCTGTTTTTT	36								CASSLGAERAGELFF		:::::::::0:-5:12:15:-7:0:20:28:-6:45:::	TLML_1_	DNA
112	CLONES_TRBTLML-001-_FU-03_B_DNA_S7_2500000.txt	735	49	0.00182061	TGTGCCAGCAGCCGATGGGGGGGAGGGGGCACTGAAGCTTTCTTT	EEEEEEEEEEEEEEEEEEEEEEEEEEEEEEEEEEEEEEEEEEEEE	TRBV5-4*00(681.4)	TRBD2*00(35),TRBD1*00(30)	TRBJ1-1*00(220)		549|561|585|0|12||60.0	25|32|48|20|27||35.0;17|23|36|23|29||30.0	24|40|68|29|45||80.0												TGTGCCAGCAGCCGATGGGGGGGAGGGGGCACTGAAGCTTTCTTT	36								CASSRWGGGGTEAFF		:::::::::0:-4:12:20:-9:0:27:29:-4:45:::	TLML_1_	DNA
113	CLONES_TRBTLML-001-_FU-03_B_DNA_S7_2500000.txt	756	48	0.00178346	TGTGCCAGCAGTTTTTCCGTAAACCGGGACAGGGTCTATGGCTACACCTTC	EEEEEEEEEEEEEEEEEEEEEEEEEEEEEEEEEEEEEEEEEEEEEEEEEEE	TRBV27*00(289)	TRBD1*00(50)	TRBJ1-2*00(219.3)		556|580|593|0|24|SA570TSG573CSA574G|72.0	11|21|36|24|34||50.0	24|40|68|35|51||80.0												TGTGCCAGCAGTTTTTCCGTAAACCGGGACAGGGTCTATGGCTACACCTTC	36								CASSFSVNRDRVYGYTF		:::::::::0:7:24:24:1:-3:34:35:-4:51:::	TLML_1_	DNA
114	CLONES_TRBTLML-001-_FU-03_B_DNA_S7_2500000.txt	762	48	0.00178346	TGTGCCAGCTACTAGTGGGACTAGCTCCTACGAGCAGTACTTC	EEEEEEEEEEEEEEEEEEEEEEEEEEEEEEEEEEEEEEEEEEE	TRBV12-3*00(283),TRBV12-4*00(283)	TRBD2*00(34)	TRBJ2-7*00(244)		530|539|567|0|9||45.0;530|539|567|0|9||45.0	19|29|48|10|20|SC24T|34.0	18|39|67|22|43||105.0												TGTGCCAGCTACTAGTGGGACTAGCTCCTACGAGCAGTACTTC	36								CASY*WD_SSYEQYF		:::::::::0:-8:9:10:-3:-3:20:22:2:43:::	TLML_1_	DNA
115	CLONES_TRBTLML-001-_FU-03_B_DNA_S7_2500000.txt	764	48	0.00178346	TGTGCCAGCAGCTTAGGGGACGTTTCCTACGAGCAGTACTTC	EEEEEEEEEEEEEEEEEEEEEEEEEEEEEEEEEEEEEEEEEE	TRBV5-8*00(411.6),TRBV5-4*00(379.6)	TRBD1*00(25),TRBD2*00(25)	TRBJ2-7*00(230)		551|565|587|0|14||70.0;549|563|585|0|14||70.0	12|17|36|16|21||25.0;16|21|48|16|21||25.0	21|39|67|24|42||90.0												TGTGCCAGCAGCTTAGGGGACGTTTCCTACGAGCAGTACTTC	36								CASSLGDVSYEQYF		:::::::::0:-2:14:16:0:-7:21:24:-1:42:::	TLML_1_	DNA
116	CLONES_TRBTLML-001-_FU-03_B_DNA_S7_2500000.txt	777	47	0.0017463	TGTGCCAGCAGCCAAGTGGGCAGGGTGTGTGCTTAATGAACACTGAAGCTTTCTTT	EEEEEEEEEEEEEEEEEEEEEEEEEEEEEEEEEEEEEEEEEEEEEEEEEEEEEEEE	TRBV3-1*00(985.6)	TRBD1*00(25)	TRBJ1-1*00(174)		543|559|580|0|16||80.0	16|21|36|20|25||25.0	19|40|68|35|56||105.0												TGTGCCAGCAGCCAAGTGGGCAGGGTGTGTGCTTAATGAACACTGAAGCTTTCTTT	36								CASSQVGRV_CLMNTEAFF		:::::::::0:-1:16:20:-4:-3:25:35:1:56:::	TLML_1_	DNA
117	CLONES_TRBTLML-001-_FU-03_B_DNA_S7_2500000.txt	780	47	0.0017463	TGTGCCAGCAGTTTAGCTCTATCTTTACAGGGGCGGAGAGCAGTACTTC	EEEEEEEEEEEEEEEEEEEEEEEEEEEEEEEEEEEEEEEEEEEEEEEEE	TRBV12-3*00(286.2),TRBV12-4*00(286.2)	TRBD1*00(35)	TRBJ2-7*00(197.6)		530|551|567|0|21|SG547T|89.0;530|551|567|0|21|SG547T|89.0	15|22|36|26|33||35.0	27|39|67|37|49||60.0												TGTGCCAGCAGTTTAGCTCTATCTTTACAGGGGCGGAGAGCAGTACTTC	36								CASSLALS_YRGGEQYF		:::::::::0:4:21:26:-3:-2:33:37:-7:49:::	TLML_1_	DNA
118	CLONES_TRBTLML-001-_FU-03_B_DNA_S7_2500000.txt	782	47	0.0017463	TGTGCCAGCAGCTTAACCCCCCCGCGAATGAACACTGAAGCTTTCTTT	EEEEEEEEEEEEEEEEEEEEEEEEEEEEEEEEEEEEEEEEEEEEEEEE	TRBV7-8*00(138),TRBV7-2*00(124)	TRBD2*00(29),TRBD1*00(25)	TRBJ1-1*00(229)		567|582|604|0|15||75.0;580|595|617|0|15||75.0	0|9|48|16|25|ST3C|29.0;1|6|36|16|21||25.0	19|40|68|27|48||105.0												TGTGCCAGCAGCTTAACCCCCCCGCGAATGAACACTGAAGCTTTCTTT	36								CASSLTPPRMNTEAFF		:::::::::0:-2:15:16:16:-23:25:27:1:48:::	TLML_1_	DNA
119	CLONES_TRBTLML-001-_FU-03_B_DNA_S7_2500000.txt	786	47	0.0017463	TGTGCCAGCAGCTTAGGTTTACCCGGAAACAATGAGCAGTTCTTC	EEEEEEEEEEEEEEEEEEEEEEEEEEEEEEEEEEEEEEEEEEEEE	TRBV7-2*00(620.9)	TRBD1*00(25),TRBD2*00(25)	TRBJ2-1*00(223.3)		580|596|617|0|16||80.0	9|14|36|21|26||25.0;13|18|48|21|26||25.0	25|42|70|28|45||85.0												TGTGCCAGCAGCTTAGGTTTACCCGGAAACAATGAGCAGTTCTTC	36								CASSLGLPGNNEQFF		:::::::::0:-1:16:21:3:-10:26:28:-5:45:::	TLML_1_	DNA
120	CLONES_TRBTLML-001-_FU-03_B_DNA_S7_2500000.txt	800	47	0.0017463	TGTGCCAGCAGTTTAGAATACGAACTGTTTTTT	EEEEEEEEEEEEEEEEEEEEEEEEEEEEEEEEE	TRBV12-3*00(416.9),TRBV12-4*00(416.9)		TRBJ1-4*00(195)		530|546|567|0|16||80.0;530|546|567|0|16||80.0		32|43|71|22|33||55.0												TGTGCCAGCAGTTTAGAATACGAACTGTTTTTT	36								CASSLEYELFF		:::::::::0:-1:16:::::22:-12:33:::	TLML_1_	DNA
121	CLONES_TRBTLML-001-_FU-03_B_DNA_S7_2500000.txt	811	46	0.00170915	TGTGCCAGCACCCACAAGATATAGCAATCAGCCCCAGCATTTT	EEEEEEEEEEEEEEEEEEEEEEEEEEEEEEEEEEEEEEEEEEE	TRBV28*00(486.2)		TRBJ1-5*00(161)		564|574|601|0|10||50.0		18|42|70|19|43||120.0												TGTGCCAGCACCCACAAGATATAGCAATCAGCCCCAGCATTTT	36								CASTHKI_SNQPQHF		:::::::::0:-7:10:::::19:2:43:::	TLML_1_	DNA
122	CLONES_TRBTLML-001-_FU-03_B_DNA_S7_2500000.txt	832	45	0.00167199	TGTGCCAGCAGCCCCCGGACTAGCGGGGCCAACACAGATACGCAGTATTTT	EEEEEEEEEEEEEEEEEEEEEEEEEEEEEEEEEEEEEEEEEEEEEEEEEEE	TRBV7-6*00(291.1)	TRBD2*00(59)	TRBJ2-3*00(235)		576|588|613|0|12||60.0	13|28|48|12|27|SG16C|59.0	22|41|69|32|51||95.0												TGTGCCAGCAGCCCCCGGACTAGCGGGGCCAACACAGATACGCAGTATTTT	36								CASSPRTSGANTDTQYF		:::::::::0:-5:12:12:3:-4:27:32:-2:51:::	TLML_1_	DNA
123	CLONES_TRBTLML-001-_FU-03_B_DNA_S7_2500000.txt	835	45	0.00167199	TGTGCCAGCAGACCCGCTAGGTGGGAGGCAACAATGAGCAGTTCTTC	EEEEEEEEEEEEEEEEEEEEEEEEEEEEEEEEEEEEEEEEEEEEEEE	TRBV12-3*00(929.7),TRBV12-4*00(881.7)	TRBD2*00(40)	TRBJ2-1*00(225)		530|541|567|0|11||55.0;530|541|567|0|11||55.0	4|12|48|12|20||40.0	25|42|70|30|47||85.0												TGTGCCAGCAGACCCGCTAGGTGGGAGGCAACAATGAGCAGTTCTTC	36								CASRPARW_GNNEQFF		:::::::::0:-6:11:12:12:-20:20:30:-5:47:::	TLML_1_	DNA
124	CLONES_TRBTLML-001-_FU-03_B_DNA_S7_2500000.txt	837	45	0.00167199	TGTGCCAGCAGTGAAGGGACTAGCGGGTTGTAGACCCAGTACTTC	EEEEEEEEEEEEEEEEEEEEEEEEEEEEEEEEEEEEEEEEEEEEE	TRBV6-4*00(466.3)	TRBD2*00(60)	TRBJ2-5*00(207.8)		518|532|555|0|14||70.0	16|28|48|15|27||60.0	26|40|68|31|45||70.0												TGTGCCAGCAGTGAAGGGACTAGCGGGTTGTAGACCCAGTACTTC	36								CASSEGTSGL*TQYF		:::::::::0:-3:14:15:0:-4:27:31:-6:45:::	TLML_1_	DNA
125	CLONES_TRBTLML-001-_FU-03_B_DNA_S7_2500000.txt	838	45	0.00167199	TGTGCCAGCAGCTTAGGGCTAGCGGGAGGGAATGAGCAGTTCTTC	EEEEEEEEEEEEEEEEEEEEEEEEEEEEEEEEEEEEEEEEEEEEE	TRBV7-2*00(376.7)	TRBD2*00(45)	TRBJ2-1*00(77.1)		580|601|617|0|21|SC596G|89.0	23|32|48|21|30||45.0	27|42|70|30|45||75.0												TGTGCCAGCAGCTTAGGGCTAGCGGGAGGGAATGAGCAGTTCTTC	36								CASSLGLAGGNEQFF		:::::::::0:4:21:21:-7:0:30:30:-7:45:::	TLML_1_	DNA
126	CLONES_TRBTLML-001-_FU-03_B_DNA_S7_2500000.txt	842	45	0.00167199	TGTGCCAGCAGCTCCCGGGACCGACCCTACGAGCAGTACTTC	EEEEEEEEEEEEEEEEEEEEEEEEEEEEEEEEEEEEEEEEEE	TRBV5-6*00(661.9)	TRBD1*00(40),TRBD2*00(40)	TRBJ2-7*00(225)		550|563|586|0|13||65.0	9|17|36|13|21||40.0;13|21|48|13|21||40.0	22|39|67|25|42||85.0												TGTGCCAGCAGCTCCCGGGACCGACCCTACGAGCAGTACTTC	36								CASSSRDRPYEQYF		:::::::::0:-3:13:13:3:-7:21:25:-2:42:::	TLML_1_	DNA
127	CLONES_TRBTLML-001-_FU-03_B_DNA_S7_2500000.txt	861	44	0.00163484	TGTGCCAGTAGTATTTTCTATCGGGGAGGAGGCGAGCAGTACTTC	EEEEEEEEEEEEEEEEEEEEEEEEEEEEEEEEEEEEEEEEEEEEE	TRBV19*00(266.6)	TRBD2*00(30)	TRBJ2-7*00(204.6)		559|573|596|0|14||70.0	25|31|48|23|29||30.0	26|39|67|32|45||65.0												TGTGCCAGTAGTATTTTCTATCGGGGAGGAGGCGAGCAGTACTTC	36								CASSIFYRGGGEQYF		:::::::::0:-3:14:23:-9:-1:29:32:-6:45:::	TLML_1_	DNA
128	CLONES_TRBTLML-001-_FU-03_B_DNA_S7_2500000.txt	862	44	0.00163484	TGTGCCAGCAGTTTTACTCCGGGACTGAGCTACGAGCAGTACTTC	EEEEEEEEEEEEEEEEEEEEEEEEEEEEEEEEEEEEEEEEEEEEE	TRBV27*00(918.6)	TRBD2*00(40),TRBD1*00(35)	TRBJ2-7*00(220)		556|570|593|0|14||70.0	14|22|48|18|26||40.0;10|17|36|18|25||35.0	23|39|67|29|45||80.0												TGTGCCAGCAGTTTTACTCCGGGACTGAGCTACGAGCAGTACTTC	36								CASSFTPGLSYEQYF		:::::::::0:-3:14:18:2:-10:26:29:-3:45:::	TLML_1_	DNA
129	CLONES_TRBTLML-001-_FU-03_B_DNA_S7_2500000.txt	866	44	0.00163484	TGTGCCAGCAGTGAAGAAGGGGGACCCTATGGCTACACCTTC	EEEEEEEEEEEEEEEEEEEEEEEEEEEEEEEEEEEEEEEEEE	TRBV6-1*00(520.1)	TRBD1*00(30)	TRBJ1-2*00(221.6)		516|532|553|0|16||80.0	17|23|36|17|23||30.0	24|40|68|26|42||80.0												TGTGCCAGCAGTGAAGAAGGGGGACCCTATGGCTACACCTTC	36								CASSEEGGPYGYTF		:::::::::0:-1:16:17:-5:-1:23:26:-4:42:::	TLML_1_	DNA
130	CLONES_TRBTLML-001-_FU-03_B_DNA_S7_2500000.txt	876	44	0.00163484	TGTGCCAGCCAAAACAGGGGCAATCAGCCCCAGCATTTT	EEEEEEEEEEEEEEEEEEEEEEEEEEEEEEEEEEEEEEE	TRBV28*00(544.6)	TRBD1*00(30)	TRBJ1-5*00(237.1)		564|573|601|0|9||45.0	15|21|36|13|19||30.0	22|42|70|19|39||100.0												TGTGCCAGCCAAAACAGGGGCAATCAGCCCCAGCATTTT	36								CASQNRGNQPQHF		:::::::::0:-8:9:13:-3:-3:19:19:-2:39:::	TLML_1_	DNA
131	CLONES_TRBTLML-001-_FU-03_B_DNA_S7_2500000.txt	882	44	0.00163484	TGTGCCAGCAGTGTGGGGGGGGAAGCTTTCTTT	EEEEEEEEEEEEEEEEEEEEEEEEEEEEEEEEE	TRBV25-1*00(301)	TRBD1*00(25)	TRBJ1-1*00(173.3)		551|564|588|0|13||65.0	18|23|36|14|19||25.0	28|40|68|21|33||60.0												TGTGCCAGCAGTGTGGGGGGGGAAGCTTTCTTT	36								CASSVGGEAFF		:::::::::0:-4:13:14:-6:-1:19:21:-8:33:::	TLML_1_	DNA
132	CLONES_TRBTLML-001-_FU-03_B_DNA_S7_2500000.txt	889	43	0.00159768	TGTGCCAGCAGCAAACGGTCACAGGGAAGGCAATCAGCCCCAGCATTTT	EEEEEEEEEEEEEEEEEEEEEEEEEEEEEEEEEEEEEEEEEEEEEEEEE	TRBV21-1*00(299.6)	TRBD1*00(30)	TRBJ1-5*00(239.6)		544|559|581|0|15||75.0	15|21|36|20|26||30.0	22|42|70|29|49||100.0												TGTGCCAGCAGCAAACGGTCACAGGGAAGGCAATCAGCCCCAGCATTTT	36								CASSKRSQ_EGNQPQHF		:::::::::0:-2:15:20:-3:-3:26:29:-2:49:::	TLML_1_	DNA
133	CLONES_TRBTLML-001-_FU-03_B_DNA_S7_2500000.txt	892	43	0.00159768	TGTGCCACCAGTGATTTAAGGTTTGGCGGGACTACGAGCAGTACTTC	EEEEEEEEEEEEEEEEEEEEEEEEEEEEEEEEEEEEEEEEEEEEEEE	TRBV24-1*00(136)	TRBD2*00(30)	TRBJ2-7*00(220)		559|576|597|0|17||85.0	23|29|48|25|31||30.0	23|39|67|31|47||80.0												TGTGCCACCAGTGATTTAAGGTTTGGCGGGACTACGAGCAGTACTTC	36								CATSDLRF_RDYEQYF		:::::::::0:-1:17:25:-7:-3:31:31:-3:47:::	TLML_1_	DNA
134	CLONES_TRBTLML-001-_FU-03_B_DNA_S7_2500000.txt	894	43	0.00159768	TGTGCCTGGAGTCCCGGACTAGCGGGAGTAGAGACCCAGTACTTC	EEEEEEEEEEEEEEEEEEEEEEEEEEEEEEEEEEEEEEEEEEEEE	TRBV30*00(396.5)	TRBD2*00(65)	TRBJ2-5*00(227)		787|799|821|0|12||60.0	17|30|48|15|28||65.0	24|40|68|29|45||80.0												TGTGCCTGGAGTCCCGGACTAGCGGGAGTAGAGACCCAGTACTTC	36								CAWSPGLAGVETQYF		:::::::::0:-2:12:15:-1:-2:28:29:-4:45:::	TLML_1_	DNA
135	CLONES_TRBTLML-001-_FU-03_B_DNA_S7_2500000.txt	895	43	0.00159768	TGCAGTGCTCCCCCCCCCACAGGGGGCCAGGAGAGCAGTACTTC	EEEEEEEEEEEEEEEEEEEEEEEEEEEEEEEEEEEEEEEEEEEE	TRBV20-1*00(601.6)	TRBD1*00(45)	TRBJ2-7*00(200)		759|768|793|0|9||45.0	15|24|36|18|27||45.0	27|39|67|32|44||60.0												TGCAGTGCTCCCCCCCCCACAGGGGGCCAGGAGAGCAGTACTTC	36								CSAPPPT_GPGEQYF		:::::::::0:-5:9:18:-3:0:27:32:-7:44:::	TLML_1_	DNA
136	CLONES_TRBTLML-001-_FU-03_B_DNA_S7_2500000.txt	901	43	0.00159768	TGTGCCAGCAGTGACCTGGTCAAGAACACTGAAGCTTTCTTT	EEEEEEEEEEEEEEEEEEEEEEEEEEEEEEEEEEEEEEEEEE	TRBV2*00(757.2)		TRBJ1-1*00(131)		518|532|555|0|14||70.0		17|40|68|19|42|ST20A|99.0												TGTGCCAGCAGTGACCTGGTCAAGAACACTGAAGCTTTCTTT	36								CASSDLVKNTEAFF		:::::::::0:-3:14:::::19:3:42:::	TLML_1_	DNA
137	CLONES_TRBTLML-001-_FU-03_B_DNA_S7_2500000.txt	906	43	0.00159768	TGCAGTGGGAACAGGGGCCCCTACAATGAGCAGTTCTTC	EEEEEEEEEEEEEEEEEEEEEEEEEEEEEEEEEEEEEEE	TRBV20-1*00(1030.3)		TRBJ2-1*00(161)		759|766|793|0|7||35.0		15|42|70|12|39|SA18GST21C|103.0												TGCAGTGGGAACAGGGGCCCCTACAATGAGCAGTTCTTC	36								CSGNRGPYNEQFF		:::::::::0:-7:7:::::12:5:39:::	TLML_1_	DNA
138	CLONES_TRBTLML-001-_FU-03_B_DNA_S7_2500000.txt	918	42	0.00156053	TGTGCCAGCTCACCACCGTATGGGGCCCCGGCCAAAAACATTCAGTACTTC	EEEEEEEEEEEEEEEEEEEEEEEEEEEEEEEEEEEEEEEEEEEEEEEEEEE	TRBV18*00(347)	TRBD2*00(30)	TRBJ2-4*00(245)		702|720|739|0|18||90.0	29|35|48|22|28||30.0	21|42|70|30|51||105.0												TGTGCCAGCTCACCACCGTATGGGGCCCCGGCCAAAAACATTCAGTACTTC	36								CASSPPYGAPAKNIQYF		:::::::::0:1:18:22:-13:3:28:30:-1:51:::	TLML_1_	DNA
139	CLONES_TRBTLML-001-_FU-03_B_DNA_S7_2500000.txt	919	42	0.00156053	TGTGCCAGCAGCTTAGGTAGAGGGATCCGCGGCACCGGGGAGCTGTTTTTT	EEEEEEEEEEEEEEEEEEEEEEEEEEEEEEEEEEEEEEEEEEEEEEEEEEE	TRBV7-6*00(471.6),TRBV7-7*00(439.6)	TRBD2*00(25)	TRBJ2-2*00(235)		576|592|613|0|16||80.0;585|601|622|0|16||80.0	27|32|48|19|24||25.0	24|43|71|32|51||95.0												TGTGCCAGCAGCTTAGGTAGAGGGATCCGCGGCACCGGGGAGCTGTTTTTT	36								CASSLGRGIRGTGELFF		:::::::::0:-1:16:19:-11:0:24:32:-4:51:::	TLML_1_	DNA
140	CLONES_TRBTLML-001-_FU-03_B_DNA_S7_2500000.txt	924	42	0.00156053	TGTGCCAGCAGCCGAGGACAGGGAACTAGCACAGATACGCAGTATTTT	EEEEEEEEEEEEEEEEEEEEEEEEEEEEEEEEEEEEEEEEEEEEEEEE	TRBV11-2*00(338)	TRBD1*00(40)	TRBJ2-3*00(263.8)		522|534|559|0|12||60.0	13|21|36|15|23||40.0	18|41|69|25|48||115.0												TGTGCCAGCAGCCGAGGACAGGGAACTAGCACAGATACGCAGTATTTT	36								CASSRGQGTSTDTQYF		:::::::::0:-5:12:15:-1:-3:23:25:2:48:::	TLML_1_	DNA
141	CLONES_TRBTLML-001-_FU-03_B_DNA_S7_2500000.txt	927	42	0.00156053	TGTGCCAGCAGTTACGGGGGACAGGTCCGGAGTGGCTACACCTTC	EEEEEEEEEEEEEEEEEEEEEEEEEEEEEEEEEEEEEEEEEEEEE	TRBV6-6*00(1071.8)	TRBD1*00(40)	TRBJ1-2*00(205)		516|531|553|0|15||75.0	12|20|36|17|25||40.0	27|40|68|32|45||65.0												TGTGCCAGCAGTTACGGGGGACAGGTCCGGAGTGGCTACACCTTC	36								CASSYGGQVRSGYTF		:::::::::0:-2:15:17:0:-4:25:32:-7:45:::	TLML_1_	DNA
142	CLONES_TRBTLML-001-_FU-03_B_DNA_S7_2500000.txt	928	42	0.00156053	TGTGCCAGCAGCTTCGGAGTAGCGGGGGGGGAGACCCAGTACTTC	EEEEEEEEEEEEEEEEEEEEEEEEEEEEEEEEEEEEEEEEEEEEE	TRBV7-3*00(150.8)	TRBD2*00(43)	TRBJ2-5*00(210.2),TRBJ2-6*00(183.3)		540|554|577|0|14||70.0	17|32|48|15|30|SC20GSA28G|43.0	25|40|68|30|45||75.0;42|45|73|42|45||15.0												TGTGCCAGCAGCTTCGGAGTAGCGGGGGGGGAGACCCAGTACTTC	36								CASSFGVAGGETQYF		:::::::::0:-3:14:15:-1:0:30:30:-5:45:::	TLML_1_	DNA
143	CLONES_TRBTLML-001-_FU-03_B_DNA_S7_2500000.txt	948	42	0.00156053	TGCGCCAGCAGTTTCACCCCTCCACTTT	EEEEEEEEEEEEEEEEEEEEEEEEEEEE	TRBV10-1*00(572.6)		TRBJ1-6*00(200.6)		533|545|570|0|12||60.0		29|45|73|12|28||80.0												TGCGCCAGCAGTTTCACCCCTCCACTTT	36								CASSF_PLHF		:::::::::0:-5:12:::::12:-9:28:::	TLML_1_	DNA
144	CLONES_TRBTLML-001-_FU-03_B_DNA_S7_2500000.txt	949	41	0.00152337	TGTGCCAGCAGCATTATTTGACTAGCGATGATAGTACCAAGAGACCCAGTACTTC	EEEEEEEEEEEEEEEEEEEEEEEEEEEEEEEEEEEEEEEEEEEEEEEEEEEEEEE	TRBV14*00(861.6)	TRBD2*00(40)	TRBJ2-5*00(197)		516|528|553|0|12||60.0	18|26|48|19|27||40.0	18|40|68|33|55||110.0												TGTGCCAGCAGCATTATTTGACTAGCGATGATAGTACCAAGAGACCCAGTACTTC	36								CASSII*LA_**YQETQYF		:::::::::0:-5:12:19:-2:-6:27:33:2:55:::	TLML_1_	DNA
145	CLONES_TRBTLML-001-_FU-03_B_DNA_S7_2500000.txt	950	41	0.00152337	TGCGCCAGCAGCACCGCAAGGGCAGGGGGCTGGGGAACCGGGGAGCTGTTTTTT	EEEEEEEEEEEEEEEEEEEEEEEEEEEEEEEEEEEEEEEEEEEEEEEEEEEEEE	TRBV5-1*00(533)	TRBD1*00(40)	TRBJ2-2*00(230)		554|566|590|0|12||60.0	16|24|36|22|30||40.0	25|43|71|36|54||90.0												TGCGCCAGCAGCACCGCAAGGGCAGGGGGCTGGGGAACCGGGGAGCTGTTTTTT	36								CASSTARAGGWGTGELFF		:::::::::0:-4:12:22:-4:0:30:36:-5:54:::	TLML_1_	DNA
146	CLONES_TRBTLML-001-_FU-03_B_DNA_S7_2500000.txt	955	41	0.00152337	TGTGCCACCAGCAGGCGCCCGGGAAACGAACTATGGCTACACCTTC	EEEEEEEEEEEEEEEEEEEEEEEEEEEEEEEEEEEEEEEEEEEEEE	TRBV15*00(910.6)	TRBD1*00(35),TRBD2*00(35)	TRBJ1-2*00(230)		552|566|589|0|14||70.0	9|16|36|17|24||35.0;13|20|48|17|24||35.0	22|40|68|28|46||90.0												TGTGCCACCAGCAGGCGCCCGGGAAACGAACTATGGCTACACCTTC	36								CATSRRPG_TNYGYTF		:::::::::0:-3:14:17:3:-8:24:28:-2:46:::	TLML_1_	DNA
147	CLONES_TRBTLML-001-_FU-03_B_DNA_S7_2500000.txt	956	41	0.00152337	TGTGCCAGCAGCACTGGACTAGCGGGAGGCCAATGAGCAGTTCTTC	EEEEEEEEEEEEEEEEEEEEEEEEEEEEEEEEEEEEEEEEEEEEEE	TRBV11-2*00(125)	TRBD2*00(70)	TRBJ2-1*00(219.6)		522|534|559|0|12||60.0	17|31|48|15|29||70.0	26|42|70|30|46||80.0												TGTGCCAGCAGCACTGGACTAGCGGGAGGCCAATGAGCAGTTCTTC	36								CASSTGLA_EANEQFF		:::::::::0:-5:12:15:-1:-1:29:30:-6:46:::	TLML_1_	DNA
148	CLONES_TRBTLML-001-_FU-03_B_DNA_S7_2500000.txt	958	41	0.00152337	TGTGCCAGCTCAACCACAGACGGTGGGTGGTACGAGCAGTACTTC	EEEEEEEEEEEEEEEEEEEEEEEEEEEEEEEEEEEEEEEEEEEEE	TRBV18*00(523.6)		TRBJ2-7*00(199.6)		702|714|739|0|12||60.0		24|39|67|30|45||75.0												TGTGCCAGCTCAACCACAGACGGTGGGTGGTACGAGCAGTACTTC	36								CASSTTDGGWYEQYF		:::::::::0:-5:12:::::30:-4:45:::	TLML_1_	DNA
149	CLONES_TRBTLML-001-_FU-03_B_DNA_S7_2500000.txt	963	41	0.00152337	TGTGCCAGCAGCTTGGATCTGTCAAATGAAAAACTGTTTTTT	EEEEEEEEEEEEEEEEEEEEEEEEEEEEEEEEEEEEEEEEEE	TRBV5-8*00(276.6),TRBV5-4*00(260.6)	TRBD1*00(25)	TRBJ1-4*00(227.1)		551|567|587|0|16||80.0;549|565|585|0|16||80.0	5|10|36|18|23||25.0	25|43|71|24|42||90.0												TGTGCCAGCAGCTTGGATCTGTCAAATGAAAAACTGTTTTTT	36								CASSLDLSNEKLFF		:::::::::0:0:16:18:7:-14:23:24:-5:42:::	TLML_1_	DNA
150	CLONES_TRBTLML-001-_FU-03_B_DNA_S7_2500000.txt	969	41	0.00152337	TGTGCCAGCAGTTTAGGGGTTGGCTACACCTTC	EEEEEEEEEEEEEEEEEEEEEEEEEEEEEEEEE	TRBV12-4*00(1205.3)		TRBJ1-2*00(131)		530|546|567|0|16||80.0		27|40|68|20|33||65.0												TGTGCCAGCAGTTTAGGGGTTGGCTACACCTTC	36								CASSLGVGYTF		:::::::::0:-1:16:::::20:-7:33:::	TLML_1_	DNA
151	CLONES_TRBTLML-001-_FU-03_B_DNA_S7_2500000.txt	970	41	0.00152337	TGTGCCAGCAGTCCCACCTACGAGCAGTACTTC	EEEEEEEEEEEEEEEEEEEEEEEEEEEEEEEEE	TRBV2*00(1232)		TRBJ2-7*00(131.6)		518|530|555|0|12||60.0		22|39|67|16|33||85.0												TGTGCCAGCAGTCCCACCTACGAGCAGTACTTC	36								CASSPTYEQYF		:::::::::0:-5:12:::::16:-2:33:::	TLML_1_	DNA
152	CLONES_TRBTLML-001-_FU-03_B_DNA_S7_2500000.txt	971	41	0.00152337	TGTGCCAGCAGCTTAACGGGGTTCCGCTCCCTC	EEEEEEEEEEEEEEEEEEEEEEEEEEEEEEEEE	TRBV7-9*00(1128.2)	TRBD2*00(25)	TRBJ1-2*00(149.6)		556|571|593|0|15||75.0	2|7|48|26|31||25.0	38|40|68|31|33||10.0												TGTGCCAGCAGCTTAACGGGGTTCCGCTCCCTC	36								CASSLTGFRSL		:::::::::0:-2:15:26:14:-25:31:31:-18:33:::	TLML_1_	DNA
153	CLONES_TRBTLML-001-_FU-03_B_DNA_S7_2500000.txt	973	40	0.00148622	TGCGCCAGCAGCCAAGATATACGGGAGGGCCTTTGGGGCCAACGTCCTGACTTTC	EEEEEEEEEEEEEEEEEEEEEEEEEEEEEEEEEEEEEEEEEEEEEEEEEEEEEEE	TRBV4-1*00(787.8)	TRBD2*00(50)	TRBJ2-6*00(250)		537|555|574|0|18||90.0	24|34|48|21|31||50.0	23|45|73|33|55||110.0												TGCGCCAGCAGCCAAGATATACGGGAGGGCCTTTGGGGCCAACGTCCTGACTTTC	36								CASSQDIRE_AFGANVLTF		:::::::::0:1:18:21:-8:2:31:33:-3:55:::	TLML_1_	DNA
154	CLONES_TRBTLML-001-_FU-03_B_DNA_S7_2500000.txt	975	40	0.00148622	TGCGCCAGCAGCCAAGAGAGGGGGCCTGCGAACACCGGGGAGCTGTTTTTT	EEEEEEEEEEEEEEEEEEEEEEEEEEEEEEEEEEEEEEEEEEEEEEEEEEE	TRBV4-1*00(760.6)	TRBD1*00(35)	TRBJ2-2*00(113.4)		537|554|574|0|17||85.0	17|24|36|18|25||35.0	19|43|71|27|51||120.0												TGCGCCAGCAGCCAAGAGAGGGGGCCTGCGAACACCGGGGAGCTGTTTTTT	36								CASSQERGPANTGELFF		:::::::::0:0:17:18:-5:0:25:27:1:51:::	TLML_1_	DNA
155	CLONES_TRBTLML-001-_FU-03_B_DNA_S7_2500000.txt	978	40	0.00148622	TGTGCCAGCAGCTTAGCGGGACACCGGATGAACACTGAAGCTTTCTTT	EEEEEEEEEEEEEEEEEEEEEEEEEEEEEEEEEEEEEEEEEEEEEEEE	TRBV11-1*00(691.9)	TRBD1*00(25)	TRBJ1-1*00(245)		531|549|568|0|18||90.0	13|18|36|18|23||25.0	19|40|68|27|48||105.0												TGTGCCAGCAGCTTAGCGGGACACCGGATGAACACTGAAGCTTTCTTT	36								CASSLAGHRMNTEAFF		:::::::::0:1:18:18:-1:-6:23:27:1:48:::	TLML_1_	DNA
156	CLONES_TRBTLML-001-_FU-03_B_DNA_S7_2500000.txt	982	40	0.00148622	TGTGCCAGCAGTTCAACGCCGGAGGGGAGCACGGCGCAGTATTTT	EEEEEEEEEEEEEEEEEEEEEEEEEEEEEEEEEEEEEEEEEEEEE	TRBV6-1*00(478.1)	TRBD2*00(30)	TRBJ2-3*00(194.6)		516|528|553|0|12||60.0	26|32|48|20|26||30.0	30|41|69|34|45||55.0												TGTGCCAGCAGTTCAACGCCGGAGGGGAGCACGGCGCAGTATTTT	36								CASSSTPEGSTAQYF		:::::::::0:-5:12:20:-10:0:26:34:-10:45:::	TLML_1_	DNA
157	CLONES_TRBTLML-001-_FU-03_B_DNA_S7_2500000.txt	998	40	0.00148622	TGTGCCAGCACCCCTAGCGGGGAGCTGTTTTTT	EEEEEEEEEEEEEEEEEEEEEEEEEEEEEEEEE	TRBV12-3*00(401.6),TRBV12-4*00(401.6)	TRBD1*00(25)	TRBJ2-2*00(219.6)		530|540|567|0|10||50.0;530|540|567|0|10||50.0	2|7|36|10|15||25.0	27|43|71|17|33||80.0												TGTGCCAGCACCCCTAGCGGGGAGCTGTTTTTT	36								CASTPSGELFF		:::::::::0:-7:10:10:10:-17:15:17:-7:33:::	TLML_1_	DNA
158	CLONES_TRBTLML-001-_FU-03_B_DNA_S7_2500000.txt	1006	39	0.00144906	TGTGCCAGCAGTTCACCGACAGGTCTCAGCAATCAGCCCCAGCATTTT	EEEEEEEEEEEEEEEEEEEEEEEEEEEEEEEEEEEEEEEEEEEEEEEE	TRBV28*00(655.7)	TRBD1*00(30)	TRBJ1-5*00(245)		564|577|601|0|13||65.0	14|20|36|17|23||30.0	21|42|70|27|48||105.0												TGTGCCAGCAGTTCACCGACAGGTCTCAGCAATCAGCCCCAGCATTTT	36								CASSSPTGLSNQPQHF		:::::::::0:-4:13:17:-2:-4:23:27:-1:48:::	TLML_1_	DNA
159	CLONES_TRBTLML-001-_FU-03_B_DNA_S7_2500000.txt	1012	39	0.00144906	TGTGCCAGCAGCTTGGCCGGCAGGGTAGCTCCTGAAGCTTTCTTT	EEEEEEEEEEEEEEEEEEEEEEEEEEEEEEEEEEEEEEEEEEEEE	TRBV5-6*00(855.8)	TRBD1*00(25)	TRBJ1-1*00(209.2)		550|568|586|0|18||90.0	16|21|36|20|25||25.0	26|40|68|31|45||70.0												TGTGCCAGCAGCTTGGCCGGCAGGGTAGCTCCTGAAGCTTTCTTT	36								CASSLAGRVAPEAFF		:::::::::0:2:18:20:-4:-3:25:31:-6:45:::	TLML_1_	DNA
160	CLONES_TRBTLML-001-_FU-03_B_DNA_S7_2500000.txt	1030	39	0.00144906	TGTGCCTGGAGTAACACGTATGGCTACACCTTC	EEEEEEEEEEEEEEEEEEEEEEEEEEEEEEEEE	TRBV30*00(835)		TRBJ1-2*00(213.7)		787|799|821|0|12||60.0		25|40|68|18|33||75.0												TGTGCCTGGAGTAACACGTATGGCTACACCTTC	36								CAWSNTYGYTF		:::::::::0:-2:12:::::18:-5:33:::	TLML_1_	DNA
161	CLONES_TRBTLML-001-_FU-03_B_DNA_S7_2500000.txt	1038	38	0.0014119	TGTGCCAGCTCACCTTACGGGGCGATGAATAATTCACCCCTCCACTTT	EEEEEEEEEEEEEEEEEEEEEEEEEEEEEEEEEEEEEEEEEEEEEEEE	TRBV18*00(672.1)	TRBD1*00(30)	TRBJ1-6*00(224)		702|716|739|0|14||70.0	19|25|36|18|24||30.0	25|45|73|28|48||100.0												TGTGCCAGCTCACCTTACGGGGCGATGAATAATTCACCCCTCCACTTT	36								CASSPYGAMNNSPLHF		:::::::::0:-3:14:18:-7:1:24:28:-5:48:::	TLML_1_	DNA
162	CLONES_TRBTLML-001-_FU-03_B_DNA_S7_2500000.txt	1039	38	0.0014119	TGTGCCAGCAGCAAAGGAGGAGGGGGGGCAATCAGCCCCAGCATTTT	EEEEEEEEEEEEEEEEEEEEEEEEEEEEEEEEEEEEEEEEEEEEEEE	TRBV21-1*00(692.5)	TRBD1*00(30),TRBD2*00(30)	TRBJ1-5*00(239.5)		544|560|581|0|16||80.0	17|23|36|20|26||30.0;26|32|48|18|24||30.0	22|42|70|27|47||100.0												TGTGCCAGCAGCAAAGGAGGAGGGGGGGCAATCAGCCCCAGCATTTT	36								CASSKGGG_GNQPQHF		:::::::::0:-1:16:20:-5:-1:26:27:-2:47:::	TLML_1_	DNA
163	CLONES_TRBTLML-001-_FU-03_B_DNA_S7_2500000.txt	1040	38	0.0014119	TGTGCCAGCAGTTTCCTGTCGGACTTACCAAGAGACCCAGTACTTC	EEEEEEEEEEEEEEEEEEEEEEEEEEEEEEEEEEEEEEEEEEEEEE	TRBV12-4*00(1188.5),TRBV12-3*00(1057.2)	TRBD1*00(30)	TRBJ2-5*00(90)		530|544|567|0|14||70.0;530|544|567|0|14||70.0	4|10|36|14|20||30.0	19|40|68|25|46||105.0												TGTGCCAGCAGTTTCCTGTCGGACTTACCAAGAGACCCAGTACTTC	36								CASSFLSD_YQETQYF		:::::::::0:-3:14:14:8:-14:20:25:1:46:::	TLML_1_	DNA
164	CLONES_TRBTLML-001-_FU-03_B_DNA_S7_2500000.txt	1042	38	0.0014119	TGTGCCAGCAGTCAGGGGACAGGGTCAACCTACGAGCAGTACTTC	EEEEEEEEEEEEEEEEEEEEEEEEEEEEEEEEEEEEEEEEEEEEE	TRBV6-5*00(332.6)	TRBD1*00(45)	TRBJ2-7*00(224.1)		519|531|556|0|12||60.0	12|21|36|15|24||45.0	22|39|67|28|45||85.0												TGTGCCAGCAGTCAGGGGACAGGGTCAACCTACGAGCAGTACTTC	36								CASSQGTGSTYEQYF		:::::::::0:-5:12:15:0:-3:24:28:-2:45:::	TLML_1_	DNA
165	CLONES_TRBTLML-001-_FU-03_B_DNA_S7_2500000.txt	1043	38	0.0014119	TGTGCCAGCAGCTTAAGGATAGTAGGCACAGATACGCAGTATTTT	EEEEEEEEEEEEEEEEEEEEEEEEEEEEEEEEEEEEEEEEEEEEE	TRBV11-1*00(790.3)		TRBJ2-3*00(239.6)		531|546|568|0|15||75.0		21|41|69|25|45||100.0												TGTGCCAGCAGCTTAAGGATAGTAGGCACAGATACGCAGTATTTT	36								CASSLRIVGTDTQYF		:::::::::0:-2:15:::::25:-1:45:::	TLML_1_	DNA
166	CLONES_TRBTLML-001-_FU-03_B_DNA_S7_2500000.txt	1044	38	0.0014119	TGTGCCAGCAATCGGACTAGCGGGAGCGGGGATACGCAGTATTTT	EEEEEEEEEEEEEEEEEEEEEEEEEEEEEEEEEEEEEEEEEEEEE	TRBV25-1*00(956.8)	TRBD2*00(65)	TRBJ2-3*00(215)		551|561|588|0|10||50.0	17|30|48|13|26||65.0	26|41|69|30|45||75.0												TGTGCCAGCAATCGGACTAGCGGGAGCGGGGATACGCAGTATTTT	36								CASNRTSGSGDTQYF		:::::::::0:-7:10:13:-1:-2:26:30:-6:45:::	TLML_1_	DNA
167	CLONES_TRBTLML-001-_FU-03_B_DNA_S7_2500000.txt	1045	38	0.0014119	TGCAGCGTTGAAGCCAGGGGCTCTGGGGCCAACGTCCTGACTTTC	EEEEEEEEEEEEEEEEEEEEEEEEEEEEEEEEEEEEEEEEEEEEE	TRBV29-1*00(398.2)	TRBD1*00(25)	TRBJ2-6*00(270)		700|713|734|0|13||65.0	16|21|36|14|19||25.0	19|45|73|19|45||130.0												TGCAGCGTTGAAGCCAGGGGCTCTGGGGCCAACGTCCTGACTTTC	36								CSVEARGSGANVLTF		:::::::::0:-1:13:14:-4:-3:19:19:1:45:::	TLML_1_	DNA
168	CLONES_TRBTLML-001-_FU-03_B_DNA_S7_2500000.txt	1050	38	0.0014119	TGTGCCAGCAGTGAATCAGGGCAGGGGTATGGCTACACCTTC	EEEEEEEEEEEEEEEEEEEEEEEEEEEEEEEEEEEEEEEEEE	TRBV25-1*00(635.1)	TRBD1*00(30)	TRBJ1-2*00(214.6)		551|567|588|0|16||80.0	16|22|36|21|27||30.0	25|40|68|27|42||75.0												TGTGCCAGCAGTGAATCAGGGCAGGGGTATGGCTACACCTTC	36								CASSESGQGYGYTF		:::::::::0:-1:16:21:-4:-2:27:27:-5:42:::	TLML_1_	DNA
169	CLONES_TRBTLML-001-_FU-03_B_DNA_S7_2500000.txt	1053	38	0.0014119	TGTGCCAGCAGCGTGAATCAGGGGGACGGCTACACCTTC	EEEEEEEEEEEEEEEEEEEEEEEEEEEEEEEEEEEEEEE	TRBV9*00(380.6)	TRBD1*00(35)	TRBJ1-2*00(196.2)		559|573|595|0|14||70.0	16|23|36|18|25||35.0	28|40|68|27|39||60.0												TGTGCCAGCAGCGTGAATCAGGGGGACGGCTACACCTTC	36								CASSVNQGDGYTF		:::::::::0:-2:14:18:-4:-1:25:27:-8:39:::	TLML_1_	DNA
170	CLONES_TRBTLML-001-_FU-03_B_DNA_S7_2500000.txt	1056	38	0.0014119	TGCGCCAGCAGCCAGATACTTTTCTACGAGCAGTACTTC	AAEEEEEEEEEEEEEEEEEEEEEEEEEEEEEEEEEEEEE	TRBV4-1*00(629.7)		TRBJ2-7*00(215.4)		537|551|574|0|14||70.0		23|39|67|23|39||80.0												TGCGCCAGCAGCCAGATACTTTTCTACGAGCAGTACTTC	32								CASSQILFYEQYF		:::::::::0:-3:14:::::23:-3:39:::	TLML_1_	DNA
171	CLONES_TRBTLML-001-_FU-03_B_DNA_S7_2500000.txt	1059	38	0.0014119	TGCAGCGTTGCCGGGATTAATCCTACGAGCAGTACTTC	EEEEEEEEEEEEEEEEEEEEEEEEEEEEEEEEEEEEEE	TRBV29-1*00(472.1)	TRBD1*00(30),TRBD2*00(30)	TRBJ2-7*00(195)		700|710|734|0|10||50.0	10|16|36|10|16||30.0;14|20|48|10|16||30.0	21|39|67|20|38||90.0												TGCAGCGTTGCCGGGATTAATCCTACGAGCAGTACTTC	36								CSVAGI_SYEQYF		:::::::::0:-4:10:10:2:-8:16:20:-1:38:::	TLML_1_	DNA
172	CLONES_TRBTLML-001-_FU-03_B_DNA_S7_2500000.txt	1071	37	0.00137475	TGTGCCAGCAGCCAAGATAGGAGGGCAGTCCACCGGGGAGCTGTTTTTT	EEEEEEEEEEEEEEEEEEEEEEEEEEEEEEEEEEEEEEEEEEEEEEEEE	TRBV3-1*00(475.4),TRBV3-2*00(427.4)	TRBD2*00(35)	TRBJ2-2*00(234.1)		543|561|580|0|18||90.0;543|561|580|0|18||90.0	26|33|48|19|26||35.0	24|43|71|30|49||95.0												TGTGCCAGCAGCCAAGATAGGAGGGCAGTCCACCGGGGAGCTGTTTTTT	36								CASSQDRR_QSTGELFF		:::::::::0:1:18:19:-10:1:26:30:-4:49:::	TLML_1_	DNA
173	CLONES_TRBTLML-001-_FU-03_B_DNA_S7_2500000.txt	1074	37	0.00137475	TGTGCCAGCAGTTTGAGCGGGGGGACAGGCTATGAGCAGTTCTTC	EEEEEEEEEEEEEEEEEEEEEEEEEEEEEEEEEEEEEEEEEEEEE	TRBV12-3*00(151.6),TRBV12-4*00(151.6)	TRBD1*00(40)	TRBJ2-1*00(208.7)		530|544|567|0|14||70.0;530|544|567|0|14||70.0	12|20|36|21|29||40.0	28|42|70|31|45||70.0												TGTGCCAGCAGTTTGAGCGGGGGGACAGGCTATGAGCAGTTCTTC	36								CASSLSGGTGYEQFF		:::::::::0:-3:14:21:0:-4:29:31:-8:45:::	TLML_1_	DNA
174	CLONES_TRBTLML-001-_FU-03_B_DNA_S7_2500000.txt	1075	37	0.00137475	TGTGCCAGCAGTTCCCCCCTAGCGGGAGGATACGAGCAGTACTTC	EEEEEEEEEEEEEEEEEEEEEEEEEEEEEEEEEEEEEEEEEEEEE	TRBV27*00(987.8)	TRBD2*00(55)	TRBJ2-7*00(178)		556|569|593|0|13||65.0	20|31|48|18|29||55.0	24|39|67|30|45||75.0												TGTGCCAGCAGTTCCCCCCTAGCGGGAGGATACGAGCAGTACTTC	36								CASSSPLAGGYEQYF		:::::::::0:-4:13:18:-4:-1:29:30:-4:45:::	TLML_1_	DNA
175	CLONES_TRBTLML-001-_FU-03_B_DNA_S7_2500000.txt	1076	37	0.00137475	TGTGCCAGCAGTGCTTACCCACAGGGGGGCTATGGCTACACCTTC	EEEEEEEEEEEEEEEEEEEEEEEEEEEEEEEEEEEEEEEEEEEEE	TRBV6-1*00(360.1)	TRBD1*00(40)	TRBJ1-2*00(219.1)		516|529|553|0|13||65.0	15|23|36|20|28||40.0	24|40|68|29|45||80.0												TGTGCCAGCAGTGCTTACCCACAGGGGGGCTATGGCTACACCTTC	36								CASSAYPQGGYGYTF		:::::::::0:-4:13:20:-3:-1:28:29:-4:45:::	TLML_1_	DNA
176	CLONES_TRBTLML-001-_FU-03_B_DNA_S7_2500000.txt	1080	37	0.00137475	TGTGCCAGCTCACCAACGATCTCTGGAAACACCATATATTTT	EEEEEEEEEEEEEEEEEEEEEEEEEEEEEEEEEEEEEEEEEE	TRBV18*00(376.5)		TRBJ1-3*00(249.5)		702|717|739|0|15||75.0		20|42|70|20|42||110.0												TGTGCCAGCTCACCAACGATCTCTGGAAACACCATATATTTT	36								CASSPTISGNTIYF		:::::::::0:-2:15:::::20:0:42:::	TLML_1_	DNA
177	CLONES_TRBTLML-001-_FU-03_B_DNA_S7_2500000.txt	1099	36	0.00133759	TGTGCCAGCAGTTTATGGTAGAATACTTGGTGGACTGGCCCTCCACTTT	EEEEEEEEEEEEEEEEEEEEEEEEEEEEEEEEEEEEEEEEEEEEEEEEE	TRBV27*00(897.7)	TRBD2*00(25)	TRBJ1-6*00(179)		556|572|593|0|16||80.0	17|22|48|31|36||25.0	34|45|73|38|49||55.0												TGTGCCAGCAGTTTATGGTAGAATACTTGGTGGACTGGCCCTCCACTTT	36								CASSLW*N_LGGLALHF		:::::::::0:-1:16:31:-1:-10:36:38:-14:49:::	TLML_1_	DNA
178	CLONES_TRBTLML-001-_FU-03_B_DNA_S7_2500000.txt	1101	36	0.00133759	TGTGCCAGCAGCTTAGACTCTGGAATAGCCAAAAACATTCAGTACTTC	EEEEEEEEEEEEEEEEEEEEEEEEEEEEEEEEEEEEEEEEEEEEEEEE	TRBV13*00(188.9)		TRBJ2-4*00(254.6)		567|583|604|0|16||80.0		19|42|70|25|48||115.0												TGTGCCAGCAGCTTAGACTCTGGAATAGCCAAAAACATTCAGTACTTC	36								CASSLDSGIAKNIQYF		:::::::::0:-1:16:::::25:1:48:::	TLML_1_	DNA
179	CLONES_TRBTLML-001-_FU-03_B_DNA_S7_2500000.txt	1104	36	0.00133759	TGTGCCACCAGTGACCAAGTACTCTGGGGCCAACGTCCTGACTTTC	EEEEEEEEEEEEEEEEEEEEEEEEEEEEEEEEEEEEEEEEEEEEEE	TRBV27*00(494.4)		TRBJ2-6*00(265)		556|568|593|0|12|SG563C|44.0		20|45|73|21|46||125.0												TGTGCCACCAGTGACCAAGTACTCTGGGGCCAACGTCCTGACTTTC	36								CATSDQVL_GANVLTF		:::::::::0:-5:12:::::21:0:46:::	TLML_1_	DNA
180	CLONES_TRBTLML-001-_FU-03_B_DNA_S7_2500000.txt	1113	36	0.00133759	TGTGCCAGCAGTCCCAGCGGGAGAAGCGGGGAGCTGTTTTTT	EEEEEEEEEEEEEEEEEEEEEEEEEEEEEEEEEEEEEEEEEE	TRBV12-3*00(658),TRBV12-4*00(658)	TRBD2*00(40)	TRBJ2-2*00(220)		530|542|567|0|12||60.0;530|542|567|0|12||60.0	22|30|48|15|23||40.0	27|43|71|26|42||80.0												TGTGCCAGCAGTCCCAGCGGGAGAAGCGGGGAGCTGTTTTTT	36								CASSPSGRSGELFF		:::::::::0:-5:12:15:-6:-2:23:26:-7:42:::	TLML_1_	DNA
181	CLONES_TRBTLML-001-_FU-03_B_DNA_S7_2500000.txt	1114	36	0.00133759	TGTGCCAGCAGCCGACAGGGGAATTTCTATGAGCAGTTCTTC	EEEEEEEEEEEEEEEEEEEEEEEEEEEEEEEEEEEEEEEEEE	TRBV6-5*00(286.1)	TRBD1*00(40)	TRBJ2-1*00(209.5)		519|530|556|0|11||55.0	14|22|36|13|21||40.0	28|42|70|28|42||70.0												TGTGCCAGCAGCCGACAGGGGAATTTCTATGAGCAGTTCTTC	36								CASSRQGNFYEQFF		:::::::::0:-6:11:13:-2:-2:21:28:-8:42:::	TLML_1_	DNA
182	CLONES_TRBTLML-001-_FU-03_B_DNA_S7_2500000.txt	1120	36	0.00133759	TGTGCCAGCAGTCCCCGACCCGGGGAGTGAAGCTTTCTTT	EEEEEEEEEEEEEEEEEEEEEEEEEEEEEEEEEEEEEEEE	TRBV28*00(371.5)	TRBD1*00(30),TRBD2*00(30)	TRBJ1-1*00(205)		564|576|601|0|12||60.0	9|15|36|18|24||30.0;13|19|48|18|24||30.0	27|40|68|27|40||65.0												TGTGCCAGCAGTCCCCGACCCGGGGAGTGAAGCTTTCTTT	36								CASSPRP_GSEAFF		:::::::::0:-5:12:18:3:-9:24:27:-7:40:::	TLML_1_	DNA
183	CLONES_TRBTLML-001-_FU-03_B_DNA_S7_2500000.txt	1135	35	0.00130044	TGTGCCAGCAGCGAGTGGAATGTAGCGGGACCCACAGATACGCAGTATTTT	EEEEEEEEEEEEEEEEEEEEEEEEEEEEEEEEEEEEEEEEEEEEEEEEEEE	TRBV2*00(793.9)	TRBD2*00(40)	TRBJ2-3*00(235)		518|529|555|0|11||55.0	21|29|48|22|30||40.0	22|41|69|32|51||95.0												TGTGCCAGCAGCGAGTGGAATGTAGCGGGACCCACAGATACGCAGTATTTT	36								CASSEWNVAGPTDTQYF		:::::::::0:-6:11:22:-5:-3:30:32:-2:51:::	TLML_1_	DNA
184	CLONES_TRBTLML-001-_FU-03_B_DNA_S7_2500000.txt	1137	35	0.00130044	TGTGCCAGCAGCTTATGGTAAAGGGGCGCAAACTCCACGAGCAGTACTTC	EEEEEEEEEEEEEEEEEEEEEEEEEEEEEEEEEEEEEEEEEEEEEEEEEE	TRBV5-6*00(487.5),TRBV5-7*00(461),TRBV5-5*00(439.5)	TRBD1*00(35)	TRBJ2-7*00(183.1)		550|564|586|0|14||70.0;551|565|587|0|14||70.0;549|563|585|0|14||70.0	19|26|36|22|29||35.0	25|39|67|36|50||70.0												TGTGCCAGCAGCTTATGGTAAAGGGGCGCAAACTCCACGAGCAGTACTTC	36								CASSLW*R_RKLHEQYF		:::::::::0:-2:14:22:-7:2:29:36:-5:50:::	TLML_1_	DNA
185	CLONES_TRBTLML-001-_FU-03_B_DNA_S7_2500000.txt	1139	35	0.00130044	TGTGCCACCAGCAGGGCAACTACCCGCTCTGGAAACACCATATATTTT	EEEEEEEEEEEEEEEEEEEEEEEEEEEEEEEEEEEEEEEEEEEEEEEE	TRBV15*00(835.6)		TRBJ1-3*00(192)		552|566|589|0|14||70.0		19|42|70|25|48||115.0												TGTGCCACCAGCAGGGCAACTACCCGCTCTGGAAACACCATATATTTT	36								CATSRATTRSGNTIYF		:::::::::0:-3:14:::::25:1:48:::	TLML_1_	DNA
186	CLONES_TRBTLML-001-_FU-03_B_DNA_S7_2500000.txt	1145	35	0.00130044	TGTGCCAGCAGCTTAGCGTTGGGGATGGCCGGGGAGCTGTTTTTT	EEEEEEEEEEEEEEEEEEEEEEEEEEEEEEEEEEEEEEEEEEEEE	TRBV7-7*00(101),TRBV7-6*00(98.1)		TRBJ2-2*00(224.5)		585|603|622|0|18||90.0;576|594|613|0|18||90.0		26|43|71|28|45||85.0												TGTGCCAGCAGCTTAGCGTTGGGGATGGCCGGGGAGCTGTTTTTT	36								CASSLALGMAGELFF		:::::::::0:1:18:::::28:-6:45:::	TLML_1_	DNA
187	CLONES_TRBTLML-001-_FU-03_B_DNA_S7_2500000.txt	1146	35	0.00130044	TGCAGTGCTAGTAGAGCGGGAGGATTCTCCTACGAGCAGTACTTC	EEEEEEEEEEEEEEEEEEEEEEEEEEEEEEEEEEEEEEEEEEEEE	TRBV20-1*00(866.3)	TRBD2*00(45)	TRBJ2-7*00(235)		759|770|793|0|11||55.0	22|31|48|14|23||45.0	20|39|67|26|45||95.0												TGCAGTGCTAGTAGAGCGGGAGGATTCTCCTACGAGCAGTACTTC	36								CSASRAGGFSYEQYF		:::::::::0:-3:11:14:-6:-1:23:26:0:45:::	TLML_1_	DNA
188	CLONES_TRBTLML-001-_FU-03_B_DNA_S7_2500000.txt	1150	35	0.00130044	TGTGCCTGGAGTGTACGGGCAGGGGGGTATGGCTACACCTTC	EEEEEEEEEEEEEEEEEEEEEEEEEEEEEEEEEEEEEEEEEE	TRBV30*00(422.5)	TRBD1*00(35)	TRBJ1-2*00(207.8)		787|803|821|0|16||80.0	16|23|36|19|26||35.0	25|40|68|27|42||75.0												TGTGCCTGGAGTGTACGGGCAGGGGGGTATGGCTACACCTTC	36								CAWSVRAGGYGYTF		:::::::::0:2:16:19:-4:-1:26:27:-5:42:::	TLML_1_	DNA
189	CLONES_TRBTLML-001-_FU-03_B_DNA_S7_2500000.txt	1165	35	0.00130044	TGCAGTGCTAGGAGCGGGACCAAGAGACCCAGTACTTC	EEEEEEEEEEEEEEEEEEEEEEEEEEEEEEEEEEEEEE	TRBV20-1*00(493.5)	TRBD2*00(30)	TRBJ2-5*00(240)		759|770|793|0|11||55.0	22|28|48|12|18||30.0	20|40|68|18|38||100.0												TGCAGTGCTAGGAGCGGGACCAAGAGACCCAGTACTTC	36								CSARSG_QETQYF		:::::::::0:-3:11:12:-6:-4:18:18:0:38:::	TLML_1_	DNA
190	CLONES_TRBTLML-001-_FU-03_B_DNA_S7_2500000.txt	1174	35	0.00130044	TGTGCCACCGAGGGAGTTGATACGCAGTATTTT	EEEEEEEEEEEEEEEEEEEEEEEEEEEEEEEEE	TRBV24-1*00(183)	TRBD2*00(25)	TRBJ2-3*00(213.6)		559|568|597|0|9||45.0	25|30|48|11|16||25.0	26|41|69|18|33||75.0												TGTGCCACCGAGGGAGTTGATACGCAGTATTTT	36								CATEGVDTQYF		:::::::::0:-9:9:11:-9:-2:16:18:-6:33:::	TLML_1_	DNA
191	CLONES_TRBTLML-001-_FU-03_B_DNA_S7_2500000.txt	1182	34	0.00126328	TGTGCCAGCAGCTTAACGACCGGGACAGGGGCCGGGGAGCTGTTTTTT	EEEEEEEEEEEEEEEEEEEEEEEEEEEEEEEEEEEEEEEEEEEEEEEE	TRBV7-3*00(1128.5)	TRBD1*00(60)	TRBJ2-2*00(151)		540|558|577|0|18||90.0	10|22|36|19|31||60.0	26|43|71|31|48||85.0												TGTGCCAGCAGCTTAACGACCGGGACAGGGGCCGGGGAGCTGTTTTTT	36								CASSLTTGTGAGELFF		:::::::::0:1:18:19:2:-2:31:31:-6:48:::	TLML_1_	DNA
192	CLONES_TRBTLML-001-_FU-03_B_DNA_S7_2500000.txt	1184	34	0.00126328	TGTGCCAGTAGTATTGCTGGGACAGAGCGGAGTGAGCAGTTCTTC	EEEEEEEEEEEEEEEEEEEEEEEEEEEEEEEEEEEEEEEEEEEEE	TRBV19*00(782.9)	TRBD1*00(35)	TRBJ2-1*00(188.5)		559|573|596|0|14||70.0	12|19|36|18|25||35.0	29|42|70|32|45||65.0												TGTGCCAGTAGTATTGCTGGGACAGAGCGGAGTGAGCAGTTCTTC	36								CASSIAGTERSEQFF		:::::::::0:-3:14:18:0:-5:25:32:-9:45:::	TLML_1_	DNA
193	CLONES_TRBTLML-001-_FU-03_B_DNA_S7_2500000.txt	1185	34	0.00126328	TGTGCCAGCAGTTCCGGGACAACCATGAACACTGAAGCTTTCTTT	EEEEEEEEEEEEEEEEEEEEEEEEEEEEEEEEEEEEEEEEEEEEE	TRBV3-1*00(414.3)	TRBD1*00(40),TRBD2*00(35)	TRBJ1-1*00(247.2)		543|554|580|0|11||55.0	10|18|36|13|21||40.0;14|21|48|13|20||35.0	18|40|68|23|45||110.0												TGTGCCAGCAGTTCCGGGACAACCATGAACACTGAAGCTTTCTTT	36								CASSSGTTMNTEAFF		:::::::::0:-6:11:13:2:-6:21:23:2:45:::	TLML_1_	DNA
194	CLONES_TRBTLML-001-_FU-03_B_DNA_S7_2500000.txt	1186	34	0.00126328	TGTGCCAGCAGCTCATCTGGAGGGGTCAATCAGCCCCAGCATTTT	EEEEEEEEEEEEEEEEEEEEEEEEEEEEEEEEEEEEEEEEEEEEE	TRBV7-8*00(536.5)	TRBD2*00(30)	TRBJ1-5*00(177.3)		567|580|604|0|13||65.0	26|32|48|18|24||30.0	23|42|70|26|45||95.0												TGTGCCAGCAGCTCATCTGGAGGGGTCAATCAGCCCCAGCATTTT	36								CASSSSGGVNQPQHF		:::::::::0:-4:13:18:-10:0:24:26:-3:45:::	TLML_1_	DNA
195	CLONES_TRBTLML-001-_FU-03_B_DNA_S7_2500000.txt	1191	34	0.00126328	TGCAGTGCCCGCCGGGACAGGACGTTCTCTGAAGCTTTCTTT	EEEEEEEEEEEEEEEEEEEEEEEEEEEEEEEEEEEEEEEEEE	TRBV20-1*00(176)	TRBD1*00(50)	TRBJ1-1*00(209.1)		759|767|793|0|8||40.0	10|20|36|11|21||50.0	26|40|68|28|42||70.0												TGCAGTGCCCGCCGGGACAGGACGTTCTCTGAAGCTTTCTTT	36								CSARRDRTFSEAFF		:::::::::0:-6:8:11:2:-4:21:28:-6:42:::	TLML_1_	DNA
196	CLONES_TRBTLML-001-_FU-03_B_DNA_S7_2500000.txt	1196	34	0.00126328	TGTGCCGCCGTAGCGGGAGTACTACAATGAGCAGTTCTTC	EEEEEEEEEEEEEEEEEEEEEEEEEEEEEEEEEEEEEEEE	TRBV11-2*00(466.5),TRBV11-3*00(434.5),TRBV11-1*00(418.5)	TRBD2*00(45)	TRBJ2-1*00(235)		522|528|559|0|6||30.0;521|527|558|0|6||30.0;531|537|568|0|6||30.0	21|30|48|10|19||45.0	23|42|70|21|40||95.0												TGTGCCGCCGTAGCGGGAGTACTACAATGAGCAGTTCTTC	36								CAAVAGV_YNEQFF		:::::::::0:-11:6:10:-5:-2:19:21:-3:40:::	TLML_1_	DNA
197	CLONES_TRBTLML-001-_FU-03_B_DNA_S7_2500000.txt	1220	33	0.00122613	TGTGCCAGCAGCCCGCCACTATCTAGCGGGAGCCCCCTACGAGCAGTACTTC	EEEEEEEEEEEEEEEEEEEEEEEEEEEEEEEEEEEEEEEEEEEEEEEEEEEE	TRBV4-2*00(118),TRBV5-4*00(113),TRBV5-5*00(113),TRBV5-8*00(113)	TRBD2*00(50)	TRBJ2-7*00(225)		537|550|574|0|13||65.0;549|561|585|0|12||60.0;549|561|585|0|12||60.0;551|563|587|0|12||60.0	20|30|48|22|32||50.0	22|39|67|35|52||85.0												TGTGCCAGCAGCCCGCCACTATCTAGCGGGAGCCCCCTACGAGCAGTACTTC	36								CASSPPLSS_GAPYEQYF		:::::::::0:-4:13:22:-4:-2:32:35:-2:52:::	TLML_1_	DNA
198	CLONES_TRBTLML-001-_FU-03_B_DNA_S7_2500000.txt	1229	33	0.00122613	TGTGCCAGTAGTATGGGGACAGGGGATTTGCAGCCCCAGCATTTT	EEEEEEEEEEEEEEEEEEEEEEEEEEEEEEEEEEEEEEEEEEEEE	TRBV19*00(400.1)	TRBD1*00(50)	TRBJ1-5*00(214.5)		559|573|596|0|14||70.0	12|22|36|15|25||50.0	27|42|70|30|45||75.0												TGTGCCAGTAGTATGGGGACAGGGGATTTGCAGCCCCAGCATTTT	36								CASSMGTGDLQPQHF		:::::::::0:-3:14:15:0:-2:25:30:-7:45:::	TLML_1_	DNA
199	CLONES_TRBTLML-001-_FU-03_B_DNA_S7_2500000.txt	1230	33	0.00122613	TGTGCCAGTAGTATATCTGGGACAGGGCTGTACGAGCAGTACTTC	EEEEEEEEEEEEEEEEEEEEEEEEEEEEEEEEEEEEEEEEEEEEE	TRBV19*00(232.5)	TRBD1*00(45)	TRBJ2-7*00(214.5)		559|574|596|0|15||75.0	12|21|36|18|27||45.0	24|39|67|30|45||75.0												TGTGCCAGTAGTATATCTGGGACAGGGCTGTACGAGCAGTACTTC	36								CASSISGTGLYEQYF		:::::::::0:-2:15:18:0:-3:27:30:-4:45:::	TLML_1_	DNA
200	CLONES_TRBTLML-001-_FU-03_B_DNA_S7_2500000.txt	1235	33	0.00122613	TGTGCCAGCAGTTTATGGTGGGGCCACAGATACGCAGTATTTT	EEEEEEEEEEEEEEEEEEEEEEEEEEEEEEEEEEEEEEEEEEE	TRBV27*00(941)	TRBD1*00(25)	TRBJ2-3*00(102)		556|572|593|0|16||80.0	19|24|36|19|24||25.0	22|41|69|24|43||95.0												TGTGCCAGCAGTTTATGGTGGGGCCACAGATACGCAGTATTTT	36								CASSLWW_ATDTQYF		:::::::::0:-1:16:19:-7:0:24:24:-2:43:::	TLML_1_	DNA
201	CLONES_TRBTLML-001-_FU-03_B_DNA_S7_2500000.txt	1238	33	0.00122613	TGCAGTGCTAGAAAGAGGCTAGGTCGAGATACGCAGTATTTT	EEEEEEEEEEEEEEEEEEEEEEEEEEEEEEEEEEEEEEEEEE	TRBV20-1*00(122.5)	TRBD2*00(25)	TRBJ2-3*00(220)		759|771|793|0|12||60.0	7|12|48|17|22||25.0	25|41|69|26|42||80.0												TGCAGTGCTAGAAAGAGGCTAGGTCGAGATACGCAGTATTTT	36								CSARKRLGRDTQYF		:::::::::0:-2:12:17:9:-20:22:26:-5:42:::	TLML_1_	DNA
202	CLONES_TRBTLML-001-_FU-03_B_DNA_S7_2500000.txt	1250	33	0.00122613	TGTGCCAGCAGCCCAGACAGGGGACGGCAGTACTTC	EEEEEEEEEEEEEEEEEEEEEEEEEEEEEEEEEEEE	TRBV7-2*00(925.5)	TRBD1*00(40)	TRBJ2-7*00(189.5)		580|592|617|0|12||60.0	14|22|36|15|23||40.0	29|39|67|26|36||50.0												TGTGCCAGCAGCCCAGACAGGGGACGGCAGTACTTC	36								CASSPDRGRQYF		:::::::::0:-5:12:15:-2:-2:23:26:-9:36:::	TLML_1_	DNA
203	CLONES_TRBTLML-001-_FU-03_B_DNA_S7_2500000.txt	1260	32	0.00118897	TGTGCCAGCAGCATACGGGGACAGGGGGAGAACCTACGAGCAGTACTTC	EEEEEEEEEEEEEEEEEEEEEEEEEEEEEEEEEEEEEEEEEEEEEEEEE	TRBV21-1*00(398.9)	TRBD1*00(55)	TRBJ2-7*00(186.9)		544|557|581|0|13||65.0	12|23|36|17|28||55.0	22|39|67|32|49||85.0												TGTGCCAGCAGCATACGGGGACAGGGGGAGAACCTACGAGCAGTACTTC	36								CASSIRGQ_GRTYEQYF		:::::::::0:-4:13:17:0:-1:28:32:-2:49:::	TLML_1_	DNA
204	CLONES_TRBTLML-001-_FU-03_B_DNA_S7_2500000.txt	1263	32	0.00118897	TGTGCCAGCAGCTTAATGAGTTTCCTCCCTTACAATGAGCAGTTCTTC	EEEEEEEEEEEEEEEEEEEEEEEEEEEEEEEEEEEEEEEEEEEEEEEE	TRBV7-6*00(507.7)	TRBD2*00(30)	TRBJ2-1*00(230)		576|591|613|0|15||75.0	1|7|48|23|29||30.0	24|42|70|30|48||90.0												TGTGCCAGCAGCTTAATGAGTTTCCTCCCTTACAATGAGCAGTTCTTC	36								CASSLMSFLPYNEQFF		:::::::::0:-2:15:23:15:-25:29:30:-4:48:::	TLML_1_	DNA
205	CLONES_TRBTLML-001-_FU-03_B_DNA_S7_2500000.txt	1265	32	0.00118897	TGCGCCAGCAGCGGAGGGACAGGCGAACACAATGAGCAGTTCTTC	EEEEEEEEEEEEEEEEEEEEEEEEEEEEEEEEEEEEEEEEEEEEE	TRBV5-1*00(315.5)	TRBD1*00(40)	TRBJ2-1*00(87.2)		554|566|590|0|12||60.0	12|20|36|15|23||40.0	25|42|70|28|45||85.0												TGCGCCAGCAGCGGAGGGACAGGCGAACACAATGAGCAGTTCTTC	36								CASSGGTGEHNEQFF		:::::::::0:-4:12:15:0:-4:23:28:-5:45:::	TLML_1_	DNA
206	CLONES_TRBTLML-001-_FU-03_B_DNA_S7_2500000.txt	1266	32	0.00118897	TGCAGCGTTGGTCAGGGGACTCAGGGTTATGAAAAACTGTTTTTT	EEEEEEEEEEEEEEEEEEEEEEEEEEEEEEEEEEEEEEEEEEEEE	TRBV29-1*00(397.9)	TRBD1*00(30),TRBD2*00(30)	TRBJ1-4*00(78)		700|710|734|0|10||50.0	16|22|36|12|18||30.0;16|22|48|15|21||30.0	26|43|71|28|45||85.0												TGCAGCGTTGGTCAGGGGACTCAGGGTTATGAAAAACTGTTTTTT	36								CSVGQGTQGYEKLFF		:::::::::0:-4:10:12:-4:-2:18:28:-6:45:::	TLML_1_	DNA
207	CLONES_TRBTLML-001-_FU-03_B_DNA_S7_2500000.txt	1267	32	0.00118897	TGTGCCAGCAGCACCGGGACTTGAACACCGGGGAGCTGTTTTTT	EEEEEEEEEEEEEEEEEEEEEEEEEEEEEEEEEEEEEEEEEEEE	TRBV6-5*00(674.4)	TRBD2*00(40),TRBD1*00(35)	TRBJ2-2*00(249.5)		519|530|556|0|11||55.0	14|22|48|13|21||40.0;10|17|36|13|20||35.0	21|43|71|22|44||110.0												TGTGCCAGCAGCACCGGGACTTGAACACCGGGGAGCTGTTTTTT	36								CASSTGT_NTGELFF		:::::::::0:-6:11:13:2:-10:21:22:-1:44:::	TLML_1_	DNA
208	CLONES_TRBTLML-001-_FU-03_B_DNA_S7_2500000.txt	1273	32	0.00118897	TGCACCAGCAGCCAAGAAGGCTAACTGGGACGAGCAGTACTTC	EEEEEEEEEEEEEEEEEEEEEEEEEEEEEEEEEEEEEEEEEEE	TRBV1*00(248)		TRBJ2-7*00(210)		533|550|570|0|17||85.0		25|39|67|29|43||70.0												TGCACCAGCAGCCAAGAAGGCTAACTGGGACGAGCAGTACTTC	36								CTSSQEG_NWDEQYF		:::::::::0:0:17:::::29:-5:43:::	TLML_1_	DNA
209	CLONES_TRBTLML-001-_FU-03_B_DNA_S7_2500000.txt	1288	32	0.00118897	TGTGCCAGCAGCTTAAACACGAACACTGAAGCTTTCTTT	EEEEEEEEEEEEEEEEEEEEEEEEEEEEEEEEEEEEEEE	TRBV7-8*00(978.7)		TRBJ1-1*00(229.8)		567|582|604|0|15||75.0		21|40|68|20|39||95.0												TGTGCCAGCAGCTTAAACACGAACACTGAAGCTTTCTTT	36								CASSLNTNTEAFF		:::::::::0:-2:15:::::20:-1:39:::	TLML_1_	DNA
210	CLONES_TRBTLML-001-_FU-03_B_DNA_S7_2500000.txt	1289	32	0.00118897	TGCGCCAGCAGCCCAGGACAGGGTCAGCCCCAGCATTTT	EEEEEEEEEEEEEEEEEEEEEEEEEEEEEEEEEEEEEEE	TRBV5-1*00(188)	TRBD1*00(40)	TRBJ1-5*00(218.9)		554|566|590|0|12||60.0	13|21|36|15|23||40.0	26|42|70|23|39||80.0												TGCGCCAGCAGCCCAGGACAGGGTCAGCCCCAGCATTTT	36								CASSPGQGQPQHF		:::::::::0:-4:12:15:-1:-3:23:23:-6:39:::	TLML_1_	DNA
211	CLONES_TRBTLML-001-_FU-03_B_DNA_S7_2500000.txt	1302	31	0.00115182	TGTGCCACCAGTGAACCCCGGTCTAGCGGGAGGGTCTACAATGAGCAGTTCTTC	EEEEEEEEEEEEEEEEEEEEEEEEEEEEEEEEEEEEEEEEEEEEEEEEEEEEEE	TRBV24-1*00(246.4)	TRBD2*00(63)	TRBJ2-1*00(235)		559|573|597|0|14||70.0	13|32|48|15|34|SG16CSA19T|63.0	23|42|70|35|54||95.0												TGTGCCACCAGTGAACCCCGGTCTAGCGGGAGGGTCTACAATGAGCAGTTCTTC	36								CATSEPRSSGRVYNEQFF		:::::::::0:-4:14:15:3:0:34:35:-3:54:::	TLML_1_	DNA
212	CLONES_TRBTLML-001-_FU-03_B_DNA_S7_2500000.txt	1306	31	0.00115182	TGTGCCACCAGTGATCCCGGGACAGGTATAACCTACAATGAGCAGTTCTTC	EEEEEEEEEEEEEEEEEEEEEEEEEEEEEEEEEEEEEEEEEEEEEEEEEEE	TRBV24-1*00(121)	TRBD1*00(55)	TRBJ2-1*00(240)		559|574|597|0|15||75.0	9|20|36|15|26||55.0	22|42|70|31|51||100.0												TGTGCCACCAGTGATCCCGGGACAGGTATAACCTACAATGAGCAGTTCTTC	36								CATSDPGTGITYNEQFF		:::::::::0:-3:15:15:3:-4:26:31:-2:51:::	TLML_1_	DNA
213	CLONES_TRBTLML-001-_FU-03_B_DNA_S7_2500000.txt	1308	31	0.00115182	TGTGCCAGCAGTCCAGGACTAGCGGGGCAGTAACTACGAGCAGTACTTC	EEEEEEEEEEEEEEEEEEEEEEEEEEEEEEEEEEEEEEEEEEEEEEEEE	TRBV6-6*00(442)	TRBD2*00(55)	TRBJ2-7*00(220)		516|528|553|0|12||60.0	17|28|48|15|26||55.0	23|39|67|33|49||80.0												TGTGCCAGCAGTCCAGGACTAGCGGGGCAGTAACTACGAGCAGTACTTC	36								CASSPGLA_GSNYEQYF		:::::::::0:-5:12:15:-1:-4:26:33:-3:49:::	TLML_1_	DNA
214	CLONES_TRBTLML-001-_FU-03_B_DNA_S7_2500000.txt	1309	31	0.00115182	TGTGCCAGCAGAAACCGGCTAGCATCCTCCTACAATGAGCAGTTCTTC	EEEEEEEEEEEEEEEEEEEEEEEEEEEEEEEEEEEEEEEEEEEEEEEE	TRBV6-5*00(422.5)	TRBD2*00(25)	TRBJ2-1*00(235.3)		519|530|556|0|11||55.0	7|12|48|17|22||25.0	20|42|70|26|48||110.0												TGTGCCAGCAGAAACCGGCTAGCATCCTCCTACAATGAGCAGTTCTTC	36								CASRNRLASSYNEQFF		:::::::::0:-6:11:17:9:-20:22:26:0:48:::	TLML_1_	DNA
215	CLONES_TRBTLML-001-_FU-03_B_DNA_S7_2500000.txt	1316	31	0.00115182	TGCGCCAGCAGTCAAGCGACAGTAACTAATGAAAAACTGTTTTTT	EEEEEEEEEEEEEEEEEEEEEEEEEEEEEEEEEEEEEEEEEEEEE	TRBV23-1*00(675.8)		TRBJ1-4*00(249.5)		580|599|617|0|19|ST595G|79.0		21|43|71|23|45||110.0												TGCGCCAGCAGTCAAGCGACAGTAACTAATGAAAAACTGTTTTTT	36								CASSQATVTNEKLFF		:::::::::0:2:19:::::23:-1:45:::	TLML_1_	DNA
216	CLONES_TRBTLML-001-_FU-03_B_DNA_S7_2500000.txt	1321	31	0.00115182	TGTGCCAGCAGTGGTCCGGACGAAACGTACGAGCAGTACTTC	EEEEEEEEEEEEEEEEEEEEEEEEEEEEEEEEEEEEEEEEEE	TRBV2*00(496)		TRBJ2-7*00(214.5)		518|531|555|0|13||65.0		24|39|67|27|42||75.0												TGTGCCAGCAGTGGTCCGGACGAAACGTACGAGCAGTACTTC	36								CASSGPDETYEQYF		:::::::::0:-4:13:::::27:-4:42:::	TLML_1_	DNA
217	CLONES_TRBTLML-001-_FU-03_B_DNA_S7_2500000.txt	1322	31	0.00115182	TGTGCCAGCAGCCGACTAGCGGGAGTTTCTGAGCAGTTCTTC	EEEEEEEEEEEEEEEEEEEEEEEEEEEEEEEEEEEEEEEEEE	TRBV6-5*00(561.4)	TRBD2*00(60)	TRBJ2-1*00(200.4)		519|530|556|0|11||55.0	18|30|48|13|25||60.0	29|42|70|29|42||65.0												TGTGCCAGCAGCCGACTAGCGGGAGTTTCTGAGCAGTTCTTC	36								CASSRLAGVSEQFF		:::::::::0:-6:11:13:-2:-2:25:29:-9:42:::	TLML_1_	DNA
218	CLONES_TRBTLML-001-_FU-03_B_DNA_S7_2500000.txt	1333	31	0.00115182	TGTGCCAGCAGTTAACCGGAACTATGGCTACACCTTC	EEEEEEEEEEEEEEEEEEEEEEEEEEEEEEEEEEEEE	TRBV6-2*00(103.2),TRBV6-3*00(103.2),TRBV6-5*00(103.2),TRBV6-6*00(103.2)		TRBJ1-2*00(229.5)		516|530|553|0|14||70.0;516|530|553|0|14||70.0;519|533|556|0|14||70.0;516|530|553|0|14||70.0		22|40|68|19|37||90.0												TGTGCCAGCAGTTAACCGGAACTATGGCTACACCTTC	36								CASS*P_NYGYTF		:::::::::0:-3:14:::::19:-2:37:::	TLML_1_	DNA
219	CLONES_TRBTLML-001-_FU-03_B_DNA_S7_2500000.txt	1348	30	0.00111466	TGTGCCAGCAGCTTGAAACTAGCGGGAGGGTCAGATACGCAGTATTTT	EEEEEEEEEEEEEEEEEEEEEEEEEEEEEEEEEEEEEEEEEEEEEEEE	TRBV5-5*00(765.8),TRBV5-7*00(685.8)	TRBD2*00(65)	TRBJ2-3*00(225)		549|564|585|0|15||75.0;551|566|587|0|15||75.0	19|32|48|17|30||65.0	24|41|69|31|48||85.0												TGTGCCAGCAGCTTGAAACTAGCGGGAGGGTCAGATACGCAGTATTTT	36								CASSLKLAGGSDTQYF		:::::::::0:-1:15:17:-3:0:30:31:-4:48:::	TLML_1_	DNA
220	CLONES_TRBTLML-001-_FU-03_B_DNA_S7_2500000.txt	1353	30	0.00111466	TGCGCCAGCAGCCAAGTTCAGGGGACCTACACTGAAGCTTTCTTT	EEEEEEEEEEEEEEEEEEEEEEEEEEEEEEEEEEEEEEEEEEEEE	TRBV4-1*00(660.9)	TRBD1*00(30)	TRBJ1-1*00(224.4)		537|553|574|0|16||80.0	16|22|36|18|24||30.0	23|40|68|28|45||85.0												TGCGCCAGCAGCCAAGTTCAGGGGACCTACACTGAAGCTTTCTTT	36								CASSQVQGTYTEAFF		:::::::::0:-1:16:18:-4:-2:24:28:-3:45:::	TLML_1_	DNA
221	CLONES_TRBTLML-001-_FU-03_B_DNA_S7_2500000.txt	1359	30	0.00111466	TGTGCCACTCCTAAGGGGGGTGGTTCCTACGAGCAGTACTTC	EEEEEEEEEEEEEEEEEEEEEEEEEEEEEEEEEEEEEEEEEE	TRBV2*00(356.4)	TRBD1*00(30)	TRBJ2-7*00(228.8)		518|525|555|0|7||35.0	17|23|36|13|19||30.0	21|39|67|24|42||90.0												TGTGCCACTCCTAAGGGGGGTGGTTCCTACGAGCAGTACTTC	36								CATPKGGGSYEQYF		:::::::::0:-10:7:13:-5:-1:19:24:-1:42:::	TLML_1_	DNA
222	CLONES_TRBTLML-001-_FU-03_B_DNA_S7_2500000.txt	1360	30	0.00111466	TGTGCCAGCAGTTCCCCTCACGGACTGGGCGTAGCTTTCTTT	EEEEEEEEEEEEEEEEEEEEEEEEEEEEEEEEEEEEEEEEEE	TRBV28*00(511.9)	TRBD1*00(25),TRBD2*00(25)	TRBJ1-1*00(190)		564|577|601|0|13||65.0	2|7|36|13|18||25.0;0|5|48|14|19||25.0	30|40|68|32|42||50.0												TGTGCCAGCAGTTCCCCTCACGGACTGGGCGTAGCTTTCTTT	36								CASSSPHGLGVAFF		:::::::::0:-4:13:13:10:-17:18:32:-10:42:::	TLML_1_	DNA
223	CLONES_TRBTLML-001-_FU-03_B_DNA_S7_2500000.txt	1361	30	0.00111466	TGTGCCAGCAGCCCCAGGGGCATGAACACTGAAGCTTTCTTT	EEEEEEEEEEEEEEEEEEEEEEEEEEEEEEEEEEEEEEEEEE	TRBV2*00(261.8)	TRBD1*00(30)	TRBJ1-1*00(249.4)		518|529|555|0|11||55.0	16|22|36|14|20||30.0	18|40|68|20|42||110.0												TGTGCCAGCAGCCCCAGGGGCATGAACACTGAAGCTTTCTTT	36								CASSPRGMNTEAFF		:::::::::0:-6:11:14:-4:-2:20:20:2:42:::	TLML_1_	DNA
224	CLONES_TRBTLML-001-_FU-03_B_DNA_S7_2500000.txt	1367	30	0.00111466	TGCAGTGCTACCGGACTAGCGGGACTGTACGAGCAGTACTTC	EEEEEEEEEEEEEEEEEEEEEEEEEEEEEEEEEEEEEEEEEE	TRBV20-1*00(155)	TRBD2*00(60)	TRBJ2-7*00(215)		759|769|793|0|10||50.0	17|29|48|12|24||60.0	24|39|67|27|42||75.0												TGCAGTGCTACCGGACTAGCGGGACTGTACGAGCAGTACTTC	36								CSATGLAGLYEQYF		:::::::::0:-4:10:12:-1:-3:24:27:-4:42:::	TLML_1_	DNA
225	CLONES_TRBTLML-001-_FU-03_B_DNA_S7_2500000.txt	1373	30	0.00111466	TGTGCCAGCAGCTTAGGAGACACGTACGAGCAGTACTTC	EEEEEEEEEEEEEEEEEEEEEEEEEEEEEEEEEEEEEEE	TRBV7-9*00(619)		TRBJ2-7*00(213.4)		556|572|593|0|16||80.0		24|39|67|24|39||75.0												TGTGCCAGCAGCTTAGGAGACACGTACGAGCAGTACTTC	36								CASSLGDTYEQYF		:::::::::0:-1:16:::::24:-4:39:::	TLML_1_	DNA
226	CLONES_TRBTLML-001-_FU-03_B_DNA_S7_2500000.txt	1375	30	0.00111466	TGCGCCAGCAGCTTGGACAGGGTTTACGAGCAGTACTTC	EEEEEEEEEEEEEEEEEEEEEEEEEEEEEEEEEEEEEEE	TRBV5-1*00(434)	TRBD1*00(30)	TRBJ2-7*00(214.5)		554|570|590|0|16||80.0	15|21|36|16|22||30.0	24|39|67|24|39||75.0												TGCGCCAGCAGCTTGGACAGGGTTTACGAGCAGTACTTC	36								CASSLDRVYEQYF		:::::::::0:0:16:16:-3:-3:22:24:-4:39:::	TLML_1_	DNA
227	CLONES_TRBTLML-001-_FU-03_B_DNA_S7_2500000.txt	1388	29	0.00107751	TGTGCCAGCAGTACCTGGGCCTCACCCTTGCTAGCGGGAAGGAATGAGCAGTTCTTC	EEEEEEEEEEEEEEEEEEEEEEEEEEEEEEEEEEEEEEEEEEEEEEEEEEEEEEEEE	TRBV12-3*00(600.7),TRBV12-4*00(600.7)	TRBD2*00(45)	TRBJ2-1*00(213.2)		530|542|567|0|12||60.0;530|542|567|0|12||60.0	20|29|48|30|39||45.0	27|42|70|42|57||75.0												TGTGCCAGCAGTACCTGGGCCTCACCCTTGCTAGCGGGAAGGAATGAGCAGTTCTTC	36								CASSTWASPLLAGRNEQFF		:::::::::0:-5:12:30:-4:-3:39:42:-7:57:::	TLML_1_	DNA
228	CLONES_TRBTLML-001-_FU-03_B_DNA_S7_2500000.txt	1389	29	0.00107751	TGCAGTGCTAGAGACCGGGGACTAGCGGGAGGGGCGCACTACGAGCAGTACTTC	EEEEEEEEEEEEEEEEEEEEEEEEEEEEEEEEEEEEEEEEEEEEEEEEEEEEEE	TRBV20-1*00(866.3)	TRBD2*00(80)	TRBJ2-7*00(220)		759|773|793|0|14||70.0	16|32|48|17|33||80.0	23|39|67|38|54||80.0												TGCAGTGCTAGAGACCGGGGACTAGCGGGAGGGGCGCACTACGAGCAGTACTTC	36								CSARDRGLAGGAHYEQYF		:::::::::0:0:14:17:0:0:33:38:-3:54:::	TLML_1_	DNA
229	CLONES_TRBTLML-001-_FU-03_B_DNA_S7_2500000.txt	1401	29	0.00107751	TGTGCCAGCAGCCCCTACGCGGGGGCAAGAGACCCAGTACTTC	EEEEEEEEEEEEEEEEEEEEEEEEEEEEEEEEEEEEEEEEEEE	TRBV11-1*00(744.9)	TRBD1*00(25),TRBD2*00(25)	TRBJ2-5*00(178)		531|543|568|0|12||60.0	18|23|36|20|25||25.0;23|28|48|18|23||25.0	22|40|68|25|43||90.0												TGTGCCAGCAGCCCCTACGCGGGGGCAAGAGACCCAGTACTTC	36								CASSPYA_GQETQYF		:::::::::0:-5:12:20:-6:-1:25:25:-2:43:::	TLML_1_	DNA
230	CLONES_TRBTLML-001-_FU-03_B_DNA_S7_2500000.txt	1402	29	0.00107751	TGTGCCAGCAGCACCCCGGGACGGCCGCTACGAGCAGTACTTC	EEEEEEEEEEEEEEEEEEEEEEEEEEEEEEEEEEEEEEEEEEE	TRBV28*00(133)	TRBD1*00(40),TRBD2*00(40)	TRBJ2-7*00(218.9)		564|575|601|0|11||55.0	9|17|36|14|22||40.0;13|21|48|14|22||40.0	23|39|67|27|43||80.0												TGTGCCAGCAGCACCCCGGGACGGCCGCTACGAGCAGTACTTC	36								CASSTPG_GRYEQYF		:::::::::0:-6:11:14:3:-7:22:27:-3:43:::	TLML_1_	DNA
231	CLONES_TRBTLML-001-_FU-03_B_DNA_S7_2500000.txt	1409	29	0.00107751	TGTGCCAGCAGTTATGATGGTGGGGAAGAGACCCAGTACTTC	EEEEEEEEEEEEEEEEEEEEEEEEEEEEEEEEEEEEEEEEEE	TRBV12-3*00(1154.7),TRBV12-4*00(1106.7)		TRBJ2-5*00(168.6)		530|543|567|0|13||65.0;530|543|567|0|13||65.0		23|40|68|25|42||85.0												TGTGCCAGCAGTTATGATGGTGGGGAAGAGACCCAGTACTTC	36								CASSYDGGEETQYF		:::::::::0:-4:13:::::25:-3:42:::	TLML_1_	DNA
232	CLONES_TRBTLML-001-_FU-03_B_DNA_S7_2500000.txt	1410	29	0.00107751	TGTGCCAGCAGCGTCGGAGGGACTGGAAACACCATATATTTT	EEEEEEEEEEEEEEEEEEEEEEEEEEEEEEEEEEEEEEEEEE	TRBV9*00(563)	TRBD2*00(30)	TRBJ1-3*00(104.4)		559|573|595|0|14||70.0	26|32|48|15|21||30.0	22|42|70|22|42||100.0												TGTGCCAGCAGCGTCGGAGGGACTGGAAACACCATATATTTT	36								CASSVGGTGNTIYF		:::::::::0:-2:14:15:-10:0:21:22:-2:42:::	TLML_1_	DNA
233	CLONES_TRBTLML-001-_FU-03_B_DNA_S7_2500000.txt	1423	29	0.00107751	TGTGCCACCAACCACTGACTAGCTTCAGATATTTT	EEEEEEEEEEEEEEEEEEEEEEEEEEEEEEEEEEE	TRBV24-1*00(320.9)	TRBD2*00(35)	TRBJ2-3*00(170)		559|569|597|0|10||50.0	18|25|48|16|23||35.0	35|41|69|29|35||30.0												TGTGCCACCAACCACTGACTAGCTTCAGATATTTT	36								CATNH*_SFRYF		:::::::::0:-8:10:16:-2:-7:23:29:-15:35:::	TLML_1_	DNA
234	CLONES_TRBTLML-001-_FU-03_B_DNA_S7_2500000.txt	1426	29	0.00107751	TGTGCCAGCAGTGAGGGGTGGGGCTACACCTTC	EEEEEEEEEEEEEEEEEEEEEEEEEEEEEEEEE	TRBV2*00(565.9)		TRBJ1-2*00(212.3)		518|532|555|0|14||70.0		28|40|68|21|33||60.0												TGTGCCAGCAGTGAGGGGTGGGGCTACACCTTC	36								CASSEGWGYTF		:::::::::0:-3:14:::::21:-8:33:::	TLML_1_	DNA
235	CLONES_TRBTLML-001-_FU-03_B_DNA_S7_2500000.txt	1430	28	0.00104035	TGCAGTGCTAGAGATCCCCAGTTGATCTCTCGATCAACACTGAAGCTTTCTTT	EEEEEEEEEEEEEEEEEEEEEEEEEEEEEEEEEEEEEEEEEEEEEEEEEEEEE	TRBV20-1*00(526.8)		TRBJ1-1*00(229.4)		759|775|793|0|16||80.0		22|40|68|35|53||90.0												TGCAGTGCTAGAGATCCCCAGTTGATCTCTCGATCAACACTGAAGCTTTCTTT	36								CSARDPQLI_SINTEAFF		:::::::::0:2:16:::::35:-2:53:::	TLML_1_	DNA
236	CLONES_TRBTLML-001-_FU-03_B_DNA_S7_2500000.txt	1432	28	0.00104035	TGTGCCAGCAGTTCCATGATTAGCGGGAGCCACACCGGGGAGCTGTTTTTT	EEEEEEEEEEEEEEEEEEEEEEEEEEEEEEEEEEEEEEEEEEEEEEEEEEE	TRBV27*00(323.2)	TRBD2*00(45)	TRBJ2-2*00(238.6)		556|569|593|0|13||65.0	21|30|48|20|29||45.0	23|43|71|31|51||100.0												TGTGCCAGCAGTTCCATGATTAGCGGGAGCCACACCGGGGAGCTGTTTTTT	36								CASSSMISGSHTGELFF		:::::::::0:-4:13:20:-5:-2:29:31:-3:51:::	TLML_1_	DNA
237	CLONES_TRBTLML-001-_FU-03_B_DNA_S7_2500000.txt	1433	28	0.00104035	TGTGCCAGCAGCCCACGTGGGCAGGGTTTTGCCAAAAACATTCAGTACTTC	EEEEEEEEEEEEEEEEEEEEEEEEEEEEEEEEEEEEEEEEEEEEEEEEEEE	TRBV7-2*00(1105.1)	TRBD1*00(25)	TRBJ2-4*00(146)		580|592|617|0|12||60.0	16|21|36|21|26||25.0	21|42|70|30|51||105.0												TGTGCCAGCAGCCCACGTGGGCAGGGTTTTGCCAAAAACATTCAGTACTTC	36								CASSPRGQGFAKNIQYF		:::::::::0:-5:12:21:-4:-3:26:30:-1:51:::	TLML_1_	DNA
238	CLONES_TRBTLML-001-_FU-03_B_DNA_S7_2500000.txt	1435	28	0.00104035	TGTGCCAGCAGCTTCACCGGAGGGGCAACTAATGAAAAACTGTTTTTT	EEEEEEEEEEEEEEEEEEEEEEEEEEEEEEEEEEEEEEEEEEEEEEEE	TRBV11-1*00(424.3)	TRBD2*00(30)	TRBJ1-4*00(260)		531|545|568|0|14||70.0	26|32|48|18|24||30.0	19|43|71|24|48||120.0												TGTGCCAGCAGCTTCACCGGAGGGGCAACTAATGAAAAACTGTTTTTT	36								CASSFTGGATNEKLFF		:::::::::0:-3:14:18:-10:0:24:24:1:48:::	TLML_1_	DNA
239	CLONES_TRBTLML-001-_FU-03_B_DNA_S7_2500000.txt	1436	28	0.00104035	TGTGCCAGCAGCTTAGCCGTCGGACAGTACTACAATGAGCAGTTCTTC	EEEEEEEEEEEEEEEEEEEEEEEEEEEEEEEEEEEEEEEEEEEEEEEE	TRBV13*00(1049.6)	TRBD1*00(30)	TRBJ2-1*00(235)		567|583|604|0|16||80.0	13|19|36|21|27||30.0	23|42|70|29|48||95.0												TGTGCCAGCAGCTTAGCCGTCGGACAGTACTACAATGAGCAGTTCTTC	36								CASSLAVGQYYNEQFF		:::::::::0:-1:16:21:-1:-5:27:29:-3:48:::	TLML_1_	DNA
240	CLONES_TRBTLML-001-_FU-03_B_DNA_S7_2500000.txt	1437	28	0.00104035	TGTGCCAGCAGCTCCGACACTTTCAGCGCTAATGAAAAACTGTTTTTT	EEEEEEEEEEEEEEEEEEEEEEEEEEEEEEEEEEEEEEEEEEEEEEEE	TRBV11-2*00(293.4),TRBV11-3*00(261.4)		TRBJ1-4*00(239.4)		522|535|559|0|13||65.0;521|534|558|0|13||65.0		23|43|71|28|48||100.0												TGTGCCAGCAGCTCCGACACTTTCAGCGCTAATGAAAAACTGTTTTTT	36								CASSSDTFSANEKLFF		:::::::::0:-4:13:::::28:-3:48:::	TLML_1_	DNA
241	CLONES_TRBTLML-001-_FU-03_B_DNA_S7_2500000.txt	1443	28	0.00104035	TGTGCCTGGAGTGTACTATCGAGGGGCACAGATACGCAGTATTTT	EEEEEEEEEEEEEEEEEEEEEEEEEEEEEEEEEEEEEEEEEEEEE	TRBV30*00(686.4)	TRBD2*00(25)	TRBJ2-3*00(237.6)		787|803|821|0|16||80.0	27|32|48|20|25||25.0	21|41|69|25|45||100.0												TGTGCCTGGAGTGTACTATCGAGGGGCACAGATACGCAGTATTTT	36								CAWSVLSRGTDTQYF		:::::::::0:2:16:20:-11:0:25:25:-1:45:::	TLML_1_	DNA
242	CLONES_TRBTLML-001-_FU-03_B_DNA_S7_2500000.txt	1444	28	0.00104035	TGTGCCATCAGTGAGGGACGGAGCTCCTACAATGAGCAGTTCTTC	EEEEEEEEEEEEEEEEEEEEEEEEEEEEEEEEEEEEEEEEEEEEE	TRBV10-3*00(161)		TRBJ2-1*00(269.4)		533|548|570|0|15||75.0		16|42|70|19|45||130.0												TGTGCCATCAGTGAGGGACGGAGCTCCTACAATGAGCAGTTCTTC	36								CAISEGRSSYNEQFF		:::::::::0:-2:15:::::19:4:45:::	TLML_1_	DNA
243	CLONES_TRBTLML-001-_FU-03_B_DNA_S7_2500000.txt	1445	28	0.00104035	TGTGCCAGCAGCTTGGCCGGGGGCTTCCACGGGGAGCTGTTTTTT	EEEEEEEEEEEEEEEEEEEEEEEEEEEEEEEEEEEEEEEEEEEEE	TRBV5-6*00(310.4),TRBV5-5*00(294.4),TRBV5-7*00(294.4)	TRBD1*00(30)	TRBJ2-2*00(220)		550|568|586|0|18||90.0;549|567|585|0|18||90.0;551|569|587|0|18||90.0	18|24|36|18|24||30.0	27|43|71|29|45||80.0												TGTGCCAGCAGCTTGGCCGGGGGCTTCCACGGGGAGCTGTTTTTT	36								CASSLAGGFHGELFF		:::::::::0:2:18:18:-6:0:24:29:-7:45:::	TLML_1_	DNA
244	CLONES_TRBTLML-001-_FU-03_B_DNA_S7_2500000.txt	1447	28	0.00104035	TGCGCCAGCAGCCAAGATCGGCAGAGAAACACTGAAGCTTTCTTT	EEEEEEEEEEEEEEEEEEEEEEEEEEEEEEEEEEEEEEEEEEEEE	TRBV4-3*00(342.9),TRBV4-2*00(326.9)		TRBJ1-1*00(229.4)		537|556|574|0|19||95.0;537|556|574|0|19|ST539C|79.0		22|40|68|27|45||90.0												TGCGCCAGCAGCCAAGATCGGCAGAGAAACACTGAAGCTTTCTTT	36								CASSQDRQRNTEAFF		:::::::::0:2:19:::::27:-2:45:::	TLML_1_	DNA
245	CLONES_TRBTLML-001-_FU-03_B_DNA_S7_2500000.txt	1450	28	0.00104035	TGTGCCAGCAGCAAGACCGGGACAGGGTAGGCGAGCAGTACTTC	EEEEEEEEEEEEEEEEEEEEEEEEEEEEEEEEEEEEEEEEEEEE	TRBV21-1*00(1165.4)	TRBD1*00(55)	TRBJ2-7*00(143)		544|558|581|0|14||70.0	10|21|36|16|27||55.0	26|39|67|31|44||65.0												TGTGCCAGCAGCAAGACCGGGACAGGGTAGGCGAGCAGTACTTC	36								CASSKTG_RVGEQYF		:::::::::0:-3:14:16:2:-3:27:31:-6:44:::	TLML_1_	DNA
246	CLONES_TRBTLML-001-_FU-03_B_DNA_S7_2500000.txt	1453	28	0.00104035	TGTGCCAGCAGAGCAGACAGGGGGAGCAGAAAAACTGTTTTTT	EEEEEEEEEEEEEEEEEEEEEEEEEEEEEEEEEEEEEEEEEEE	TRBV6-4*00(520.1)	TRBD1*00(45)	TRBJ1-4*00(212.4)		518|529|555|0|11||55.0	14|23|36|15|24||45.0	28|43|71|28|43||75.0												TGTGCCAGCAGAGCAGACAGGGGGAGCAGAAAAACTGTTTTTT	36								CASRADR_GAEKLFF		:::::::::0:-6:11:15:-2:-1:24:28:-8:43:::	TLML_1_	DNA
247	CLONES_TRBTLML-001-_FU-03_B_DNA_S7_2500000.txt	1467	28	0.00104035	TGTGCCAGCAGAGCGCTAGGTTCCAATGAGCAGTTCTTC	EEEEEEEEEEEEEEEEEEEEEEEEEEEEEEEEEEEEEEE	TRBV6-6*00(206.4),TRBV6-1*00(183.3)	TRBD2*00(30)	TRBJ2-1*00(219.4)		516|527|553|0|11||55.0;516|527|553|0|11||55.0	6|12|48|13|19||30.0	26|42|70|23|39||80.0												TGTGCCAGCAGAGCGCTAGGTTCCAATGAGCAGTTCTTC	36								CASRALGSNEQFF		:::::::::0:-6:11:13:10:-20:19:23:-6:39:::	TLML_1_	DNA
248	CLONES_TRBTLML-001-_FU-03_B_DNA_S7_2500000.txt	1478	27	0.0010032	TGTGCCAGCAGCTTTCAATGATCAGGGGGCCGGAACACCGGGGAGCTGTTTTTT	EEEEEEEEEEEEEEEEEEEEEEEEEEEEEEEEEEEEEEEEEEEEEEEEEEEEEE	TRBV5-5*00(447),TRBV5-6*00(399)	TRBD1*00(40)	TRBJ2-2*00(248.1)		549|563|585|0|14||70.0;550|564|586|0|14||70.0	16|24|36|22|30||40.0	21|43|71|32|54||110.0												TGTGCCAGCAGCTTTCAATGATCAGGGGGCCGGAACACCGGGGAGCTGTTTTTT	36								CASSFQ*SGGRNTGELFF		:::::::::0:-2:14:22:-4:0:30:32:-1:54:::	TLML_1_	DNA
249	CLONES_TRBTLML-001-_FU-03_B_DNA_S7_2500000.txt	1486	27	0.0010032	TGTGCCAGCAGCTTAGCCAGAGTCGGACAGGGGTATGGCTACACCTTC	EEEEEEEEEEEEEEEEEEEEEEEEEEEEEEEEEEEEEEEEEEEEEEEE	TRBV7-8*00(406.2)	TRBD1*00(45)	TRBJ1-2*00(215)		567|584|604|0|17||85.0	13|22|36|24|33||45.0	25|40|68|33|48||75.0												TGTGCCAGCAGCTTAGCCAGAGTCGGACAGGGGTATGGCTACACCTTC	36								CASSLARVGQGYGYTF		:::::::::0:0:17:24:-1:-2:33:33:-5:48:::	TLML_1_	DNA
250	CLONES_TRBTLML-001-_FU-03_B_DNA_S7_2500000.txt	1487	27	0.0010032	TGCGCCAGCAGCTTGGCGCCAGTGGGGGATTCCTATGGCTACACCTTC	EEEEEEEEEEEEEEEEEEEEEEEEEEEEEEEEEEEEEEEEEEEEEEEE	TRBV5-1*00(267)	TRBD1*00(25)	TRBJ1-2*00(219.4)		554|571|590|0|17||85.0	18|23|36|23|28||25.0	24|40|68|32|48||80.0												TGCGCCAGCAGCTTGGCGCCAGTGGGGGATTCCTATGGCTACACCTTC	36								CASSLAPVGDSYGYTF		:::::::::0:1:17:23:-6:-1:28:32:-4:48:::	TLML_1_	DNA
251	CLONES_TRBTLML-001-_FU-03_B_DNA_S7_2500000.txt	1490	27	0.0010032	TGTGCCAGCAGTGTTTCGAGCGGGAGCCAAGAGACCCAGTACTTC	EEEEEEEEEEEEEEEEEEEEEEEEEEEEEEEEEEEEEEEEEEEEE	TRBV2*00(1073.5)	TRBD2*00(40)	TRBJ2-5*00(233.2)		518|531|555|0|13||65.0	22|30|48|18|26||40.0	21|40|68|26|45||95.0												TGTGCCAGCAGTGTTTCGAGCGGGAGCCAAGAGACCCAGTACTTC	36								CASSVSSGSQETQYF		:::::::::0:-4:13:18:-6:-2:26:26:-1:45:::	TLML_1_	DNA
252	CLONES_TRBTLML-001-_FU-03_B_DNA_S7_2500000.txt	1491	27	0.0010032	TGTGCCAGCAGCTTAGGGACAGGGGGCGGCTACGAGCAGTACTTC	EEEEEEEEEEEEEEEEEEEEEEEEEEEEEEEEEEEEEEEEEEEEE	TRBV11-3*00(1141.8)	TRBD1*00(60)	TRBJ2-7*00(110.4)		521|537|558|0|16||80.0	13|25|36|16|28||60.0	23|39|67|29|45||80.0												TGTGCCAGCAGCTTAGGGACAGGGGGCGGCTACGAGCAGTACTTC	36								CASSLGTGGGYEQYF		:::::::::0:-1:16:16:-1:1:28:29:-3:45:::	TLML_1_	DNA
253	CLONES_TRBTLML-001-_FU-03_B_DNA_S7_2500000.txt	1492	27	0.0010032	TGTGCCAGCAGCCAAGAGGGACAGGCCTTCTCTGGCTACACCTTC	EEEEEEEEEEEEEEEEEEEEEEEEEEEEEEEEEEEEEEEEEEEEE	TRBV3-1*00(1171.7)	TRBD1*00(40)	TRBJ1-2*00(116)		543|560|580|0|17||85.0	12|20|36|17|25||40.0	27|40|68|32|45||65.0												TGTGCCAGCAGCCAAGAGGGACAGGCCTTCTCTGGCTACACCTTC	36								CASSQEGQAFSGYTF		:::::::::0:0:17:17:0:-4:25:32:-7:45:::	TLML_1_	DNA
254	CLONES_TRBTLML-001-_FU-03_B_DNA_S7_2500000.txt	1493	27	0.0010032	TGTGCCAGCAGCGAGGGAAGCGGGATCTCCTACGAGCAGTACTTC	EEEEEEEEEEEEEEEEEEEEEEEEEEEEEEEEEEEEEEEEEEEEE	TRBV9*00(641.6)		TRBJ2-7*00(238.4)		559|572|595|0|13||65.0		16|39|67|22|45|SG19T|99.0												TGTGCCAGCAGCGAGGGAAGCGGGATCTCCTACGAGCAGTACTTC	36								CASSEGSGISYEQYF		:::::::::0:-3:13:::::22:4:45:::	TLML_1_	DNA
255	CLONES_TRBTLML-001-_FU-03_B_DNA_S7_2500000.txt	1503	27	0.0010032	TGTGCCAGTAGTATAGATCTGGAGCACAGATACGCAGTATTTT	EEEEEEEEEEEEEEEEEEEEEEEEEEEEEEEEEEEEEEEEEEE	TRBV19*00(1220.7)		TRBJ2-3*00(168)		559|579|596|0|20||100.0		20|41|69|22|43||105.0												TGTGCCAGTAGTATAGATCTGGAGCACAGATACGCAGTATTTT	36								CASSIDL_STDTQYF		:::::::::0:3:20:::::22:0:43:::	TLML_1_	DNA
256	CLONES_TRBTLML-001-_FU-03_B_DNA_S7_2500000.txt	1506	27	0.0010032	TGTGCCAGCAGTGGCCGGACAGGGAGCACTGAAGCTTTCTTT	EEEEEEEEEEEEEEEEEEEEEEEEEEEEEEEEEEEEEEEEEE	TRBV6-5*00(1065.7)	TRBD1*00(40)	TRBJ1-1*00(220)		519|531|556|0|12||60.0	13|21|36|16|24||40.0	24|40|68|26|42||80.0												TGTGCCAGCAGTGGCCGGACAGGGAGCACTGAAGCTTTCTTT	36								CASSGRTGSTEAFF		:::::::::0:-5:12:16:-1:-3:24:26:-4:42:::	TLML_1_	DNA
257	CLONES_TRBTLML-001-_FU-03_B_DNA_S7_2500000.txt	1511	27	0.0010032	TGTGCCAGCAGCATGTACAGGGAATCAGCCCCAGCATTTT	EEEEEEEEEEEEEEEEEEEEEEEEEEEEEEEEEEEEEEEE	TRBV21-1*00(799.4)	TRBD1*00(30)	TRBJ1-5*00(230)		544|557|581|0|13||65.0	15|21|36|16|22||30.0	24|42|70|22|40||90.0												TGTGCCAGCAGCATGTACAGGGAATCAGCCCCAGCATTTT	36								CASSMYR_NQPQHF		:::::::::0:-4:13:16:-3:-3:22:22:-4:40:::	TLML_1_	DNA
258	CLONES_TRBTLML-001-_FU-03_B_DNA_S7_2500000.txt	1517	27	0.0010032	TGTGCCAGTAGTATTGGACTAGCCTACGAGCAGTACTTC	EEEEEEEEEEEEEEEEEEEEEEEEEEEEEEEEEEEEEEE	TRBV19*00(141.2)	TRBD2*00(35)	TRBJ2-7*00(225)		559|573|596|0|14||70.0	17|24|48|15|22||35.0	22|39|67|22|39||85.0												TGTGCCAGTAGTATTGGACTAGCCTACGAGCAGTACTTC	36								CASSIGLAYEQYF		:::::::::0:-3:14:15:-1:-8:22:22:-2:39:::	TLML_1_	DNA
259	CLONES_TRBTLML-001-_FU-03_B_DNA_S7_2500000.txt	1518	27	0.0010032	TGTGCCAGCTCACCACAGAACGGGGAGACCCAGTACTTC	EEEEEEEEEEEEEEEEEEEEEEEEEEEEEEEEEEEEEEE	TRBV18*00(690.2)		TRBJ2-5*00(213.8)		702|718|739|0|16||80.0		25|40|68|24|39||75.0												TGTGCCAGCTCACCACAGAACGGGGAGACCCAGTACTTC	36								CASSPQNGETQYF		:::::::::0:-1:16:::::24:-5:39:::	TLML_1_	DNA
260	CLONES_TRBTLML-001-_FU-03_B_DNA_S7_2500000.txt	1519	27	0.0010032	TGTGCCAGCAGTGAAGAACTCCCCTATGGCTACACCTTC	EEEEEEEEEEEEEEEEEEEEEEEEEEEEEEEEEEEEEEE	TRBV2*00(355.4)	TRBD2*00(25)	TRBJ1-2*00(219.4)		518|534|555|0|16||80.0	2|7|48|18|23||25.0	24|40|68|23|39||80.0												TGTGCCAGCAGTGAAGAACTCCCCTATGGCTACACCTTC	36								CASSEELPYGYTF		:::::::::0:-1:16:18:14:-25:23:23:-4:39:::	TLML_1_	DNA
261	CLONES_TRBTLML-001-_FU-03_B_DNA_S7_2500000.txt	1528	27	0.0010032	TGTTCCTATACAGGGGCATAGACCCAGTACTTC	EEEEEEEEEEEEEEEEEEEEEEEEEEEEEEEEE	TRBV27*00(438.4)	TRBD1*00(35)	TRBJ2-5*00(203.5)		556|559|593|0|3||15.0	15|22|36|9|16||35.0	26|40|68|19|33||70.0												TGTTCCTATACAGGGGCATAGACCCAGTACTTC	36								CSYTGA*TQYF		:::::::::0:-14:3:9:-3:-2:16:19:-6:33:::	TLML_1_	DNA
262	CLONES_TRBTLML-001-_FU-03_B_DNA_S7_2500000.txt	1535	26	0.00096604	TGTGCCAGCAGTTAATTTGGGGACTAGCGGGAGGGCCTGGTCAATGAGCAGTTCTTC	EEEEEEEEEEEEEEEEEEEEEEEEEEEEEEEEEEEEEEEEEEEEEEEEEEEEEEEEE	TRBV28*00(449.8)	TRBD2*00(90)	TRBJ2-1*00(162.4)		564|577|601|0|13||65.0	16|34|48|19|37||90.0	26|42|70|41|57||80.0												TGTGCCAGCAGTTAATTTGGGGACTAGCGGGAGGGCCTGGTCAATGAGCAGTTCTTC	36								CASS*FGD*REGLVNEQFF		:::::::::0:-4:13:19:0:2:37:41:-6:57:::	TLML_1_	DNA
263	CLONES_TRBTLML-001-_FU-03_B_DNA_S7_2500000.txt	1538	26	0.00096604	TGTGCCACCAGCGACCCACGGACAGGGGGAGCAGATACGCAGTATTTT	EEEEEEEEEEEEEEEEEEEEEEEEEEEEEEEEEEEEEEEEEEEEEEEE	TRBV24-1*00(1008.5)	TRBD1*00(50)	TRBJ2-3*00(224.4)		559|570|597|0|11||55.0	13|23|36|19|29||50.0	24|41|69|31|48||85.0												TGTGCCACCAGCGACCCACGGACAGGGGGAGCAGATACGCAGTATTTT	36								CATSDPRTGGADTQYF		:::::::::0:-7:11:19:-1:-1:29:31:-4:48:::	TLML_1_	DNA
264	CLONES_TRBTLML-001-_FU-03_B_DNA_S7_2500000.txt	1541	26	0.00096604	TGCAGTGCTAGAGCCCAATATGAGGGGAGGTACTACGAGCAGTACTTC	EEEEEEEEEEEEEEEEEEEEEEEEEEEEEEEEEEEEEEEEEEEEEEEE	TRBV20-1*00(483.9)		TRBJ2-7*00(223)		759|772|793|0|13||65.0		16|39|67|25|48|SC20GSC22A|83.0												TGCAGTGCTAGAGCCCAATATGAGGGGAGGTACTACGAGCAGTACTTC	36								CSARAQYEGRYYEQYF		:::::::::0:-1:13:::::25:4:48:::	TLML_1_	DNA
265	CLONES_TRBTLML-001-_FU-03_B_DNA_S7_2500000.txt	1542	26	0.00096604	TGTGCCAGCAGCAAAGTACCGTCCTCTACACCTACGAGCAGTACTTC	EEEEEEEEEEEEEEEEEEEEEEEEEEEEEEEEEEEEEEEEEEEEEEE	TRBV21-1*00(184)		TRBJ2-7*00(225)		544|560|581|0|16||80.0		22|39|67|30|47||85.0												TGTGCCAGCAGCAAAGTACCGTCCTCTACACCTACGAGCAGTACTTC	36								CASSKVPS_YTYEQYF		:::::::::0:-1:16:::::30:-2:47:::	TLML_1_	DNA
266	CLONES_TRBTLML-001-_FU-03_B_DNA_S7_2500000.txt	1548	26	0.00096604	TGTGCCAGCAGTTACTCTGTCAGGGGGGGTACTGAAGCTTTCTTT	EEEEEEEEEEEEEEEEEEEEEEEEEEEEEEEEEEEEEEEEEEEEE	TRBV6-5*00(275.2),TRBV6-8*00(253.7)	TRBD1*00(35)	TRBJ1-1*00(215)		519|536|556|0|17||85.0;512|529|549|0|17||85.0	16|23|36|20|27||35.0	25|40|68|30|45||75.0												TGTGCCAGCAGTTACTCTGTCAGGGGGGGTACTGAAGCTTTCTTT	36								CASSYSVRGGTEAFF		:::::::::0:0:17:20:-4:-1:27:30:-5:45:::	TLML_1_	DNA
267	CLONES_TRBTLML-001-_FU-03_B_DNA_S7_2500000.txt	1549	26	0.00096604	TGTGCCAGCAGTATCCGACTAGCGGATTCCTACGAGCAGTACTTC	EEEEEEEEEEEEEEEEEEEEEEEEEEEEEEEEEEEEEEEEEEEEE	TRBV27*00(352)	TRBD2*00(45)	TRBJ2-7*00(230)		556|568|593|0|12||60.0	18|27|48|16|25||45.0	21|39|67|27|45||90.0												TGTGCCAGCAGTATCCGACTAGCGGATTCCTACGAGCAGTACTTC	36								CASSIRLADSYEQYF		:::::::::0:-5:12:16:-2:-5:25:27:-1:45:::	TLML_1_	DNA
268	CLONES_TRBTLML-001-_FU-03_B_DNA_S7_2500000.txt	1568	26	0.00096604	TGTGCCAGTAGCCTTGGAGATAATGAAAAACTGTTTTTT	EEEEEEEEEEEEEEEEEEEEEEEEEEEEEEEEEEEEEEE	TRBV19*00(403.8)		TRBJ1-4*00(235)		559|570|596|0|11||55.0		24|43|71|20|39||95.0												TGTGCCAGTAGCCTTGGAGATAATGAAAAACTGTTTTTT	36								CASSLGDNEKLFF		:::::::::0:-6:11:::::20:-4:39:::	TLML_1_	DNA
269	CLONES_TRBTLML-001-_FU-03_B_DNA_S7_2500000.txt	1569	26	0.00096604	TGTGCCAGCAGTCCTTATAGCAATCAGCCCCAGCATTTT	EEEEEEEEEEEEEEEEEEEEEEEEEEEEEEEEEEEEEEE	TRBV27*00(453.8)		TRBJ1-5*00(242.9)		556|568|593|0|12||60.0		18|42|70|15|39||120.0												TGTGCCAGCAGTCCTTATAGCAATCAGCCCCAGCATTTT	36								CASSPYSNQPQHF		:::::::::0:-5:12:::::15:2:39:::	TLML_1_	DNA
270	CLONES_TRBTLML-001-_FU-03_B_DNA_S7_2500000.txt	1570	26	0.00096604	TGTGCCAGCAGCCGGGACGCACAAGAGACCCAGTACTTC	EEEEEEEEEEEEEEEEEEEEEEEEEEEEEEEEEEEEEEE	TRBV2*00(351.9)	TRBD1*00(35),TRBD2*00(35)	TRBJ2-5*00(134.9)		518|529|555|0|11||55.0	10|17|36|11|18||35.0;14|21|48|11|18||35.0	22|40|68|21|39||90.0												TGTGCCAGCAGCCGGGACGCACAAGAGACCCAGTACTTC	36								CASSRDAQETQYF		:::::::::0:-6:11:11:2:-7:18:21:-2:39:::	TLML_1_	DNA
271	CLONES_TRBTLML-001-_FU-03_B_DNA_S7_2500000.txt	1577	26	0.00096604	TGTGCCAGCAGTTTTACCTACTACGAGCAGTACTTC	EEEEEEEEEEEEEEEEEEEEEEEEEEEEEEEEEEEE	TRBV28*00(405.7)		TRBJ2-7*00(219.4)		564|578|601|0|14||70.0		23|39|67|20|36||80.0												TGTGCCAGCAGTTTTACCTACTACGAGCAGTACTTC	36								CASSFTYYEQYF		:::::::::0:-3:14:::::20:-3:36:::	TLML_1_	DNA
272	CLONES_TRBTLML-001-_FU-03_B_DNA_S7_2500000.txt	1586	25	0.000928885	TGTGCCAGCCGGCCCATGTTCGGGGAGGGGTTTGGCCAGCCCCAGCATTTT	EEEEEEEEEEEEEEEEEEEEEEEEEEEEEEEEEEEEEEEEEEEEEEEEEEE	TRBV27*00(101)	TRBD2*00(35)	TRBJ1-5*00(215)		556|565|593|0|9||45.0	25|32|48|22|29||35.0	27|42|70|36|51||75.0												TGTGCCAGCCGGCCCATGTTCGGGGAGGGGTTTGGCCAGCCCCAGCATTTT	36								CASRPMFGEGFGQPQHF		:::::::::0:-8:9:22:-9:0:29:36:-7:51:::	TLML_1_	DNA
273	CLONES_TRBTLML-001-_FU-03_B_DNA_S7_2500000.txt	1587	25	0.000928885	TGTGCCAGCAGCTTGGTGCTAGAGACCTCTGGGGCCAACGTCCTGACTTTC	EEEEEEEEEEEEEEEEEEEEEEEEEEEEEEEEEEEEEEEEEEEEEEEEEEE	TRBV5-6*00(956.2)	TRBD2*00(25)	TRBJ2-6*00(166)		550|566|586|0|16||80.0	7|12|48|17|22||25.0	16|45|73|22|51|SG19C|129.0												TGTGCCAGCAGCTTGGTGCTAGAGACCTCTGGGGCCAACGTCCTGACTTTC	36								CASSLVLETSGANVLTF		:::::::::0:0:16:17:9:-20:22:22:4:51:::	TLML_1_	DNA
274	CLONES_TRBTLML-001-_FU-03_B_DNA_S7_2500000.txt	1588	25	0.000928885	TGCGCCAGCAGTCAATTGGGGGGCGCGGATCTAAGAGAGACCCAGTACTTC	EEEEEEEEEEEEEEEEEEEEEEEEEEEEEEEEEEEEEEEEEEEEEEEEEEE	TRBV23-1*00(1191.4)	TRBD1*00(40)	TRBJ2-5*00(134.4)		580|596|617|0|16||80.0	18|26|36|18|26||40.0	24|40|68|35|51||80.0												TGCGCCAGCAGTCAATTGGGGGGCGCGGATCTAAGAGAGACCCAGTACTTC	36								CASSQLGGADLRETQYF		:::::::::0:-1:16:18:-6:2:26:35:-4:51:::	TLML_1_	DNA
275	CLONES_TRBTLML-001-_FU-03_B_DNA_S7_2500000.txt	1589	25	0.000928885	TGCGCCAGCAGCCATGGGGGACTAGCGGGATTTTACAATGAGCAGTTCTTC	EEEEEEEEEEEEEEEEEEEEEEEEEEEEEEEEEEEEEEEEEEEEEEEEEEE	TRBV4-1*00(720.4)	TRBD2*00(65)	TRBJ2-1*00(230)		537|551|574|0|14||70.0	16|29|48|17|30||65.0	24|42|70|33|51||90.0												TGCGCCAGCAGCCATGGGGGACTAGCGGGATTTTACAATGAGCAGTTCTTC	36								CASSHGGLAGFYNEQFF		:::::::::0:-3:14:17:0:-3:30:33:-4:51:::	TLML_1_	DNA
276	CLONES_TRBTLML-001-_FU-03_B_DNA_S7_2500000.txt	1590	25	0.000928885	TGCGCCAGCAGACCCCCCGGGACTAGCGGGGTTTACAATGAGCAGTTCTTC	EEEEEEEEEEEEEEEEEEEEEEEEEEEEEEEEEEEEEEEEEEEEEEEEEEE	TRBV10-2*00(383)	TRBD2*00(75)	TRBJ2-1*00(215)		533|544|570|0|11||55.0	13|28|48|15|30||75.0	24|42|70|33|51||90.0												TGCGCCAGCAGACCCCCCGGGACTAGCGGGGTTTACAATGAGCAGTTCTTC	36								CASRPPGTSGVYNEQFF		:::::::::0:-6:11:15:3:-4:30:33:-4:51:::	TLML_1_	DNA
277	CLONES_TRBTLML-001-_FU-03_B_DNA_S7_2500000.txt	1604	25	0.000928885	TGTGCCAGCAGCTTATTGGGGAGCTCCTACGAGCAGTACTTC	EEEEEEEEEEEEEEEEEEEEEEEEEEEEEEEEEEEEEEEEEE	TRBV11-2*00(355.8),TRBV11-3*00(311.1)		TRBJ2-7*00(260)		522|537|559|0|15||75.0;521|536|558|0|15||75.0		16|39|67|19|42||115.0												TGTGCCAGCAGCTTATTGGGGAGCTCCTACGAGCAGTACTTC	36								CASSLLGSSYEQYF		:::::::::0:-2:15:::::19:4:42:::	TLML_1_	DNA
278	CLONES_TRBTLML-001-_FU-03_B_DNA_S7_2500000.txt	1605	25	0.000928885	TGTGCCAGCAGCACACGGGGGGTCCACAATGAGCAGTTCTTC	EEEEEEEEEEEEEEEEEEEEEEEEEEEEEEEEEEEEEEEEEE	TRBV7-3*00(711.3)	TRBD1*00(25)	TRBJ2-1*00(225)		540|552|577|0|12||60.0	18|23|36|16|21||25.0	25|42|70|25|42||85.0												TGTGCCAGCAGCACACGGGGGGTCCACAATGAGCAGTTCTTC	36								CASSTRGVHNEQFF		:::::::::0:-5:12:16:-6:-1:21:25:-5:42:::	TLML_1_	DNA
279	CLONES_TRBTLML-001-_FU-03_B_DNA_S7_2500000.txt	1615	25	0.000928885	TGTGCCAGCAGCTTTACTGGGGCCAACGTCCTGACTTTC	EEEEEEEEEEEEEEEEEEEEEEEEEEEEEEEEEEEEEEE	TRBV5-4*00(587.4)		TRBJ2-6*00(255)		549|563|585|0|14||70.0		22|45|73|16|39||115.0												TGTGCCAGCAGCTTTACTGGGGCCAACGTCCTGACTTTC	36								CASSFTGANVLTF		:::::::::0:-2:14:::::16:-2:39:::	TLML_1_	DNA
280	CLONES_TRBTLML-001-_FU-03_B_DNA_S7_2500000.txt	1618	25	0.000928885	TGCGCCAGCACTTGGGGGGCGTCCTACGAGCAGTACTTC	EEEEEEEEEEEEEEEEEEEEEEEEEEEEEEEEEEEEEEE	TRBV10-2*00(1076.7)	TRBD1*00(35)	TRBJ2-7*00(230)		533|543|570|0|10||50.0	18|25|36|14|21||35.0	21|39|67|21|39||90.0												TGCGCCAGCACTTGGGGGGCGTCCTACGAGCAGTACTTC	36								CASTWGASYEQYF		:::::::::0:-7:10:14:-6:1:21:21:-1:39:::	TLML_1_	DNA
281	CLONES_TRBTLML-001-_FU-03_B_DNA_S7_2500000.txt	1627	25	0.000928885	TGTGCCAGCTCACCACAGGACCGGCAGTACTTC	EEEEEEEEEEEEEEEEEEEEEEEEEEEEEEEEE	TRBV18*00(628.3)		TRBJ2-7*00(190)		702|718|739|0|16||80.0		29|39|67|23|33||50.0												TGTGCCAGCTCACCACAGGACCGGCAGTACTTC	36								CASSPQDRQYF		:::::::::0:-1:16:::::23:-9:33:::	TLML_1_	DNA
282	CLONES_TRBTLML-001-_FU-03_B_DNA_S7_2500000.txt	1636	24	0.000891729	TGTGCCAGTAGTATAGTCGGGGTGGGCTCCAACACTGAAGCTTTCTTT	EEEEEEEEEEEEEEEEEEEEEEEEEEEEEEEEEEEEEEEEEEEEEEEE	TRBV19*00(465.8)		TRBJ1-1*00(212.1)		559|575|596|0|16||80.0		22|40|68|30|48||90.0												TGTGCCAGTAGTATAGTCGGGGTGGGCTCCAACACTGAAGCTTTCTTT	36								CASSIVGVGSNTEAFF		:::::::::0:-1:16:::::30:-2:48:::	TLML_1_	DNA
283	CLONES_TRBTLML-001-_FU-03_B_DNA_S7_2500000.txt	1637	24	0.000891729	TGTGCCAGCAGCTCACCACCGGGGGGCTTAGTCTACGAGCAGTACTTC	EEEEEEEEEEEEEEEEEEEEEEEEEEEEEEEEEEEEEEEEEEEEEEEE	TRBV7-9*00(248.3)	TRBD1*00(30)	TRBJ2-7*00(217.2)		556|569|593|0|13||65.0	18|24|36|21|27||30.0	23|39|67|32|48||80.0												TGTGCCAGCAGCTCACCACCGGGGGGCTTAGTCTACGAGCAGTACTTC	36								CASSSPPGGLVYEQYF		:::::::::0:-4:13:21:-6:0:27:32:-3:48:::	TLML_1_	DNA
284	CLONES_TRBTLML-001-_FU-03_B_DNA_S7_2500000.txt	1638	24	0.000891729	TGCGCCAGCAGCTTGGGGCCGGCAGGGAAGAACACTGAAGCTTTCTTT	EEEEEEEEEEEEEEEEEEEEAEEEEEEEEEEEEEEEEEEEEEEEEEEE	TRBV5-1*00(1043)	TRBD1*00(25)	TRBJ1-1*00(234.3)		554|570|590|0|16||80.0	16|21|36|22|27||25.0	21|40|68|29|48||95.0												TGCGCCAGCAGCTTGGGGCCGGCAGGGAAGAACACTGAAGCTTTCTTT	32								CASSLGPAGKNTEAFF		:::::::::0:0:16:22:-4:-3:27:29:-1:48:::	TLML_1_	DNA
285	CLONES_TRBTLML-001-_FU-03_B_DNA_S7_2500000.txt	1651	24	0.000891729	TGTGCCTGGAGTGCCGACAGGGTGAGCACTGAAGCTTTCTTT	EEEEEEEEEEEEEEEEEEEEEEEEEEEEEEEEEEEEEEEEEE	TRBV30*00(1209.1)	TRBD1*00(35)	TRBJ1-1*00(127)		787|800|821|0|13||65.0	14|21|36|15|22||35.0	20|40|68|22|42|SA23G|84.0												TGTGCCTGGAGTGCCGACAGGGTGAGCACTGAAGCTTTCTTT	36								CAWSADRVSTEAFF		:::::::::0:-1:13:15:-2:-3:22:22:0:42:::	TLML_1_	DNA
286	CLONES_TRBTLML-001-_FU-03_B_DNA_S7_2500000.txt	1654	24	0.000891729	TGTGCCAGCAGTTACCTTCTTAGGGAAGAGACCCAGTACTTC	EEEEEEEEEEEEEEEEEEEEEEEEEEEEEEEEEEEEEEEEEE	TRBV6-5*00(83.2)		TRBJ2-5*00(213.7)		519|534|556|0|15||75.0		23|40|68|25|42||85.0												TGTGCCAGCAGTTACCTTCTTAGGGAAGAGACCCAGTACTTC	36								CASSYLLREETQYF		:::::::::0:-2:15:::::25:-3:42:::	TLML_1_	DNA
287	CLONES_TRBTLML-001-_FU-03_B_DNA_S7_2500000.txt	1655	24	0.000891729	TGTGCCAGCAGCTTCGCCCGCGGGGGCACTGAAGCTTTCTTT	EEEEEEEEEEEEEEEEEEEEEEEEEEEEEEEEEEEEEEEEEE	TRBV11-2*00(375.5),TRBV11-3*00(343.5)	TRBD1*00(25),TRBD2*00(25)	TRBJ1-1*00(220)		522|536|559|0|14||70.0;521|535|558|0|14||70.0	18|23|36|21|26||25.0;4|9|48|16|21||25.0	24|40|68|26|42||80.0												TGTGCCAGCAGCTTCGCCCGCGGGGGCACTGAAGCTTTCTTT	36								CASSFARGGTEAFF		:::::::::0:-3:14:21:-6:-1:26:26:-4:42:::	TLML_1_	DNA
288	CLONES_TRBTLML-001-_FU-03_B_DNA_S7_2500000.txt	1672	24	0.000891729	TGCAGTGCTCGAGGGAACCAGAACACTGAAGCTTTCTTT	EEEEEEEEEEEEEEEEEEEEEEEEEEEEEEEEEEEEEEE	TRBV20-1*00(779.6)		TRBJ1-1*00(234.3)		759|772|793|0|13|SA768C|49.0		21|40|68|20|39||95.0												TGCAGTGCTCGAGGGAACCAGAACACTGAAGCTTTCTTT	36								CSARGNQNTEAFF		:::::::::0:-1:13:::::20:-1:39:::	TLML_1_	DNA
289	CLONES_TRBTLML-001-_FU-03_B_DNA_S7_2500000.txt	1676	24	0.000891729	TGCGCCAGCAGCTTAGCAGGGTGCGTGCTACACCTTC	EEEEEEEEEEEEEEEEEEEEEEEEEEEEEEEEEEEEE	TRBV5-1*00(248.3)	TRBD1*00(29)	TRBJ1-2*00(192.9)		554|568|590|0|14||70.0	16|25|36|16|25|SG21T|29.0	29|40|68|26|37||55.0												TGCGCCAGCAGCTTAGCAGGGTGCGTGCTACACCTTC	36								CASSLA_GACYTF		:::::::::0:-2:14:16:-4:1:25:26:-9:37:::	TLML_1_	DNA
290	CLONES_TRBTLML-001-_FU-03_B_DNA_S7_2500000.txt	1700	23	0.000854574	TGTGCCATCAGTGTTCCCTTTGAGGGTGGCAACAATGAGCAGTTCTTC	EEEEEEEEEEEEEEEEEEEEEEEEEEEEEEEEEEEEEEEEEEEEEEEE	TRBV10-3*00(654.5)	TRBD2*00(25)	TRBJ2-1*00(224.3)		533|546|570|0|13||65.0	27|32|48|21|26||25.0	25|42|70|31|48||85.0												TGTGCCATCAGTGTTCCCTTTGAGGGTGGCAACAATGAGCAGTTCTTC	36								CAISVPFEGGNNEQFF		:::::::::0:-4:13:21:-11:0:26:31:-5:48:::	TLML_1_	DNA
291	CLONES_TRBTLML-001-_FU-03_B_DNA_S7_2500000.txt	1704	23	0.000854574	TGTGCCAGCTCACCAGGGGGGGCCCCGGGGTACGAGCAGTACTTC	EEEEEEEEEEEEEEEEEEEEEEEEEEEEEEEEEEEEEEEEEEEEE	TRBV18*00(247)	TRBD1*00(39),TRBD2*00(34)	TRBJ2-7*00(214.3)		702|717|739|0|15||75.0	18|29|36|15|26|SC23G|39.0;25|35|48|15|25|SA28G|34.0	24|39|67|30|45||75.0												TGTGCCAGCTCACCAGGGGGGGCCCCGGGGTACGAGCAGTACTTC	36								CASSPGGAPGYEQYF		:::::::::0:-2:15:15:-6:5:26:30:-4:45:::	TLML_1_	DNA
292	CLONES_TRBTLML-001-_FU-03_B_DNA_S7_2500000.txt	1705	23	0.000854574	TGTGCCAGCAGCTTGCCGGGACTAGCTGGAGATACGCAGTATTTT	EEEEEEEEEEEEEEEEEEEEEEEEEEEEEEEEEEEEEEEEEEEEE	TRBV7-2*00(674.9)	TRBD2*00(55)	TRBJ2-3*00(220)		580|594|617|0|14||70.0	14|25|48|15|26||55.0	25|41|69|29|45||80.0												TGTGCCAGCAGCTTGCCGGGACTAGCTGGAGATACGCAGTATTTT	36								CASSLPGLAGDTQYF		:::::::::0:-3:14:15:2:-7:26:29:-5:45:::	TLML_1_	DNA
293	CLONES_TRBTLML-001-_FU-03_B_DNA_S7_2500000.txt	1706	23	0.000854574	TGTGCCAGCAGCGTAGCAGGAGGGATGAACACTGAAGCTTTCTTT	EEEEEEEEEEEEEEEEEEEEEEEEEEEEEEEEEEEEEEEEEEEEE	TRBV9*00(490)	TRBD2*00(30)	TRBJ1-1*00(145)		559|576|595|0|17||85.0	26|32|48|18|24||30.0	19|40|68|24|45||105.0												TGTGCCAGCAGCGTAGCAGGAGGGATGAACACTGAAGCTTTCTTT	36								CASSVAGGMNTEAFF		:::::::::0:1:17:18:-10:0:24:24:1:45:::	TLML_1_	DNA
294	CLONES_TRBTLML-001-_FU-03_B_DNA_S7_2500000.txt	1711	23	0.000854574	TGTGCCAGTAGTATTACCAGGGTAACAAGAGACCCAGTACTTC	EEEEEEEEEEEEEEEEEEEEEEEEEEEEEEEEEEEEEEEEEEE	TRBV19*00(429)		TRBJ2-5*00(239)		559|573|596|0|14||70.0		17|40|68|20|43|SC21A|99.0												TGTGCCAGTAGTATTACCAGGGTAACAAGAGACCCAGTACTTC	36								CASSITR_*QETQYF		:::::::::0:-3:14:::::20:3:43:::	TLML_1_	DNA
295	CLONES_TRBTLML-001-_FU-03_B_DNA_S7_2500000.txt	1714	23	0.000854574	TGTGCCATCAGTGGCCGACAGGGGGCGGGCGAGCAGTACTTC	EEEEEEEEEEEEEEEEEEEEEEEEEEEEEEEEEEEEEEEEEE	TRBV10-3*00(656.5)	TRBD1*00(55)	TRBJ2-7*00(201.2)		533|546|570|0|13||65.0	14|25|36|16|27||55.0	26|39|67|29|42||65.0												TGTGCCATCAGTGGCCGACAGGGGGCGGGCGAGCAGTACTTC	36								CAISGRQGAGEQYF		:::::::::0:-4:13:16:-2:1:27:29:-6:42:::	TLML_1_	DNA
296	CLONES_TRBTLML-001-_FU-03_B_DNA_S7_2500000.txt	1717	23	0.000854574	TGCGCCAGCAGCCCTGGGCAGGGGGTTTACGAGCAGTACTTC	EEEEEEEEEEEEEEEEEEEEEEEEEEEEEEEEEEEEEEEEEE	TRBV4-1*00(586.3)	TRBD1*00(35)	TRBJ2-7*00(215)		537|550|574|0|13||65.0	16|23|36|18|25||35.0	24|39|67|27|42||75.0												TGCGCCAGCAGCCCTGGGCAGGGGGTTTACGAGCAGTACTTC	36								CASSPGQGVYEQYF		:::::::::0:-4:13:18:-4:-1:25:27:-4:42:::	TLML_1_	DNA
297	CLONES_TRBTLML-001-_FU-03_B_DNA_S7_2500000.txt	1725	23	0.000854574	TGCGCCAGCAGCCTCGGGACAGATCAGCCCCAGCATTTT	EEEEEEEEEEEEEEEEEEEEEEEEEEEEEEEEEEEEEEE	TRBV5-1*00(722.9)	TRBD1*00(40)	TRBJ1-5*00(183)		554|566|590|0|12||60.0	11|19|36|14|22||40.0	25|42|70|22|39||85.0												TGCGCCAGCAGCCTCGGGACAGATCAGCCCCAGCATTTT	36								CASSLGTDQPQHF		:::::::::0:-4:12:14:1:-5:22:22:-5:39:::	TLML_1_	DNA
298	CLONES_TRBTLML-001-_FU-03_B_DNA_S7_2500000.txt	1726	23	0.000854574	TGCGCCAGCAGGGGGGGACTACAGGAGACCCAGTACTTC	EEEEEEEEEEEEEEEEEEEEEEEEEEEEEEEEEEEEEEE	TRBV5-1*00(125.5)	TRBD2*00(35)	TRBJ2-5*00(215)		554|565|590|0|11||55.0	16|23|48|14|21||35.0	25|40|68|24|39||75.0												TGCGCCAGCAGGGGGGGACTACAGGAGACCCAGTACTTC	36								CASRGGLQETQYF		:::::::::0:-5:11:14:0:-9:21:24:-5:39:::	TLML_1_	DNA
299	CLONES_TRBTLML-001-_FU-03_B_DNA_S7_2500000.txt	1742	22	0.000817418	TGTGCCAGCAGTGAGTACGGACTAGCGGGAGGGCCGCTAGCACAGATACGCAGTATTTT	EEEEEEEEEEEEEEEEEEEEEEEEEEEEEEEEEEEEEEEEEEEEEEEEEEEEEEEEEEE	TRBV6-4*00(462.3)	TRBD2*00(85)	TRBJ2-3*00(144.2)		518|532|555|0|14||70.0	17|34|48|18|35||85.0	17|41|69|35|59||120.0												TGTGCCAGCAGTGAGTACGGACTAGCGGGAGGGCCGCTAGCACAGATACGCAGTATTTT	36								CASSEYGLAG_AASTDTQYF		:::::::::0:-3:14:18:-1:2:35:35:3:59:::	TLML_1_	DNA
300	CLONES_TRBTLML-001-_FU-03_B_DNA_S7_2500000.txt	1744	22	0.000817418	TGTGCCAGCAGTTTAGGTCCCGGACAGGAAAAACACCTACGAGCAGTACTTC	EEEEEEEEEEEEEEEEEEEEEEEEEEEEEEEEEEEEEEEEEEEEEEEEEEEE	TRBV27*00(454.8)	TRBD1*00(39),TRBD2*00(35)	TRBJ2-7*00(225)		556|571|593|0|15||75.0	7|20|36|16|28|DG12|39.0;11|18|48|16|23||35.0	22|39|67|35|52||85.0												TGTGCCAGCAGTTTAGGTCCCGGACAGGAAAAACACCTACGAGCAGTACTTC	36								CASSLGPGQ_KNTYEQYF		:::::::::0:-2:15:16:5:-4:28:35:-2:52:::	TLML_1_	DNA
301	CLONES_TRBTLML-001-_FU-03_B_DNA_S7_2500000.txt	1753	22	0.000817418	TGTGCCAGCAGCCCCCGGGACAGCGAGGGGAACACTGAAGCTTTCTTT	EEEEEEEEEEEEEEEEEEEEEEEEEEEEEEEEEEEEEEEEEEEEEEEE	TRBV11-3*00(918.1)	TRBD1*00(50)	TRBJ1-1*00(235)		521|533|558|0|12||60.0	9|19|36|13|23||50.0	21|40|68|29|48||95.0												TGTGCCAGCAGCCCCCGGGACAGCGAGGGGAACACTGAAGCTTTCTTT	36								CASSPRDSEGNTEAFF		:::::::::0:-5:12:13:3:-5:23:29:-1:48:::	TLML_1_	DNA
302	CLONES_TRBTLML-001-_FU-03_B_DNA_S7_2500000.txt	1756	22	0.000817418	TGTGCTAGTGGTTTGGTACTTGTGGGACGAGACGAGCAGTTCTTC	EEEEEEEEEEEEEEEEEEEEEEEEEEEEEEEEEEEEEEEEEEEEE	TRBV12-5*00(533)	TRBD1*00(25),TRBD2*00(25)	TRBJ2-1*00(184.9)		530|549|567|0|19||95.0	12|17|36|23|28||25.0;16|21|48|23|28||25.0	30|42|70|33|45||60.0												TGTGCTAGTGGTTTGGTACTTGTGGGACGAGACGAGCAGTTCTTC	36								CASGLVLVGRDEQFF		:::::::::0:2:19:23:0:-7:28:33:-10:45:::	TLML_1_	DNA
303	CLONES_TRBTLML-001-_FU-03_B_DNA_S7_2500000.txt	1757	22	0.000817418	TGTGCCTGGAGTGTAAGCGGGAGGGTCGGAAATGAGCAGTTCTTC	EEEEEEEEEEEEEEEEEEEEEEEEEEEEEEEEEEEEEEEEEEEEE	TRBV30*00(417.2)	TRBD2*00(50)	TRBJ2-1*00(215)		787|802|821|0|15||75.0	22|32|48|15|25||50.0	27|42|70|30|45||75.0												TGTGCCTGGAGTGTAAGCGGGAGGGTCGGAAATGAGCAGTTCTTC	36								CAWSVSGRVGNEQFF		:::::::::0:1:15:15:-6:0:25:30:-7:45:::	TLML_1_	DNA
304	CLONES_TRBTLML-001-_FU-03_B_DNA_S7_2500000.txt	1758	22	0.000817418	TGTGCCAGCAGTTACGCCGGACAGGTGAACACTGAAGCTTTCTTT	EEEEEEEEEEEEEEEEEEEEEEEEEEEEEEEEEEEEEEEEEEEEE	TRBV6-5*00(382.2)	TRBD1*00(35)	TRBJ1-1*00(240)		519|534|556|0|15||75.0	13|20|36|18|25||35.0	20|40|68|25|45||100.0												TGTGCCAGCAGTTACGCCGGACAGGTGAACACTGAAGCTTTCTTT	36								CASSYAGQVNTEAFF		:::::::::0:-2:15:18:-1:-4:25:25:0:45:::	TLML_1_	DNA
305	CLONES_TRBTLML-001-_FU-03_B_DNA_S7_2500000.txt	1760	22	0.000817418	TGCGCCAGCAGCTCGGCCGCCGCGAACACCGGGGAGCTGTTTTTT	EEEEEEEEEEEEEEEEEEEEEEEEEEEEEEEEEEEEEEEEEEEEE	TRBV5-1*00(1172.3)		TRBJ2-2*00(193)		554|572|590|0|18|ST567C|74.0		18|43|71|20|45||125.0												TGCGCCAGCAGCTCGGCCGCCGCGAACACCGGGGAGCTGTTTTTT	36								CASSSAAANTGELFF		:::::::::0:2:18:::::20:2:45:::	TLML_1_	DNA
306	CLONES_TRBTLML-001-_FU-03_B_DNA_S7_2500000.txt	1761	22	0.000817418	TGTGCCAGCAGCCGCTTACACGATTTAATGAAAAACTGTTTTTT	EEEEEEEEEEEEEEEEEEEEEEEEEEEEEEEEEEEEEEEEEEEE	TRBV27*00(677)	TRBD2*00(25)	TRBJ1-4*00(203)		556|567|593|0|11||55.0	5|10|48|11|16||25.0	24|43|71|25|44||95.0												TGTGCCAGCAGCCGCTTACACGATTTAATGAAAAACTGTTTTTT	36								CASSRLH_FNEKLFF		:::::::::0:-6:11:11:11:-22:16:25:-4:44:::	TLML_1_	DNA
307	CLONES_TRBTLML-001-_FU-03_B_DNA_S7_2500000.txt	1767	22	0.000817418	TGTGCCAGCTCACACACAGGGTTTTACAATGAGCAGTTCTTC	EEEEEEEEEEEEEEEEEEEEEEEEEEEEEEEEEEEEEEEEEE	TRBV18*00(527.3)	TRBD1*00(30)	TRBJ2-1*00(177)		702|715|739|0|13||65.0	15|21|36|15|21||30.0	24|42|70|24|42||90.0												TGTGCCAGCTCACACACAGGGTTTTACAATGAGCAGTTCTTC	36								CASSHTGFYNEQFF		:::::::::0:-4:13:15:-3:-3:21:24:-4:42:::	TLML_1_	DNA
308	CLONES_TRBTLML-001-_FU-03_B_DNA_S7_2500000.txt	1768	22	0.000817418	TGTGCCAGCAGTTTTAAGCAGGGGATGACTGAAGCTTTCTTT	EEEEEEEEEEEEEEEEEEEEEEEEEEEEEEEEEEEEEEEEEE	TRBV12-3*00(613.8),TRBV12-4*00(613.8)	TRBD1*00(30)	TRBJ1-1*00(214.3)		530|544|567|0|14||70.0;530|544|567|0|14||70.0	16|22|36|18|24||30.0	25|40|68|27|42||75.0												TGTGCCAGCAGTTTTAAGCAGGGGATGACTGAAGCTTTCTTT	36								CASSFKQGMTEAFF		:::::::::0:-3:14:18:-4:-2:24:27:-5:42:::	TLML_1_	DNA
309	CLONES_TRBTLML-001-_FU-03_B_DNA_S7_2500000.txt	1774	22	0.000817418	TGTGCCACCAGTGAGCGGGAGACGTACGAGCAGTACTTC	EEEEEEEEEEEEEEEEEEEEEEEEEEEEEEEEEEEEEEE	TRBV24-1*00(836.6)	TRBD2*00(35)	TRBJ2-7*00(214.3)		559|573|597|0|14||70.0	23|30|48|14|21||35.0	24|39|67|24|39||75.0												TGTGCCACCAGTGAGCGGGAGACGTACGAGCAGTACTTC	36								CATSERETYEQYF		:::::::::0:-4:14:14:-7:-2:21:24:-4:39:::	TLML_1_	DNA
310	CLONES_TRBTLML-001-_FU-03_B_DNA_S7_2500000.txt	1798	22	0.000817418	TGTGCCTGGAGTGTAAAAACAGCCACCTTC	EEEEEEEEEEEEEEEEEEEEEEEEEEEEEE	TRBV30*00(951.9)		TRBJ1-2*00(175)		787|802|821|0|15||75.0		33|40|68|23|30||35.0												TGTGCCTGGAGTGTAAAAACAGCCACCTTC	36								CAWSVKTATF		:::::::::0:1:15:::::23:-13:30:::	TLML_1_	DNA
311	CLONES_TRBTLML-001-_FU-03_B_DNA_S7_2500000.txt	1809	21	0.000780263	TGTGCCAGCAGCTCTCCCGAACAGGGGGCAAGCTATGGCTACACCTTC	EEEEEEEEEEEEEEEEEAEEEEEEEEEEEEEEEEEEEEEEEEEEEEEE	TRBV5-4*00(575.6)	TRBD1*00(45)	TRBJ1-2*00(218.4)		549|562|585|0|13||65.0	15|24|36|20|29||45.0	24|40|68|32|48||80.0												TGTGCCAGCAGCTCTCCCGAACAGGGGGCAAGCTATGGCTACACCTTC	32								CASSSPEQGASYGYTF		:::::::::0:-3:13:20:-3:0:29:32:-4:48:::	TLML_1_	DNA
312	CLONES_TRBTLML-001-_FU-03_B_DNA_S7_2500000.txt	1810	21	0.000780263	TGTGCCAGCAGCGTAGCTCGCGCGACAGGGGGCGCAGGCTACACCTTC	EEEEEEEEEEEAEEEEEEAEEEAEEEEEEEEEEEEEEEEEEEEEEEEE	TRBV9*00(510.1)	TRBD1*00(60)	TRBJ1-2*00(200)		559|577|595|0|18||90.0	14|26|36|23|35||60.0	28|40|68|36|48||60.0												TGTGCCAGCAGCGTAGCTCGCGCGACAGGGGGCGCAGGCTACACCTTC	32								CASSVARATGGAGYTF		:::::::::0:2:18:23:-2:2:35:36:-8:48:::	TLML_1_	DNA
313	CLONES_TRBTLML-001-_FU-03_B_DNA_S7_2500000.txt	1828	21	0.000780263	TGTGCCACCAGCAGAGATCGGGAGGTAGAGACCCAGTACTTC	EEEEEEEEEEEEEEEEEEEEEEEEEEEEEEEEEEEEEEEEEE	TRBV15*00(364.1)	TRBD2*00(30)	TRBJ2-5*00(218.5)		552|571|589|0|19||95.0	25|31|48|19|25||30.0	24|40|68|26|42||80.0												TGTGCCACCAGCAGAGATCGGGAGGTAGAGACCCAGTACTTC	36								CATSRDREVETQYF		:::::::::0:2:19:19:-9:-1:25:26:-4:42:::	TLML_1_	DNA
314	CLONES_TRBTLML-001-_FU-03_B_DNA_S7_2500000.txt	1829	21	0.000780263	TGTGCCAGCAGCTTAGGGCAGGGCGACTATGGCTACACCTTC	EEEEEEEEEEEEEEEEEEEAEEEEEEEEEEEEEEEEEEEEEE	TRBV11-3*00(677.9)	TRBD1*00(25),TRBD2*00(25)	TRBJ1-2*00(224.1)		521|537|558|0|16||80.0	16|21|36|18|23||25.0;28|33|48|19|24||25.0	23|40|68|25|42||85.0												TGTGCCAGCAGCTTAGGGCAGGGCGACTATGGCTACACCTTC	32								CASSLGQGDYGYTF		:::::::::0:-1:16:18:-4:-3:23:25:-3:42:::	TLML_1_	DNA
315	CLONES_TRBTLML-001-_FU-03_B_DNA_S7_2500000.txt	1830	21	0.000780263	TGTGCCAGCAGCCCTGGCCGGGGCCAAGAGACCCAGTACTTC	EEEEEEEEEEEEEEEEEEEEEEEEEEEEEEEEEEEEEEEEEE	TRBV5-4*00(120.8)	TRBD1*00(25),TRBD2*00(25)	TRBJ2-5*00(235)		549|561|585|0|12||60.0	10|15|36|17|22||25.0;14|19|48|17|22||25.0	21|40|68|23|42||95.0												TGTGCCAGCAGCCCTGGCCGGGGCCAAGAGACCCAGTACTTC	36								CASSPGRGQETQYF		:::::::::0:-4:12:17:2:-9:22:23:-1:42:::	TLML_1_	DNA
316	CLONES_TRBTLML-001-_FU-03_B_DNA_S7_2500000.txt	1835	21	0.000780263	TGCAGTGCTTCCGGGACTAACTATTACTACGAGCAGTACTTC	EEEEEEEEEEEEEEEEEEEEEEEEEEEEEEEEEEEEEEEEEE	TRBV20-1*00(437)	TRBD2*00(45)	TRBJ2-7*00(180)		759|768|793|0|9||45.0	14|23|48|10|19||45.0	23|39|67|26|42||80.0												TGCAGTGCTTCCGGGACTAACTATTACTACGAGCAGTACTTC	36								CSASGTNYYYEQYF		:::::::::0:-5:9:10:2:-9:19:26:-3:42:::	TLML_1_	DNA
317	CLONES_TRBTLML-001-_FU-03_B_DNA_S7_2500000.txt	1846	21	0.000780263	TGTGCCAGCAGACGGACAGGGGTGGATACGCAGTATTTT	EEEEEEEEEEEEEEEEEEEEEEEEEEEEEEEEEEEEEEE	TRBV6-4*00(844.4)	TRBD1*00(45)	TRBJ2-3*00(215)		518|529|555|0|11||55.0	13|22|36|13|22||45.0	26|41|69|24|39||75.0												TGTGCCAGCAGACGGACAGGGGTGGATACGCAGTATTTT	36								CASRRTGVDTQYF		:::::::::0:-6:11:13:-1:-2:22:24:-6:39:::	TLML_1_	DNA
318	CLONES_TRBTLML-001-_FU-03_B_DNA_S7_2500000.txt	1859	21	0.000780263	TGTGCCAGCCACAGGGGTTGCGAAAAACTGTTTTTT	EEEEEEEEEEEEEEEEEEEEEEEEEEEEEEEEEEEE	TRBV11-3*00(207.7),TRBV11-1*00(191.7)	TRBD1*00(35)	TRBJ1-4*00(209.7)		521|530|558|0|9||45.0;531|540|568|0|9||45.0	15|22|36|10|17||35.0	28|43|71|21|36||75.0												TGTGCCAGCCACAGGGGTTGCGAAAAACTGTTTTTT	36								CASHRGCEKLFF		:::::::::0:-8:9:10:-3:-2:17:21:-8:36:::	TLML_1_	DNA
319	CLONES_TRBTLML-001-_FU-03_B_DNA_S7_2500000.txt	1871	20	0.000743108	TGTGCCAGTAAGATGTCCCGTGCGGGAGGGTCCTACAATGAGCAGTTCTTC	EEEEEEEEEEEEEEEEEEEEEEEEEEEEEEEEEEEEEEEEEEEEEEEEEEE	TRBV19*00(603)	TRBD2*00(45)	TRBJ2-1*00(245)		559|569|596|0|10||50.0	23|32|48|21|30||45.0	21|42|70|30|51||105.0												TGTGCCAGTAAGATGTCCCGTGCGGGAGGGTCCTACAATGAGCAGTTCTTC	36								CASKMSRAGGSYNEQFF		:::::::::0:-7:10:21:-7:0:30:30:-1:51:::	TLML_1_	DNA
320	CLONES_TRBTLML-001-_FU-03_B_DNA_S7_2500000.txt	1875	20	0.000743108	TGTGCCAGCAGTCAAAAAAGGGGCTTCCGGGGCCAACGTCCTGACTTTC	EEEEEEEEEEEEEEEEEEEEEEEEEEEEEEEEEEEEEEEEEEEEEEEEE	TRBV6-1*00(439.9)	TRBD1*00(25)	TRBJ2-6*00(245)		516|528|553|0|12||60.0	17|22|36|18|23||25.0	24|45|73|28|49||105.0												TGTGCCAGCAGTCAAAAAAGGGGCTTCCGGGGCCAACGTCCTGACTTTC	36								CASSQKRG_SGANVLTF		:::::::::0:-5:12:18:-5:-2:23:28:-4:49:::	TLML_1_	DNA
321	CLONES_TRBTLML-001-_FU-03_B_DNA_S7_2500000.txt	1877	20	0.000743108	TGTGCCAGCAGCCTTTGGGACATCCGGAGGGGTCAGACCCAGTACTTC	EEEEEEEEEEEEEEEEEEEEEEEEEEEEEEEEEEEEEEEEEEEEEEEE	TRBV3-1*00(256),TRBV3-2*00(251)	TRBD1*00(30),TRBD2*00(30)	TRBJ2-5*00(210)		543|556|580|0|13||65.0;543|556|580|0|13||65.0	12|18|36|16|22||30.0;26|32|48|25|31||30.0	26|40|68|34|48||70.0												TGTGCCAGCAGCCTTTGGGACATCCGGAGGGGTCAGACCCAGTACTTC	36								CASSLWDIRRGQTQYF		:::::::::0:-4:13:16:0:-6:22:34:-6:48:::	TLML_1_	DNA
322	CLONES_TRBTLML-001-_FU-03_B_DNA_S7_2500000.txt	1882	20	0.000743108	TGTGCCAGCAGCTTAACTAGCGGGACGAACCGGGGAGCTGTTTTTT	EEEEEEEEEEEEEEEEEEEEEEEEEEEEEEEEEEEEEEEEEEEEEE	TRBV13*00(480.2)	TRBD2*00(50)	TRBJ2-2*00(229.5)		567|582|604|0|15||75.0	19|29|48|15|25||50.0	25|43|71|28|46||90.0												TGTGCCAGCAGCTTAACTAGCGGGACGAACCGGGGAGCTGTTTTTT	36								CASSLTSG_RTGELFF		:::::::::0:-2:15:15:-3:-3:25:28:-5:46:::	TLML_1_	DNA
323	CLONES_TRBTLML-001-_FU-03_B_DNA_S7_2500000.txt	1887	20	0.000743108	TGTGCCAGCAGTGAGTGACTAGCGGGAGCAGATACGCAGTATTTT	EEEEEEEEEEEEEEEEEEEEEEEEEEEEEEEEEEEEEEEEEEEEE	TRBV25-1*00(177)	TRBD2*00(60)	TRBJ2-3*00(109)		551|565|588|0|14||70.0	18|30|48|16|28||60.0	24|41|69|28|45||85.0												TGTGCCAGCAGTGAGTGACTAGCGGGAGCAGATACGCAGTATTTT	36								CASSE*LAGADTQYF		:::::::::0:-3:14:16:-2:-2:28:28:-4:45:::	TLML_1_	DNA
324	CLONES_TRBTLML-001-_FU-03_B_DNA_S7_2500000.txt	1888	20	0.000743108	TGTGCCAGCAGGGGACTCGTCCATAGCAATCAGCCCCAGCATTTT	EEEEEEEEEEEEEEEEEEEEEEEEEEEEEEEEEEEEEEEEEEEEE	TRBV6-1*00(137),TRBV6-5*00(136.8),TRBV6-6*00(136.8),TRBV6-4*00(119.6)	TRBD2*00(30)	TRBJ1-5*00(255)		516|527|553|0|11||55.0;519|530|556|0|11||55.0;516|527|553|0|11||55.0;518|529|555|0|11||55.0	16|22|48|11|17||30.0	19|42|70|22|45||115.0												TGTGCCAGCAGGGGACTCGTCCATAGCAATCAGCCCCAGCATTTT	36								CASRGLVHSNQPQHF		:::::::::0:-6:11:11:0:-10:17:22:1:45:::	TLML_1_	DNA
325	CLONES_TRBTLML-001-_FU-03_B_DNA_S7_2500000.txt	1889	20	0.000743108	TGTGCCAGCAGTGCATGGGACAGCGTAATTCACCCCTCCACTTT	EEEEEEEEEEEEEEEEEEEEEEEEEEEEEEEEEEEEEEEEEEEE	TRBV6-7*00(97)	TRBD1*00(35)	TRBJ1-6*00(219)		516|528|553|0|12||60.0	12|19|36|16|23||35.0	26|45|73|25|44||95.0												TGTGCCAGCAGTGCATGGGACAGCGTAATTCACCCCTCCACTTT	36								CASSAWD_RNSPLHF		:::::::::0:-5:12:16:0:-5:23:25:-6:44:::	TLML_1_	DNA
326	CLONES_TRBTLML-001-_FU-03_B_DNA_S7_2500000.txt	1891	20	0.000743108	TGTGCCAGCAGCGTGCAGGGTCACTGGAAACACCATATATTTT	EEEEEEEEEEEEEEEEEEEEEEEEEEEEEEEEEEEEEEEEEEE	TRBV9*00(198.2)	TRBD1*00(25)	TRBJ1-3*00(236.8)		559|573|595|0|14||70.0	16|21|36|15|20||25.0	22|42|70|23|43||100.0												TGTGCCAGCAGCGTGCAGGGTCACTGGAAACACCATATATTTT	36								CASSVQG_TGNTIYF		:::::::::0:-2:14:15:-4:-3:20:23:-2:43:::	TLML_1_	DNA
327	CLONES_TRBTLML-001-_FU-03_B_DNA_S7_2500000.txt	1895	20	0.000743108	TGTGCCAGCAGCCAAGCCTACATGGCTGAAAAACTGTTTTTT	EEEEEEEEEEEEEEEEEEEEEEEEEEEEEEEEEEEEEEEEEE	TRBV4-2*00(394.4),TRBV4-3*00(378.4)		TRBJ1-4*00(220)		537|553|574|0|16||80.0;537|553|574|0|16|SC539T|64.0		27|43|71|26|42||80.0												TGTGCCAGCAGCCAAGCCTACATGGCTGAAAAACTGTTTTTT	36								CASSQAYMAEKLFF		:::::::::0:-1:16:::::26:-7:42:::	TLML_1_	DNA
328	CLONES_TRBTLML-001-_FU-03_B_DNA_S7_2500000.txt	1906	20	0.000743108	TGTGCCAGCTCACGCGAAAGGTCGTACGAGCAGTACTTC	EEEEEEEEEEEEEEEEEEEEEEEEEEEEEEEEEEEEEEE	TRBV18*00(342)		TRBJ2-7*00(213.4)		702|715|739|0|13||65.0		24|39|67|24|39||75.0												TGTGCCAGCTCACGCGAAAGGTCGTACGAGCAGTACTTC	36								CASSRERSYEQYF		:::::::::0:-4:13:::::24:-4:39:::	TLML_1_	DNA
329	CLONES_TRBTLML-001-_FU-03_B_DNA_S7_2500000.txt	1919	20	0.000743108	TGTGCCAGCAGCCCCTCTGCGAGCAGTACTTC	EEEEEEEEEEEEEEEEEEEEEEEEEEEEEEEE	TRBV7-3*00(268)	TRBD2*00(25)	TRBJ2-7*00(202.6)		540|552|577|0|12||60.0	0|5|48|12|17||25.0	26|39|67|19|32||65.0												TGTGCCAGCAGCCCCTCTGCGAGCAGTACTTC	36								CASSP_CEQYF		:::::::::0:-5:12:12:16:-27:17:19:-6:32:::	TLML_1_	DNA
330	CLONES_TRBTLML-001-_FU-03_B_DNA_S7_2500000.txt	1927	19	0.000705952	TGTGCCAGTAGTAACAATGGACTAGCGGGAGGGCACGAGCAGTACTTC	EEEEEEEEEEEEEEEEEEEEEEEEEEEEEEEEEEEEEEEEEEEEEEEE	TRBV19*00(310.1)	TRBD2*00(80)	TRBJ2-7*00(209.1)		559|572|596|0|13||65.0	17|33|48|18|34||80.0	25|39|67|34|48||70.0												TGTGCCAGTAGTAACAATGGACTAGCGGGAGGGCACGAGCAGTACTTC	36								CASSNNGLAGGHEQYF		:::::::::0:-4:13:18:-1:1:34:34:-5:48:::	TLML_1_	DNA
331	CLONES_TRBTLML-001-_FU-03_B_DNA_S7_2500000.txt	1936	19	0.000705952	TGTGCCAGCAGCTTCGGACAGGGGACAGGGCAGCCCCAGCATTTT	EEEEEEEEEEEEEEEEEEEEEEEEEEEEEEEEEEEEEEEEEEEEE	TRBV11-2*00(1152)	TRBD1*00(45)	TRBJ1-5*00(188.1)		522|536|559|0|14||70.0	12|21|36|21|30||45.0	27|42|70|30|45||75.0												TGTGCCAGCAGCTTCGGACAGGGGACAGGGCAGCCCCAGCATTTT	36								CASSFGQGTGQPQHF		:::::::::0:-3:14:21:0:-3:30:30:-7:45:::	TLML_1_	DNA
332	CLONES_TRBTLML-001-_FU-03_B_DNA_S7_2500000.txt	1947	19	0.000705952	TGTGCCACCCAGGAAACACTCCAGACCTACGAGCAGTACTTC	EEEEEEEEEEEEEEEEEEEEEEEEEEEEEEEEEEEEEEEEEE	TRBV7-6*00(421),TRBV7-7*00(389)		TRBJ2-7*00(175)		576|583|613|0|7||35.0;585|592|622|0|7||35.0		22|39|67|25|42||85.0												TGTGCCACCCAGGAAACACTCCAGACCTACGAGCAGTACTTC	36								CATQETLQTYEQYF		:::::::::0:-10:7:::::25:-2:42:::	TLML_1_	DNA
333	CLONES_TRBTLML-001-_FU-03_B_DNA_S7_2500000.txt	1948	19	0.000705952	TGTGCCAGCAGTTTATACGGGGGAGTTAATGAGCAGTTCTTC	EEEEEEEEEEEEEEEEEEEEEEEEEEEEEEEEEEEEEEEEEE	TRBV27*00(688)	TRBD1*00(25),TRBD2*00(25)	TRBJ2-1*00(215)		556|572|593|0|16||80.0	18|23|36|18|23||25.0;25|30|48|20|25||25.0	27|42|70|27|42||75.0												TGTGCCAGCAGTTTATACGGGGGAGTTAATGAGCAGTTCTTC	36								CASSLYGGVNEQFF		:::::::::0:-1:16:18:-6:-1:23:27:-7:42:::	TLML_1_	DNA
334	CLONES_TRBTLML-001-_FU-03_B_DNA_S7_2500000.txt	1964	19	0.000705952	TGTGCCAGCAGGTCTAACAGGGGATCACCCCTCCACTTT	EEEEEEEEEEEEEEEEEEEEEEEEEEEEEEEEEEEEEEE	TRBV28*00(406.3)	TRBD1*00(35)	TRBJ1-6*00(198.2)		564|575|601|0|11||55.0	15|22|36|16|23||35.0	30|45|73|24|39||75.0												TGTGCCAGCAGGTCTAACAGGGGATCACCCCTCCACTTT	36								CASRSNRGSPLHF		:::::::::0:-6:11:16:-3:-2:23:24:-10:39:::	TLML_1_	DNA
335	CLONES_TRBTLML-001-_FU-03_B_DNA_S7_2500000.txt	1969	19	0.000705952	TGTGCCTGCACCATGATAAACTACGAGCAGTACTTC	EEEEEEEEEEEEEEEEEEEEEEEEEEEEEEEEEEEE	TRBV30*00(344.2)		TRBJ2-7*00(219.1)		787|795|821|0|8||40.0		23|39|67|20|36||80.0												TGTGCCTGCACCATGATAAACTACGAGCAGTACTTC	36								CACTMINYEQYF		:::::::::0:-6:8:::::20:-3:36:::	TLML_1_	DNA
336	CLONES_TRBTLML-001-_FU-03_B_DNA_S7_2500000.txt	1970	19	0.000705952	TGTGCCAGCAGCTCTGGCGGGAGGGTGGAGTACTTC	EEEEEEEEEEEEEEEEEEEEEEEEEEEEEEEEEEEE	TRBV7-9*00(341.2)	TRBD2*00(45)	TRBJ2-7*00(179.2)		556|569|593|0|13||65.0	23|32|48|16|25||45.0	31|39|67|28|36||40.0												TGTGCCAGCAGCTCTGGCGGGAGGGTGGAGTACTTC	36								CASSSGGRVEYF		:::::::::0:-4:13:16:-7:0:25:28:-11:36:::	TLML_1_	DNA
337	CLONES_TRBTLML-001-_FU-03_B_DNA_S7_2500000.txt	1971	19	0.000705952	TGTGCCAGCAACGGACTCAATCAGCCCCAGCATTTT	EEEEEEEEEEEEEEEEEEEEEEEEEEEEEEEEEEEE	TRBV28*00(281.1)	TRBD2*00(25)	TRBJ1-5*00(219)		564|574|601|0|10||50.0	17|22|48|12|17||25.0	23|42|70|17|36||95.0												TGTGCCAGCAACGGACTCAATCAGCCCCAGCATTTT	36								CASNGLNQPQHF		:::::::::0:-7:10:12:-1:-10:17:17:-3:36:::	TLML_1_	DNA
338	CLONES_TRBTLML-001-_FU-03_B_DNA_S7_2500000.txt	1987	18	0.000668797	TGTGCCAGCAGCAAACCCCTCGGCGGACAAAACTAATGAAAAACTGTTTTTT	EEEEEEEEEEEEEEEEEEEEEEEEEEEEEEEEEEEEEEEEEEEEEEEEEEEE	TRBV21-1*00(531.1)	TRBD1*00(25),TRBD2*00(25)	TRBJ1-4*00(250)		544|559|581|0|15||75.0	2|7|36|15|20||25.0;0|5|48|16|21||25.0	21|43|71|30|52||110.0												TGTGCCAGCAGCAAACCCCTCGGCGGACAAAACTAATGAAAAACTGTTTTTT	36								CASSKPLGG_KTNEKLFF		:::::::::0:-2:15:15:10:-17:20:30:-1:52:::	TLML_1_	DNA
339	CLONES_TRBTLML-001-_FU-03_B_DNA_S7_2500000.txt	1995	18	0.000668797	TGTGCCAGCAGCCCCTTCGGACGGGGGAGCACAGATACGCAGTATTTT	EEEEEEEEEEEEEEEEEEEEEEEEEEEEEEEEEEEEEEEEEEEEEEEE	TRBV6-4*00(679)	TRBD1*00(29)	TRBJ2-3*00(152)		518|529|555|0|11||55.0	13|22|36|18|27|SA17G|29.0	20|41|69|27|48||105.0												TGTGCCAGCAGCCCCTTCGGACGGGGGAGCACAGATACGCAGTATTTT	36								CASSPFGRGSTDTQYF		:::::::::0:-6:11:18:-1:-2:27:27:0:48:::	TLML_1_	DNA
341	CLONES_TRBTLML-001-_FU-03_B_DNA_S7_2500000.txt	2003	18	0.000668797	TGTGCCAGCAGCCTGGAGGGGTCTGGGGCCAACGTCCTGACTTTC	EEEEEEEEEEEEEEEEEEEEEEEEEEEEEEEEEEEEEEEEEEEEE	TRBV7-9*00(221)	TRBD2*00(30)	TRBJ2-6*00(260)		556|568|593|0|12||60.0	26|32|48|14|20||30.0	21|45|73|21|45||120.0												TGTGCCAGCAGCCTGGAGGGGTCTGGGGCCAACGTCCTGACTTTC	36								CASSLEGSGANVLTF		:::::::::0:-5:12:14:-10:0:20:21:-1:45:::	TLML_1_	DNA
342	CLONES_TRBTLML-001-_FU-03_B_DNA_S7_2500000.txt	2011	18	0.000668797	TGTGCCAGTAGTGCACAGGAACACCCCTACGAGCAGTACTTC	EEEEEEEEEEEEEEEEEEEEEEEEEEEEEEEEEEEEEEEEEE	TRBV19*00(601.1)	TRBD1*00(25)	TRBJ2-7*00(225)		559|571|596|0|12||60.0	15|20|36|14|19||25.0	22|39|67|25|42||85.0												TGTGCCAGTAGTGCACAGGAACACCCCTACGAGCAGTACTTC	36								CASSAQEHPYEQYF		:::::::::0:-5:12:14:-3:-4:19:25:-2:42:::	TLML_1_	DNA
343	CLONES_TRBTLML-001-_FU-03_B_DNA_S7_2500000.txt	2012	18	0.000668797	TGTGCCAGCACCCTAACTGAGGGGCGTGCGGGCTACACCTTC	EEEEEEEEEEEEEEEEEEEEEEEEEEEEEEEEEEEEEEEEEE	TRBV6-5*00(383),TRBV6-6*00(335)	TRBD1*00(30)	TRBJ1-2*00(200)		519|529|556|0|10||50.0;516|526|553|0|10||50.0	19|25|36|20|26||30.0	28|40|68|30|42||60.0												TGTGCCAGCACCCTAACTGAGGGGCGTGCGGGCTACACCTTC	36								CASTLTEGRAGYTF		:::::::::0:-7:10:20:-7:1:26:30:-8:42:::	TLML_1_	DNA
344	CLONES_TRBTLML-001-_FU-03_B_DNA_S7_2500000.txt	2013	18	0.000668797	TGTGCCAGCAGCGGAGGGGGTCGGGGTTCACCCCTCCACTTT	EEEEEEEEEEEEEEEEEEEEEEEEEEEEEEEEEEEEEEEEEE	TRBV9*00(287.1)	TRBD1*00(30)	TRBJ1-6*00(210.9)		559|572|595|0|13||65.0	17|23|36|14|20||30.0	29|45|73|26|42||80.0												TGTGCCAGCAGCGGAGGGGGTCGGGGTTCACCCCTCCACTTT	36								CASSGGGRGSPLHF		:::::::::0:-3:13:14:-5:-1:20:26:-9:42:::	TLML_1_	DNA
345	CLONES_TRBTLML-001-_FU-03_B_DNA_S7_2500000.txt	2014	18	0.000668797	TGTGCCAGCAGCGAGGGGACAGGTGTCGAAAAACTGTTTTTT	EEEEEEEEEEEEEEEEEEEEEEEEEEEEEEEEEEEEEEEEEE	TRBV9*00(1057.5)	TRBD1*00(40)	TRBJ1-4*00(215)		559|572|595|0|13||65.0	12|20|36|15|23||40.0	28|43|71|27|42||75.0												TGTGCCAGCAGCGAGGGGACAGGTGTCGAAAAACTGTTTTTT	36								CASSEGTGVEKLFF		:::::::::0:-3:13:15:0:-4:23:27:-8:42:::	TLML_1_	DNA
346	CLONES_TRBTLML-001-_FU-03_B_DNA_S7_2500000.txt	2015	18	0.000668797	TGTGCCAGCAATCTAGCGGGGTACTCCTACGAGCAGTACTTC	EEEEEEEEEEEEEEEEEEEEEEEEEEEEEEEEEEEEEEEEEE	TRBV6-6*00(682)	TRBD2*00(40)	TRBJ2-7*00(234.1)		516|526|553|0|10||50.0	20|28|48|12|20||40.0	20|39|67|23|42||95.0												TGTGCCAGCAATCTAGCGGGGTACTCCTACGAGCAGTACTTC	36								CASNLAGYSYEQYF		:::::::::0:-7:10:12:-4:-4:20:23:0:42:::	TLML_1_	DNA
347	CLONES_TRBTLML-001-_FU-03_B_DNA_S7_2500000.txt	2022	18	0.000668797	TGCAGTGCGCCCGGCGGCTAGCGTAGAATGAGCAGTTCTTC	EEEEEEEEEEEEEEEEEEEEEEEEEEEEEEEEEEEEEEEEE	TRBV20-1*00(404.2)	TRBD2*00(30)	TRBJ2-1*00(202.2)		759|767|793|0|8||40.0	20|26|48|17|23||30.0	27|42|70|26|41||75.0												TGCAGTGCGCCCGGCGGCTAGCGTAGAATGAGCAGTTCTTC	36								CSAPGG*_*NEQFF		:::::::::0:-6:8:17:-4:-6:23:26:-7:41:::	TLML_1_	DNA
348	CLONES_TRBTLML-001-_FU-03_B_DNA_S7_2500000.txt	2023	18	0.000668797	TACAGTAGCGGGGGGACAGGGCTAATTCACCCCTCCACTTT	EEEEEEEEEEEEEEEEEEEEEEEEEEEEEEEEEEAEEEEEE	TRBV17*00(403)	TRBD1*00(45)	TRBJ1-6*00(216)		821|832|855|0|11||55.0	12|21|36|12|21||45.0	26|45|73|22|41||95.0												TACAGTAGCGGGGGGACAGGGCTAATTCACCCCTCCACTTT	32								YSSGGTG_NSPLHF		:::::::::0:-3:11:12:0:-3:21:22:-6:41:::	TLML_1_	DNA
349	CLONES_TRBTLML-001-_FU-03_B_DNA_S7_2500000.txt	2032	18	0.000668797	TGTGCCAGCAGCGACGGGGGGAACACTGAAGCTTTCTTT	EEEEEEEEEEEEEEEEEEEEEEEEEEEEEEEEEEEEEEE	TRBV7-3*00(292)	TRBD1*00(25)	TRBJ1-1*00(235)		540|552|577|0|12||60.0	18|23|36|15|20||25.0	21|40|68|20|39||95.0												TGTGCCAGCAGCGACGGGGGGAACACTGAAGCTTTCTTT	36								CASSDGGNTEAFF		:::::::::0:-5:12:15:-6:-1:20:20:-1:39:::	TLML_1_	DNA
350	CLONES_TRBTLML-001-_FU-03_B_DNA_S7_2500000.txt	2033	18	0.000668797	TGCAGTGCCGTGGAAGGCCTCTCCTACGAGCAGTACTTC	EEEEEEEEEEEEEEEEEEEEEEEEEEEEEEEEEEEEEEE	TRBV20-1*00(242.1)		TRBJ2-7*00(235)		759|767|793|0|8||40.0		20|39|67|20|39||95.0												TGCAGTGCCGTGGAAGGCCTCTCCTACGAGCAGTACTTC	36								CSAVEGLSYEQYF		:::::::::0:-6:8:::::20:0:39:::	TLML_1_	DNA
351	CLONES_TRBTLML-001-_FU-03_B_DNA_S7_2500000.txt	2048	18	0.000668797	TGTGCCAGCTCACCCGCCGAGACCCAGTACTTC	EEEEEEEEEEEEEEEEEEEEEEEEEEEEEEEEE	TRBV18*00(566.1)		TRBJ2-5*00(214.1)		702|716|739|0|14||70.0		25|40|68|18|33||75.0												TGTGCCAGCTCACCCGCCGAGACCCAGTACTTC	36								CASSPAETQYF		:::::::::0:-3:14:::::18:-5:33:::	TLML_1_	DNA
352	CLONES_TRBTLML-001-_FU-03_B_DNA_S7_2500000.txt	2049	18	0.000668797	TCCGGGACAGGGCAATCAGCCCCAGCATTTT	EEEEEEEEEEEEEEEEEEEEEEEEEEEEEEE	TRBV23-1*00(965.1)	TRBD1*00(50)	TRBJ1-5*00(240)		580|581|617|0|1||5.0	10|20|36|1|11||50.0	22|42|70|11|31||100.0												TCCGGGACAGGGCAATCAGCCCCAGCATTTT	36								SGTGQ_QPQHF		:::::::::0:-16:1:1:2:-4:11:11:-2:31:::	TLML_1_	DNA
353	CLONES_TRBTLML-001-_FU-03_B_DNA_S7_2500000.txt	2055	17	0.000631642	TGTGCCAGCAGTGAAAGGGGGACAGGGATGAACACTGAAGCTTTCTTT	EEEEEEEEEEEEEEEEEEEEEEEEEEEEEEEEEEEEEEEEEEEEEEEE	TRBV2*00(246.1)	TRBD1*00(45)	TRBJ1-1*00(245)		518|533|555|0|15||75.0	12|21|36|18|27||45.0	19|40|68|27|48||105.0												TGTGCCAGCAGTGAAAGGGGGACAGGGATGAACACTGAAGCTTTCTTT	36								CASSERGTGMNTEAFF		:::::::::0:-2:15:18:0:-3:27:27:1:48:::	TLML_1_	DNA
354	CLONES_TRBTLML-001-_FU-03_B_DNA_S7_2500000.txt	2065	17	0.000631642	TGTGCCAGCAGTGCGGACTAGAAATTCCCCTACGAGCAGTACTTC	EEEEEEEEEEEEEEEEEEEEEEEEEEEEEEEEEEEEEEEEEEEEE	TRBV25-1*00(575)	TRBD2*00(35)	TRBJ2-7*00(225)		551|564|588|0|13||65.0	17|24|48|14|21||35.0	22|39|67|28|45||85.0												TGTGCCAGCAGTGCGGACTAGAAATTCCCCTACGAGCAGTACTTC	36								CASSAD*KFPYEQYF		:::::::::0:-4:13:14:-1:-8:21:28:-2:45:::	TLML_1_	DNA
355	CLONES_TRBTLML-001-_FU-03_B_DNA_S7_2500000.txt	2066	17	0.000631642	TGTGCCAGCAGCCCCTGGACTAGCGGAAGACGAGAGCAGTACTTC	EEEEEEEEEEEEEEEEEEEEEEEEEEEEEEEEEEEEEEEEEEEEE	TRBV25-1*00(312)	TRBD2*00(54)	TRBJ2-7*00(193.4)		551|562|588|0|11||55.0	13|27|48|12|26|SG16T|54.0	27|39|67|33|45||60.0												TGTGCCAGCAGCCCCTGGACTAGCGGAAGACGAGAGCAGTACTTC	36								CASSPWTSGRREQYF		:::::::::0:-6:11:12:3:-5:26:33:-7:45:::	TLML_1_	DNA
356	CLONES_TRBTLML-001-_FU-03_B_DNA_S7_2500000.txt	2068	17	0.000631642	TGTGCCTGGAAGGGGTCTTTGAAAAACGGGAAAAAGCTTTCTTT	EEEEEEEEEAEAAAAEEEEEEEEEEEEEEEEEEEEEEEEEEEEE	TRBV30*00(777.5)	TRBD1*00(25),TRBD2*00(25)	TRBJ1-1*00(195)		787|797|821|0|10||50.0	11|16|36|26|31||25.0;15|20|48|26|31||25.0	29|40|68|33|44||55.0												TGTGCCTGGAAGGGGTCTTTGAAAAACGGGAAAAAGCTTTCTTT	32								CAWKGSL_KREKAFF		:::::::::0:-4:10:26:1:-8:31:33:-9:44:::	TLML_1_	DNA
357	CLONES_TRBTLML-001-_FU-03_B_DNA_S7_2500000.txt	2075	17	0.000631642	TGTGCCAGTGGAATAGCGGTCCGCACAGATACGCAGTATTTT	EEEEEEEEEEEEEEEEEEEEEEEEEEEEEEEEEEEEEEEEEE	TRBV19*00(541)		TRBJ2-3*00(238)		559|575|596|0|16|SA568GST570A|48.0		21|41|69|22|42||100.0												TGTGCCAGTGGAATAGCGGTCCGCACAGATACGCAGTATTTT	36								CASGIAVRTDTQYF		:::::::::0:-1:16:::::22:-1:42:::	TLML_1_	DNA
358	CLONES_TRBTLML-001-_FU-03_B_DNA_S7_2500000.txt	2076	17	0.000631642	TGTGCCAGCAGCTTCCTCACACAGAACTATGGCTACACCTTC	EEEEEEEEEEEEEEEEEEEEEEEEEEEEEEEEEEEEEEEEEE	TRBV7-8*00(142),TRBV11-2*00(123.8)		TRBJ1-2*00(229)		567|581|604|0|14||70.0;522|536|559|0|14||70.0		22|40|68|24|42||90.0												TGTGCCAGCAGCTTCCTCACACAGAACTATGGCTACACCTTC	36								CASSFLTQNYGYTF		:::::::::0:-3:14:::::24:-2:42:::	TLML_1_	DNA
359	CLONES_TRBTLML-001-_FU-03_B_DNA_S7_2500000.txt	2086	17	0.000631642	TGTGCCAGCAGTTTTAGTCGGATCACTGAAGCTTTCTTT	EEEEEEEEEEEEEEEEEEEEEEEEEEEEEEEEEEEEEEE	TRBV27*00(452.1)	TRBD2*00(25)	TRBJ1-1*00(219.1)		556|570|593|0|14||70.0	9|14|48|14|19||25.0	24|40|68|23|39||80.0												TGTGCCAGCAGTTTTAGTCGGATCACTGAAGCTTTCTTT	36								CASSFSRITEAFF		:::::::::0:-3:14:14:7:-18:19:23:-4:39:::	TLML_1_	DNA
360	CLONES_TRBTLML-001-_FU-03_B_DNA_S7_2500000.txt	2087	17	0.000631642	TGCGCCAGCAGCCAAGATGGGGGCTACGAGCAGTACTTC	EEEEEEEEEEEEEEEEEEEEEEEEEEEEEEEEEEEEEEE	TRBV4-1*00(194.7)	TRBD1*00(25)	TRBJ2-7*00(220)		537|555|574|0|18||90.0	18|23|36|18|23||25.0	23|39|67|23|39||80.0												TGCGCCAGCAGCCAAGATGGGGGCTACGAGCAGTACTTC	36								CASSQDGGYEQYF		:::::::::0:1:18:18:-6:-1:23:23:-3:39:::	TLML_1_	DNA
361	CLONES_TRBTLML-001-_FU-03_B_DNA_S7_2500000.txt	2094	17	0.000631642	TGTGCCACCAGTGAGGTCAGCCAGCCCCAGCATTTT	EEEEEEEEEEEEEEEEEEEEEEEEEEEEEEEEEEEE	TRBV24-1*00(310.1)		TRBJ1-5*00(214.1)		559|573|597|0|14||70.0		27|42|70|21|36||75.0												TGTGCCACCAGTGAGGTCAGCCAGCCCCAGCATTTT	36								CATSEVSQPQHF		:::::::::0:-4:14:::::21:-7:36:::	TLML_1_	DNA
362	CLONES_TRBTLML-001-_FU-03_B_DNA_S7_2500000.txt	2097	17	0.000631642	TGTGCCAGTATCAGGTAACGTACCCCAGCATTTT	EEEEEEEEEEEEEEEEEEEEEEEEEEEEEEEEEE	TRBV19*00(562)		TRBJ1-5*00(200)		559|569|596|0|10||50.0		30|42|70|22|34||60.0												TGTGCCAGTATCAGGTAACGTACCCCAGCATTTT	36								CASIR*_VPQHF		:::::::::0:-7:10:::::22:-10:34:::	TLML_1_	DNA
363	CLONES_TRBTLML-001-_FU-03_B_DNA_S7_2500000.txt	2098	17	0.000631642	TGTGCAAGTCGCCAGCGGGAGGGAGCAGTTCTTC	EEEEEEEEEEEEEEEEEEEEEEEEEEEEEEEEEE	TRBV12-2*00(191.4)	TRBD2*00(45)	TRBJ2-1*00(200)		526|538|563|0|12||60.0	22|31|48|13|22||45.0	30|42|70|22|34||60.0												TGTGCAAGTCGCCAGCGGGAGGGAGCAGTTCTTC	36								CASRQR_REQFF		:::::::::0:-5:12:13:-6:-1:22:22:-10:34:::	TLML_1_	DNA
364	CLONES_TRBTLML-001-_FU-03_B_DNA_S7_2500000.txt	2101	17	0.000631642	TGTGCCAGCAGTCAGGTCAATGAGCAGTTCTTC	EEEEEEEEEEEEEEEEEEEEEEEEEEEEEEEEE	TRBV2*00(1013.3)		TRBJ2-1*00(220)		518|530|555|0|12||60.0		26|42|70|17|33||80.0												TGTGCCAGCAGTCAGGTCAATGAGCAGTTCTTC	36								CASSQVNEQFF		:::::::::0:-5:12:::::17:-6:33:::	TLML_1_	DNA
365	CLONES_TRBTLML-001-_FU-03_B_DNA_S7_2500000.txt	2110	16	0.000594486	TGTGCCAGCAGCTCCCGGACAGGGGGGAACACTTACAATGAGCAGTTCTTC	EEEEEEEEEEEEEEEEEE7EEEEEEEEEEEEEEEEEEEEEEEEEEEEEEEE	TRBV11-3*00(661)	TRBD1*00(50)	TRBJ2-1*00(102)		521|534|558|0|13||65.0	13|23|36|16|26||50.0	24|42|70|33|51||90.0												TGTGCCAGCAGCTCCCGGACAGGGGGGAACACTTACAATGAGCAGTTCTTC	22								CASSSRTGGNTYNEQFF		:::::::::0:-4:13:16:-1:-1:26:33:-4:51:::	TLML_1_	DNA
366	CLONES_TRBTLML-001-_FU-03_B_DNA_S7_2500000.txt	2111	16	0.000594486	TGTGCCAGCAGCCAAGGTTCCTTTAAGGGGAGGGCAGAGACCCAGTACTTC	EEEEEEEEEEEEEEEEEEEEEEEEEEEEEEEEEEEEEEEEEEEEEEEEEEE	TRBV3-1*00(387),TRBV3-2*00(387)	TRBD2*00(40)	TRBJ2-5*00(220)		543|559|580|0|16||80.0;543|559|580|0|16||80.0	25|33|48|27|35||40.0	24|40|68|35|51||80.0												TGTGCCAGCAGCCAAGGTTCCTTTAAGGGGAGGGCAGAGACCCAGTACTTC	36								CASSQGSFKGRAETQYF		:::::::::0:-1:16:27:-9:1:35:35:-4:51:::	TLML_1_	DNA
367	CLONES_TRBTLML-001-_FU-03_B_DNA_S7_2500000.txt	2112	16	0.000594486	TGTGCCAGCAGCCAAGAGGGGGGAGCTAGCGGCTACTACGAGCAGTACTTC	EEEEEEEEEEEEEEEEEEEEEEEEEEEEEEEEEEEEEEEEEEEEEEEEEEE	TRBV14*00(258)	TRBD2*00(30)	TRBJ2-7*00(224)		516|533|553|0|17||85.0	20|26|48|25|31||30.0	19|39|67|31|51|SC22A|84.0												TGTGCCAGCAGCCAAGAGGGGGGAGCTAGCGGCTACTACGAGCAGTACTTC	36								CASSQEGGASGYYEQYF		:::::::::0:0:17:25:-4:-6:31:31:1:51:::	TLML_1_	DNA
368	CLONES_TRBTLML-001-_FU-03_B_DNA_S7_2500000.txt	2116	16	0.000594486	TGTGCCACCAGCAGAGCCCACGGGACTAGCGGGATCGAGCAGTACTTC	EEEEEEEEEEEEEEEEEEEEEEEEEEEEEEEEEEEEEEEEEEEEEEEE	TRBV15*00(506)	TRBD2*00(70)	TRBJ2-7*00(205)		552|568|589|0|16||80.0	15|29|48|20|34||70.0	26|39|67|35|48||65.0												TGTGCCACCAGCAGAGCCCACGGGACTAGCGGGATCGAGCAGTACTTC	36								CATSRAHGTSGIEQYF		:::::::::0:-1:16:20:1:-3:34:35:-6:48:::	TLML_1_	DNA
369	CLONES_TRBTLML-001-_FU-03_B_DNA_S7_2500000.txt	2117	16	0.000594486	TGTGCCAGCAGCCCGGGACAGGCCGTTCTAGCCTACGAGCAGTACTTC	EEEEEEEEEEEEEEEEEEEEEEEEEEEEEEEEEEEEEEEEEEEEEEEE	TRBV7-2*00(1039.6)	TRBD1*00(50)	TRBJ2-7*00(220.7)		580|592|617|0|12||60.0	10|20|36|12|22||50.0	22|39|67|31|48||85.0												TGTGCCAGCAGCCCGGGACAGGCCGTTCTAGCCTACGAGCAGTACTTC	36								CASSPGQAVLAYEQYF		:::::::::0:-5:12:12:2:-4:22:31:-2:48:::	TLML_1_	DNA
370	CLONES_TRBTLML-001-_FU-03_B_DNA_S7_2500000.txt	2127	16	0.000594486	TGTGCCAGCAGTCTTATCGGACTCTACTGGAAACACCATATATTTT	EEEEEEEEEEEEEEEEEEEEEEEEEEEEEEEEEEEEEEEEEEEEEE	TRBV27*00(575)		TRBJ1-3*00(240)		556|574|593|0|19|I568C|69.0		22|42|70|26|46||100.0												TGTGCCAGCAGTCTTATCGGACTCTACTGGAAACACCATATATTTT	36								CASSLIGL_TGNTIYF		:::::::::0:1:19:::::26:-2:46:::	TLML_1_	DNA
371	CLONES_TRBTLML-001-_FU-03_B_DNA_S7_2500000.txt	2134	16	0.000594486	TGTGCCAGCTGTTCCCGGACTAGCGACACCGGGGAGCTGTTTTTT	EEEEEEEEEEEEEEEEEEEEEEEEEEEEEEEEEEEEEEEEEEEEE	TRBV7-6*00(1184.4)	TRBD2*00(45)	TRBJ2-2*00(128)		576|585|613|0|9||45.0	17|26|48|16|25||45.0	23|43|71|25|45||100.0												TGTGCCAGCTGTTCCCGGACTAGCGACACCGGGGAGCTGTTTTTT	36								CASCSRTSDTGELFF		:::::::::0:-8:9:16:-1:-6:25:25:-3:45:::	TLML_1_	DNA
372	CLONES_TRBTLML-001-_FU-03_B_DNA_S7_2500000.txt	2142	16	0.000594486	TGTGCCAGCAGCCCTGGGCAGTATAACTATGGCTACACCTTC	EEEEEEEEEEEEEEEEEEEEEEEEEEEEEEEEEEEEEEEEEE	TRBV5-4*00(1149)		TRBJ1-2*00(114.4)		549|561|585|0|12||60.0		21|40|68|23|42||95.0												TGTGCCAGCAGCCCTGGGCAGTATAACTATGGCTACACCTTC	36								CASSPGQYNYGYTF		:::::::::0:-4:12:::::23:-1:42:::	TLML_1_	DNA
373	CLONES_TRBTLML-001-_FU-03_B_DNA_S7_2500000.txt	2157	16	0.000594486	TGCGCCAGCAGCCTGACGACCTACGAGCAGTACTTC	EEEEEEEEEEEEEEEEEEEEEEEEEEEEEEEEEEEE	TRBV5-1*00(841.9)		TRBJ2-7*00(225)		554|566|590|0|12||60.0		22|39|67|19|36||85.0												TGCGCCAGCAGCCTGACGACCTACGAGCAGTACTTC	36								CASSLTTYEQYF		:::::::::0:-4:12:::::19:-2:36:::	TLML_1_	DNA
374	CLONES_TRBTLML-001-_FU-03_B_DNA_S7_2500000.txt	2170	15	0.000557331	TGTGCCAGCAGTTTCTGGGGGACAGGGTTCTCCGAGCAGTACTTC	EEEEEEEEEEEEEEEEEEEEEEEEEEEEEEEEEEEEEEEEEEEEE	TRBV5-7*00(143),TRBV5-6*00(127)	TRBD1*00(45)	TRBJ2-7*00(205)		551|562|587|0|11||55.0;550|561|586|0|11||55.0	12|21|36|18|27||45.0	26|39|67|32|45||65.0												TGTGCCAGCAGTTTCTGGGGGACAGGGTTCTCCGAGCAGTACTTC	36								CASSFWGTGFSEQYF		:::::::::0:-5:11:18:0:-3:27:32:-6:45:::	TLML_1_	DNA
375	CLONES_TRBTLML-001-_FU-03_B_DNA_S7_2500000.txt	2171	15	0.000557331	TGTGCCAGCAGCGAAGGCGGGACAGGAAATCAGCCCCAGCATTTT	EEEEEEEEEEEEEEEEAEAEEEEEEAEEEEEEEEEEEEEEEEEEE	TRBV21-1*00(686)	TRBD1*00(45)	TRBJ1-5*00(228.9)		544|560|581|0|16|SA556G|64.0	11|20|36|17|26||45.0	24|42|70|27|45||90.0												TGTGCCAGCAGCGAAGGCGGGACAGGAAATCAGCCCCAGCATTTT	32								CASSEGGTGNQPQHF		:::::::::0:-1:16:17:1:-4:26:27:-4:45:::	TLML_1_	DNA
376	CLONES_TRBTLML-001-_FU-03_B_DNA_S7_2500000.txt	2175	15	0.000557331	TGCGCCAGCAGCTTGAGGGACAGGGGGCCCCTGAAGCTTTCTTT	EEEEEEAEEEEEEEEEEEEEEEEEEEEEEEEEEEEEEEEEEEEE	TRBV5-1*00(774.9)	TRBD1*00(60)	TRBJ1-1*00(210)		554|569|590|0|15||75.0	12|24|36|16|28||60.0	26|40|68|30|44||70.0												TGCGCCAGCAGCTTGAGGGACAGGGGGCCCCTGAAGCTTTCTTT	32								CASSLRD_GAPEAFF		:::::::::0:-1:15:16:0:0:28:30:-6:44:::	TLML_1_	DNA
377	CLONES_TRBTLML-001-_FU-03_B_DNA_S7_2500000.txt	2181	15	0.000557331	TGTGCCAGTAGTCGAGACAGGGGGCGCGATGAGCAGTTCTTC	EEEEEEEEEEEEEEEEEEEEEEEEEEEEEEEEEEEEEEEEEE	TRBV19*00(106)	TRBD1*00(60)	TRBJ2-1*00(210)		559|571|596|0|12||60.0	14|26|36|15|27||60.0	28|42|70|28|42||70.0												TGTGCCAGTAGTCGAGACAGGGGGCGCGATGAGCAGTTCTTC	36								CASSRDRGRDEQFF		:::::::::0:-5:12:15:-2:2:27:28:-8:42:::	TLML_1_	DNA
378	CLONES_TRBTLML-001-_FU-03_B_DNA_S7_2500000.txt	2182	15	0.000557331	TGTGCCAGCTCACCCCGAACAGGGGAGACTGAAGCTTTCTTT	EEEEEEEEEEEEEEEEEEEEEEEEEEEEEEEEEEEEEEEEEE	TRBV18*00(998.9)	TRBD1*00(35)	TRBJ1-1*00(215)		702|716|739|0|14||70.0	15|22|36|18|25||35.0	25|40|68|27|42||75.0												TGTGCCAGCTCACCCCGAACAGGGGAGACTGAAGCTTTCTTT	36								CASSPRTGETEAFF		:::::::::0:-3:14:18:-3:-2:25:27:-5:42:::	TLML_1_	DNA
379	CLONES_TRBTLML-001-_FU-03_B_DNA_S7_2500000.txt	2186	15	0.000557331	TGTGCCACCAGTGATTTTAAGGGTTCGGTGAGCAGTTCTTC	EEEEEEEEEEEEEEEEEEEEEEEEEEEEEEEEEEEEEEEEE	TRBV24-1*00(1178.3)		TRBJ2-1*00(147)		559|576|597|0|17||85.0		29|42|70|28|41||65.0												TGTGCCACCAGTGATTTTAAGGGTTCGGTGAGCAGTTCTTC	36								CATSDFK_FGEQFF		:::::::::0:-1:17:::::28:-9:41:::	TLML_1_	DNA
380	CLONES_TRBTLML-001-_FU-03_B_DNA_S7_2500000.txt	2207	14	0.000520175	TGTGCCAGCAGAAGGGACTAGCGGGAGTACAGATACGCAGTATTTTGGCCCAGGCACCCGGCTGACAGTGCTCGGTAAGCGGGGGCTCCCGCTGAAGCCCGGGAACTGGGGAGGGGGCGCCCCGGGACGCCGGGGGCGTCGCAGGGCCAGTTTCTGTGCCGCGTCTCGGGGCTGTGAGCCAAAAACATTCAGTACTTC	EEEEEEEEEEEEEEEEEEEEEEEEEEEEEEEEEEEEEEEEEEEEEEEEEEEEEEEEEEEEEEEEEEEEEEEEEEEEEEEEEEEEEEEEEJNNNNNNNNNNNNNNNNNNNNNNNNNNNNNNNNNNNNNNNEAAEEEEEEEEEEEEEEEEEEEEEEEEEEEEEEEEEEEEEEEEEEEEEEEEEEEEEEEEEEEEEEEEEE	TRBV6-4*00(98.1)	TRBD2*00(70),TRBD1*00(60)	TRBJ2-4*00(248.9),TRBJ2-3*00(230)		518|529|555|0|11||55.0	16|30|48|13|27||70.0;17|29|36|111|123||60.0	20|42|70|176|198||110.0;32|41|69|189|198|ST37CST40C|13.0												TGTGCCAGCAGAAGGGACTAGCGGGAGTACAGATACGCAGTATTTTGGCCCAGGCACCCGGCTGACAGTGCTCGGTAAGCGGGGGCTCCCGCTGAAGCCCGGGAACTGGGGAGGGGGCGCCCCGGGACGCCGGGGGCGTCGCAGGGCCAGTTTCTGTGCCGCGTCTCGGGGCTGTGAGCCAAAAACATTCAGTACTTC	32								CASRRD*REYRYAVFWPRHPADSAR*AGAPAEARELGRGRPGTPGASQGQFLCRVSGL*AKNIQYF		:::::::::0:-6:11:13:0:-2:27:176:0:198:::	TLML_1_	DNA
381	CLONES_TRBTLML-001-_FU-03_B_DNA_S7_2500000.txt	2210	14	0.000520175	TGTGCCAGTAAGATGTCCCGTGCGGGAGGGTCCTACAATGAGCAGTTCTTA	EEEEEEEEEEEEEEEEEEEEEEEEEEEEEEEEEEEEEEEEEEEEEEEEEEE	TRBV19*00(599.3)	TRBD2*00(45)	TRBJ2-1*00(227.8)		559|569|596|0|10||50.0	23|32|48|21|30||45.0	21|42|70|30|51|SC41A|89.0												TGTGCCAGTAAGATGTCCCGTGCGGGAGGGTCCTACAATGAGCAGTTCTTA	36								CASKMSRAGGSYNEQFL		:::::::::0:-7:10:21:-7:0:30:30:-1:51:::	TLML_1_	DNA
382	CLONES_TRBTLML-001-_FU-03_B_DNA_S7_2500000.txt	2212	14	0.000520175	TGTGCCAGCAGTTGGGTGGGAAGAACCTTCTGGAAACACCATATATTTT	EEEEEEEEEEEEEEEEEEEEEEEEEEEEEEEEEEEEEEEEEEEEEEEEE	TRBV6-3*00(580.9),TRBV6-2*00(523.1)		TRBJ1-3*00(245)		516|529|553|0|13||65.0;516|529|553|0|13||65.0		21|42|70|28|49||105.0												TGTGCCAGCAGTTGGGTGGGAAGAACCTTCTGGAAACACCATATATTTT	36								CASSWVGR_PSGNTIYF		:::::::::0:-4:13:::::28:-1:49:::	TLML_1_	DNA
383	CLONES_TRBTLML-001-_FU-03_B_DNA_S7_2500000.txt	2213	14	0.000520175	TGTGCCAGTAGTATTTTTGACAGGACAACTAACTATGGCTACACCTTC	EEEEEEEEEEEEEEEEEEEEEEEEEEEEEEEEEEEEEEEEEEEEAEEE	TRBV19*00(439.7)	TRBD1*00(30)	TRBJ1-2*00(173.7)		559|573|596|0|14||70.0	14|20|36|18|24||30.0	20|40|68|28|48||100.0												TGTGCCAGTAGTATTTTTGACAGGACAACTAACTATGGCTACACCTTC	32								CASSIFDRTTNYGYTF		:::::::::0:-3:14:18:-2:-4:24:28:0:48:::	TLML_1_	DNA
384	CLONES_TRBTLML-001-_FU-03_B_DNA_S7_2500000.txt	2214	14	0.000520175	TGTGCCAGCAGCTTGGGGGACAGGGCTAACACCGGGGAGCTGTTTTTT	EEEEEEEEEEEEEEEEEEEEEEEEEEEEEEEEEEEEEEEEEEEEEEEE	TRBV7-4*00(503)	TRBD1*00(45)	TRBJ2-2*00(243.7)		545|559|582|0|14||70.0	12|21|36|16|25||45.0	22|43|71|27|48||105.0												TGTGCCAGCAGCTTGGGGGACAGGGCTAACACCGGGGAGCTGTTTTTT	36								CASSLGDRANTGELFF		:::::::::0:-3:14:16:0:-3:25:27:-2:48:::	TLML_1_	DNA
385	CLONES_TRBTLML-001-_FU-03_B_DNA_S7_2500000.txt	2215	14	0.000520175	TGTGCCAGCAGCTTAGAGGAGCGGGGGAGCTACTACGAGCAGTACTTC	EEEEEEEEEEEEEEEEEAEEEEEEAEEEEEEEEEEEEEEEEEEEEEEE	TRBV7-8*00(697.9)	TRBD2*00(30)	TRBJ2-7*00(239)		567|583|604|0|16||80.0	22|28|48|19|25||30.0	16|39|67|25|48|SC22A|99.0												TGTGCCAGCAGCTTAGAGGAGCGGGGGAGCTACTACGAGCAGTACTTC	32								CASSLEERGSYYEQYF		:::::::::0:-1:16:19:-6:-4:25:25:4:48:::	TLML_1_	DNA
386	CLONES_TRBTLML-001-_FU-03_B_DNA_S7_2500000.txt	2222	14	0.000520175	TGTGCCAGCAGTTTAACTAGCGGGAGCGGCTACGAGCAGTACTTC	EEEEEEEEEEEEEEEEEEEEEEEEEEEEEEEEEEEEEEEEEEEEE	TRBV12-3*00(410.9),TRBV12-4*00(410.9)	TRBD2*00(35)	TRBJ2-7*00(223)		530|545|567|0|15||75.0;530|545|567|0|15||75.0	19|26|48|15|22||35.0	16|39|67|22|45|ST21GSC22G|83.0												TGTGCCAGCAGTTTAACTAGCGGGAGCGGCTACGAGCAGTACTTC	36								CASSLTSGSGYEQYF		:::::::::0:-2:15:15:-3:-6:22:22:4:45:::	TLML_1_	DNA
387	CLONES_TRBTLML-001-_FU-03_B_DNA_S7_2500000.txt	2223	14	0.000520175	TGTGCCAGCAGCCAAGAGGGACCTGGGAACACTGAAGCTTTCTTT	EEEEEEEEEEEEEEEEEEEEEEEEEEEEEEEEEEEEEEEEEEEEE	TRBV3-1*00(231),TRBV3-2*00(231)	TRBD1*00(25),TRBD2*00(25)	TRBJ1-1*00(235)		543|560|580|0|17||85.0;543|560|580|0|17||85.0	12|17|36|17|22||25.0;16|21|48|17|22||25.0	21|40|68|26|45||95.0												TGTGCCAGCAGCCAAGAGGGACCTGGGAACACTGAAGCTTTCTTT	36								CASSQEGPGNTEAFF		:::::::::0:0:17:17:0:-7:22:26:-1:45:::	TLML_1_	DNA
388	CLONES_TRBTLML-001-_FU-03_B_DNA_S7_2500000.txt	2231	14	0.000520175	TGTGCCAGCAGTGAAGAGGTTATATTGTATGGCTACACCTTC	EEEEEEEEEEEEEEEEEEEEEEEEEEEEEEEEEEEEEEEEEE	TRBV6-1*00(967.4)		TRBJ1-2*00(213.1)		516|532|553|0|16||80.0		25|40|68|27|42||75.0												TGTGCCAGCAGTGAAGAGGTTATATTGTATGGCTACACCTTC	36								CASSEEVILYGYTF		:::::::::0:-1:16:::::27:-5:42:::	TLML_1_	DNA
389	CLONES_TRBTLML-001-_FU-03_B_DNA_S7_2500000.txt	2232	14	0.000520175	TGTGCCAGCAGCTTAGCGATTAATAGCTACGAGCAGTACTTC	EEEEEEEEEEEEEEEEEEEEEEEEEEEEEEEEEEEEEEEEEE	TRBV7-9*00(97.3),TRBV7-2*00(93.7),TRBV7-4*00(93.7),TRBV7-8*00(93.7),TRBV11-1*00(89.6)		TRBJ2-7*00(218.9)		556|574|593|0|18||90.0;580|598|617|0|18||90.0;545|563|582|0|18||90.0;567|585|604|0|18||90.0;531|549|568|0|18||90.0		23|39|67|26|42||80.0												TGTGCCAGCAGCTTAGCGATTAATAGCTACGAGCAGTACTTC	36								CASSLAINSYEQYF		:::::::::0:1:18:::::26:-3:42:::	TLML_1_	DNA
390	CLONES_TRBTLML-001-_FU-03_B_DNA_S7_2500000.txt	2236	14	0.000520175	TGCGCCAGCCACTGAGACAAAACCAAAAACATTCAGTACTTC	EEEEEEEEEEEEEEEEEEEEEEEEEEEEEEEEEEEEEEEEEE	TRBV10-1*00(991.9)		TRBJ2-4*00(240)		533|542|570|0|9||45.0		22|42|70|22|42||100.0												TGCGCCAGCCACTGAGACAAAACCAAAAACATTCAGTACTTC	36								CASH*DKTKNIQYF		:::::::::0:-8:9:::::22:-2:42:::	TLML_1_	DNA
391	CLONES_TRBTLML-001-_FU-03_B_DNA_S7_2500000.txt	2237	14	0.000520175	TGCGCCAGCACCAACTACAATACGAACACTGAAGCTTTCTTT	EEEEEEEEEEEEEEEEEEEEEEEEEEEEEEEEEEEEEEEEEE	TRBV5-1*00(1138.3)		TRBJ1-1*00(189)		554|564|590|0|10||50.0		21|40|68|23|42||95.0												TGCGCCAGCACCAACTACAATACGAACACTGAAGCTTTCTTT	36								CASTNYNTNTEAFF		:::::::::0:-6:10:::::23:-1:42:::	TLML_1_	DNA
392	CLONES_TRBTLML-001-_FU-03_B_DNA_S7_2500000.txt	2238	14	0.000520175	TGCGCCAGCAGCCAATTGGCGGATTCCTACGAGCAGTACTTC	EEEEEEEEEEEEEEEEEEEEEEEEEEEEEEEEEEEEEEEEEE	TRBV4-1*00(433)		TRBJ2-7*00(230)		537|552|574|0|15||75.0		21|39|67|24|42||90.0												TGCGCCAGCAGCCAATTGGCGGATTCCTACGAGCAGTACTTC	36								CASSQLADSYEQYF		:::::::::0:-2:15:::::24:-1:42:::	TLML_1_	DNA
393	CLONES_TRBTLML-001-_FU-03_B_DNA_S7_2500000.txt	2251	14	0.000520175	TGTGCCATCATGACAGGGCAAGAGACCCAGTACTTC	EEEEEEEEEEEEEEEEEEEEEEEEEEEEEEEEEEEE	TRBV28*00(295.9)	TRBD1*00(35)	TRBJ2-5*00(230)		564|571|601|0|7||35.0	14|21|36|11|18||35.0	22|40|68|18|36||90.0												TGTGCCATCATGACAGGGCAAGAGACCCAGTACTTC	36								CAIMTGQETQYF		:::::::::0:-10:7:11:-2:-3:18:18:-2:36:::	TLML_1_	DNA
394	CLONES_TRBTLML-001-_FU-03_B_DNA_S7_2500000.txt	2252	14	0.000520175	TGTGCCAGCAGTTCAAGGGGGCCTGGCTACACCTTC	EEEEEEEEEEEEEEEEEEEEEEEEEEEEEEEEEAEE	TRBV28*00(540.8)	TRBD1*00(35)	TRBJ1-2*00(110)		564|577|601|0|13||65.0	17|24|36|15|22||35.0	27|40|68|23|36||65.0												TGTGCCAGCAGTTCAAGGGGGCCTGGCTACACCTTC	32								CASSSRGPGYTF		:::::::::0:-4:13:15:-5:0:22:23:-7:36:::	TLML_1_	DNA
395	CLONES_TRBTLML-001-_FU-03_B_DNA_S7_2500000.txt	2263	13	0.00048302	TGTGCCAGCAGTTCCCCTAGGGCTAGCGGGGGGTTCTACAATGAGCAGTTCTTC	EEEEEEEEEEEEEEEEEEEEEEEEEEEEEEEEEEEEEEEEEEEEEEEEEEEEEE	TRBV27*00(863)	TRBD2*00(40)	TRBJ2-1*00(235)		556|569|593|0|13||65.0	20|28|48|22|30||40.0	23|42|70|35|54||95.0												TGTGCCAGCAGTTCCCCTAGGGCTAGCGGGGGGTTCTACAATGAGCAGTTCTTC	36								CASSSPRASGGFYNEQFF		:::::::::0:-4:13:22:-4:-4:30:35:-3:54:::	TLML_1_	DNA
396	CLONES_TRBTLML-001-_FU-03_B_DNA_S7_2500000.txt	2265	13	0.00048302	TGTGCCAGCAGTTCCCGAGACTAGCGGGAGGTCAATACAATGAGCAGTTCTTC	EEEEEEEEEEEEEEEEEEEEEEEEEEEEEEEEEEEEEEEEEEEEEEEEEEEEE	TRBV25-1*00(905.5)	TRBD2*00(79)	TRBJ2-1*00(230)		551|563|588|0|12||60.0	12|31|48|12|31|SG17A|79.0	24|42|70|35|53||90.0												TGTGCCAGCAGTTCCCGAGACTAGCGGGAGGTCAATACAATGAGCAGTTCTTC	36								CASSSRD*R_GQYNEQFF		:::::::::0:-5:12:12:4:-1:31:35:-4:53:::	TLML_1_	DNA
397	CLONES_TRBTLML-001-_FU-03_B_DNA_S7_2500000.txt	2266	13	0.00048302	TGTGCCAGCAGTAGCCCCCGGGGGACAGGGTTTAAGGGCAGCCCCAGCATTTT	EEEEEEEEEEEEEEEEEEEAEEEEEEEEEEEEEEEEEEEEEEEEEEEEEEEEE	TRBV12-3*00(882.9),TRBV12-4*00(834.9)	TRBD1*00(45)	TRBJ1-5*00(213.8)		530|542|567|0|12||60.0;530|542|567|0|12||60.0	12|21|36|21|30||45.0	27|42|70|38|53||75.0												TGTGCCAGCAGTAGCCCCCGGGGGACAGGGTTTAAGGGCAGCCCCAGCATTTT	32								CASSSPRGT_V*GQPQHF		:::::::::0:-5:12:21:0:-3:30:38:-7:53:::	TLML_1_	DNA
398	CLONES_TRBTLML-001-_FU-03_B_DNA_S7_2500000.txt	2268	13	0.00048302	TGTGCCATCAGTGAGTCTAGTCTCCTTGGGTCCTACAATGAGCAGTTCTTC	EEEEEEEEEEEEEEEEEEEEEEEEEEEEEEEEEEEEEEEEEEEEEEEEEEE	TRBV10-3*00(286.2)	TRBD2*00(25)	TRBJ2-1*00(245)		533|550|570|0|17||85.0	9|14|48|17|22||25.0	21|42|70|30|51||105.0												TGTGCCATCAGTGAGTCTAGTCTCCTTGGGTCCTACAATGAGCAGTTCTTC	36								CAISESSLLGSYNEQFF		:::::::::0:0:17:17:7:-18:22:30:-1:51:::	TLML_1_	DNA
399	CLONES_TRBTLML-001-_FU-03_B_DNA_S7_2500000.txt	2270	13	0.00048302	TGTGCCAGCTCACTCAAACTGGACAGGGGTTATGGAAACACCATATATTTT	EEEEEEEEEEEEEEEEEEEEEEEEEEEEEEEEEEEEEEEEEEEEEEEEEEE	TRBV18*00(429.8)	TRBD1*00(45)	TRBJ1-3*00(162)		702|715|739|0|13||65.0	13|22|36|20|29||45.0	23|42|70|32|51||95.0												TGTGCCAGCTCACTCAAACTGGACAGGGGTTATGGAAACACCATATATTTT	36								CASSLKLDRGYGNTIYF		:::::::::0:-4:13:20:-1:-2:29:32:-3:51:::	TLML_1_	DNA
400	CLONES_TRBTLML-001-_FU-03_B_DNA_S7_2500000.txt	2274	13	0.00048302	TGTGCCAGTAGTAACAATGGACTAGCGGGAGGGCACGAGCAGTAATTC	EEEEEEEEEEEEEEEEEEEEEEEEEEEEEEEEEEEEEEEEEEEEEEEE	TRBV19*00(311)	TRBD2*00(80)	TRBJ2-7*00(194)		559|572|596|0|13||65.0	17|33|48|18|34||80.0	25|39|67|34|48|SC35A|54.0												TGTGCCAGTAGTAACAATGGACTAGCGGGAGGGCACGAGCAGTAATTC	36								CASSNNGLAGGHEQ*F		:::::::::0:-4:13:18:-1:1:34:34:-5:48:::	TLML_1_	DNA
401	CLONES_TRBTLML-001-_FU-03_B_DNA_S7_2500000.txt	2275	13	0.00048302	TGTGCCAGCAGCCAAGACGGTCTAGCGGGACAAGAGACCCAGTACTTC	EEEEEEEEEEEEEEEEEEEEEEEEEEEEEEEEEEEEEEEEEEEEEEEE	TRBV4-2*00(117)	TRBD2*00(45)	TRBJ2-5*00(230)		537|554|574|0|17||85.0	20|29|48|21|30||45.0	22|40|68|30|48||90.0												TGTGCCAGCAGCCAAGACGGTCTAGCGGGACAAGAGACCCAGTACTTC	36								CASSQDGLAGQETQYF		:::::::::0:0:17:21:-4:-3:30:30:-2:48:::	TLML_1_	DNA
402	CLONES_TRBTLML-001-_FU-03_B_DNA_S7_2500000.txt	2276	13	0.00048302	TGTGCCAGCAGGGATTGGGGACTAGCGGGAGACAATGAGCAGTTCTTC	EEEEEEEEEEEEEEEEEEEEEEEEEEEEEEEEEEEEEEEEEEEEEEEE	TRBV28*00(193)	TRBD2*00(70)	TRBJ2-1*00(225)		564|575|601|0|11||55.0	16|30|48|17|31||70.0	25|42|70|31|48||85.0												TGTGCCAGCAGGGATTGGGGACTAGCGGGAGACAATGAGCAGTTCTTC	36								CASRDWGLAGDNEQFF		:::::::::0:-6:11:17:0:-2:31:31:-5:48:::	TLML_1_	DNA
403	CLONES_TRBTLML-001-_FU-03_B_DNA_S7_2500000.txt	2277	13	0.00048302	TGCGCCAGCAGCTTGCGGCCAGGGGGACAAACCGGGGAGCTGTTTTTT	EEEEEEEEEEEEEEEEEEEEEEEEEEEEEEEEEEEEEEEEEEEEEEEE	TRBV5-1*00(300.8)	TRBD1*00(35)	TRBJ2-2*00(230)		554|569|590|0|15||75.0	16|23|36|19|26||35.0	25|43|71|30|48||90.0												TGCGCCAGCAGCTTGCGGCCAGGGGGACAAACCGGGGAGCTGTTTTTT	36								CASSLRPGGQTGELFF		:::::::::0:-1:15:19:-4:-1:26:30:-5:48:::	TLML_1_	DNA
404	CLONES_TRBTLML-001-_FU-03_B_DNA_S7_2500000.txt	2279	13	0.00048302	TGTGCCAGTAGTATTCCGACTAGAATTATAAGAGACCCAGTACTTC	EEEEEEEEEEEEEEEEEEEEEEEEEEEEEEEEEEEEEEEEEEEEEE	TRBV19*00(428)	TRBD2*00(30)	TRBJ2-5*00(225)		559|573|596|0|14||70.0	18|24|48|17|23||30.0	23|40|68|29|46||85.0												TGTGCCAGTAGTATTCCGACTAGAATTATAAGAGACCCAGTACTTC	36								CASSIPTR_L*ETQYF		:::::::::0:-3:14:17:-2:-8:23:29:-3:46:::	TLML_1_	DNA
405	CLONES_TRBTLML-001-_FU-03_B_DNA_S7_2500000.txt	2286	13	0.00048302	TGTGCCAGTAGTATCTTTGCGGCCTCCTACAATGAGCAGTTCTTC	EEEEEEEEEEEEEEEEEEEEEEEEEEEEEEEEEEEEEEEEEEEEE	TRBV19*00(130.1)		TRBJ2-1*00(250)		559|573|596|0|14||70.0		20|42|70|23|45||110.0												TGTGCCAGTAGTATCTTTGCGGCCTCCTACAATGAGCAGTTCTTC	36								CASSIFAASYNEQFF		:::::::::0:-3:14:::::23:0:45:::	TLML_1_	DNA
406	CLONES_TRBTLML-001-_FU-03_B_DNA_S7_2500000.txt	2289	13	0.00048302	TGCAGTGCGCCCTCCCCTGGGGGAGCTGGAAACACCATATATTTT	EEEEEEEEEEEEEEEEEEEEEEEEEEEEEEEEEEEEEEEEEEEEE	TRBV20-1*00(220.7)	TRBD2*00(40)	TRBJ1-3*00(238.7)		759|767|793|0|8||40.0	31|39|48|8|16||40.0	22|42|70|25|45||100.0												TGCAGTGCGCCCTCCCCTGGGGGAGCTGGAAACACCATATATTTT	36								CSAPSPGGAGNTIYF		:::::::::0:-6:8:8:-15:7:16:25:-2:45:::	TLML_1_	DNA
407	CLONES_TRBTLML-001-_FU-03_B_DNA_S7_2500000.txt	2306	13	0.00048302	TGTGCCAGCTCCCTGGGGCTAGAGTACGAGCAGTACTTC	EEEEEEEEEEEEEEEEEEEEEEEEEEEEEEEEEEEEEEE	TRBV5-4*00(743.3)	TRBD1*00(25),TRBD2*00(25)	TRBJ2-7*00(173)		549|558|585|0|9||45.0	3|8|36|10|15||25.0;7|12|48|17|22||25.0	24|39|67|24|39||75.0												TGTGCCAGCTCCCTGGGGCTAGAGTACGAGCAGTACTTC	36								CASSLGLEYEQYF		:::::::::0:-7:9:10:9:-16:15:24:-4:39:::	TLML_1_	DNA
408	CLONES_TRBTLML-001-_FU-03_B_DNA_S7_2500000.txt	2315	13	0.00048302	TGTGCCAGCAGCCAACGTAATGAAAAAATGTTTTTT	EEEEEEEEEEEEEEEEEEEEEEEEEEEEEEEEEEEE	TRBV14*00(518)		TRBJ1-4*00(219)		516|531|553|0|15||75.0		24|43|71|17|36|SC34A|79.0												TGTGCCAGCAGCCAACGTAATGAAAAAATGTTTTTT	36								CASSQRNEKMFF		:::::::::0:-2:15:::::17:-4:36:::	TLML_1_	DNA
409	CLONES_TRBTLML-001-_FU-03_B_DNA_S7_2500000.txt	2319	12	0.000445865	TGTGCCAGCAGGAAACGAACAGGACGATGAACAAATGAACACTGAAGCTTTCTTT	EEEEEEEEEEEEEEEEEEEEEEEEEEEEEEEEEEEEEEEEEEEEEEEEEEEEEEE	TRBV25-1*00(403)	TRBD1*00(25)	TRBJ1-1*00(245)		551|562|588|0|11||55.0	15|20|36|18|23||25.0	19|40|68|34|55||105.0												TGTGCCAGCAGGAAACGAACAGGACGATGAACAAATGAACACTGAAGCTTTCTTT	36								CASRKRTGR_EQMNTEAFF		:::::::::0:-6:11:18:-3:-4:23:34:1:55:::	TLML_1_	DNA
410	CLONES_TRBTLML-001-_FU-03_B_DNA_S7_2500000.txt	2321	12	0.000445865	TGTGCCAGCAGCTTATGGAACGCCGGTGGAGGGGCCAACGTCCTGACTTTC	EEEEEEEEEEEEEEEEEEEEEEEEEEEEEEEEEEEEEEEEEEEEEEEEEEE	TRBV7-6*00(837.6)		TRBJ2-6*00(243.5)		576|591|613|0|15||75.0		24|45|73|30|51||105.0												TGTGCCAGCAGCTTATGGAACGCCGGTGGAGGGGCCAACGTCCTGACTTTC	36								CASSLWNAGGGANVLTF		:::::::::0:-2:15:::::30:-4:51:::	TLML_1_	DNA
411	CLONES_TRBTLML-001-_FU-03_B_DNA_S7_2500000.txt	2322	12	0.000445865	TGTGCCAGCAGCTTAGTTGTGGATCCCTTGGGCAATCAGCCCCAGCATTTT	EEEEEEEEEEEEEEEEEEEEEEEEEAEAEEEEEEEEEEEEAAEEEEEAEEE	TRBV7-8*00(517)		TRBJ1-5*00(110)		567|583|604|0|16||80.0		22|42|70|31|51||100.0												TGTGCCAGCAGCTTAGTTGTGGATCCCTTGGGCAATCAGCCCCAGCATTTT	32								CASSLVVDPLGNQPQHF		:::::::::0:-1:16:::::31:-2:51:::	TLML_1_	DNA
412	CLONES_TRBTLML-001-_FU-03_B_DNA_S7_2500000.txt	2326	12	0.000445865	TGTGCCACCAGTGACGGGACAGGGACTGGGGCCAACGTCCTGACTTTC	???EEEEEEEEEEEEEEEEEEEAEEEEAAAEEEEEEEEEEEEEEEEEE	TRBV24-1*00(743)	TRBD1*00(50)	TRBJ2-6*00(253.7)		559|573|597|0|14||70.0	11|21|36|14|24||50.0	22|45|73|25|48||115.0												TGTGCCACCAGTGACGGGACAGGGACTGGGGCCAACGTCCTGACTTTC	30								CATSDGTGTGANVLTF		:::::::::0:-4:14:14:1:-3:24:25:-2:48:::	TLML_1_	DNA
413	CLONES_TRBTLML-001-_FU-03_B_DNA_S7_2500000.txt	2327	12	0.000445865	TGCAGTGCTAGAGTACTCCCGGGACAGAGATACTACGAGCAGTACTTC	EEEEEEEEEEEEEEEEEEEEEEEEEEEEEEEEEEEEEEEEEEEEEEEE	TRBV20-1*00(243)	TRBD1*00(55)	TRBJ2-7*00(220)		759|772|793|0|13||65.0	8|19|36|16|27||55.0	23|39|67|32|48||80.0												TGCAGTGCTAGAGTACTCCCGGGACAGAGATACTACGAGCAGTACTTC	36								CSARVLPGQRYYEQYF		:::::::::0:-1:13:16:4:-5:27:32:-3:48:::	TLML_1_	DNA
414	CLONES_TRBTLML-001-_FU-03_B_DNA_S7_2500000.txt	2332	12	0.000445865	TGTGCCAGTAGTATAGTTAGCGGGAGTAGTGATGAGCAGTTCTTC	EEEEEEEEEEEEEEEEEEEEEEEEEEEEEEEEEEEEEEEEEEEEE	TRBV19*00(332)	TRBD2*00(45)	TRBJ2-1*00(210)		559|575|596|0|16||80.0	21|30|48|17|26||45.0	28|42|70|31|45||70.0												TGTGCCAGTAGTATAGTTAGCGGGAGTAGTGATGAGCAGTTCTTC	36								CASSIVSGSSDEQFF		:::::::::0:-1:16:17:-5:-2:26:31:-8:45:::	TLML_1_	DNA
415	CLONES_TRBTLML-001-_FU-03_B_DNA_S7_2500000.txt	2333	12	0.000445865	TGTGCCAGCAGTTTAGGGAGCTCTGGGGCCAACGTCCTGACTTTC	EEEEEEEEEEEEEEEEEEEEEEEEEEEEEEEEEEEEEEEEEEEEE	TRBV28*00(122)		TRBJ2-6*00(278.7)		564|579|601|0|15||75.0		17|45|73|17|45||140.0												TGTGCCAGCAGTTTAGGGAGCTCTGGGGCCAACGTCCTGACTTTC	36								CASSLGSSGANVLTF		:::::::::0:-2:15:::::17:3:45:::	TLML_1_	DNA
416	CLONES_TRBTLML-001-_FU-03_B_DNA_S7_2500000.txt	2338	12	0.000445865	TGTGCCATCCGAGGACAGGGGGGGTACACTGAAGCTTTCTTT	EEEEEEEEEEEEEEEEEEEEEEEEEEEEEEEEEEEEEEEEEE	TRBV6-6*00(451)	TRBD1*00(50)	TRBJ1-1*00(225)		516|523|553|0|7||35.0	13|23|36|12|22||50.0	23|40|68|25|42||85.0												TGTGCCATCCGAGGACAGGGGGGGTACACTGAAGCTTTCTTT	36								CAIRGQGGYTEAFF		:::::::::0:-10:7:12:-1:-1:22:25:-3:42:::	TLML_1_	DNA
417	CLONES_TRBTLML-001-_FU-03_B_DNA_S7_2500000.txt	2342	12	0.000445865	TGCGCCAGCAGCTCGAATCTTGGTAATGAAAAACTGTTTTTT	EEEEEEEEEEEEEEEEEEEEEEEEEEEEEEEEEEEEEEEEEE	TRBV5-1*00(824)		TRBJ1-4*00(235)		554|567|590|0|13||65.0		24|43|71|23|42||95.0												TGCGCCAGCAGCTCGAATCTTGGTAATGAAAAACTGTTTTTT	36								CASSSNLGNEKLFF		:::::::::0:-3:13:::::23:-4:42:::	TLML_1_	DNA
418	CLONES_TRBTLML-001-_FU-03_B_DNA_S7_2500000.txt	2362	12	0.000445865	TGTGCCAGCAGTTTGAAGGATCGGGGCTACACCTTC	EEEEEEEEEEEEEEEEEEEEEEEEEEEEEEEEEEEE	TRBV28*00(447)		TRBJ1-2*00(200)		564|578|601|0|14||70.0		28|40|68|24|36||60.0												TGTGCCAGCAGTTTGAAGGATCGGGGCTACACCTTC	36								CASSLKDRGYTF		:::::::::0:-3:14:::::24:-8:36:::	TLML_1_	DNA
419	CLONES_TRBTLML-001-_FU-03_B_DNA_S7_2500000.txt	2363	12	0.000445865	TGTGCCAGCAGAGGCCTGAGAAACGAGCAGTACTTC	EEEEEEEEEEEEEEEEEEEEEEEEEEEEEEEEEEEE	TRBV3-1*00(858)		TRBJ2-7*00(210)		543|554|580|0|11||55.0		25|39|67|22|36||70.0												TGTGCCAGCAGAGGCCTGAGAAACGAGCAGTACTTC	36								CASRGLRNEQYF		:::::::::0:-6:11:::::22:-5:36:::	TLML_1_	DNA
420	CLONES_TRBTLML-001-_FU-03_B_DNA_S7_2500000.txt	2364	12	0.000445865	TGCGCCAGCAGTTTAGATATCGGGGAGCTGTTTTTT	EEEEEEEEEEEEEEEEEEEEEEEEEEEEEEEEEEEE	TRBV10-2*00(200.1)		TRBJ2-2*00(220)		533|545|570|0|12||60.0		27|43|71|20|36||80.0												TGCGCCAGCAGTTTAGATATCGGGGAGCTGTTTTTT	36								CASSLDIGELFF		:::::::::0:-5:12:::::20:-7:36:::	TLML_1_	DNA
421	CLONES_TRBTLML-001-_FU-03_B_DNA_S7_2500000.txt	2381	11	0.000408709	TGTGCCAGCAGTGAAGTCAGGGGCCCCTCTATAATTCACCCCTCCACTTT	EEEEEEEEEEEEEEEEEEEEEEEEEEEEEEEEEEEEEEEEEEEEEEEEEE	TRBV6-4*00(539.4)	TRBD1*00(30),TRBD2*00(30)	TRBJ1-6*00(218)		518|532|555|0|14||70.0	16|22|36|17|23||30.0;29|35|48|20|26||30.0	23|45|73|28|50||110.0												TGTGCCAGCAGTGAAGTCAGGGGCCCCTCTATAATTCACCCCTCCACTTT	36								CASSEVRG_LYNSPLHF		:::::::::0:-3:14:17:-4:-2:23:28:-3:50:::	TLML_1_	DNA
422	CLONES_TRBTLML-001-_FU-03_B_DNA_S7_2500000.txt	2382	11	0.000408709	TGTGCCAGCAGTTTCCCCAGGGGGACGTGGGGCCAACGTCCTGACTTTC	EEEEEEEEEEEEEEEEEEEEEEEEEEEEEEEEEEEEEEEEEEEEEEEEE	TRBV27*00(366)	TRBD1*00(35)	TRBJ2-6*00(250)		556|570|593|0|14||70.0	16|23|36|17|24||35.0	23|45|73|27|49||110.0												TGTGCCAGCAGTTTCCCCAGGGGGACGTGGGGCCAACGTCCTGACTTTC	36								CASSFPRG_RGANVLTF		:::::::::0:-3:14:17:-4:-1:24:27:-3:49:::	TLML_1_	DNA
423	CLONES_TRBTLML-001-_FU-03_B_DNA_S7_2500000.txt	2385	11	0.000408709	TGTGCCAGCAGCCAAGGGATAGGGACAGGGGCGGATGAGCAGTTCTTC	EEEEEEEEEEEEEEEEEEEEEEEEEEEEEEEEEEEEEEEEEEEEEEEE	TRBV3-1*00(792.5)	TRBD1*00(50)	TRBJ2-1*00(210)		543|559|580|0|16||80.0	12|22|36|21|31||50.0	28|42|70|34|48||70.0												TGTGCCAGCAGCCAAGGGATAGGGACAGGGGCGGATGAGCAGTTCTTC	36								CASSQGIGTGADEQFF		:::::::::0:-1:16:21:0:-2:31:34:-8:48:::	TLML_1_	DNA
424	CLONES_TRBTLML-001-_FU-03_B_DNA_S7_2500000.txt	2386	11	0.000408709	TGCAGTGCTTGGGACAGGGCCTCGATGATTTCCTACGAGCAGTACTTC	EEEEEEEEEEEEEEEEEEEEEEEEEEEEEEEEEEEEEEEEEEEEEEEE	TRBV20-1*00(1048.1)	TRBD1*00(45)	TRBJ2-7*00(230)		759|768|793|0|9||45.0	12|21|36|10|19||45.0	21|39|67|30|48||90.0												TGCAGTGCTTGGGACAGGGCCTCGATGATTTCCTACGAGCAGTACTTC	36								CSAWDRASMISYEQYF		:::::::::0:-5:9:10:0:-3:19:30:-1:48:::	TLML_1_	DNA
425	CLONES_TRBTLML-001-_FU-03_B_DNA_S7_2500000.txt	2394	11	0.000408709	TGTGCCAGCAGTTTCGGGGCAAGAAACACAGATACGCAGTATTTT	EEEEEEEEEEEEEEEEEEEEEEEEEEEEEEEEEEEEAEEEEEEEE	TRBV27*00(455)	TRBD1*00(25)	TRBJ2-3*00(185.4)		556|570|593|0|14||70.0	19|24|36|15|20||25.0	22|41|69|26|45||95.0												TGTGCCAGCAGTTTCGGGGCAAGAAACACAGATACGCAGTATTTT	32								CASSFGARNTDTQYF		:::::::::0:-3:14:15:-7:0:20:26:-2:45:::	TLML_1_	DNA
426	CLONES_TRBTLML-001-_FU-03_B_DNA_S7_2500000.txt	2395	11	0.000408709	TGTGCCAGCAGTTACGAGGGACAGGGGTTGTATGAGCAGTTCTTC	EEEEEEEEEEEEEEEEEEEEEEEEEEEEEEEEEEEEEEEEEEEEE	TRBV6-6*00(265.1)	TRBD1*00(50)	TRBJ2-1*00(210)		516|531|553|0|15||75.0	12|22|36|17|27||50.0	28|42|70|31|45||70.0												TGTGCCAGCAGTTACGAGGGACAGGGGTTGTATGAGCAGTTCTTC	36								CASSYEGQGLYEQFF		:::::::::0:-2:15:17:0:-2:27:31:-8:45:::	TLML_1_	DNA
427	CLONES_TRBTLML-001-_FU-03_B_DNA_S7_2500000.txt	2401	11	0.000408709	TGTGCCTGGAGTAGAGGAGGGGGGGCCAACGTCCTGACTTTC	EEEEEEEEEEEEEEEEEEEEEEEEEEEEEEEEEEEEEEEEEE	TRBV30*00(252)	TRBD2*00(30)	TRBJ2-6*00(245)		787|799|821|0|12||60.0	26|32|48|15|21||30.0	24|45|73|21|42||105.0												TGTGCCTGGAGTAGAGGAGGGGGGGCCAACGTCCTGACTTTC	36								CAWSRGGGANVLTF		:::::::::0:-2:12:15:-10:0:21:21:-4:42:::	TLML_1_	DNA
428	CLONES_TRBTLML-001-_FU-03_B_DNA_S7_2500000.txt	2406	11	0.000408709	TGTGCCAGCAGCAAAGAGGAAGGGGGCATCACGCAGTATTTT	EEEEEEEEEEEEEEEEEEEEEEEEEEEEEEEEEEEEEEEEEE	TRBV21-1*00(745.4)	TRBD1*00(35)	TRBJ2-3*00(127)		544|560|581|0|16||80.0	17|24|36|20|27||35.0	29|41|69|30|42||60.0												TGTGCCAGCAGCAAAGAGGAAGGGGGCATCACGCAGTATTTT	36								CASSKEEGGITQYF		:::::::::0:-1:16:20:-5:0:27:30:-9:42:::	TLML_1_	DNA
429	CLONES_TRBTLML-001-_FU-03_B_DNA_S7_2500000.txt	2410	11	0.000408709	TGCGCCAGCAGCGAAGTGAGGGGCAATCAGCCCCAGCATTTT	EEEEEEEEEEEEEEEEEEEEEEEEEEEEEEEEEEEEEEEEEE	TRBV4-1*00(537.9)	TRBD2*00(25)	TRBJ1-5*00(238.5)		537|553|574|0|16|SC549G|64.0	27|32|48|17|22||25.0	22|42|70|22|42||100.0												TGCGCCAGCAGCGAAGTGAGGGGCAATCAGCCCCAGCATTTT	36								CASSEVRGNQPQHF		:::::::::0:-1:16:17:-11:0:22:22:-2:42:::	TLML_1_	DNA
430	CLONES_TRBTLML-001-_FU-03_B_DNA_S7_2500000.txt	2422	11	0.000408709	TGTGCCAGCAGTGGACAGTTGAACACTGAAGCTTTCTTT	EEEEEEEEEEEEEEEEEEEEEEEEEEEEEEEEEEEEEEE	TRBV2*00(469.4)	TRBD1*00(25)	TRBJ1-1*00(240)		518|531|555|0|13||65.0	14|19|36|13|18||25.0	20|40|68|19|39||100.0												TGTGCCAGCAGTGGACAGTTGAACACTGAAGCTTTCTTT	36								CASSGQLNTEAFF		:::::::::0:-4:13:13:-2:-5:18:19:0:39:::	TLML_1_	DNA
431	CLONES_TRBTLML-001-_FU-03_B_DNA_S7_2500000.txt	2424	11	0.000408709	TGTGCCACCAGTGAGGTTAGGGTCAAGGCTACACCTTC	EEEEEEEEEEEEEEEEEEEEEEEEEEEEEEEEEAAEEE	TRBV24-1*00(510.4)		TRBJ1-2*00(120)		559|573|597|0|14||70.0		28|40|68|26|38||60.0												TGTGCCACCAGTGAGGTTAGGGTCAAGGCTACACCTTC	32								CATSEV_GQGYTF		:::::::::0:-4:14:::::26:-8:38:::	TLML_1_	DNA
432	CLONES_TRBTLML-001-_FU-03_B_DNA_S7_2500000.txt	2431	11	0.000408709	TGTGCCAGCAGGGTTGGACTGAAGCTTTCTTT	EEEEEEEEEEEEEEEEEEEEEEEEEEEEEEEE	TRBV6-4*00(577)		TRBJ1-1*00(215)		518|529|555|0|11||55.0		25|40|68|17|32||75.0												TGTGCCAGCAGGGTTGGACTGAAGCTTTCTTT	36								CASRV_TEAFF		:::::::::0:-6:11:::::17:-5:32:::	TLML_1_	DNA
433	CLONES_TRBTLML-001-_FU-03_B_DNA_S7_2500000.txt	2439	10	0.000371554	TGTGCCATATCAGACCCGGGGCGAGGGTTGGGGAACACTGAAGCTTTCTTT	EEEEEEEEEEEEEEEEEEEEEEEEEEEEEEEEEEEEEEEEEEEEEEEEEEE	TRBV10-3*00(272.7)	TRBD1*00(30),TRBD2*00(30)	TRBJ1-1*00(233.2)		533|541|570|0|8||40.0	9|15|36|14|20||30.0;13|19|48|14|20||30.0	21|40|68|32|51||95.0												TGTGCCATATCAGACCCGGGGCGAGGGTTGGGGAACACTGAAGCTTTCTTT	36								CAISDPGRGLGNTEAFF		:::::::::0:-9:8:14:3:-9:20:32:-1:51:::	TLML_1_	DNA
434	CLONES_TRBTLML-001-_FU-03_B_DNA_S7_2500000.txt	2441	10	0.000371554	TGCAGCGTTGAGGGGGCCGACATTGGGGAGGGAATTCACCCCTCCACTTT	EEEEEEEEEEEEEEEEEEEEEEEEEEEEEEEEEEEEEEEEEEEEEEEEEE	TRBV29-1*00(122)	TRBD2*00(35),TRBD1*00(30)	TRBJ1-6*00(210.8)		700|711|734|0|11||55.0	25|32|48|25|32||35.0;18|24|36|11|17||30.0	27|45|73|32|50||90.0												TGCAGCGTTGAGGGGGCCGACATTGGGGAGGGAATTCACCCCTCCACTTT	36								CSVEGADI_GGNSPLHF		:::::::::0:-3:11:25:-9:0:32:32:-7:50:::	TLML_1_	DNA
435	CLONES_TRBTLML-001-_FU-03_B_DNA_S7_2500000.txt	2444	10	0.000371554	TGTGCCAGTAGTATGGTCGGACAGGGGGGAACCTACGAGCAGTACTTC	EEEEEEEEEEEEEEEEEEEEEEEEEEEEEEEEEEEEEEEEEEEEEEEE	TRBV19*00(231)	TRBD1*00(50)	TRBJ2-7*00(225)		559|573|596|0|14||70.0	13|23|36|18|28||50.0	22|39|67|31|48||85.0												TGTGCCAGTAGTATGGTCGGACAGGGGGGAACCTACGAGCAGTACTTC	36								CASSMVGQGGTYEQYF		:::::::::0:-3:14:18:-1:-1:28:31:-2:48:::	TLML_1_	DNA
436	CLONES_TRBTLML-001-_FU-03_B_DNA_S7_2500000.txt	2449	10	0.000371554	TGTGCCTGGAGTCCGGACACATATAGCAATCAGCCCCAGCATTTT	EEEEEEEEEEEEEEEEEEEEEEEEEEEEEEEEEEEEEEEEEEEEE	TRBV30*00(463)	TRBD1*00(25)	TRBJ1-5*00(260)		787|799|821|0|12||60.0	13|18|36|14|19||25.0	18|42|70|21|45||120.0												TGTGCCTGGAGTCCGGACACATATAGCAATCAGCCCCAGCATTTT	36								CAWSPDTYSNQPQHF		:::::::::0:-2:12:14:-1:-6:19:21:2:45:::	TLML_1_	DNA
437	CLONES_TRBTLML-001-_FU-03_B_DNA_S7_2500000.txt	2451	10	0.000371554	TGTGCCAGCAGTTTAGCTGGGACAGGGCGGAATGAGCAGTTCTTC	EEEEEEEEEEEEEEEEEEEEEEEEEEEEEEEEEEEEEEEEEEEEE	TRBV12-3*00(539.8),TRBV12-4*00(539.8)	TRBD1*00(45)	TRBJ2-1*00(152.7)		530|547|567|0|17||85.0;530|547|567|0|17||85.0	12|21|36|18|27||45.0	27|42|70|30|45||75.0												TGTGCCAGCAGTTTAGCTGGGACAGGGCGGAATGAGCAGTTCTTC	36								CASSLAGTGRNEQFF		:::::::::0:0:17:18:0:-3:27:30:-7:45:::	TLML_1_	DNA
438	CLONES_TRBTLML-001-_FU-03_B_DNA_S7_2500000.txt	2452	10	0.000371554	TGTGCCAGCAGTTACGGGAAAGAGGGGCCAACTGAAGCTTTCTTT	EEEEEEEEEEEEEEEEEEEEEEEEEEEEEEEEEEEEEEEEEEEEE	TRBV6-2*00(133),TRBV6-3*00(133),TRBV6-5*00(133),TRBV6-6*00(133)	TRBD1*00(25),TRBD2*00(25)	TRBJ1-1*00(215)		516|531|553|0|15||75.0;516|531|553|0|15||75.0;519|534|556|0|15||75.0;516|531|553|0|15||75.0	17|22|36|22|27||25.0;27|32|48|21|26||25.0	25|40|68|30|45||75.0												TGTGCCAGCAGTTACGGGAAAGAGGGGCCAACTGAAGCTTTCTTT	36								CASSYGKEGPTEAFF		:::::::::0:-2:15:22:-5:-2:27:30:-5:45:::	TLML_1_	DNA
439	CLONES_TRBTLML-001-_FU-03_B_DNA_S7_2500000.txt	2453	10	0.000371554	TGTGCCAGCAGTGGCGGAGACTCCTATAATTCACCCCTCCACTTT	EEEEEEEEEEEEEEEEEEEEEEEEEEEEEEEEEEEEEEEEEEEEE	TRBV6-5*00(233),TRBV6-1*00(206)		TRBJ1-6*00(247.2)		519|531|556|0|12||60.0;516|529|553|0|13||65.0		20|45|73|20|45||125.0												TGTGCCAGCAGTGGCGGAGACTCCTATAATTCACCCCTCCACTTT	36								CASSGGDSYNSPLHF		:::::::::0:-5:12:::::20:0:45:::	TLML_1_	DNA
440	CLONES_TRBTLML-001-_FU-03_B_DNA_S7_2500000.txt	2454	10	0.000371554	TGCGCCAGCAGTGAGCAGCGGGAGTCGTCCTACGAGCAGTACTTC	EEEEEEEEEEEEEEEEEEEEEEEEEEEEEEEEEEEEEEEEEEEEE	TRBV10-1*00(1176.8)	TRBD2*00(40)	TRBJ2-7*00(162)		533|548|570|0|15||75.0	22|30|48|16|24||40.0	21|39|67|27|45||90.0												TGCGCCAGCAGTGAGCAGCGGGAGTCGTCCTACGAGCAGTACTTC	36								CASSEQRESSYEQYF		:::::::::0:-2:15:16:-6:-2:24:27:-1:45:::	TLML_1_	DNA
441	CLONES_TRBTLML-001-_FU-03_B_DNA_S7_2500000.txt	2463	10	0.000371554	TGTGCCACCAGTGATTCGGGGTCGATCTATGGCTACACCTTC	EEEEEEEEEEEEEEEEEEEEEEEEEEEEEEEEEAEEEEEAEE	TRBV24-1*00(494)		TRBJ1-2*00(140)		559|575|597|0|16||80.0		24|40|68|26|42||80.0												TGTGCCACCAGTGATTCGGGGTCGATCTATGGCTACACCTTC	32								CATSDSGSIYGYTF		:::::::::0:-2:16:::::26:-4:42:::	TLML_1_	DNA
442	CLONES_TRBTLML-001-_FU-03_B_DNA_S7_2500000.txt	2464	10	0.000371554	TGTGCCAGCAGTTTATACGGGGGCGACTATGGCTACACCTTC	EEEEEEEEEEEEEEEEEEEEEEEEEEEEEEEEEEEEEEEEEE	TRBV27*00(1242)	TRBD1*00(35)	TRBJ1-2*00(112)		556|572|593|0|16||80.0	18|25|36|18|25||35.0	23|40|68|25|42||85.0												TGTGCCAGCAGTTTATACGGGGGCGACTATGGCTACACCTTC	36								CASSLYGGDYGYTF		:::::::::0:-1:16:18:-6:1:25:25:-3:42:::	TLML_1_	DNA
443	CLONES_TRBTLML-001-_FU-03_B_DNA_S7_2500000.txt	2471	10	0.000371554	TGTGCCAGCAGTTACAGGTACGGGGCGGGGAGCTGTTTTTT	EEEEEEEEEEEEEEEEEEEEEEEEEEEEEEEEEEEEEEEEE	TRBV6-5*00(293),TRBV6-1*00(262),TRBV6-8*00(261)		TRBJ2-2*00(220)		519|534|556|0|15||75.0;516|528|553|0|12||60.0;512|527|549|0|15||75.0		27|43|71|25|41||80.0												TGTGCCAGCAGTTACAGGTACGGGGCGGGGAGCTGTTTTTT	36								CASSYRY_GGELFF		:::::::::0:-2:15:::::25:-7:41:::	TLML_1_	DNA
444	CLONES_TRBTLML-001-_FU-03_B_DNA_S7_2500000.txt	2478	10	0.000371554	TGTGCCACCAGCACGCGGCCGGTAGTTGAGCAGTACTTA	EEEEEEEEEEEEEEEEEEEEEEEEEEEEEEEEEEEEEEE	TRBV15*00(645)		TRBJ2-7*00(184)		552|565|589|0|13||65.0		27|39|67|27|39|SC38A|44.0												TGTGCCACCAGCACGCGGCCGGTAGTTGAGCAGTACTTA	36								CATSTRPVVEQYL		:::::::::0:-4:13:::::27:-7:39:::	TLML_1_	DNA
445	CLONES_TRBTLML-001-_FU-03_B_DNA_S7_2500000.txt	2479	10	0.000371554	TGTGCCAGCAGCTTTAACAGGGTTGACGAGCAGTACTTC	EEEEEEEEEEEEEEEEEEEEEEEEEEEEEEEEEEEEEEE	TRBV5-5*00(534.2),TRBV5-6*00(470.2)	TRBD1*00(30)	TRBJ2-7*00(210)		549|563|585|0|14||70.0;550|564|586|0|14||70.0	15|21|36|16|22||30.0	25|39|67|25|39||70.0												TGTGCCAGCAGCTTTAACAGGGTTGACGAGCAGTACTTC	36								CASSFNRVDEQYF		:::::::::0:-2:14:16:-3:-3:22:25:-5:39:::	TLML_1_	DNA
446	CLONES_TRBTLML-001-_FU-03_B_DNA_S7_2500000.txt	2487	10	0.000371554	TGTGCCATCGGGGATAGCGGGAGCACGCAGTATTTT	EEEEEEEEEEEEEEEEEEEEEEEEEEEEEEEEEEEE	TRBV10-3*00(182)	TRBD2*00(45)	TRBJ2-3*00(200)		533|542|570|0|9||45.0	21|30|48|14|23||45.0	29|41|69|24|36||60.0												TGTGCCATCGGGGATAGCGGGAGCACGCAGTATTTT	36								CAIGDSGSTQYF		:::::::::0:-8:9:14:-5:-2:23:24:-9:36:::	TLML_1_	DNA
447	CLONES_TRBTLML-001-_FU-03_B_DNA_S7_2500000.txt	2489	10	0.000371554	TGCAGTGCTAGCTGGACCAACAATGAGCAGTTCTTC	EEEEEEEEEEEEEEEEEEEEEEEEEEEEEEEEEEEE	TRBV20-1*00(695.4)		TRBJ2-1*00(223.4)		759|770|793|0|11||55.0		25|42|70|19|36||85.0												TGCAGTGCTAGCTGGACCAACAATGAGCAGTTCTTC	36								CSASWTNNEQFF		:::::::::0:-3:11:::::19:-5:36:::	TLML_1_	DNA
448	CLONES_TRBTLML-001-_FU-03_B_DNA_S7_2500000.txt	2490	10	0.000371554	TGCAGCGTTGGACCGGGGGCCTACGAGCAGTACTTC	EEEEEEEEEEEEEEEEEEEEEEEEEEEEEEEEEEEE	TRBV29-1*00(373)	TRBD1*00(29),TRBD2*00(25)	TRBJ2-7*00(223.4)		700|710|734|0|10||50.0	14|23|36|10|19|SA17C|29.0;14|19|48|12|17||25.0	22|39|67|19|36||85.0												TGCAGCGTTGGACCGGGGGCCTACGAGCAGTACTTC	36								CSVGPGAYEQYF		:::::::::0:-4:10:10:-2:-1:19:19:-2:36:::	TLML_1_	DNA
449	CLONES_TRBTLML-001-_FU-03_B_DNA_S7_2500000.txt	2506	9	0.000334398	TGTGCCAGCAGCTTAAATGGTGGCATTGGGTTTGGAATGAGCAGTTCTTC	EEEEEEEEEEEEEEEEEEEEAEEEEEEEEEEEEEEEEEEEEEEEEEEEEE	TRBV7-3*00(1008.4)		TRBJ2-1*00(215)		540|556|577|0|16||80.0		27|42|70|35|50||75.0												TGTGCCAGCAGCTTAAATGGTGGCATTGGGTTTGGAATGAGCAGTTCTTC	32								CASSLNGG_WVWNEQFF		:::::::::0:-1:16:::::35:-7:50:::	TLML_1_	DNA
450	CLONES_TRBTLML-001-_FU-03_B_DNA_S7_2500000.txt	2516	9	0.000334398	TGTGCCAGCAGTTCAATACAGGGATACGCCGGGGAGCTGTTTTTT	EEAEEEEEEEEEEEEEEEEEEEEEEEEEEEEEEEEEEEEEEEEEE	TRBV27*00(742.4)	TRBD1*00(30)	TRBJ2-2*00(225)		556|569|593|0|13||65.0	15|21|36|17|23||30.0	26|43|71|28|45||85.0												TGTGCCAGCAGTTCAATACAGGGATACGCCGGGGAGCTGTTTTTT	32								CASSSIQGYAGELFF		:::::::::0:-4:13:17:-3:-3:23:28:-6:45:::	TLML_1_	DNA
451	CLONES_TRBTLML-001-_FU-03_B_DNA_S7_2500000.txt	2530	9	0.000334398	TGTGCCAGCAGTTACTCCGCAGAAAATGAAAAACTGTTTTTT	EEEEEEEEEEEEEEEEEEEEEEEEEEEEEEEEEEEEEEEEEE	TRBV6-6*00(1156.7)		TRBJ1-4*00(230)		516|533|553|0|17||85.0		25|43|71|24|42||90.0												TGTGCCAGCAGTTACTCCGCAGAAAATGAAAAACTGTTTTTT	36								CASSYSAENEKLFF		:::::::::0:0:17:::::24:-5:42:::	TLML_1_	DNA
452	CLONES_TRBTLML-001-_FU-03_B_DNA_S7_2500000.txt	2531	9	0.000334398	TGTGCCAGCAGCCCGGGGACATCCGGCTATGGCTACACCTTC	EEEEEEEEEEEEEEEEEEEEEEEEEEEEEEEEEEEEEEEEEE	TRBV7-9*00(921)	TRBD1*00(30)	TRBJ1-2*00(220)		556|568|593|0|12||60.0	12|18|36|15|21||30.0	24|40|68|26|42||80.0												TGTGCCAGCAGCCCGGGGACATCCGGCTATGGCTACACCTTC	36								CASSPGTSGYGYTF		:::::::::0:-5:12:15:0:-6:21:26:-4:42:::	TLML_1_	DNA
453	CLONES_TRBTLML-001-_FU-03_B_DNA_S7_2500000.txt	2545	9	0.000334398	TGTGCCATCAGTCCCGGGGAGAGAGATACGCAGTATTTT	EEEEEEEEEEEEEEEEEEEEEEEEEEEEEEEEEEEEEEE	TRBV10-3*00(887)	TRBD1*00(30),TRBD2*00(30)	TRBJ2-3*00(220)		533|545|570|0|12||60.0	9|15|36|12|18||30.0;13|19|48|12|18||30.0	25|41|69|23|39||80.0												TGTGCCATCAGTCCCGGGGAGAGAGATACGCAGTATTTT	36								CAISPGERDTQYF		:::::::::0:-5:12:12:3:-9:18:23:-5:39:::	TLML_1_	DNA
454	CLONES_TRBTLML-001-_FU-03_B_DNA_S7_2500000.txt	2565	8	0.000297243	TGTGCCAGCAGTTGTGACTAGCGGGAGGGCCTGTCCCCGCTCTGGGGCCAACGTCCTGACTTTC	EEEEEEEEEEEEEEEEEEEEEEEEEEEEEEEEEEEEEEEEEEEEEEEEEEEEEEEEEEEEEEEE	TRBV6-4*00(127),TRBV6-5*00(116),TRBV6-6*00(116),TRBV6-1*00(111)	TRBD2*00(80)	TRBJ2-6*00(270)		518|530|555|0|12||60.0;519|532|556|0|13||65.0;516|529|553|0|13||65.0;516|528|553|0|12||60.0	18|34|48|15|31||80.0	19|45|73|38|64||130.0												TGTGCCAGCAGTTGTGACTAGCGGGAGGGCCTGTCCCCGCTCTGGGGCCAACGTCCTGACTTTC	36								CASSCD*REGL_PRSGANVLTF		:::::::::0:-5:12:15:-2:2:31:38:1:64:::	TLML_1_	DNA
455	CLONES_TRBTLML-001-_FU-03_B_DNA_S7_2500000.txt	2573	8	0.000297243	TGTGCCAGCAGCTTCGAGACTAGCGGGAGTACAGATACGCAGTATTTT	EEEEEEEEEEEEEEEEEEEEEEEEEEEEEEEEEEEEEEEEEEEEEEEE	TRBV5-8*00(202)	TRBD2*00(60)	TRBJ2-3*00(230)		551|565|587|0|14||70.0	18|30|48|17|29||60.0	23|41|69|30|48||90.0												TGTGCCAGCAGCTTCGAGACTAGCGGGAGTACAGATACGCAGTATTTT	36								CASSFETSGSTDTQYF		:::::::::0:-2:14:17:-2:-2:29:30:-3:48:::	TLML_1_	DNA
456	CLONES_TRBTLML-001-_FU-03_B_DNA_S7_2500000.txt	2574	8	0.000297243	TGTGCCAGCAGCCAAGGAGGCAGCGGGAGACAGGGTGAGCAGTTCTTC	EEEEEEEEEEEEEEEEEEEEEEEEEEEEEEEEEEEEEEEEEEEEEEEE	TRBV14*00(223)	TRBD2*00(40),TRBD1*00(35)	TRBJ2-1*00(205)		516|532|553|0|16||80.0	22|30|48|21|29||40.0;14|21|36|28|35||35.0	29|42|70|35|48||65.0												TGTGCCAGCAGCCAAGGAGGCAGCGGGAGACAGGGTGAGCAGTTCTTC	36								CASSQGGSGRQGEQFF		:::::::::0:-1:16:21:-6:-2:29:35:-9:48:::	TLML_1_	DNA
457	CLONES_TRBTLML-001-_FU-03_B_DNA_S7_2500000.txt	2575	8	0.000297243	TGCGCCAGCAGCTTGAGTAAGGGAGGGAGAGGGGATACGCAGTATTTT	EEEEEEEEEEEEEEEEEEEEEEEEEEEEEEEEEEEEEEEEEEEEEEEE	TRBV5-1*00(202)	TRBD2*00(35)	TRBJ2-3*00(212.7)		554|569|590|0|15||75.0	25|32|48|20|27||35.0	26|41|69|33|48||75.0												TGCGCCAGCAGCTTGAGTAAGGGAGGGAGAGGGGATACGCAGTATTTT	36								CASSLSKGGRGDTQYF		:::::::::0:-1:15:20:-9:0:27:33:-6:48:::	TLML_1_	DNA
458	CLONES_TRBTLML-001-_FU-03_B_DNA_S7_2500000.txt	2587	8	0.000297243	TGTGCCAGCAGCCCCCGACTAGCGGGAGAGAATGAGCAGTTCTTC	EEEEEEEEEEEEEEEEEEEEEEEEEEEEEEEEEEEEEEEEEEEEE	TRBV9*00(1023.8)	TRBD2*00(60)	TRBJ2-1*00(215)		559|571|595|0|12||60.0	18|30|48|16|28||60.0	27|42|70|30|45||75.0												TGTGCCAGCAGCCCCCGACTAGCGGGAGAGAATGAGCAGTTCTTC	36								CASSPRLAGENEQFF		:::::::::0:-4:12:16:-2:-2:28:30:-7:45:::	TLML_1_	DNA
459	CLONES_TRBTLML-001-_FU-03_B_DNA_S7_2500000.txt	2593	8	0.000297243	TGTGCCAGCAGTTTGGGGGGACCGTTCCTACGAGCAGTACTTC	EEEEEEEEEEEEEEEEEEEEEEEEEEEEEEEEEEEEEEEEEEE	TRBV28*00(284)	TRBD1*00(25),TRBD2*00(25)	TRBJ2-7*00(230)		564|578|601|0|14||70.0	12|17|36|17|22||25.0;16|21|48|17|22||25.0	21|39|67|25|43||90.0												TGTGCCAGCAGTTTGGGGGGACCGTTCCTACGAGCAGTACTTC	36								CASSLGG_RSYEQYF		:::::::::0:-3:14:17:0:-7:22:25:-1:43:::	TLML_1_	DNA
460	CLONES_TRBTLML-001-_FU-03_B_DNA_S7_2500000.txt	2596	8	0.000297243	TGCGCCAGCAGTCAATCCGGACAGGGGGACTGAAGCTTTCTTT	EEEEEEEEEEEEEEEEEEEEEEEEEEEEEEEEEEEEEEEEEEE	TRBV23-1*00(547)	TRBD1*00(50)	TRBJ1-1*00(209)		580|597|617|0|17||85.0	13|23|36|18|28||50.0	25|40|68|28|43||75.0												TGCGCCAGCAGTCAATCCGGACAGGGGGACTGAAGCTTTCTTT	36								CASSQSG_RGTEAFF		:::::::::0:0:17:18:-1:-1:28:28:-5:43:::	TLML_1_	DNA
461	CLONES_TRBTLML-001-_FU-03_B_DNA_S7_2500000.txt	2605	8	0.000297243	TGTGCCAGCAGCTTAAGCGGGGGCCCAGATACGCAGTATTTT	EEEEEEEEEEEEEEEEEEEEEEEEEEEEEEEEEEEEEEEEEE	TRBV7-4*00(92.5)	TRBD1*00(30),TRBD2*00(30)	TRBJ2-3*00(221)		545|560|582|0|15||75.0	18|24|36|18|24||30.0;22|28|48|15|21||30.0	24|41|69|25|42||85.0												TGTGCCAGCAGCTTAAGCGGGGGCCCAGATACGCAGTATTTT	36								CASSLSGGPDTQYF		:::::::::0:-2:15:18:-6:0:24:25:-4:42:::	TLML_1_	DNA
462	CLONES_TRBTLML-001-_FU-03_B_DNA_S7_2500000.txt	2606	8	0.000297243	TGTGCCAGCAGCCAAGATCGAGGGCAGGGTGAGCAGTTCTTC	EEEEEEEEEEEEEEEEEEEEEEEEEEEEEEEEEEEEEEEEEE	TRBV3-1*00(463),TRBV3-2*00(425.6)	TRBD2*00(30)	TRBJ2-1*00(224.1)		543|562|580|0|19||95.0;543|562|580|0|19||95.0	27|33|48|19|25||30.0	29|42|70|29|42||65.0												TGTGCCAGCAGCCAAGATCGAGGGCAGGGTGAGCAGTTCTTC	36								CASSQDRGQGEQFF		:::::::::0:2:19:19:-11:1:25:29:-9:42:::	TLML_1_	DNA
463	CLONES_TRBTLML-001-_FU-03_B_DNA_S7_2500000.txt	2607	8	0.000297243	TGTGCCAGCAGCGCACAGGGAGGGTCAACTGAAGCTTTCTTT	EEEEEEEEEEEEEEEEEEEEEEEEEEEEEEEEEEEEEEEEEE	TRBV11-1*00(1123)	TRBD2*00(35),TRBD1*00(30)	TRBJ1-1*00(147)		531|543|568|0|12||60.0	25|32|48|17|24||35.0;15|21|36|14|20||30.0	25|40|68|27|42||75.0												TGTGCCAGCAGCGCACAGGGAGGGTCAACTGAAGCTTTCTTT	36								CASSAQGGSTEAFF		:::::::::0:-5:12:17:-9:0:24:27:-5:42:::	TLML_1_	DNA
464	CLONES_TRBTLML-001-_FU-03_B_DNA_S7_2500000.txt	2612	8	0.000297243	TGCGCCAGCAGCTTGTCACTAGGTACCTACGAGCAGTACTTC	EEEEEEEEEEEEEEEEEEEEEEEEEEEEEEEEEEEEEEEEEA	TRBV5-1*00(369)	TRBD2*00(25)	TRBJ2-7*00(225)		554|569|590|0|15||75.0	19|24|48|17|22||25.0	22|39|67|25|42||85.0												TGCGCCAGCAGCTTGTCACTAGGTACCTACGAGCAGTACTTC	32								CASSLSLGTYEQYF		:::::::::0:-1:15:17:-3:-8:22:25:-2:42:::	TLML_1_	DNA
465	CLONES_TRBTLML-001-_FU-03_B_DNA_S7_2500000.txt	2619	8	0.000297243	TGTGCCAGCATACGTCCTGGGGAGCTATGGCTACACCTTC	EEEEEEEEEEEEEEEEEEEEEEEEEEEEEEEEEEEEEEEE	TRBV6-7*00(112.4)	TRBD2*00(25)	TRBJ1-2*00(220)		516|526|553|0|10||50.0	25|30|48|19|24||25.0	24|40|68|24|40||80.0												TGTGCCAGCATACGTCCTGGGGAGCTATGGCTACACCTTC	36								CASIRPG_SYGYTF		:::::::::0:-7:10:19:-9:-2:24:24:-4:40:::	TLML_1_	DNA
466	CLONES_TRBTLML-001-_FU-03_B_DNA_S7_2500000.txt	2623	8	0.000297243	TGTGCCACCCGCGAGGCCGAGGGCTATGGCTACACCTTC	EEEEEEEEEEEEEEEEEEEEEEEEEEEEEEEEEEEEEEE	TRBV28*00(931)	TRBD2*00(25)	TRBJ1-2*00(214)		564|571|601|0|7||35.0	4|9|48|7|12||25.0	24|40|68|23|39||80.0												TGTGCCACCCGCGAGGCCGAGGGCTATGGCTACACCTTC	36								CATREAEGYGYTF		:::::::::0:-10:7:7:12:-23:12:23:-4:39:::	TLML_1_	DNA
467	CLONES_TRBTLML-001-_FU-03_B_DNA_S7_2500000.txt	2624	8	0.000297243	TGTGCCACCAGCACGCGGCCGGTAGTTGAGCAGTAATTC	EEEEEEEEEAAEAEEEEEEEEEEEEEEEEEEEEEEEEEE	TRBV15*00(645)		TRBJ2-7*00(184)		552|565|589|0|13||65.0		27|39|67|27|39|SC35A|44.0												TGTGCCACCAGCACGCGGCCGGTAGTTGAGCAGTAATTC	32								CATSTRPVVEQ*F		:::::::::0:-4:13:::::27:-7:39:::	TLML_1_	DNA
468	CLONES_TRBTLML-001-_FU-03_B_DNA_S7_2500000.txt	2626	8	0.000297243	TGCGCCAGCAGGACTAGCGGCTCCTACGAGCAGTACTTC	EEEEEEEEEEEEEEEEEEEEEEEEEEEEEEEEEEEEEEE	TRBV10-2*00(183)	TRBD2*00(40)	TRBJ2-7*00(240)		533|544|570|0|11||55.0	18|26|48|11|19||40.0	19|39|67|19|39||100.0												TGCGCCAGCAGGACTAGCGGCTCCTACGAGCAGTACTTC	36								CASRTSGSYEQYF		:::::::::0:-6:11:11:-2:-6:19:19:1:39:::	TLML_1_	DNA
469	CLONES_TRBTLML-001-_FU-03_B_DNA_S7_2500000.txt	2639	8	0.000297243	TGTGCCAGCATCGGCTGGGCTGAAGCTTTCTTT	EEEEEEEEEEEEEEEEEEEEEEEEEEEEEEEEE	TRBV27*00(146)		TRBJ1-1*00(210)		556|566|593|0|10||50.0		26|40|68|19|33||70.0												TGTGCCAGCATCGGCTGGGCTGAAGCTTTCTTT	36								CASIGWAEAFF		:::::::::0:-7:10:::::19:-6:33:::	TLML_1_	DNA
470	CLONES_TRBTLML-001-_FU-03_B_DNA_S7_2500000.txt	2643	7	0.000260088	TGTGCCGGTTCCACAGGCGAATCGCTGAAGCTTTCTTTGGACAAGGCACCAGACTCACAGTTGTAGGTAAGACATTTTTCAGGTTCTTTTGCAGATCCGTCACAGGGAAAAGTGGGTCCACAGTGTCCCTTTTAGAGTGGCTATATTCTTATGTGCTAACTATGGCTACACCTTC	EEEEEEEEEEEEEEEEEEEEEEEEEEEEEEEEEEEEEEEEEEEEEEEEEEEEEEEEEEEEEENNNNNNNNNNNNNNNNNNNNNNNNNNNNNNNNNNNNNNNNNNNNNNNNNNNNNNNNNNNNNNNNNNNNNNNNNNNNNNNNNNNNNNNNNNNNNNNNNNNNNNNNNNNNNNNNN	TRBV19*00(183)	TRBD1*00(30)	TRBJ1-2*00(245)		559|565|596|0|6||30.0	6|12|36|123|129||30.0	19|40|68|154|175||105.0												TGTGCCGGTTCCACAGGCGAATCGCTGAAGCTTTCTTTGGACAAGGCACCAGACTCACAGTTGTAGGTAAGACATTTTTCAGGTTCTTTTGCAGATCCGTCACAGGGAAAAGTGGGTCCACAGTGTCCCTTTTAGAGTGGCTATATTCTTATGTGCTAACTATGGCTACACCTTC	36								CAGSTGESLKLSLDKAPDSQL*VRHFSGS_LQIRHREKWVHSVPFRVAIFLCANYGYTF		:::::::::0:-11:6:123:6:-12:129:154:1:175:::	TLML_1_	DNA
471	CLONES_TRBTLML-001-_FU-03_B_DNA_S7_2500000.txt	2645	7	0.000260088	TGTGCCAGTAGTATTACTGGGGATGGTGTCCCTGGGGCCAACGTCCTGACTTTC	EEEEEEEEEEEEEEEEEEEEEEEEEEEEEEAEEEEEEEEEEEEEEEEEEEEEEE	TRBV19*00(328)	TRBD1*00(25)	TRBJ2-6*00(255)		559|573|596|0|14||70.0	6|11|36|26|31||25.0	22|45|73|31|54||115.0												TGTGCCAGTAGTATTACTGGGGATGGTGTCCCTGGGGCCAACGTCCTGACTTTC	32								CASSITGDGVPGANVLTF		:::::::::0:-3:14:26:6:-13:31:31:-2:54:::	TLML_1_	DNA
472	CLONES_TRBTLML-001-_FU-03_B_DNA_S7_2500000.txt	2649	7	0.000260088	TGTGCCAGCATGGAGAGGTGGGGCAGCTTTTATAATTCACCCCTCCACTTT	EEEEEEEEEEEEEEEEEEEEEEEEEEEEEEEEEEEEEEEEEEEEEEEEEEE	TRBV6-1*00(431)	TRBD1*00(25)	TRBJ1-6*00(229)		516|526|553|0|10||50.0	19|24|36|19|24||25.0	24|45|73|30|51||105.0												TGTGCCAGCATGGAGAGGTGGGGCAGCTTTTATAATTCACCCCTCCACTTT	36								CASMERWGSFYNSPLHF		:::::::::0:-7:10:19:-7:0:24:30:-4:51:::	TLML_1_	DNA
473	CLONES_TRBTLML-001-_FU-03_B_DNA_S7_2500000.txt	2651	7	0.000260088	TGTGCCAGCTCGACGGGACAGGGGGCTGGTGGAAACACCATATATTTT	EEEEEEEEEEEEEEEEEEEEEEEEEEEEEEEEEEEEEEEEEEEEEEEE	TRBV18*00(417.3)	TRBD1*00(65)	TRBJ1-3*00(232.7)		702|713|739|0|11||55.0	11|24|36|13|26||65.0	23|42|70|29|48||95.0												TGTGCCAGCTCGACGGGACAGGGGGCTGGTGGAAACACCATATATTTT	36								CASSTGQGAGGNTIYF		:::::::::0:-6:11:13:1:0:26:29:-3:48:::	TLML_1_	DNA
474	CLONES_TRBTLML-001-_FU-03_B_DNA_S7_2500000.txt	2652	7	0.000260088	TGTGCCAGCATGATATCGGCAGGGCAGCCAAACACTGAAGCTTTCTTT	EEEEEEEEEEEEEEEEEEEEEEEEEEEEEEEEEEEEEEEEEEEEEEEE	TRBV6-4*00(167)	TRBD2*00(29),TRBD1*00(25)	TRBJ1-1*00(230)		518|528|555|0|10||50.0	24|33|48|16|25|SG27C|29.0;16|21|36|19|24||25.0	22|40|68|30|48||90.0												TGTGCCAGCATGATATCGGCAGGGCAGCCAAACACTGAAGCTTTCTTT	36								CASMISAGQPNTEAFF		:::::::::0:-7:10:16:-8:1:25:30:-2:48:::	TLML_1_	DNA
475	CLONES_TRBTLML-001-_FU-03_B_DNA_S7_2500000.txt	2653	7	0.000260088	TGTGCCAGCAGCTTCTCAGGGGGCCCTGGGGCCAACGTCCTGACTTTC	EEAEEAEEEEEEEEEEAAEEEEEEEEEEEEEEAEEEEEEEEEEEEEEE	TRBV7-3*00(863.6)	TRBD1*00(40)	TRBJ2-6*00(252.7)		540|554|577|0|14||70.0	16|24|36|16|24||40.0	22|45|73|25|48||115.0												TGTGCCAGCAGCTTCTCAGGGGGCCCTGGGGCCAACGTCCTGACTTTC	32								CASSFSGGPGANVLTF		:::::::::0:-3:14:16:-4:0:24:25:-2:48:::	TLML_1_	DNA
476	CLONES_TRBTLML-001-_FU-03_B_DNA_S7_2500000.txt	2661	7	0.000260088	TGTGCCAGCAGCTTAATCAAGGGGACCAACAATGAGCAGTTCTTC	EEEEEAAEAAEEEEEEEEEEEEEEEEEEEEEEEEEEEEEEEEEEA	TRBV7-9*00(577)	TRBD1*00(25),TRBD2*00(25)	TRBJ2-1*00(215.4)		556|571|593|0|15||75.0	12|17|36|21|26||25.0;16|21|48|21|26||25.0	25|42|70|28|45||85.0												TGTGCCAGCAGCTTAATCAAGGGGACCAACAATGAGCAGTTCTTC	32								CASSLIKGTNNEQFF		:::::::::0:-2:15:21:0:-7:26:28:-5:45:::	TLML_1_	DNA
477	CLONES_TRBTLML-001-_FU-03_B_DNA_S7_2500000.txt	2662	7	0.000260088	TGTGCCAGCAGCCGAGCGGGTTGGGGGTCCTACGAGCAGTACTTC	EEEEEEEEEEEEEEEEEEEEEEEEEEEEEEEEEEEEEEEEEEEEE	TRBV3-1*00(187),TRBV3-2*00(187)	TRBD2*00(30)	TRBJ2-7*00(230)		543|556|580|0|13||65.0;543|556|580|0|13||65.0	22|28|48|14|20||30.0	21|39|67|27|45||90.0												TGTGCCAGCAGCCGAGCGGGTTGGGGGTCCTACGAGCAGTACTTC	36								CASSRAGWGSYEQYF		:::::::::0:-4:13:14:-6:-4:20:27:-1:45:::	TLML_1_	DNA
478	CLONES_TRBTLML-001-_FU-03_B_DNA_S7_2500000.txt	2663	7	0.000260088	TGTGCCAGAGGAGGTTCCGGACTAAACACAGATACGCAGTATTTT	EEEEEEEEEEEEEEEEEEEEEEEEEEEEEEEEEEEEEEEEEEEEE	TRBV2*00(312)	TRBD2*00(30)	TRBJ2-3*00(235)		518|526|555|0|8||40.0	17|23|48|18|24||30.0	22|41|69|26|45||95.0												TGTGCCAGAGGAGGTTCCGGACTAAACACAGATACGCAGTATTTT	36								CARGGSGLNTDTQYF		:::::::::0:-9:8:18:-1:-9:24:26:-2:45:::	TLML_1_	DNA
479	CLONES_TRBTLML-001-_FU-03_B_DNA_S7_2500000.txt	2676	7	0.000260088	TGTGCCAGTAAGTACTCCTATAGCAATCAGCCCCAGCATTTT	EEEEEEEEEEEEEEEEEEEEEEEEEEEEEEEEEEEEEEEEEE	TRBV19*00(199)		TRBJ1-5*00(265)		559|569|596|0|10||50.0		17|42|70|17|42||125.0												TGTGCCAGTAAGTACTCCTATAGCAATCAGCCCCAGCATTTT	36								CASKYSYSNQPQHF		:::::::::0:-7:10:::::17:3:42:::	TLML_1_	DNA
480	CLONES_TRBTLML-001-_FU-03_B_DNA_S7_2500000.txt	2677	7	0.000260088	TGTGCCAGCAGTTACTCGGGGGGAACCTACGAGCAGTACTTC	EEEEEEEEEEEEEEEEEEEEEEEEEEEEEEEEEEEEEEEEEE	TRBV6-6*00(1035.7)	TRBD1*00(25)	TRBJ2-7*00(122)		516|534|553|0|18||90.0	18|23|36|18|23||25.0	22|39|67|25|42||85.0												TGTGCCAGCAGTTACTCGGGGGGAACCTACGAGCAGTACTTC	36								CASSYSGGTYEQYF		:::::::::0:1:18:18:-6:-1:23:25:-2:42:::	TLML_1_	DNA
481	CLONES_TRBTLML-001-_FU-03_B_DNA_S7_2500000.txt	2691	7	0.000260088	TGTGCCAGCAGCCCCCAAAACAATCAGCCCCAGCATTTT	EEEEEEEEEEEEEEEEEEEEEEEEEEEEEEEEEEEEEEE	TRBV4-2*00(126),TRBV5-4*00(111),TRBV5-8*00(111)		TRBJ1-5*00(235)		537|550|574|0|13||65.0;549|561|585|0|12||60.0;551|563|587|0|12||60.0		23|42|70|20|39||95.0												TGTGCCAGCAGCCCCCAAAACAATCAGCCCCAGCATTTT	36								CASSPQNNQPQHF		:::::::::0:-4:13:::::20:-3:39:::	TLML_1_	DNA
482	CLONES_TRBTLML-001-_FU-03_B_DNA_S7_2500000.txt	2705	7	0.000260088	TGTGCCTGAGGGAGGGGGAGGCTACACCTTC	EEEEEEEEEEEEEEEEEEEEEEEEEEEEEEE	TRBV30*00(295)	TRBD2*00(35),TRBD1*00(30)	TRBJ1-2*00(200)		787|795|821|0|8||40.0	25|32|48|9|16||35.0;17|23|36|12|18||30.0	28|40|68|19|31||60.0												TGTGCCTGAGGGAGGGGGAGGCTACACCTTC	36								CA*GR_GGYTF		:::::::::0:-6:8:9:-9:0:16:19:-8:31:::	TLML_1_	DNA
483	CLONES_TRBTLML-001-_FU-03_B_DNA_S7_2500000.txt	2706	7	0.000260088	TGTGCCATCACCCCTCCACACGCAGTATTTT	EEEEEEEEEEEEEEEEEEEEEEEEEEEEEEE	TRBV10-3*00(278)	TRBD2*00(30)	TRBJ2-3*00(200)		533|543|570|0|10||50.0	0|6|48|11|17||30.0	29|41|69|19|31||60.0												TGTGCCATCACCCCTCCACACGCAGTATTTT	36								CAITP_HTQYF		:::::::::0:-7:10:11:16:-26:17:19:-9:31:::	TLML_1_	DNA
484	CLONES_TRBTLML-001-_FU-03_B_DNA_S7_2500000.txt	2711	6	0.000222932	TGTGCCAGCAGCAAAGGGACGGCGAACACTGAAGCTTTCTTTGGACAAGGCACCAGACTCACAGTTGTAGGTAAGACATTTTTCAGGTTCTTTTGCAGATCCGTCACAGGGAAAAGTGGGTCCACAGTGTCCCTTTTAGAGTGGCTATATTCTTATGTGCTAACTATGGCTACACCTTC	EEEEEEEEEEEEEEEEEEEEEEEEEEEEEEEEEEEEEEEEEEEEEEEEEEEEEEEEEEEEEEEEEENNNNNNNNNNNNNNNNNNNNNNNNNNNNNNNNNNNNNNNNNNNNNNNNNNNNNNEEEEEEEEEEEEEEEEEEEEEEEEEEEENNNNNNNNNNNNNNNNNNNNNNNNNNNNNNN	TRBV7-6*00(175.3)	TRBD1*00(30)	TRBJ1-2*00(245),TRBJ1-1*00(235)		576|588|613|0|12||60.0	6|12|36|127|133||30.0	19|40|68|158|179||105.0;36|40|68|175|179|ST39C|4.0												TGTGCCAGCAGCAAAGGGACGGCGAACACTGAAGCTTTCTTTGGACAAGGCACCAGACTCACAGTTGTAGGTAAGACATTTTTCAGGTTCTTTTGCAGATCCGTCACAGGGAAAAGTGGGTCCACAGTGTCCCTTTTAGAGTGGCTATATTCTTATGTGCTAACTATGGCTACACCTTC	36								CASSKGTANTEAFFGQGTRLTVVGKTFFRF_LQIRHREKWVHSVPFRVAIFLCANYGYTF		:::::::::0:-5:12:127:6:-12:133:158:1:179:::	TLML_1_	DNA
485	CLONES_TRBTLML-001-_FU-03_B_DNA_S7_2500000.txt	2713	6	0.000222932	TGTGCCAGCAGGACACCCCGGGACTAGCGGGAGCTACCCCGTCTACGAGCAGTACTTC	EEEEEEEEEEEEEEEEEEEEEEEEEEEEEEEEEEEEEEEEEEEEEEEEEEEEEEEEEE	TRBV9*00(271.3)	TRBD2*00(85)	TRBJ2-7*00(220)		559|570|595|0|11||55.0	13|30|48|16|33||85.0	23|39|67|42|58||80.0												TGTGCCAGCAGGACACCCCGGGACTAGCGGGAGCTACCCCGTCTACGAGCAGTACTTC	36								CASRTPRD*R_SYPVYEQYF		:::::::::0:-5:11:16:3:-2:33:42:-3:58:::	TLML_1_	DNA
486	CLONES_TRBTLML-001-_FU-03_B_DNA_S7_2500000.txt	2716	6	0.000222932	TGAGCCAGCAGTCAATTGGGGGGCGCGGATCTAAGAGAGACCCAGTACTTC	EEEEEEEEEEEEEEEEEEEEEEEEEEEEEEEEEEEEEEEEEEEEEEEEEEE	TRBV23-1*00(1189.3)	TRBD1*00(40)	TRBJ2-5*00(139)		580|596|617|0|16|SC582A|64.0	18|26|36|18|26||40.0	24|40|68|35|51||80.0												TGAGCCAGCAGTCAATTGGGGGGCGCGGATCTAAGAGAGACCCAGTACTTC	36								*ASSQLGGADLRETQYF		:::::::::0:-1:16:18:-6:2:26:35:-4:51:::	TLML_1_	DNA
487	CLONES_TRBTLML-001-_FU-03_B_DNA_S7_2500000.txt	2718	6	0.000222932	TGTGCCACCAGTGACCCCAGGGAGGGTTGGACAGATACGCAGTATTTT	EEEEEEEEEEEEEEEEEEEEEEEEEEEEEEEEEEEEEEEEEEEEEEEE	TRBV24-1*00(92)	TRBD2*00(35)	TRBJ2-3*00(230)		559|573|597|0|14||70.0	25|32|48|19|26||35.0	23|41|69|30|48||90.0												TGTGCCACCAGTGACCCCAGGGAGGGTTGGACAGATACGCAGTATTTT	36								CATSDPREGWTDTQYF		:::::::::0:-4:14:19:-9:0:26:30:-3:48:::	TLML_1_	DNA
488	CLONES_TRBTLML-001-_FU-03_B_DNA_S7_2500000.txt	2719	6	0.000222932	TGTGCCAGCAGCGTAGCTCGCGCGAAAGGGGGCGCAGGCTACACCTTC	EEEEEEEEAEEAEEEEEEEEAEEAEEEEEEEEEEEEEEEEEEEEAEEA	TRBV9*00(511)	TRBD1*00(45)	TRBJ1-2*00(206.2)		559|577|595|0|18||90.0	17|26|36|26|35||45.0	28|40|68|36|48||60.0												TGTGCCAGCAGCGTAGCTCGCGCGAAAGGGGGCGCAGGCTACACCTTC	32								CASSVARAKGGAGYTF		:::::::::0:2:18:26:-5:2:35:36:-8:48:::	TLML_1_	DNA
489	CLONES_TRBTLML-001-_FU-03_B_DNA_S7_2500000.txt	2724	6	0.000222932	TGTGTCAGCTCAACCACAGACGGTGGGTGGTACGAGCAGTACTTC	EEEEEAEEEAEEEEEEEEEEEEEEEEEEEEEEEEEEEEEEEEEEE	TRBV18*00(504.8)		TRBJ2-7*00(200)		702|714|739|0|12|SC706T|44.0		24|39|67|30|45||75.0												TGTGTCAGCTCAACCACAGACGGTGGGTGGTACGAGCAGTACTTC	32								CVSSTTDGGWYEQYF		:::::::::0:-5:12:::::30:-4:45:::	TLML_1_	DNA
490	CLONES_TRBTLML-001-_FU-03_B_DNA_S7_2500000.txt	2729	6	0.000222932	TGTGCCAGCAGCCAACTTTTTCTAGCGGTCGATACGCAGTATTTT	EEEEEEEEEEEEEEEEEEEEEEEEEEEEEEEEEEEEEEEEEEEEE	TRBV3-1*00(157),TRBV3-2*00(157)	TRBD2*00(35)	TRBJ2-3*00(215)		543|558|580|0|15||75.0;543|558|580|0|15||75.0	20|27|48|21|28||35.0	26|41|69|30|45||75.0												TGTGCCAGCAGCCAACTTTTTCTAGCGGTCGATACGCAGTATTTT	36								CASSQLFLAVDTQYF		:::::::::0:-2:15:21:-4:-5:28:30:-6:45:::	TLML_1_	DNA
491	CLONES_TRBTLML-001-_FU-03_B_DNA_S7_2500000.txt	2730	6	0.000222932	TGCGCCAGCAGCGCGGTCCCGGGACTAGCAAAAGAGCAGTACTTC	EEEEEEEEEEEEEEEEEEEEEEEEEEEEEEEEEEEEEEEEEEEEE	TRBV5-1*00(905.3)	TRBD2*00(70)	TRBJ2-7*00(200)		554|566|590|0|12||60.0	11|25|48|15|29||70.0	27|39|67|33|45||60.0												TGCGCCAGCAGCGCGGTCCCGGGACTAGCAAAAGAGCAGTACTTC	36								CASSAVPGLAKEQYF		:::::::::0:-4:12:15:5:-7:29:33:-7:45:::	TLML_1_	DNA
493	CLONES_TRBTLML-001-_FU-03_B_DNA_S7_2500000.txt	2748	6	0.000222932	TGTGCCAGCAGTTACCACGGGCGAGTTGAAGCTTTCTTT	EEEEEEEEEEEEEEEEEEEEEEEEEEEEEEEEEEEEEEE	TRBV6-5*00(293.7)	TRBD1*00(25)	TRBJ1-1*00(205)		519|534|556|0|15||75.0	20|25|36|18|23||25.0	27|40|68|26|39||65.0												TGTGCCAGCAGTTACCACGGGCGAGTTGAAGCTTTCTTT	36								CASSYHGRVEAFF		:::::::::0:-2:15:18:-8:1:23:26:-7:39:::	TLML_1_	DNA
494	CLONES_TRBTLML-001-_FU-03_B_DNA_S7_2500000.txt	2749	6	0.000222932	TGCGCCAGCAGCTTGTACAGGGACTACGAGCAGTACTTC	EEEEEEEEEEEEEEEEEEEEEEEEEEEEEEEEEEEEEEE	TRBV5-1*00(191)	TRBD1*00(30)	TRBJ2-7*00(220)		554|569|590|0|15||75.0	15|21|36|16|22||30.0	23|39|67|23|39||80.0												TGCGCCAGCAGCTTGTACAGGGACTACGAGCAGTACTTC	36								CASSLYRDYEQYF		:::::::::0:-1:15:16:-3:-3:22:23:-3:39:::	TLML_1_	DNA
495	CLONES_TRBTLML-001-_FU-03_B_DNA_S7_2500000.txt	2759	6	0.000222932	TGTGCCAGCAGCCGAGGGGCCTACGAGCAGTACTTC	EEEEEEEEEEEEEEEEEEEEEEEEEEEEEEEEEEEE	TRBV12-3*00(118),TRBV12-4*00(118)	TRBD1*00(25),TRBD2*00(25)	TRBJ2-7*00(225)		530|541|567|0|11||55.0;530|541|567|0|11||55.0	17|22|36|14|19||25.0;27|32|48|13|18||25.0	22|39|67|19|36||85.0												TGTGCCAGCAGCCGAGGGGCCTACGAGCAGTACTTC	36								CASSRGAYEQYF		:::::::::0:-6:11:14:-5:-2:19:19:-2:36:::	TLML_1_	DNA
496	CLONES_TRBTLML-001-_FU-03_B_DNA_S7_2500000.txt	2760	6	0.000222932	TGTGCATGGATCCTAATGAACACTGAAGCTTTCTTT	EEEEEEEEEEEEEEEEEEEEEEEEEEEEEEEEEEEE	TRBV30*00(257)		TRBJ1-1*00(245)		787|797|821|0|10|SC792A|34.0		19|40|68|15|36||105.0												TGTGCATGGATCCTAATGAACACTGAAGCTTTCTTT	36								CAWILMNTEAFF		:::::::::0:-4:10:::::15:1:36:::	TLML_1_	DNA
497	CLONES_TRBTLML-001-_FU-03_B_DNA_S7_2500000.txt	2771	5	0.000185777	TGTGCCAGCAGCCAGCACTCTAGCGGCGAGACCCAGTACTTCGGGCCAGGCACGCGGCTCCTGGTGCTCGGTGAGCGCGGGCTGCTGGGGCGCGGGCGCGGGCGGCTTGGGTCTGGTTTTTGCGGGGAGTCCCCGGGCTGTGCTCTGGGGCCAACGTCCTGACTTTC	EEEEEEEEEEEEEEEEEEEEEEEEEEEEEEEEEEEEEEEEEEEEEEEEEEEEEEEEEEEEEEEEEEEEEEEEEEEEEEEEEEEEEEEEEEEEAEEEAEEEEEEEEEEEEEEEEEEEAEEEEEEEEEEEEEEEEEEEEEEEEEEEEEEEEEEEEEEEEEEEEEEEEEE	TRBV11-2*00(98),TRBV11-3*00(98),TRBV7-2*00(98),TRBV7-3*00(92),TRBV7-8*00(92)	TRBD1*00(35),TRBD2*00(35)	TRBJ2-6*00(270)		522|534|559|0|12||60.0;521|533|558|0|12||60.0;580|592|617|0|12||60.0;540|552|577|0|12||60.0;567|579|604|0|12||60.0	19|26|36|86|93||35.0;20|27|48|19|26||35.0	19|45|73|141|167||130.0												TGTGCCAGCAGCCAGCACTCTAGCGGCGAGACCCAGTACTTCGGGCCAGGCACGCGGCTCCTGGTGCTCGGTGAGCGCGGGCTGCTGGGGCGCGGGCGCGGGCGGCTTGGGTCTGGTTTTTGCGGGGAGTCCCCGGGCTGTGCTCTGGGGCCAACGTCCTGACTTTC	32								CASSQHSSGETQYFGPGTRLLVLGERGL_GARARAAWVWFLRGVPGLCSGANVLTF		:::::::::0:-5:12:86:-7:2:93:141:1:167:::	TLML_1_	DNA
498	CLONES_TRBTLML-001-_FU-03_B_DNA_S7_2500000.txt	2786	5	0.000185777	TGTGCCAGCAGTGAACTGGTCAAGAACACTGAAGCTTTCTTT	EEEEEEEEEEEEEEEEEEEEEEEEEEEEEEEEEEEEEEEEEE	TRBV2*00(763.8)		TRBJ1-1*00(131)		518|533|555|0|15||75.0		17|40|68|19|42|ST20A|99.0												TGTGCCAGCAGTGAACTGGTCAAGAACACTGAAGCTTTCTTT	36								CASSELVKNTEAFF		:::::::::0:-2:15:::::19:3:42:::	TLML_1_	DNA
499	CLONES_TRBTLML-001-_FU-03_B_DNA_S7_2500000.txt	2787	5	0.000185777	TGTGCCAGCAGGGGACAGGGGCGGCATCAGCCCCAGCATTTT	EEEEEEEEEEEEEEEEEEEEEEEEEEEEEEEEEEEEEEEEEE	TRBV6-5*00(65.2),TRBV6-6*00(65.2)	TRBD1*00(50)	TRBJ1-5*00(225)		519|530|556|0|11||55.0;516|527|553|0|11||55.0	12|22|36|11|21||50.0	25|42|70|25|42||85.0												TGTGCCAGCAGGGGACAGGGGCGGCATCAGCCCCAGCATTTT	36								CASRGQGRHQPQHF		:::::::::0:-6:11:11:0:-2:21:25:-5:42:::	TLML_1_	DNA
500	CLONES_TRBTLML-001-_FU-03_B_DNA_S7_2500000.txt	2803	4	0.000148622	TGCGCCAGCAGTCGACCAGCCCGGGATACGACACCGGGGAGCTGTTTTTTGGAGAAGGCTCTAGGCTGACCGTACTGGGTAAGGAGGCGGTTGGGGCTCCGGAGAGCTCCGAGAGGGCGGGATGGGCAGAGGTAAGCAGCTGCCCCACTCTGAGAGGGGCTGTGCTGAGAGGCGCTGCTGGG	EEEEEEEEEEEEEEEEEEEEEEEEEEEEEEEEEEEEEENNNNNNNNNNNNNNNNNNNNNJNNNNNNNNNNNNNENNNNNNNNNNNNNNNNNNNNNNNNNNNNNNNNNNNNNNNNNNNNNNNNNNNNNNNEEEEEEEENNNNNNNNNNNNNNNNNNNNNNNNNNNNNNNNNNNNNNNNNNNNN	TRBV23-1*00(106)	TRBD1*00(35),TRBD2*00(35)	TRBJ2-2P*00(255.8)		580|593|617|0|13||65.0	9|16|36|19|26||35.0;13|20|48|19|26||35.0	19|38|66|163|182||95.0												TGCGCCAGCAGTCGACCAGCCCGGGATACGACACCGGGGAGCTGTTTTTTGGAGAAGGCTCTAGGCTGACCGTACTGGGTAAGGAGGCGGTTGGGGCTCCGGAGAGCTCCGAGAGGGCGGGATGGGCAGAGGTAAGCAGCTGCCCCACTCTGAGAGGGGCTGTGCTGAGAGGCGCTGCTGGG	36								CASSRPARDTTPGSCFLEKALG*PYWVRRR_GAPESSERAGWAEVSSCPTLRGAVLRGAAG		:::::::::0:-4:13:19:3:-8:26:163:1:182:::	TLML_1_	DNA
501	CLONES_TRBTLML-001-_FU-03_B_DNA_S7_2500000.txt	2804	4	0.000148622	TGTGCCAGCAGCCCCGGGGGTCAGGGTACATATTCCTCCTACAATGAGCAGTTCTTC	EEEEEEEEEEEEEEEEEEEEEEEEEEEEEEEEEEEEEEEEEEEEEEEEAEEEEEEEE	TRBV12-3*00(388),TRBV12-4*00(388)	TRBD1*00(30),TRBD2*00(30)	TRBJ2-1*00(246)		530|541|567|0|11||55.0;530|541|567|0|11||55.0	9|15|36|12|18||30.0;13|19|48|12|18||30.0	20|42|70|35|57||110.0												TGTGCCAGCAGCCCCGGGGGTCAGGGTACATATTCCTCCTACAATGAGCAGTTCTTC	32								CASSPGGQGTYSSYNEQFF		:::::::::0:-6:11:12:3:-9:18:35:0:57:::	TLML_1_	DNA
502	CLONES_TRBTLML-001-_FU-03_B_DNA_S7_2500000.txt	2805	4	0.000148622	TGTGCCAGCAGACGGACAGGGGGATACTCTGGGGCCAACGTCCTGACTTTC	EEAAEEEEEEEEEAEEEAEEEEEEEEEEEEEEEEEEEEEEEEEEEEEEEEE	TRBV6-4*00(877)	TRBD1*00(50)	TRBJ2-6*00(265)		518|529|555|0|11||55.0	13|23|36|13|23||50.0	20|45|73|26|51||125.0												TGTGCCAGCAGACGGACAGGGGGATACTCTGGGGCCAACGTCCTGACTTTC	32								CASRRTGGYSGANVLTF		:::::::::0:-6:11:13:-1:-1:23:26:0:51:::	TLML_1_	DNA
503	CLONES_TRBTLML-001-_FU-03_B_DNA_S7_2500000.txt	2806	4	0.000148622	TGCAGTGCTAGAGCCCTCGCCGGGACTAGCGGGAGCTACGAGCAGTACTTC	EEEEEEEEEEEEEEEEEEEEEEEEEEEEEEEEEEEEEEEEEEEEEEEEEEE	TRBV20-1*00(153)	TRBD2*00(80)	TRBJ2-7*00(220)		759|772|793|0|13||65.0	14|30|48|19|35||80.0	23|39|67|35|51||80.0												TGCAGTGCTAGAGCCCTCGCCGGGACTAGCGGGAGCTACGAGCAGTACTTC	36								CSARALAGTSGSYEQYF		:::::::::0:-1:13:19:2:-2:35:35:-3:51:::	TLML_1_	DNA
504	CLONES_TRBTLML-001-_FU-03_B_DNA_S7_2500000.txt	2807	4	0.000148622	TGTGCCAGCTCAGAGACAGGGGGGCGCTCCTACAATGAGCAGTTCTTC	EEEEEEEEEEEEEEEEEEEEEEEEAEEEEEEEEEEEEEEEEEEEEEEE	TRBV18*00(151)	TRBD1*00(45)	TRBJ2-1*00(255)		702|714|739|0|12||60.0	14|23|36|14|23||45.0	19|42|70|25|48||115.0												TGTGCCAGCTCAGAGACAGGGGGGCGCTCCTACAATGAGCAGTTCTTC	32								CASSETGGRSYNEQFF		:::::::::0:-5:12:14:-2:-1:23:25:1:48:::	TLML_1_	DNA
505	CLONES_TRBTLML-001-_FU-03_B_DNA_S7_2500000.txt	2808	4	0.000148622	TGCGCCAGCAGCTTATTCGCTCAGCCCTCCTCCTACGAGCAGTACTTC	EEEEEEEEEEEEEEEEEEEEEEEEEEEEEEEEEEEEEEEEEEEEEEEE	TRBV5-1*00(905.3)	TRBD2*00(30)	TRBJ2-7*00(224.3)		554|568|590|0|14||70.0	31|37|48|23|29||30.0	20|39|67|29|48||95.0												TGCGCCAGCAGCTTATTCGCTCAGCCCTCCTCCTACGAGCAGTACTTC	36								CASSLFAQPSSYEQYF		:::::::::0:-2:14:23:-15:5:29:29:0:48:::	TLML_1_	DNA
506	CLONES_TRBTLML-001-_FU-03_B_DNA_S7_2500000.txt	2813	4	0.000148622	TGTGCCAGCAGCTTAGGGACCGCTTCCTACAATGAGCAGTTCTTC	EEEEEEEEEEEEEEEEEEEEEEEEEEEEEEEEEEEEEEEEEEEEE	TRBV7-6*00(187),TRBV7-7*00(171)	TRBD2*00(25)	TRBJ2-1*00(245)		576|592|613|0|16||80.0;585|601|622|0|16||80.0	5|10|48|19|24||25.0	21|42|70|24|45||105.0												TGTGCCAGCAGCTTAGGGACCGCTTCCTACAATGAGCAGTTCTTC	36								CASSLGTASYNEQFF		:::::::::0:-1:16:19:11:-22:24:24:-1:45:::	TLML_1_	DNA
507	CLONES_TRBTLML-001-_FU-03_B_DNA_S7_2500000.txt	2820	4	0.000148622	TGTGCCACCAGCAGAGAACAGGACACAGATACGCAGTATTTT	EEEEEEEEEEEEEEEEEEEEEEEEEEEEEEEEEEEEEEEEEE	TRBV15*00(161)	TRBD1*00(25)	TRBJ2-3*00(235)		552|569|589|0|17||85.0	15|20|36|17|22||25.0	22|41|69|23|42||95.0												TGTGCCACCAGCAGAGAACAGGACACAGATACGCAGTATTTT	36								CATSREQDTDTQYF		:::::::::0:0:17:17:-3:-4:22:23:-2:42:::	TLML_1_	DNA
508	CLONES_TRBTLML-001-_FU-03_B_DNA_S7_2500000.txt	2822	4	0.000148622	TGCAGTGCTAGAGGGCGAACAGGCGGGGATACGCAGTATTTT	EEEEEEEEEEEEEEEEEEEEEEEEEEEEEEEEEEEEEEEEEE	TRBV20-1*00(250)	TRBD1*00(25),TRBD2*00(25)	TRBJ2-3*00(215)		759|772|793|0|13||65.0	15|20|36|18|23||25.0;23|28|48|22|27||25.0	26|41|69|27|42||75.0												TGCAGTGCTAGAGGGCGAACAGGCGGGGATACGCAGTATTTT	36								CSARGRTGGDTQYF		:::::::::0:-1:13:18:-3:-4:23:27:-6:42:::	TLML_1_	DNA
509	CLONES_TRBTLML-001-_FU-03_B_DNA_S7_2500000.txt	2833	4	0.000148622	TGTGCCAGCAGCCCCACACTGGGACACCAGTACTTC	EAEEAA<AEEEEEEEEEEEEEEAEEEEEEEEEEEEE	TRBV5-6*00(888.7)	TRBD1*00(30)	TRBJ2-7*00(179.7)		550|562|586|0|12||60.0	12|18|36|20|26||30.0	30|39|67|27|36||45.0												TGTGCCAGCAGCCCCACACTGGGACACCAGTACTTC	27								CASSPTLGHQYF		:::::::::0:-4:12:20:0:-6:26:27:-10:36:::	TLML_1_	DNA
510	CLONES_TRBTLML-001-_FU-03_B_DNA_S7_2500000.txt	2834	4	0.000148622	TGTGCCAGCAAGGAAGACACAGATACGCAGTATTTT	EEEEEEEEEEEEEEEEEEEEEEEEEEEEEEEEEEEE	TRBV11-3*00(883)		TRBJ2-3*00(235)		521|531|558|0|10||50.0		22|41|69|17|36||95.0												TGTGCCAGCAAGGAAGACACAGATACGCAGTATTTT	36								CASKEDTDTQYF		:::::::::0:-7:10:::::17:-2:36:::	TLML_1_	DNA
511	CLONES_TRBTLML-001-_FU-03_B_DNA_S7_2500000.txt	2839	3	0.000111466	TGTGCCATCATGACAGGGCAAGAGACCCAGTACTTCGGGCCAGGCACGCGGCTCCTGGTGCTCGGTGAGCGCGGGCTGCTGGGGCGCGGGCGCGGGCGGCTTGGGTCTGGTTTTTGCGGGGAGTCCCCGGGCTGTGCTCTGGGGCCAACGTCCTGACTTTC	EEEEEEEEEEEEEEEEEEEEEEEEEEEEEEEEEEEEEEEEEEEEEEEEEEEEEEEEEEEEEEEEEEEEEEEEEEEEEEEEEEEEEEEAEEEEEEEEEEEEEEEEEEEEEEEEEEEEEEEEEEEEEEEEAEEEEEEEEEEEEEEEEEEEEEEEEEEEEEEEE	TRBV28*00(122)	TRBD1*00(35),TRBD2*00(30)	TRBJ2-6*00(254),TRBJ2-5*00(230)		564|571|601|0|7||35.0	14|21|36|11|18||35.0;10|16|48|121|127||30.0	19|45|73|135|161||130.0;37|40|68|158|161||15.0												TGTGCCATCATGACAGGGCAAGAGACCCAGTACTTCGGGCCAGGCACGCGGCTCCTGGTGCTCGGTGAGCGCGGGCTGCTGGGGCGCGGGCGCGGGCGGCTTGGGTCTGGTTTTTGCGGGGAGTCCCCGGGCTGTGCTCTGGGGCCAACGTCCTGACTTTC	32								CAIMTGQETQYFGPGTRLLVLGERGLL_ARARAAWVWFLRGVPGLCSGANVLTF		:::::::::0:-10:7:11:-2:-3:18:135:1:161:::	TLML_1_	DNA
512	CLONES_TRBTLML-001-_FU-03_B_DNA_S7_2500000.txt	2843	3	0.000111466	TGTGCCAGCAGTTTATGGCTAGCGGGAGTGGGCACAGATACGCAGTATTTT	EEEEEEEEEEEEEEEEEEEEEEEEEEEEEEEEEEEEEEEEEEEEEEEEEEE	TRBV28*00(162)	TRBD2*00(50)	TRBJ2-3*00(240)		564|581|601|0|17||85.0	20|30|48|18|28||50.0	21|41|69|31|51||100.0												TGTGCCAGCAGTTTATGGCTAGCGGGAGTGGGCACAGATACGCAGTATTTT	36								CASSLWLAGVGTDTQYF		:::::::::0:0:17:18:-4:-2:28:31:-1:51:::	TLML_1_	DNA
513	CLONES_TRBTLML-001-_FU-03_B_DNA_S7_2500000.txt	2846	3	0.000111466	TGTGCCAGCAGTTCCGGACTAGCGGGAGTACCAGATACGCAGTATTTT	EEEEEEAEEAEEEEAEEEEEEEEEEEEEEEEEEEEEEAAAEAEEAEEA	TRBV6-5*00(469)	TRBD2*00(65)	TRBJ2-3*00(165)		519|532|556|0|13||65.0	17|30|48|15|28||65.0	24|41|69|31|48||85.0												TGTGCCAGCAGTTCCGGACTAGCGGGAGTACCAGATACGCAGTATTTT	32								CASSSGLAGVPDTQYF		:::::::::0:-4:13:15:-1:-2:28:31:-4:48:::	TLML_1_	DNA
514	CLONES_TRBTLML-001-_FU-03_B_DNA_S7_2500000.txt	2847	3	0.000111466	TGTGCCAGCAGCCTTGGGACTAGCCAAAACACCGGGGAGCTGTTTTTT	EEEEEEEEEEEEEEEEEEEEEEEEEEEEEEEEEEEEEEEEEEEEEEEE	TRBV7-8*00(442)	TRBD2*00(45)	TRBJ2-2*00(245)		567|579|604|0|12||60.0	16|25|48|15|24||45.0	22|43|71|27|48||105.0												TGTGCCAGCAGCCTTGGGACTAGCCAAAACACCGGGGAGCTGTTTTTT	36								CASSLGTSQNTGELFF		:::::::::0:-5:12:15:0:-7:24:27:-2:48:::	TLML_1_	DNA
515	CLONES_TRBTLML-001-_FU-03_B_DNA_S7_2500000.txt	2852	3	0.000111466	TGTGCGCAAAGGGGGGGGCCCGCTCTGGAAACACCATATATTTT	EEEEE7EAE7EEEEEEEEEEAEAAAEEEEEEEEEAEEEEEEEEE	TRBV5-3*00(475)	TRBD1*00(34),TRBD2*00(34)	TRBJ1-3*00(255)		551|556|587|0|5||25.0	18|28|36|11|21|SC23G|34.0;25|35|48|11|21|SA28G|34.0	19|42|70|21|44||115.0												TGTGCGCAAAGGGGGGGGCCCGCTCTGGAAACACCATATATTTT	22								CAQRGGP_SGNTIYF		:::::::::0:-11:5:11:-6:4:21:21:1:44:::	TLML_1_	DNA
516	CLONES_TRBTLML-001-_FU-03_B_DNA_S7_2500000.txt	2862	3	0.000111466	TGTGCCAGCAGCATGTACAGGGAATCAGCCCAAGCATTTT	EEEEEEEEEEEEEEEEEEEEE<EEEEEEEEEEEEEEEEEE	TRBV21-1*00(802)	TRBD1*00(30)	TRBJ1-5*00(214)		544|557|581|0|13||65.0	15|21|36|16|22||30.0	24|42|70|22|40|SC33A|74.0												TGTGCCAGCAGCATGTACAGGGAATCAGCCCAAGCATTTT	27								CASSMYR_NQPKHF		:::::::::0:-4:13:16:-3:-3:22:22:-4:40:::	TLML_1_	DNA
517	CLONES_TRBTLML-001-_FU-03_B_DNA_S7_2500000.txt	2865	3	0.000111466	TGTGCCACCAGACAGGGAAGGTCCACTGAAGCTTTCTTT	EEEEEEAEEEEEEEEEEEEEEEEEEEEEEEEEAEEEEEE	TRBV28*00(233)	TRBD1*00(30)	TRBJ1-1*00(220)		564|575|601|0|11|SG571C|39.0	15|21|36|11|17||30.0	24|40|68|23|39||80.0												TGTGCCACCAGACAGGGAAGGTCCACTGAAGCTTTCTTT	32								CATRQGRSTEAFF		:::::::::0:-6:11:11:-3:-3:17:23:-4:39:::	TLML_1_	DNA
518	CLONES_TRBTLML-001-_FU-03_B_DNA_S7_2500000.txt	2876	2	7.43108e-05	TGCGCCAGCAGCCCCTGACGGGACAGGGTCGGGCAATCCCTTCCGAGCAGTACTTC	EEEEEEEEEEEEEEEEEEEEEEEEEEEEEEEEEEEEEEEEEEEEEEEEEEAEEEEE	TRBV4-1*00(192),TRBV4-3*00(170)	TRBD1*00(50)	TRBJ2-7*00(205)		537|550|574|0|13||65.0;537|550|574|0|13||65.0	11|21|36|18|28||50.0	26|39|67|43|56||65.0												TGCGCCAGCAGCCCCTGACGGGACAGGGTCGGGCAATCCCTTCCGAGCAGTACTTC	32								CASSP*RDR_RAIPSEQYF		:::::::::0:-4:13:18:1:-3:28:43:-6:56:::	TLML_1_	DNA
519	CLONES_TRBTLML-001-_FU-03_B_DNA_S7_2500000.txt	2877	2	7.43108e-05	TGTGCCAGCAGTCGCCGGGGGCAGGGGCTGGGGGATGAAAAACTGTTTTTT	EEEEEEE<EEEEEEEEEEAEEEEEEEEEEEAEEAEEEEEEEEEEEEEEEEE	TRBV27*00(1026)	TRBD1*00(34)	TRBJ1-4*00(142)		556|568|593|0|12||60.0	12|22|36|17|27|SA15G|34.0	26|43|71|34|51||85.0												TGTGCCAGCAGTCGCCGGGGGCAGGGGCTGGGGGATGAAAAACTGTTTTTT	27								CASSRRGQGLGDEKLFF		:::::::::0:-5:12:17:0:-2:27:34:-6:51:::	TLML_1_	DNA
520	CLONES_TRBTLML-001-_FU-03_B_DNA_S7_2500000.txt	2884	2	7.43108e-05	TGCAGTGCTCCCCCCCCCCACAGGGGGCCAGGAGAGCAGTACTTC	EAEEEEEEAEEEEEEEEEEEEEEEEEEEEEEEEEEEEEEEEEEEE	TRBV20-1*00(602)	TRBD1*00(45)	TRBJ2-7*00(200)		759|768|793|0|9||45.0	15|24|36|19|28||45.0	27|39|67|33|45||60.0												TGCAGTGCTCCCCCCCCCCACAGGGGGCCAGGAGAGCAGTACTTC	32								CSAPPPHRGPGEQYF		:::::::::0:-5:9:19:-3:0:28:33:-7:45:::	TLML_1_	DNA
521	CLONES_TRBTLML-001-_FU-03_B_DNA_S7_2500000.txt	2888	2	7.43108e-05	TGCAGTGCTCCCCCCCCACAGGGGGCCAGGAGAGCAGTACTTC	EAAEEAEEEEAEEEEEEEEAAAAEEEEEAEEAEAEEEEEEEEE	TRBV20-1*00(602)	TRBD1*00(45)	TRBJ2-7*00(200)		759|768|793|0|9||45.0	15|24|36|17|26||45.0	27|39|67|31|43||60.0												TGCAGTGCTCCCCCCCCACAGGGGGCCAGGAGAGCAGTACTTC	32								CSAPPPQ_GPGEQYF		:::::::::0:-5:9:17:-3:0:26:31:-7:43:::	TLML_1_	DNA
522	CLONES_TRBTLML-001-_FU-03_B_DNA_S7_2500000.txt	2890	2	7.43108e-05	TGTGCCAGCAGCCGACGACAGATGAACACTGAAGCTTTCTTT	EEEEEEEEEEEEEEEEEEEEEEEEEEEEEEEEEEEEEEEEEE	TRBV27*00(1190)	TRBD1*00(25)	TRBJ1-1*00(130)		556|567|593|0|11||55.0	14|19|36|16|21||25.0	19|40|68|21|42||105.0												TGTGCCAGCAGCCGACGACAGATGAACACTGAAGCTTTCTTT	36								CASSRRQMNTEAFF		:::::::::0:-6:11:16:-2:-5:21:21:1:42:::	TLML_1_	DNA
523	CLONES_TRBTLML-001-_FU-03_B_DNA_S7_2500000.txt	2895	2	7.43108e-05	TGTGCCTGGAGTGTTTCAGGGGGGGCCCGAGCTTTCTTT	EEEEEEEEEEEEEEEEEEEEEEEEEEEEEEEEEEEEEEE	TRBV30*00(1115)	TRBD1*00(44)	TRBJ1-1*00(190)		787|801|821|0|14||70.0	16|28|36|16|28|SC23G|44.0	30|40|68|29|39||50.0												TGTGCCTGGAGTGTTTCAGGGGGGGCCCGAGCTTTCTTT	36								CAWSVSGGARAFF		:::::::::0:0:14:16:-4:4:28:29:-10:39:::	TLML_1_	DNA
524	CLONES_TRBTLML-001-_FU-03_B_DNA_S7_2500000.txt	2896	2	7.43108e-05	TGCAGTGCTAGCCGGGACTCCTACAATGAGCAGTTCTTC	EEEEEAEEEEEEEEEEEEEEEEEEEEEEEEEEEEEEEEE	TRBV20-1*00(332)	TRBD1*00(30),TRBD2*00(30)	TRBJ2-1*00(177)		759|770|793|0|11||55.0	10|16|36|11|17||30.0;14|20|48|11|17||30.0	20|42|70|17|39||110.0												TGCAGTGCTAGCCGGGACTCCTACAATGAGCAGTTCTTC	32								CSASRDSYNEQFF		:::::::::0:-3:11:11:2:-8:17:17:0:39:::	TLML_1_	DNA
525	CLONES_TRBTLML-001-_FU-03_B_DNA_S7_2500000.txt	2902	2	7.43108e-05	TGTGCCAACAGTTTAGAATACGAACTGTTTTTT	EEEEEEEAEEEEEEEEAEEEEEEEEEEEEEEEE	TRBV12-3*00(402),TRBV12-4*00(402)		TRBJ1-4*00(179)		530|546|567|0|16|SG537A|64.0;530|546|567|0|16|SG537A|64.0		32|43|71|22|33||55.0												TGTGCCAACAGTTTAGAATACGAACTGTTTTTT	32								CANSLEYELFF		:::::::::0:-1:16:::::22:-12:33:::	TLML_1_	DNA
526	CLONES_TRBTLML-001-_FU-03_B_DNA_S7_2500000.txt	2904	2	7.43108e-05	TGCGCCAGCAGGAGACAGTTACCTTTTT	EEEEEEEEEEEEEEEEEEEEEAEEEAEE	TRBV23-1*00(116)	TRBD1*00(25)	TRBJ1-4*00(330)		580|591|617|0|11||55.0	14|19|36|13|18||25.0	38|43|71|23|28||25.0												TGCGCCAGCAGGAGACAGTTACCTTTTT	32								CASRR_SYLF		:::::::::0:-6:11:13:-2:-5:18:23:-18:28:::	TLML_1_	DNA
527	CLONES_TRBTLML-001-_FU-03_B_DNA_S7_2500000.txt	2906	1	3.71554e-05	TGTGCCAGTAGTATAGGAGACAGGGGGCGCCTCGGTGAGCAGTTCTTCGGGCCAGGGACACGGCTCACCGTGCTAGGTAAGAAGGGGGCTCCAGGTGGGAGAGAGGGTGAGCAGCCCAGCCTGCACGACCCCAGAACCCTGTTCTTAGGGGAGTGGACACTGGGCAATCCAGGGCCCTCCTCGAGGGAAGCGGGGTTTGCGCCAGGGTCCCCAGGGCTGTGCGAACACCGGGGAGCTGTTTTTT	EEEEEEEEEEEEEEEEEEEEEEEEEEEEEAEEAEEEEEEEEEEEEEEEEEEEEEEEEEEEAEEEEEEEAEEEEEEEEEAEEEEEEEEEEEEAEAEEEEEEEEEEEEEEEAE6AA<<<<A<NNNNNNNNNNNNNAAAENNNNNNNNNNNNNNNNNNNNNNNNNNNNNNNNNNNNNNNNNNNNNNNNNNNNNNNNNNNNNNNNNNNNNNNNNNNNNNNNNNNNNNNNNNNNNNNNNNNNNNNNNNN	TRBV19*00(117)	TRBD1*00(65)	TRBJ2-2*00(260)		559|575|596|0|16||80.0	14|27|36|18|31||65.0	19|43|71|220|244||120.0												TGTGCCAGTAGTATAGGAGACAGGGGGCGCCTCGGTGAGCAGTTCTTCGGGCCAGGGACACGGCTCACCGTGCTAGGTAAGAAGGGGGCTCCAGGTGGGAGAGAGGGTGAGCAGCCCAGCCTGCACGACCCCAGAACCCTGTTCTTAGGGGAGTGGACACTGGGCAATCCAGGGCCCTCCTCGAGGGAAGCGGGGTTTGCGCCAGGGTCCCCAGGGCTGTGCGAACACCGGGGAGCTGTTTTTT	21								CASSIGDRGRLGEQFFGPGTRLTVLGKKGAPGGREGEQPSL_TTPEPCS*GSGHWAIQGPPRGKRGLRQGPQGCANTGELFF		:::::::::0:-1:16:18:-2:3:31:220:1:244:::	TLML_1_	DNA
528	CLONES_TRBTLML-001-_FU-03_B_DNA_S7_2500000.txt	2907	1	3.71554e-05	TGTGCCAGCAGCCAACTTTTTCTAGCGGTCGATACGCAGTATTTTGGCCCAGGCACCCGGCTGACAGTGCTCGGTAAGCGGGGGCTCCCGCTGAAGCCCCGGAACTGGGGAGGGGGCGCCCCGGGACGCCGGGGGCGTCGCAGGGCCAGTTTCTGTGCCGCGTCTCGGGGCTGTGAGCAAAAAACATTCAGTACTTC	EEEEEEEEEAEEEEEEEEEEEEEEAEEEAEEEEEEEEEAEEEEEAEEAEEEEAAAAEAEEEAEEEEEEEEEEAEAAEA<ENNNNNNNNNNNNJNJNNNNNNNNNNNNNNNNNNNNNNNNNNNNNEEEEEE<A<AEEEEEAEAEAEEEEEEEEEEEAEEEAEE<ENNNNNNNNNNNNNN7NNNNNNNNNN7NNNNN7N	TRBV3-1*00(157),TRBV3-2*00(157)	TRBD1*00(60)	TRBJ2-4*00(234),TRBJ2-3*00(215)		543|558|580|0|15||75.0;543|558|580|0|15||75.0	17|29|36|110|122||60.0	20|42|70|175|197|SC23A|94.0;32|41|69|188|197|ST37CST40C|13.0												TGTGCCAGCAGCCAACTTTTTCTAGCGGTCGATACGCAGTATTTTGGCCCAGGCACCCGGCTGACAGTGCTCGGTAAGCGGGGGCTCCCGCTGAAGCCCCGGAACTGGGGAGGGGGCGCCCCGGGACGCCGGGGGCGTCGCAGGGCCAGTTTCTGTGCCGCGTCTCGGGGCTGTGAGCAAAAAACATTCAGTACTTC	22								CASSQLFLAVDTQYFGPGTRLTVLGKRGLPLKP_ELGRGRPGTPGASQGQFLCRVSGL*AKNIQYF		:::::::::0:-2:15:110:-5:5:122:175:0:197:::	TLML_1_	DNA
529	CLONES_TRBTLML-001-_FU-03_B_DNA_S7_2500000.txt	2908	1	3.71554e-05	TGTGCCAGCATGCCAAGGTGGGTGCTAGTCAGGTACACCGGGGAGCTGTTTTTTGGAGAAGGCTCTAGGCTGACCGTACTGGGTAAGGAGGCGGTTGGGGCTCCGGAGAGCTCCGAGAGGGCGGGATGGGCAGAGGTAAGCAGCTGCCCCACTCTGAGAGGGGCTGTGCTGAGAGGCGCTGCTGGG	EEEEEEEEEEEEEEEEEEEEEEEEEEEEEEEEEEEEEEEEEEEEEEEEEEEEEEEEEEEEEEEEEEEEEEEEEEEEEEEEEEEEEEEEEEEEEEEEEEEEEEEEAEEEEAAE<AAENNNNN@NNNNNNNNNNNNND=NDNNNNNNNNNNNNNNNNNNNJNNNNNNNNNN=NNNNNNNNN=NNJNNN	TRBV3-1*00(111),TRBV3-2*00(111)	TRBD2*00(35)	TRBJ2-2P*00(235)		543|559|580|0|17|I553T|59.0;543|559|580|0|17|I553T|59.0	7|14|48|23|30||35.0	19|38|66|167|186||95.0												TGTGCCAGCATGCCAAGGTGGGTGCTAGTCAGGTACACCGGGGAGCTGTTTTTTGGAGAAGGCTCTAGGCTGACCGTACTGGGTAAGGAGGCGGTTGGGGCTCCGGAGAGCTCCGAGAGGGCGGGATGGGCAGAGGTAAGCAGCTGCCCCACTCTGAGAGGGGCTGTGCTGAGAGGCGCTGCTGGG	27								CASMPRWVLVRYTGELFFGEGSRLTVLGKEAVGAPESSERAGWAEVSSCPTLRGAVLRGAAG		:::::::::0:-1:17:23:9:-18:30:167:1:186:::	TLML_1_	DNA
530	CLONES_TRBTLML-001-_FU-03_B_DNA_S7_2500000.txt	2913	1	3.71554e-05	TGTGCCAGAAGCTTACCACCCTTAATTAGCGGCCACCTACGAGCAGTACTTC	AAAAAEEAEEAEEEEEEEE<EE<EEEA<AA<EEEEEEEEEAEEAEEEEEEEE	TRBV5-3*00(868)	TRBD2*00(30)	TRBJ2-7*00(225)		551|565|587|0|14||70.0	21|27|48|26|32||30.0	22|39|67|35|52||85.0												TGTGCCAGAAGCTTACCACCCTTAATTAGCGGCCACCTACGAGCAGTACTTC	27								CARSLPPLI_AATYEQYF		:::::::::0:-2:14:26:-5:-5:32:35:-2:52:::	TLML_1_	DNA
531	CLONES_TRBTLML-001-_FU-03_B_DNA_S7_2500000.txt	2915	1	3.71554e-05	TGTGCCAGCAACCAAGAGGGGGGAGCTAGCGGCTACTACGAGCAGTACTTC	EEEEEEEEEAEEEEEEEEEEEEEEEEEEEEEEEEEEEEEEEEEEEEEEEEE	TRBV14*00(242)	TRBD2*00(30)	TRBJ2-7*00(224)		516|533|553|0|17|SG526A|69.0	20|26|48|25|31||30.0	19|39|67|31|51|SC22A|84.0												TGTGCCAGCAACCAAGAGGGGGGAGCTAGCGGCTACTACGAGCAGTACTTC	32								CASNQEGGASGYYEQYF		:::::::::0:0:17:25:-4:-6:31:31:1:51:::	TLML_1_	DNA
532	CLONES_TRBTLML-001-_FU-03_B_DNA_S7_2500000.txt	2916	1	3.71554e-05	TGCAGTGCTAAGCCCTCGCCGGGACTAGCGGGAGCTACGAGCAGTACTTC	EEEEEEEEEEEEEEEEEEEAEEEEEEEEEEEEEEEEEEEEEEEEEEEEEE	TRBV20-1*00(138)	TRBD2*00(80)	TRBJ2-7*00(220)		759|769|793|0|10||50.0	14|30|48|18|34||80.0	23|39|67|34|50||80.0												TGCAGTGCTAAGCCCTCGCCGGGACTAGCGGGAGCTACGAGCAGTACTTC	32								CSAKPSPG_SGSYEQYF		:::::::::0:-4:10:18:2:-2:34:34:-3:50:::	TLML_1_	DNA
533	CLONES_TRBTLML-001-_FU-03_B_DNA_S7_2500000.txt	2921	1	3.71554e-05	TGTGCCAGCACCCCCGGGAGGGGGCGAGGAGCCTACGAGCAGTACTTC	EEEEEAEEAEEEAEEEEEEEEEEEEEEEEEEAEEAEEAEEEEEEEEEA	TRBV6-4*00(128),TRBV6-1*00(112),TRBV6-5*00(112),TRBV6-6*00(112)	TRBD1*00(40),TRBD2*00(40)	TRBJ2-7*00(225)		518|528|555|0|10||50.0;516|526|553|0|10||50.0;519|529|556|0|10||50.0;516|526|553|0|10||50.0	17|25|36|18|26||40.0;24|32|48|14|22||40.0	22|39|67|31|48||85.0												TGTGCCAGCACCCCCGGGAGGGGGCGAGGAGCCTACGAGCAGTACTTC	32								CASTPGRGRGAYEQYF		:::::::::0:-7:10:18:-5:1:26:31:-2:48:::	TLML_1_	DNA
534	CLONES_TRBTLML-001-_FU-03_B_DNA_S7_2500000.txt	2922	1	3.71554e-05	TGTGCCAGCAGTGAAAGGGGGACAGGGATGAGCACTGAAGCTTTCTTT	EEEEEEAEEEEAEEEEEEEEEAAEEEEEEEEAEEAA<AAEEAEEEEAE	TRBV2*00(247)	TRBD1*00(45)	TRBJ1-1*00(229)		518|533|555|0|15||75.0	12|21|36|18|27||45.0	19|40|68|27|48|SA23G|89.0												TGTGCCAGCAGTGAAAGGGGGACAGGGATGAGCACTGAAGCTTTCTTT	27								CASSERGTGMSTEAFF		:::::::::0:-2:15:18:0:-3:27:27:1:48:::	TLML_1_	DNA
535	CLONES_TRBTLML-001-_FU-03_B_DNA_S7_2500000.txt	2923	1	3.71554e-05	TGTGCCAGCAGCTTAGAGGAGCGGGGGGGCTACTACGAGCAGTACTTC	EAEAAA6<<<AA<EAE<<AAAEAAAA<AAEEEEEAAAEEEEEEEEEEE	TRBV7-8*00(702)	TRBD2*00(30)	TRBJ2-7*00(224)		567|583|604|0|16||80.0	22|28|48|19|25||30.0	19|39|67|28|48|SC22A|84.0												TGTGCCAGCAGCTTAGAGGAGCGGGGGGGCTACTACGAGCAGTACTTC	21								CASSLEERGGYYEQYF		:::::::::0:-1:16:19:-6:-4:25:28:1:48:::	TLML_1_	DNA
536	CLONES_TRBTLML-001-_FU-03_B_DNA_S7_2500000.txt	2924	1	3.71554e-05	TGTGCCAGCAGCCCCTTCGTACGGGGGAGCACAGATACGCAGTATTTT	EEEEEEAEEEEEEEEEEEEEEEEEEEEEEEEEEEEEEEEEEEEEEEEE	TRBV6-4*00(679)	TRBD1*00(25)	TRBJ2-3*00(152)		518|529|555|0|11||55.0	2|7|36|11|16||25.0	20|41|69|27|48||105.0												TGTGCCAGCAGCCCCTTCGTACGGGGGAGCACAGATACGCAGTATTTT	32								CASSPFVRGSTDTQYF		:::::::::0:-6:11:11:10:-17:16:27:0:48:::	TLML_1_	DNA
538	CLONES_TRBTLML-001-_FU-03_B_DNA_S7_2500000.txt	2930	1	3.71554e-05	TGTGCCAGCAGCTTAACTAGCGGGACGAACCGGGGAGCAGTTTTTT	EEEEEEAEEEEEEEEEEEAAAEEEEEEE<EAEEE<EEAEEEEEEEE	TRBV13*00(481)	TRBD2*00(50)	TRBJ2-2*00(214)		567|582|604|0|15||75.0	19|29|48|15|25||50.0	25|43|71|28|46|ST35A|74.0												TGTGCCAGCAGCTTAACTAGCGGGACGAACCGGGGAGCAGTTTTTT	27								CASSLTSG_RTGEQFF		:::::::::0:-2:15:15:-3:-3:25:28:-5:46:::	TLML_1_	DNA
539	CLONES_TRBTLML-001-_FU-03_B_DNA_S7_2500000.txt	2931	1	3.71554e-05	TGTGTCAGCAGCGAAGGCGGGACAGGAAATCAGCCCCAGCATTTT	A<AAAA<A<AEAAEAEAAA<AEAA<AEEE<EEEEEEEAAAAEEEE	TRBV21-1*00(670)	TRBD1*00(45)	TRBJ1-5*00(230)		544|560|581|0|16|SC548TSA556G|48.0	11|20|36|17|26||45.0	24|42|70|27|45||90.0												TGTGTCAGCAGCGAAGGCGGGACAGGAAATCAGCCCCAGCATTTT	27								CVSSEGGTGNQPQHF		:::::::::0:-1:16:17:1:-4:26:27:-4:45:::	TLML_1_	DNA
540	CLONES_TRBTLML-001-_FU-03_B_DNA_S7_2500000.txt	2938	1	3.71554e-05	TGTGCCAGTAGTATCTTTGCGGCCTCCTACAATGAGCAGATCTTC	EEEEEEEEEEEEEEEEEEEEEEEEEEEEEEEEEEEEEEEEEEEEE	TRBV19*00(110)		TRBJ2-1*00(234)		559|573|596|0|14||70.0		20|42|70|23|45|ST36A|94.0												TGTGCCAGTAGTATCTTTGCGGCCTCCTACAATGAGCAGATCTTC	36								CASSIFAASYNEQIF		:::::::::0:-3:14:::::23:0:45:::	TLML_1_	DNA
542	CLONES_TRBTLML-001-_FU-03_B_DNA_S7_2500000.txt	2940	1	3.71554e-05	TGTGCCAGCAGCTTAGAGACAGGGGGCTTAACTGAAGCTTTCTTT	EEEEEEEEEEEEEEEEEEEEEEEEEEEEEEEEEEEEEEEAEEEAE	TRBV7-6*00(303),TRBV7-7*00(271)	TRBD1*00(50)	TRBJ1-1*00(215)		576|592|613|0|16||80.0;585|601|622|0|16||80.0	14|24|36|17|27||50.0	25|40|68|30|45||75.0												TGTGCCAGCAGCTTAGAGACAGGGGGCTTAACTGAAGCTTTCTTT	32								CASSLETGGLTEAFF		:::::::::0:-1:16:17:-2:0:27:30:-5:45:::	TLML_1_	DNA
543	CLONES_TRBTLML-001-_FU-03_B_DNA_S7_2500000.txt	2954	1	3.71554e-05	TGTGTCAGTAAGTACTCCTATAGCAATCAGCCCCAGCATTTT	EEEEEEEEEEEEE<EEEEEEEEEEEEEEEEEEEEEEEEEEEE	TRBV19*00(183)		TRBJ1-5*00(265)		559|569|596|0|10|SC563T|34.0		17|42|70|17|42||125.0												TGTGTCAGTAAGTACTCCTATAGCAATCAGCCCCAGCATTTT	27								CVSKYSYSNQPQHF		:::::::::0:-7:10:::::17:3:42:::	TLML_1_	DNA
544	CLONES_TRBTLML-001-_FU-03_B_DNA_S7_2500000.txt	2956	1	3.71554e-05	TGTGCCACCTCAATAGCGGGAGGCTCCTACGAGCAGTACTTC	EAEEEEE<EEEEEEEEEEEEEEEEEEEEEEEEEEEEEEEEEE	TRBV11-2*00(1165)	TRBD2*00(45)	TRBJ2-7*00(122)		522|529|559|0|7||35.0	21|30|48|13|22||45.0	19|39|67|22|42||100.0												TGTGCCACCTCAATAGCGGGAGGCTCCTACGAGCAGTACTTC	27								CATSIAGGSYEQYF		:::::::::0:-10:7:13:-5:-2:22:22:1:42:::	TLML_1_	DNA
545	CLONES_TRBTLML-001-_FU-03_B_DNA_S7_2500000.txt	2957	1	3.71554e-05	TGTGCCAGTAGTGCACAGGAACACCCCTACGAGCAGTACATC	EEAEEEEEAEEEAEEEAEEEEEEEEEEEEEEEEEEEEEEEEE	TRBV19*00(602)	TRBD1*00(25)	TRBJ2-7*00(209)		559|571|596|0|12||60.0	15|20|36|14|19||25.0	22|39|67|25|42|ST36A|69.0												TGTGCCAGTAGTGCACAGGAACACCCCTACGAGCAGTACATC	32								CASSAQEHPYEQYI		:::::::::0:-5:12:14:-3:-4:19:25:-2:42:::	TLML_1_	DNA
547	CLONES_TRBTLML-001-_FU-03_B_DNA_S7_2500000.txt	2960	1	3.71554e-05	TATGCCAGCAGTTTTAAGCAGGGGATGACTGAAGCTTTCTTT	EEEEEEEEEEEEEEEEEEEEAEEEEEEEEEEEEAEEEEEEEE	TRBV12-3*00(600),TRBV12-4*00(600)	TRBD1*00(30)	TRBJ1-1*00(215)		530|544|567|0|14|SG531A|54.0;530|544|567|0|14|SG531A|54.0	16|22|36|18|24||30.0	25|40|68|27|42||75.0												TATGCCAGCAGTTTTAAGCAGGGGATGACTGAAGCTTTCTTT	32								YASSFKQGMTEAFF		:::::::::0:-3:14:18:-4:-2:24:27:-5:42:::	TLML_1_	DNA
548	CLONES_TRBTLML-001-_FU-03_B_DNA_S7_2500000.txt	2966	1	3.71554e-05	TGTGCCTGGAGTAGAGGAGGGGGGGCAACGTCCTGACTTTC	EEEEEEEEEEEEEEEEEEEEEEEEEEEAEEEEEEEEEEEEE	TRBV30*00(252)	TRBD2*00(25)	TRBJ2-6*00(220)		787|799|821|0|12||60.0	26|31|48|15|20||25.0	24|45|73|20|41|SC28G|89.0												TGTGCCTGGAGTAGAGGAGGGGGGGCAACGTCCTGACTTTC	32								CAWSRGG_GNVLTF		:::::::::0:-2:12:15:-10:-1:20:20:-4:41:::	TLML_1_	DNA
549	CLONES_TRBTLML-001-_FU-03_B_DNA_S7_2500000.txt	2967	1	3.71554e-05	TGTGCCATCCGAGGACAGGGGGGTACACTGAAGCTTTCTTT	EEEEAAEEAEAEEEEEEEEA6EEEE<AAEAEEEAEEEEEEA	TRBV6-6*00(435)	TRBD1*00(50)	TRBJ1-1*00(225)		516|523|553|0|7||35.0	13|23|36|12|22||50.0	23|40|68|24|41||85.0												TGTGCCATCCGAGGACAGGGGGGTACACTGAAGCTTTCTTT	21								CAIRGQG_YTEAFF		:::::::::0:-10:7:12:-1:-1:22:24:-3:41:::	TLML_1_	DNA
550	CLONES_TRBTLML-001-_FU-03_B_DNA_S7_2500000.txt	2991	1	3.71554e-05	TGTGCCAGCTCACGCGAAAGGTCGTACGGGCAGTACTTC	EEEEEEEEEEEEEEEEEEEEEEEEEEEEEEEEEEEEEEE	TRBV18*00(342)		TRBJ2-7*00(199)		702|715|739|0|13||65.0		24|39|67|24|39|SA28G|59.0												TGTGCCAGCTCACGCGAAAGGTCGTACGGGCAGTACTTC	36								CASSRERSYGQYF		:::::::::0:-4:13:::::24:-4:39:::	TLML_1_	DNA
551	CLONES_TRBTLML-001-_FU-03_B_DNA_S7_2500000.txt	2992	1	3.71554e-05	TGTGCCAGCAGCTTTGACAGGGTTGACGAGCAGTACTTC	EAEEEAAEEAAEEEEEE<AEEE6EEEEAEEEEEEEEEEE	TRBV5-5*00(536),TRBV5-6*00(472)	TRBD1*00(35)	TRBJ2-7*00(210)		549|563|585|0|14||70.0;550|564|586|0|14||70.0	14|21|36|15|22||35.0	25|39|67|25|39||70.0												TGTGCCAGCAGCTTTGACAGGGTTGACGAGCAGTACTTC	21								CASSFDRVDEQYF		:::::::::0:-2:14:15:-2:-3:22:25:-5:39:::	TLML_1_	DNA
552	CLONES_TRBTLML-001-_FU-03_B_DNA_S7_2500000.txt	2993	1	3.71554e-05	TGTGCCAGCAGCCTTAGGGGCTACAATGAGCAGTTCTTC	EEEEEEEEEEEEEEE7EEEEEEEEEEEEEEEEEEEEEEA	TRBV3-1*00(87),TRBV3-2*00(87)	TRBD1*00(25)	TRBJ2-1*00(235)		543|556|580|0|13||65.0;543|556|580|0|13||65.0	17|22|36|15|20||25.0	23|42|70|20|39||95.0												TGTGCCAGCAGCCTTAGGGGCTACAATGAGCAGTTCTTC	22								CASSLRGYNEQFF		:::::::::0:-4:13:15:-5:-2:20:20:-3:39:::	TLML_1_	DNA
553	CLONES_TRBTLML-001-_FU-03_B_DNA_S7_2500000.txt	2994	1	3.71554e-05	TGCGCCAGCACTTGAGGGGCGTCCTACGAGCAGTACTTC	EAEAEAE<A<EEEE<A<EAEEAEE<AEEAEEEEEEEEEE	TRBV10-2*00(1082)	TRBD1*00(30)	TRBJ2-7*00(230)		533|543|570|0|10||50.0	19|25|36|15|21||30.0	21|39|67|21|39||90.0												TGCGCCAGCACTTGAGGGGCGTCCTACGAGCAGTACTTC	27								CAST*GASYEQYF		:::::::::0:-7:10:15:-7:1:21:21:-1:39:::	TLML_1_	DNA
554	CLONES_TRBTLML-001-_FU-03_B_DNA_S7_2500000.txt	2995	1	3.71554e-05	TGCGCCAGCAGCTTCGGGACAGATCAGCCCCAGCATTTT	EEEEEEEAEAEEEEEEEAEEEEEAEEEEEEEAEEEEEEE	TRBV5-1*00(727)	TRBD1*00(40)	TRBJ1-5*00(183)		554|568|590|0|14||70.0	11|19|36|14|22||40.0	25|42|70|22|39||85.0												TGCGCCAGCAGCTTCGGGACAGATCAGCCCCAGCATTTT	32								CASSFGTDQPQHF		:::::::::0:-2:14:14:1:-5:22:22:-5:39:::	TLML_1_	DNA
555	CLONES_TRBTLML-001-_FU-03_B_DNA_S7_2500000.txt	2996	1	3.71554e-05	TGCGCCAGCAGCCTCGGGACAGATAAGCCCCAGCATTTT	EEEEEEEE<EEEEAEEEEEEE<EEEAEEEEEEEEEEEEE	TRBV5-1*00(717)	TRBD1*00(40)	TRBJ1-5*00(168)		554|566|590|0|12||60.0	11|19|36|14|22||40.0	28|42|70|25|39||70.0												TGCGCCAGCAGCCTCGGGACAGATAAGCCCCAGCATTTT	27								CASSLGTDKPQHF		:::::::::0:-4:12:14:1:-5:22:25:-8:39:::	TLML_1_	DNA
556	CLONES_TRBTLML-001-_FU-03_B_DNA_S7_2500000.txt	3023	1	3.71554e-05	TGTGCCAGCAGTTTTCTAGGCATTCAGTACTTC	EEEEAAEAEAEEEEEEEEEAEEEEEEEEEAEEE	TRBV27*00(413)		TRBJ2-4*00(205)		556|570|593|0|14||70.0		29|42|70|20|33||65.0												TGTGCCAGCAGTTTTCTAGGCATTCAGTACTTC	32								CASSFLGIQYF		:::::::::0:-3:14:::::20:-9:33:::	TLML_1_	DNA
1	CLONES_TRBTLML-001-_Infusion_L_DNA_S8_2500000.txt	4	40315	0.286544	TGTGCCAGCAGTTACACCGGACACCCCTACAATGAGCAGTTCTTC	NNNNNNNNNNNNNNNNNNNNNNNNNNNNNNNNNNNNNNNNNNNNN	TRBV6-5*00(584.9)	TRBD1*00(25)	TRBJ2-1*00(214.1)		519|534|556|0|15||75.0	13|18|36|18|23||25.0	22|42|70|25|45||100.0												TGTGCCAGCAGTTACACCGGACACCCCTACAATGAGCAGTTCTTC	45								CASSYTGHPYNEQFF		:::::::::0:-2:15:18:-1:-6:23:25:-2:45:::	TLML_1_	DNA
2	CLONES_TRBTLML-001-_Infusion_L_DNA_S8_2500000.txt	5	39595	0.281426	TGTGCCAGCAGCAGAAAGCTAGCGGGATACCTACGAGCAGTACTTC	NNNNNNNNNNNNNNNNNNNNNNNNNNNNNNNNNNNNNNNNNNNNNN	TRBV6-5*00(553.7)	TRBD2*00(45)	TRBJ2-7*00(208.8)		519|530|556|0|11||55.0	20|29|48|18|27||45.0	22|39|67|29|46||85.0												TGTGCCAGCAGCAGAAAGCTAGCGGGATACCTACGAGCAGTACTTC	45								CASSRKLA_DTYEQYF		:::::::::0:-6:11:18:-4:-3:27:29:-2:46:::	TLML_1_	DNA
3	CLONES_TRBTLML-001-_Infusion_L_DNA_S8_2500000.txt	13	14422	0.102506	TGTGCCAGCAGCCCCGGGGGTCAGGGTACATATTCCTCCTACAATGAGCAGTTCTTC	NNNNNNNNNNNNNNNNNNNNNNNNNNNNNNNNNNNNNNNNNNNNNNNNNNNNNNNNN	TRBV12-3*00(551.7),TRBV12-4*00(519.6)	TRBD1*00(30),TRBD2*00(30)	TRBJ2-1*00(220.8)		530|541|567|0|11||55.0;530|541|567|0|11||55.0	9|15|36|12|18||30.0;13|19|48|12|18||30.0	20|42|70|35|57||110.0												TGTGCCAGCAGCCCCGGGGGTCAGGGTACATATTCCTCCTACAATGAGCAGTTCTTC	45								CASSPGGQGTYSSYNEQFF		:::::::::0:-6:11:12:3:-9:18:35:0:57:::	TLML_1_	DNA
4	CLONES_TRBTLML-001-_Infusion_L_DNA_S8_2500000.txt	14	13863	0.098533	TGTGCCAGCAGCACAGGGACTAGCGTAGGGGAGACCCAGTACTTC	NNNNNNNNNNNNNNNNNNNNNNNNNNNNNNNNNNNNNNNNNNNNN	TRBV5-6*00(563.2)	TRBD2*00(50)	TRBJ2-5*00(200.8)		550|562|586|0|12||60.0	16|26|48|15|25||50.0	25|40|68|30|45||75.0												TGTGCCAGCAGCACAGGGACTAGCGTAGGGGAGACCCAGTACTTC	45								CASSTGTSVGETQYF		:::::::::0:-4:12:15:0:-6:25:30:-5:45:::	TLML_1_	DNA
5	CLONES_TRBTLML-001-_Infusion_L_DNA_S8_2500000.txt	23	2330	0.0165608	TGTGCCACCAGCAGAGAACAGGACACAGATACGCAGTATTTT	EEEENNNNNNNNNNNNNNNNNNNNNNNNNNNNNNNNNNNNNN	TRBV15*00(582.4)	TRBD1*00(25)	TRBJ2-3*00(221.8)		552|569|589|0|17||85.0	15|20|36|17|22||25.0	22|41|69|23|42||95.0												TGTGCCACCAGCAGAGAACAGGACACAGATACGCAGTATTTT	36								CATSREQDTDTQYF		:::::::::0:0:17:17:-3:-4:22:23:-2:42:::	TLML_1_	DNA
6	CLONES_TRBTLML-001-_Infusion_L_DNA_S8_2500000.txt	27	2098	0.0149118	TGTGCCAGCAGTCCGGACAGGGGGCGTTACCAAGAGACCCAGTACTTC	NNNNNNNNNNNNNNNNNNNNNNNNNNNNNNNNNNNNNNNNEEEEEEEE	TRBV2*00(639.5)	TRBD1*00(60)	TRBJ2-5*00(202.5)		518|530|555|0|12||60.0	13|25|36|14|26||60.0	19|40|68|27|48||105.0												TGTGCCAGCAGTCCGGACAGGGGGCGTTACCAAGAGACCCAGTACTTC	36								CASSPDRGRYQETQYF		:::::::::0:-5:12:14:-1:1:26:27:1:48:::	TLML_1_	DNA
7	CLONES_TRBTLML-001-_Infusion_L_DNA_S8_2500000.txt	39	1437	0.0102137	TGTGCCAGCAGTTTCCAGCCGACTAGCGGGAGCTTTGAGCAGTTCTTC	ENNNNNNNNNNNNNNNNNNNNNNNNNNNNNNNNNNNNNNNNNNNNNNN	TRBV27*00(648.4)	TRBD2*00(60)	TRBJ2-1*00(188.2)		556|570|593|0|14||70.0	18|30|48|20|32||60.0	29|42|70|35|48||65.0												TGTGCCAGCAGTTTCCAGCCGACTAGCGGGAGCTTTGAGCAGTTCTTC	36								CASSFQPTSGSFEQFF		:::::::::0:-3:14:20:-2:-2:32:35:-9:48:::	TLML_1_	DNA
8	CLONES_TRBTLML-001-_Infusion_L_DNA_S8_2500000.txt	44	1186	0.00842964	TGTGCCAGCAGCACAGGGACTAGCGTAGGGGAGACCCAGTACTTCGGGCCAGGCACGCGGCTCCTGGTGCTCGGTGAGCGCGGGCTGCTGGGGCGCGGGCGCGGGCGGCTTGGGTCTGGTTTTTGCGGGGAGTCCCCGGGCTGTGCTCTGGGGCCAACGTCCTGACTTTC	NNNNNNNNNNNNNNNNNNNNNNNNNNNNNNNNNNNNNNNNNNNNNNNNNNNNNNNNNNNNNNNNNNNNNNNNNNNNNNNNNNNNNNNNNNNNNNNNNNNNNNNNNNNNNNNNNNNNNNNNNNNNNNNNNNNNNNNNNNNNNNNNNNNNNNNNNNNNNNNNNNNNNNNNNN	TRBV5-6*00(359.1)	TRBD2*00(50)	TRBJ2-6*00(282.9)		550|562|586|0|12||60.0	16|26|48|15|25||50.0	19|45|73|144|170||130.0												TGTGCCAGCAGCACAGGGACTAGCGTAGGGGAGACCCAGTACTTCGGGCCAGGCACGCGGCTCCTGGTGCTCGGTGAGCGCGGGCTGCTGGGGCGCGGGCGCGGGCGGCTTGGGTCTGGTTTTTGCGGGGAGTCCCCGGGCTGTGCTCTGGGGCCAACGTCCTGACTTTC	45								CASSTGTSVGETQYFGPGTRLLVLGERG_AGARARAAWVWFLRGVPGLCSGANVLTF		:::::::::0:-4:12:15:0:-6:25:144:1:170:::	TLML_1_	DNA
9	CLONES_TRBTLML-001-_Infusion_L_DNA_S8_2500000.txt	66	866	0.0061552	TGCAGCGTTGAAATGGCCACGGTCAGGAGCACAGATACGCAGTATTTT	NNNNNJJNNNNNNNNNNNNNNNNNNNNNNNNNNNNNNNNNNNNNNNNE	TRBV29-1*00(558.4)		TRBJ2-3*00(213.7)		700|712|734|0|12||60.0		20|41|69|27|48||105.0												TGCAGCGTTGAAATGGCCACGGTCAGGAGCACAGATACGCAGTATTTT	36								CSVEMATVRSTDTQYF		:::::::::0:-2:12:::::27:0:48:::	TLML_1_	DNA
10	CLONES_TRBTLML-001-_Infusion_L_DNA_S8_2500000.txt	74	824	0.00585668	TGTGCCAGCAGTTATTCGGACGCCGAGCAGTACTTC	EEEEEEEENNNNNNNNNNNNNNNNNNNNNNNNNNNE	TRBV6-6*00(584.1)		TRBJ2-7*00(193.8)		516|534|553|0|18|SC530T|74.0		26|39|67|23|36||65.0												TGTGCCAGCAGTTATTCGGACGCCGAGCAGTACTTC	36								CASSYSDAEQYF		:::::::::0:1:18:::::23:-6:36:::	TLML_1_	DNA
11	CLONES_TRBTLML-001-_Infusion_L_DNA_S8_2500000.txt	76	792	0.00562924	TGCGCCGGTAGGTCAGGTAAGGGGGCGGCCTACAATGAGCAGTTCTTC	EEEEEEEEEEEEEEEEEEEEEEEEEEEEEEEEEEEEEEEEEEEEEEEE	TRBV5-1*00(570.5)	TRBD1*00(40)	TRBJ2-1*00(133.7)		554|560|590|0|6||30.0	17|25|36|19|27||40.0	22|42|70|28|48||100.0												TGCGCCGGTAGGTCAGGTAAGGGGGCGGCCTACAATGAGCAGTTCTTC	36								CAGRSGKGAAYNEQFF		:::::::::0:-10:6:19:-5:1:27:28:-2:48:::	TLML_1_	DNA
12	CLONES_TRBTLML-001-_Infusion_L_DNA_S8_2500000.txt	81	765	0.00543733	TGTGCCAGCAGGGCCCGGGAGCTGAACACTGAAGCTTTCTTT	EEEEEEEEEEEEEEEEEEEEEEEEEEEEEEEEEEEEEEEEEE	TRBV6-1*00(694.4)	TRBD1*00(35),TRBD2*00(35)	TRBJ1-1*00(239.7)		516|527|553|0|11||55.0	9|16|36|13|20||35.0;13|20|48|13|20||35.0	20|40|68|22|42||100.0												TGTGCCAGCAGGGCCCGGGAGCTGAACACTGAAGCTTTCTTT	36								CASRARELNTEAFF		:::::::::0:-6:11:13:3:-8:20:22:0:42:::	TLML_1_	DNA
13	CLONES_TRBTLML-001-_Infusion_L_DNA_S8_2500000.txt	82	763	0.00542312	TGTGCTAGTGGTTTGGTACTTGTGGGACGAGACGAGCAGTTCTTC	NEEEEEEEEEENNNNNNNNNNNNNNNNNNNNJNNNNNNNNNNNNN	TRBV12-5*00(445.4)	TRBD1*00(25),TRBD2*00(25)	TRBJ2-1*00(192.4)		530|549|567|0|19||95.0	12|17|36|23|28||25.0;16|21|48|23|28||25.0	30|42|70|33|45||60.0												TGTGCTAGTGGTTTGGTACTTGTGGGACGAGACGAGCAGTTCTTC	36								CASGLVLVGRDEQFF		:::::::::0:2:19:23:0:-7:28:33:-10:45:::	TLML_1_	DNA
14	CLONES_TRBTLML-001-_Infusion_L_DNA_S8_2500000.txt	118	531	0.00377415	TGTGCCAGCAGTTCTCCTCGGACAGGGGGCGTTGAAAAACTGTTTTTT	NNNNNNNNNNNNNNNNNNNNNNNNNNNNNNNNNNNNNNNNNNEEEEEE	TRBV27*00(612.5)	TRBD1*00(60)	TRBJ1-4*00(184.1)		556|569|593|0|13||65.0	13|25|36|19|31||60.0	27|43|71|32|48||80.0												TGTGCCAGCAGTTCTCCTCGGACAGGGGGCGTTGAAAAACTGTTTTTT	36								CASSSPRTGGVEKLFF		:::::::::0:-4:13:19:-1:1:31:32:-7:48:::	TLML_1_	DNA
15	CLONES_TRBTLML-001-_Infusion_L_DNA_S8_2500000.txt	119	525	0.0037315	TGTGCCAGCAGAAGGGACTAGCGGGAGTACAGATACGCAGTATTTT	EEEEEEEEEEEEEEEEEEEEEEEEEEEEEEEEEEEEEEEEEEEEEE	TRBV6-6*00(605.7)	TRBD2*00(70)	TRBJ2-3*00(185.8)		516|527|553|0|11||55.0	16|30|48|13|27||70.0	23|41|69|28|46||90.0												TGTGCCAGCAGAAGGGACTAGCGGGAGTACAGATACGCAGTATTTT	36								CASRRD*R_STDTQYF		:::::::::0:-6:11:13:0:-2:27:28:-3:46:::	TLML_1_	DNA
16	CLONES_TRBTLML-001-_Infusion_L_DNA_S8_2500000.txt	121	521	0.00370307	TGTGCCAGCAGCCCTGCCAACTACGAGCAGTACTTC	EEEEEEEEEEEEEEEEEEEEEEEEEEEEEEEEEEEE	TRBV14*00(620.1)		TRBJ2-7*00(206.1)		516|529|553|0|13||65.0		23|39|67|20|36||80.0												TGTGCCAGCAGCCCTGCCAACTACGAGCAGTACTTC	36								CASSPANYEQYF		:::::::::0:-4:13:::::20:-3:36:::	TLML_1_	DNA
17	CLONES_TRBTLML-001-_Infusion_L_DNA_S8_2500000.txt	142	478	0.00339744	TGTGCCAGTAGTATCGGCAGGAATAGCAATCAGCCCCAGCATTTT	EEEEEEEEEEEEEEEEEEEEEEEEEEEEEEEEEEEEEEEEEEEEE	TRBV19*00(960.5)		TRBJ1-5*00(253.8)		559|573|596|0|14||70.0		19|42|70|22|45||115.0												TGTGCCAGTAGTATCGGCAGGAATAGCAATCAGCCCCAGCATTTT	36								CASSIGRNSNQPQHF		:::::::::0:-3:14:::::22:1:45:::	TLML_1_	DNA
18	CLONES_TRBTLML-001-_Infusion_L_DNA_S8_2500000.txt	165	426	0.00302785	TGTGCCACCAGTGATTCAGGGGGGCTTAGCAATCAGCCCCAGCATTTT	EEEEEEEEEEEEEEEEEEEEEEEEEEEEEEEEEEEEEEEEEEEEEEEE	TRBV24-1*00(561.3)	TRBD1*00(35)	TRBJ1-5*00(144.9)		559|575|597|0|16||80.0	16|23|36|16|23||35.0	20|42|70|26|48||110.0												TGTGCCACCAGTGATTCAGGGGGGCTTAGCAATCAGCCCCAGCATTTT	36								CATSDSGGLSNQPQHF		:::::::::0:-2:16:16:-4:-1:23:26:0:48:::	TLML_1_	DNA
19	CLONES_TRBTLML-001-_Infusion_L_DNA_S8_2500000.txt	168	417	0.00296388	TGTGCCAGTAGTAGATTCGCAGGGGGCTCTGGAAACACCATATATTTT	EEEEEEEEEEEEEEEEEEEEEEEEEEEEEEEEEEEEEEEEEEEEEEEE	TRBV19*00(381.8)	TRBD1*00(30)	TRBJ1-3*00(254.5)		559|572|596|0|13||65.0	16|22|36|19|25||30.0	19|42|70|25|48||115.0												TGTGCCAGTAGTAGATTCGCAGGGGGCTCTGGAAACACCATATATTTT	36								CASSRFAGGSGNTIYF		:::::::::0:-4:13:19:-4:-2:25:25:1:48:::	TLML_1_	DNA
20	CLONES_TRBTLML-001-_Infusion_L_DNA_S8_2500000.txt	178	399	0.00283594	TGTGCCTGTTCTCCGGAGACAGGGCTATCGGAAGCTTTCTTT	EEEEEEEEEEEEEEEEEEEEEEEEEEEEEEEEEEEEEEEEEE	TRBV30*00(444.2)	TRBD1*00(35)	TRBJ1-1*00(181.1)		787|795|821|0|8||40.0	14|21|36|17|24||35.0	28|40|68|30|42||60.0												TGTGCCTGTTCTCCGGAGACAGGGCTATCGGAAGCTTTCTTT	36								CACSPETGLSEAFF		:::::::::0:-6:8:17:-2:-3:24:30:-8:42:::	TLML_1_	DNA
21	CLONES_TRBTLML-001-_Infusion_L_DNA_S8_2500000.txt	183	383	0.00272222	TGCAGCGTTGAGGAGCGTTCTTTCACAGATACGCAGTATTTT	EEEEEEEEEEEEEEEEEEEEEEEEEEEEEEEEEEEEEEEEEE	TRBV29-1*00(550.5)		TRBJ2-3*00(214.1)		700|711|734|0|11||55.0		22|41|69|23|42||95.0												TGCAGCGTTGAGGAGCGTTCTTTCACAGATACGCAGTATTTT	36								CSVEERSFTDTQYF		:::::::::0:-3:11:::::23:-2:42:::	TLML_1_	DNA
22	CLONES_TRBTLML-001-_Infusion_L_DNA_S8_2500000.txt	220	301	0.00213939	TGTGCCAGCTCCCGGCTCAAGAGACCCAGTACTTC	EEEEEEEEEEEEEEEEEEEEEEEEEEEEEEEEEEE	TRBV7-3*00(469.3)	TRBD1*00(30),TRBD2*00(30)	TRBJ2-5*00(105.2)		540|549|577|0|9||45.0	8|14|36|9|15||30.0;12|18|48|9|15||30.0	22|40|68|17|35||90.0												TGTGCCAGCTCCCGGCTCAAGAGACCCAGTACTTC	36								CASSRL_ETQYF		:::::::::0:-8:9:9:4:-10:15:17:-2:35:::	TLML_1_	DNA
23	CLONES_TRBTLML-001-_Infusion_L_DNA_S8_2500000.txt	239	266	0.00189063	TGTGCCAGCAACCCGGACAGCACAGATACGCAGTATTTT	EEEEEEEEEEEEEEEEEEEEEEEEEEEEEEEEEEEEEEE	TRBV2*00(537.6)	TRBD1*00(25),TRBD2*00(25)	TRBJ2-3*00(233.5)		518|528|555|0|10||50.0	9|14|36|11|16||25.0;13|18|48|11|16||25.0	20|41|69|18|39||105.0												TGTGCCAGCAACCCGGACAGCACAGATACGCAGTATTTT	36								CASNPDSTDTQYF		:::::::::0:-7:10:11:3:-10:16:18:0:39:::	TLML_1_	DNA
24	CLONES_TRBTLML-001-_Infusion_L_DNA_S8_2500000.txt	241	262	0.0018622	TGTGCCAGCAGCCACCCCGCCCCCGGACATTCAGTACTTC	EEEEEEEEEEEEEEEEEEEEEEEEEEEEEEEEEEEEEEEE	TRBV16*00(463.2)	TRBD1*00(35)	TRBJ2-4*00(208.9)		537|551|574|0|14||70.0	23|30|36|17|24||35.0	28|42|70|26|40||70.0												TGTGCCAGCAGCCACCCCGCCCCCGGACATTCAGTACTTC	36								CASSHPA_PDIQYF		:::::::::0:-3:14:17:-11:6:24:26:-8:40:::	TLML_1_	DNA
25	CLONES_TRBTLML-001-_Infusion_L_DNA_S8_2500000.txt	247	257	0.00182666	TGTGCCAGCAGTGTATCCGGGACAGGGATGTACGAGCAGTACTTC	EEEEEEEEEEEEEEEEEEEEEEEEEEEEEEEEEEEEEEEEEEEEE	TRBV6-1*00(437.8)	TRBD1*00(55)	TRBJ2-7*00(214.5)		516|529|553|0|13||65.0	10|21|36|16|27||55.0	24|39|67|30|45||75.0												TGTGCCAGCAGTGTATCCGGGACAGGGATGTACGAGCAGTACTTC	36								CASSVSGTGMYEQYF		:::::::::0:-4:13:16:2:-3:27:30:-4:45:::	TLML_1_	DNA
26	CLONES_TRBTLML-001-_Infusion_L_DNA_S8_2500000.txt	265	219	0.00155657	TGTGCCAGCACCCCACCGGGATTCCCAGAGACCCAGTACTTC	EEEEEEEEEEEEEEEEEEEEEEEEEEEEEEEEEEEEEEEEEE	TRBV11-2*00(681.5)	TRBD1*00(30),TRBD2*00(30)	TRBJ2-5*00(208.4)		522|532|559|0|10||50.0	10|16|36|15|21||30.0;14|20|48|15|21||30.0	24|40|68|26|42||80.0												TGTGCCAGCACCCCACCGGGATTCCCAGAGACCCAGTACTTC	36								CASTPPGFPETQYF		:::::::::0:-7:10:15:2:-8:21:26:-4:42:::	TLML_1_	DNA
27	CLONES_TRBTLML-001-_Infusion_L_DNA_S8_2500000.txt	266	215	0.00152814	TGTGCCAGCAGCTATGGACTAGCGGGGGGCTACGAGCAGTACTTC	EEEEEEEEEEEEEEEEEEEEEEEEEEEEEEEEEEEEEEEEEEEEE	TRBV11-2*00(797.2)	TRBD2*00(55)	TRBJ2-7*00(219.8)		522|535|559|0|13||65.0	17|28|48|15|26||55.0	23|39|67|29|45||80.0												TGTGCCAGCAGCTATGGACTAGCGGGGGGCTACGAGCAGTACTTC	36								CASSYGLAGGYEQYF		:::::::::0:-4:13:15:-1:-4:26:29:-3:45:::	TLML_1_	DNA
28	CLONES_TRBTLML-001-_Infusion_L_DNA_S8_2500000.txt	268	214	0.00152103	TGTGCCAGTAGTATAGAGGTGGACAGGGGTTGGATCACCCCTCCACTTT	EEEEEEEEEEEEEEEEEEEEEEEEEEEEEEEEEEEEEEEEEEEEEEEEE	TRBV19*00(421.9)	TRBD1*00(45)	TRBJ1-6*00(198.7)		559|576|596|0|17||85.0	13|22|36|20|29||45.0	30|45|73|34|49||75.0												TGTGCCAGTAGTATAGAGGTGGACAGGGGTTGGATCACCCCTCCACTTT	36								CASSIEVD_GVGSPLHF		:::::::::0:0:17:20:-1:-2:29:34:-10:49:::	TLML_1_	DNA
29	CLONES_TRBTLML-001-_Infusion_L_DNA_S8_2500000.txt	269	214	0.00152103	TGTGCCAGCAGGTTCGTTGGTGCGAACATTCAGTACTTC	EEEEEEEEEEEEEEEEEEEEEEEEEEEEEEEEEEEEEEE	TRBV27*00(666.3)		TRBJ2-4*00(212.5)		556|567|593|0|11||55.0		27|42|70|24|39||75.0												TGTGCCAGCAGGTTCGTTGGTGCGAACATTCAGTACTTC	36								CASRFVGANIQYF		:::::::::0:-6:11:::::24:-7:39:::	TLML_1_	DNA
30	CLONES_TRBTLML-001-_Infusion_L_DNA_S8_2500000.txt	275	203	0.00144285	TGTGCCTGGAAGGGGTCTTTGAAACACGGGAAAAAGCTTTCTTT	EEEEEEEEEEEAEEEEEEEEEEEEEEEEEEEEEEEEEEEEEEEE	TRBV30*00(783.2)	TRBD1*00(25),TRBD2*00(25)	TRBJ1-1*00(193.7)		787|797|821|0|10||50.0	11|16|36|26|31||25.0;15|20|48|26|31||25.0	29|40|68|33|44||55.0												TGTGCCTGGAAGGGGTCTTTGAAACACGGGAAAAAGCTTTCTTT	32								CAWKGSL_TREKAFF		:::::::::0:-4:10:26:1:-8:31:33:-9:44:::	TLML_1_	DNA
31	CLONES_TRBTLML-001-_Infusion_L_DNA_S8_2500000.txt	276	202	0.00143574	TGTGCCAGCAGCTTCGGGGGGTTCGAGCAGTACTTC	EEEEEEEEEEEEEEEEEEEEEEEEEEEEEEEEEEEE	TRBV11-2*00(555)	TRBD1*00(25)	TRBJ2-7*00(174.6)		522|536|559|0|14||70.0	18|23|36|15|20||25.0	26|39|67|23|36||65.0												TGTGCCAGCAGCTTCGGGGGGTTCGAGCAGTACTTC	36								CASSFGGFEQYF		:::::::::0:-3:14:15:-6:-1:20:23:-6:36:::	TLML_1_	DNA
32	CLONES_TRBTLML-001-_Infusion_L_DNA_S8_2500000.txt	277	200	0.00142152	TGTGCCAGCAGCTTAGAGACAGGGGGCTTAACTGAAGCTTTCTTTGGACAAGGCACCAGACTCACAGTTGTAGGTAAGACATTTTTCAGGTTCTTTTGCAGATCCGTCACAGGGAAAAGTGGGTCCACAGTGTCCCTTTTAGAGTGGCTATATTCTTATGTGCTAACTATGGCTACACCTTC	EEEEEEEEEEEEEEEEEEEEEEEEEEEEEEEEEEEEEEEEEEEEEEEEEEEEEEEEEEEEEEEEEEEEEEEEEEEEEEEEEEEEEEEEEEEEEEEEEEEEEEEEEEEEEEEEEEEEEEEEEEEEEEEEEEEEEEEEEEEEEEEEEEEEEEEEEEEEEEEEEEEEEEEEEEEEEEEEEEEEEE	TRBV7-6*00(302.5),TRBV7-7*00(270.6)	TRBD1*00(50)	TRBJ1-2*00(244.8)		576|592|613|0|16||80.0;585|601|622|0|16||80.0	14|24|36|17|27||50.0	19|40|68|161|182||105.0												TGTGCCAGCAGCTTAGAGACAGGGGGCTTAACTGAAGCTTTCTTTGGACAAGGCACCAGACTCACAGTTGTAGGTAAGACATTTTTCAGGTTCTTTTGCAGATCCGTCACAGGGAAAAGTGGGTCCACAGTGTCCCTTTTAGAGTGGCTATATTCTTATGTGCTAACTATGGCTACACCTTC	36								CASSLETGGLTEAFFGQGTRLTVVGKTFFR_LLQIRHREKWVHSVPFRVAIFLCANYGYTF		:::::::::0:-1:16:17:-2:0:27:161:1:182:::	TLML_1_	DNA
33	CLONES_TRBTLML-001-_Infusion_L_DNA_S8_2500000.txt	281	197	0.0014002	TGTGCCAGCAGTTTAGGGGACAGGGGGCGGAAAATTAACTATGGCTACACCTTC	EEEEEEEEENNNNNNNNNNNNNNNNNNNNNNNNNNNNNNEEEEEEEEEEEEEEE	TRBV27*00(567.6)	TRBD1*00(65)	TRBJ1-2*00(234.2)		556|571|593|0|15||75.0	12|25|36|16|29||65.0	21|40|68|35|54||95.0												TGTGCCAGCAGTTTAGGGGACAGGGGGCGGAAAATTAACTATGGCTACACCTTC	36								CASSLGDRGRKINYGYTF		:::::::::0:-2:15:16:0:1:29:35:-1:54:::	TLML_1_	DNA
34	CLONES_TRBTLML-001-_Infusion_L_DNA_S8_2500000.txt	298	171	0.0012154	TGTGCCAGCAGCTTCCGCCCGGGACAGGCCCCTATGAGCAGTTCTTC	EEEEEEEEEEEEEEEEEEEEEEEEEEEEEEEEEEEEEEEEEEEEEEE	TRBV7-8*00(408.7)	TRBD1*00(55)	TRBJ2-1*00(208.2)		567|581|604|0|14||70.0	9|20|36|17|28||55.0	28|42|70|33|47||70.0												TGTGCCAGCAGCTTCCGCCCGGGACAGGCCCCTATGAGCAGTTCTTC	36								CASSFRPG_GPYEQFF		:::::::::0:-3:14:17:3:-4:28:33:-8:47:::	TLML_1_	DNA
35	CLONES_TRBTLML-001-_Infusion_L_DNA_S8_2500000.txt	300	170	0.0012083	TGTGCCTGGAGTGTATGGGTTAGCGTCAACAATGAGCAGTTCTTC	EEEEEEEEEEEEEEEEEEEEEEEEEEEEEEEEEEEEEEEEEEEEE	TRBV30*00(336.9)	TRBD2*00(25)	TRBJ2-1*00(225.4)		787|802|821|0|15||75.0	21|26|48|20|25||25.0	25|42|70|28|45||85.0												TGTGCCTGGAGTGTATGGGTTAGCGTCAACAATGAGCAGTTCTTC	36								CAWSVWVSVNNEQFF		:::::::::0:1:15:20:-5:-6:25:28:-5:45:::	TLML_1_	DNA
36	CLONES_TRBTLML-001-_Infusion_L_DNA_S8_2500000.txt	302	163	0.00115854	TGCAGTGCTAGAGATTTGGCAGTCTCCTACGAGCAGTACTTC	EEEEEEEEEEEEEEEEEEEEEEEEEEEEEEEEEEEEEEEEEE	TRBV20-1*00(477.8)		TRBJ2-7*00(231.7)		759|774|793|0|15||75.0		20|39|67|23|42||95.0												TGCAGTGCTAGAGATTTGGCAGTCTCCTACGAGCAGTACTTC	36								CSARDLAVSYEQYF		:::::::::0:1:15:::::23:0:42:::	TLML_1_	DNA
37	CLONES_TRBTLML-001-_Infusion_L_DNA_S8_2500000.txt	309	154	0.00109457	TGCGCCAGCAGTGATTTCGGAGTGGACACCATTCCTACAATGAGCAGTTCTTC	EEEEEEEEEEEEEEEEEEEEEEEEEEEEEEEEEEEEEEEEEEEEEEEEEEEEE	TRBV10-1*00(154)	TRBD1*00(25)	TRBJ2-1*00(229)		533|547|570|0|14||70.0	13|18|36|23|28||25.0	21|42|70|32|53||105.0												TGCGCCAGCAGTGATTTCGGAGTGGACACCATTCCTACAATGAGCAGTTCTTC	36								CASSDFGVD_HSYNEQFF		:::::::::0:-3:14:23:-1:-6:28:32:-1:53:::	TLML_1_	DNA
38	CLONES_TRBTLML-001-_Infusion_L_DNA_S8_2500000.txt	319	137	0.000973744	TGTGCCAGCACAGGGGGCGCCGGGGACACAGATACGCAGTATTTT	EEEEEEEEEEEEEEEEEEEEEEEEEEEEEEEEEEEEEEEEEEEEE	TRBV19*00(1104.6)	TRBD1*00(60)	TRBJ2-3*00(167.9)		559|567|596|0|8||40.0	15|27|36|9|21||60.0	22|41|69|26|45||95.0												TGTGCCAGCACAGGGGGCGCCGGGGACACAGATACGCAGTATTTT	36								CASTGGAGDTDTQYF		:::::::::0:-9:8:9:-3:3:21:26:-2:45:::	TLML_1_	DNA
39	CLONES_TRBTLML-001-_Infusion_L_DNA_S8_2500000.txt	322	135	0.000959529	TGTGCCAGCAGCTTACTGGGACTAACTACGAGCAGTACGTC	EEEEEEEEEEEEEEEEEEEEEEEEEEEEEEEEEEEEEEEEE	TRBV7-7*00(466.9),TRBV7-6*00(435)	TRBD2*00(35)	TRBJ2-7*00(203.7)		585|600|622|0|15||75.0;576|591|613|0|15||75.0	16|23|48|17|24||35.0	23|39|67|25|41|ST36G|64.0												TGTGCCAGCAGCTTACTGGGACTAACTACGAGCAGTACGTC	36								CASSLLG_NYEQYV		:::::::::0:-2:15:17:0:-9:24:25:-3:41:::	TLML_1_	DNA
40	CLONES_TRBTLML-001-_Infusion_L_DNA_S8_2500000.txt	339	124	0.000881345	TGCAGCGTTGAAGACGCTGTCGCATCCAGCACAGATACGCAGTATTTT	EEEEEEEEEEEEEEEEEEEEEEEEEEEEEEEEEEEEEEEEEEEEEEEE	TRBV29-1*00(563.1)	TRBD1*00(25)	TRBJ2-3*00(243.9)		700|714|734|0|14||70.0	5|10|36|16|21||25.0	20|41|69|27|48||105.0												TGCAGCGTTGAAGACGCTGTCGCATCCAGCACAGATACGCAGTATTTT	36								CSVEDAVASSTDTQYF		:::::::::0:0:14:16:7:-14:21:27:0:48:::	TLML_1_	DNA
41	CLONES_TRBTLML-001-_Infusion_L_DNA_S8_2500000.txt	344	121	0.000860022	TGTGCCAGCAGCCAAGAGGGCGGCTAGCGGACTTAGAACTACAATGAGCAGTTCTTC	EEEEEEEEEEEEEEEEEEEEEEEEEEEEEEEEEEEEEEEEEEEEEEEEEEEEEEEEE	TRBV3-1*00(715.6)	TRBD2*00(35)	TRBJ2-1*00(188)		543|560|580|0|17||85.0	20|27|48|23|30||35.0	23|42|70|38|57||95.0												TGTGCCAGCAGCCAAGAGGGCGGCTAGCGGACTTAGAACTACAATGAGCAGTTCTTC	36								CASSQEGG*RT*NYNEQFF		:::::::::0:0:17:23:-4:-5:30:38:-3:57:::	TLML_1_	DNA
42	CLONES_TRBTLML-001-_Infusion_L_DNA_S8_2500000.txt	347	118	0.0008387	TGTGCCAGCAGTGCTACACAGGAGATTAACTATGGCTACACCTTC	EEEEEEEEEEEEEEEEEEEEEEEEEEEEEEEEEEEEEEEEEEEEE	TRBV27*00(472.6)	TRBD1*00(25)	TRBJ1-2*00(226)		556|568|593|0|12||60.0	15|20|36|17|22||25.0	21|40|68|26|45||95.0												TGTGCCAGCAGTGCTACACAGGAGATTAACTATGGCTACACCTTC	36								CASSATQEINYGYTF		:::::::::0:-5:12:17:-3:-4:22:26:-1:45:::	TLML_1_	DNA
43	CLONES_TRBTLML-001-_Infusion_L_DNA_S8_2500000.txt	361	105	0.0007463	TGTGCCAGCAGTGAAAGCCCGGGGGGGAGCAATCAGCCCCAGCATTTT	EEEEEEEEEEEEEEEEEEEEEEEEEEEEEEEEEEEEEEEEEEEEEEEE	TRBV2*00(613.8)	TRBD1*00(30),TRBD2*00(30)	TRBJ1-5*00(217.3)		518|533|555|0|15||75.0	9|15|36|17|23||30.0;13|19|48|17|23||30.0	21|42|70|27|48||105.0												TGTGCCAGCAGTGAAAGCCCGGGGGGGAGCAATCAGCCCCAGCATTTT	36								CASSESPGGSNQPQHF		:::::::::0:-2:15:17:3:-9:23:27:-1:48:::	TLML_1_	DNA
44	CLONES_TRBTLML-001-_Infusion_L_DNA_S8_2500000.txt	366	101	0.00071787	TGTGCCAGCAGTTACTCCGACGAGACCCAGTACTTC	EEEEEEEEEEEEEEEEEEEEEEEEEEEEEEEEEEEE	TRBV6-6*00(736.5)		TRBJ2-5*00(213.9)		516|533|553|0|17||85.0		25|40|68|21|36||75.0												TGTGCCAGCAGTTACTCCGACGAGACCCAGTACTTC	36								CASSYSDETQYF		:::::::::0:0:17:::::21:-5:36:::	TLML_1_	DNA
45	CLONES_TRBTLML-001-_Infusion_L_DNA_S8_2500000.txt	369	97	0.000689439	TGTGCCATCAGTGAAGGTCGGAGCTCCTACAATGAGCAGTTCTTC	EEEEEEEEEEEEEEEEEEEEEEEEEEEEEEEEEEEEEEEEEEEEE	TRBV10-3*00(318)		TRBJ2-1*00(262.2)		533|547|570|0|14||70.0		16|42|70|19|45||130.0												TGTGCCATCAGTGAAGGTCGGAGCTCCTACAATGAGCAGTTCTTC	36								CAISEGRSSYNEQFF		:::::::::0:-3:14:::::19:4:45:::	TLML_1_	DNA
46	CLONES_TRBTLML-001-_Infusion_L_DNA_S8_2500000.txt	372	96	0.000682332	TGTGCCAGCAGTTACACCGGACACCCCTACAATGAGCAGTTCTTCGGGCCAGGGACACGGCTCACCGTGCTAGGTAAGAAGGGGGCTCCAGGTGGGAGAGAGGGTGAGCAGCCCAGCCTGCACGACCCCAGAACCCTGTTCTTAGGGGAGTGGACACTGGGCAATCCAGGGCCCTCCTCGAGGGAAGCGGGGTTTGCGCCAGGGTCCCCAGGGCTGTGCGAACACCGGGGAGCTGTTTTTT	NNNNNNNNNNNNNNNNNNNNNNNNNNNNNNNNNNNNNNNNNNNNNNNNNNNNNNNNNNNNNNNNNNNNNNNNNNNNNNNNNNNNNNNNNNNNNNNNNNNNNNNNNNNNNNNNNNNNNNNNNNNNNNNNNNNNNNNNNNNNNNNNNNNNNNNNNNNNNNNNNNNNNNNNNNNNNNNNNNNNNNNNNNNNNNNNNNNNNNNNNNNNNNNNNNNNNNNNNNNNNNNNNNNNNNNNNNNNNNNNN	TRBV6-5*00(550.5)	TRBD2*00(50)	TRBJ2-2*00(303.2)		519|534|556|0|15||75.0	28|38|48|167|177||50.0	19|43|71|217|241||120.0												TGTGCCAGCAGTTACACCGGACACCCCTACAATGAGCAGTTCTTCGGGCCAGGGACACGGCTCACCGTGCTAGGTAAGAAGGGGGCTCCAGGTGGGAGAGAGGGTGAGCAGCCCAGCCTGCACGACCCCAGAACCCTGTTCTTAGGGGAGTGGACACTGGGCAATCCAGGGCCCTCCTCGAGGGAAGCGGGGTTTGCGCCAGGGTCCCCAGGGCTGTGCGAACACCGGGGAGCTGTTTTTT	45								CASSYTGHPYNEQFFGPGTRLTVLGKKGAPGGREGEQPSL_TTPEPCS*GSGHWAIQGPPRGKRGLRQGPQGCANTGELFF		:::::::::0:-2:15:167:-12:6:177:217:1:241:::	TLML_1_	DNA
47	CLONES_TRBTLML-001-_Infusion_L_DNA_S8_2500000.txt	379	94	0.000668117	TGCAGTGCTTGGAAATTAGCGGGAGGGCCGCAATGAGCAGTTCTTC	EEEEEEEEEEEEEEEEEEEEEEEEEEEEEEEEEEEEEEEEEEEEEE	TRBV20-1*00(676)	TRBD2*00(65)	TRBJ2-1*00(159.2)		759|768|793|0|9||45.0	21|34|48|16|29||65.0	26|42|70|30|46||80.0												TGCAGTGCTTGGAAATTAGCGGGAGGGCCGCAATGAGCAGTTCTTC	36								CSAWKLAG_GRNEQFF		:::::::::0:-5:9:16:-5:2:29:30:-6:46:::	TLML_1_	DNA
48	CLONES_TRBTLML-001-_Infusion_L_DNA_S8_2500000.txt	381	94	0.000668117	TGTGCCAGCCAATGGCGGGGCAATCAGCCCCAGCATTTT	EEEEEEEEEEEEEEEEEEEEEEEEEEEEEEEEEEEEEEE	TRBV28*00(467.3)	TRBD2*00(25)	TRBJ1-5*00(241.4)		564|573|601|0|9||45.0	23|28|48|14|19||25.0	22|42|70|19|39||100.0												TGTGCCAGCCAATGGCGGGGCAATCAGCCCCAGCATTTT	36								CASQWRGNQPQHF		:::::::::0:-8:9:14:-7:-4:19:19:-2:39:::	TLML_1_	DNA
49	CLONES_TRBTLML-001-_Infusion_L_DNA_S8_2500000.txt	384	93	0.000661009	TGCGCCAGCAGCTTTGGGCCGCAGGGGGCGGGCTATGGCTACACCTTC	EEEEEEEEEEEEEEEEEEEEEEEEEEEEEEEEEEEEEEEEEEEEEEEE	TRBV5-1*00(250.5)	TRBD1*00(45)	TRBJ1-2*00(98.7)		554|568|590|0|14||70.0	16|25|36|21|30||45.0	24|40|68|32|48||80.0												TGCGCCAGCAGCTTTGGGCCGCAGGGGGCGGGCTATGGCTACACCTTC	36								CASSFGPQGAGYGYTF		:::::::::0:-2:14:21:-4:1:30:32:-4:48:::	TLML_1_	DNA
50	CLONES_TRBTLML-001-_Infusion_L_DNA_S8_2500000.txt	391	90	0.000639686	TGTGCCAGCAGCTCGGCCCGGGACTAACTCCAATGAGCAGTTCTTC	EEEEEEEEEEEEEEEEEEEEEEEEEEEEEEEEEEEEEEEEEEEEEE	TRBV7-2*00(608.8)	TRBD2*00(50)	TRBJ2-1*00(204)		580|593|617|0|13||65.0	13|23|48|16|26||50.0	26|42|70|30|46||80.0												TGTGCCAGCAGCTCGGCCCGGGACTAACTCCAATGAGCAGTTCTTC	36								CASSSARD_NSNEQFF		:::::::::0:-4:13:16:3:-9:26:30:-6:46:::	TLML_1_	DNA
51	CLONES_TRBTLML-001-_Infusion_L_DNA_S8_2500000.txt	403	87	0.000618363	TGCAGTGCTCCCGGCCCGTCTTAGGAGAACACTGAAGCTTTCTTT	EEEEEEEEEEEEEEEEEEEEEEEEEEEEEEEEEEEEEEEEEEEEE	TRBV20-1*00(272.1)	TRBD1*00(25),TRBD2*00(25)	TRBJ1-1*00(234.4)		759|768|793|0|9||45.0	9|14|36|9|14||25.0;13|18|48|9|14||25.0	21|40|68|26|45||95.0												TGCAGTGCTCCCGGCCCGTCTTAGGAGAACACTGAAGCTTTCTTT	36								CSAPGPS*ENTEAFF		:::::::::0:-5:9:9:3:-10:14:26:-1:45:::	TLML_1_	DNA
52	CLONES_TRBTLML-001-_Infusion_L_DNA_S8_2500000.txt	413	84	0.00059704	TGTGCCAGCACCGATAAGGGCTCGGGGTACTGAAGCTTTCTTT	EEEEEEEEEEEEEEEEEEEEEEEEEEEEEEEEEEEEEEEEEEE	TRBV7-9*00(548.1)	TRBD2*00(25)	TRBJ1-1*00(214.6)		556|566|593|0|10||50.0	28|33|48|16|21||25.0	25|40|68|28|43||75.0												TGTGCCAGCACCGATAAGGGCTCGGGGTACTGAAGCTTTCTTT	36								CASTDKG_RGTEAFF		:::::::::0:-7:10:16:-12:1:21:28:-5:43:::	TLML_1_	DNA
53	CLONES_TRBTLML-001-_Infusion_L_DNA_S8_2500000.txt	421	82	0.000582825	TGTGCCAGCAGTTACAATGGTGAGGGATCGAACACAGATACGCAGTATTTT	EEEEEEEEEEEEEEEEEEEEEEEEEEEEEEEEEEEEEEEEEEEEEEEEEEE	TRBV6-6*00(475)	TRBD2*00(25)	TRBJ2-3*00(197.2)		516|531|553|0|15||75.0	27|32|48|21|26||25.0	22|41|69|32|51||95.0												TGTGCCAGCAGTTACAATGGTGAGGGATCGAACACAGATACGCAGTATTTT	36								CASSYNGEGSNTDTQYF		:::::::::0:-2:15:21:-11:0:26:32:-2:51:::	TLML_1_	DNA
54	CLONES_TRBTLML-001-_Infusion_L_DNA_S8_2500000.txt	422	82	0.000582825	TGTGCCAGCAGCGCTCCGACTAGACATTTTACACAGATACGCAGTATTTT	EEEEEEEEEEEEEEEEEEEEEEEEEEEEEEEEEEEEEEEEEEEEEEEEEE	TRBV9*00(380)	TRBD2*00(30)	TRBJ2-3*00(234.8)		559|572|595|0|13||65.0	18|24|48|17|23||30.0	22|41|69|31|50||95.0												TGTGCCAGCAGCGCTCCGACTAGACATTTTACACAGATACGCAGTATTTT	36								CASSAPTR_FYTDTQYF		:::::::::0:-3:13:17:-2:-8:23:31:-2:50:::	TLML_1_	DNA
55	CLONES_TRBTLML-001-_Infusion_L_DNA_S8_2500000.txt	432	80	0.00056861	TGTGCCAGCAGTTTAGGGCAGGGGCTGGGGGAGACCCAGTACTTC	EEEEEEEEEEEEEEEEEEEEEEEEEEEEEEEEEEEEEEEEEEEEE	TRBV12-3*00(464.6),TRBV12-4*00(464.6)	TRBD1*00(30)	TRBJ2-5*00(207.2)		530|546|567|0|16||80.0;530|546|567|0|16||80.0	16|22|36|18|24||30.0	25|40|68|30|45||75.0												TGTGCCAGCAGTTTAGGGCAGGGGCTGGGGGAGACCCAGTACTTC	36								CASSLGQGLGETQYF		:::::::::0:-1:16:18:-4:-2:24:30:-5:45:::	TLML_1_	DNA
56	CLONES_TRBTLML-001-_Infusion_L_DNA_S8_2500000.txt	434	79	0.000561502	TGTGCCAGTAGTATACGGGCTGACACAGCCGGGGCCAACGTCCTGACTTTC	EEEEEEEEEEEEEEEEEEEEEEEEEEEEEEEEEEEEEEEEEEEEEEEEEEE	TRBV19*00(356.4)		TRBJ2-6*00(244.6)		559|574|596|0|15||75.0		24|45|73|30|51||105.0												TGTGCCAGTAGTATACGGGCTGACACAGCCGGGGCCAACGTCCTGACTTTC	36								CASSIRADTAGANVLTF		:::::::::0:-2:15:::::30:-4:51:::	TLML_1_	DNA
57	CLONES_TRBTLML-001-_Infusion_L_DNA_S8_2500000.txt	445	76	0.000540179	TGTGCCAGCAGTGACTTAGCGGGAGGGCGTTCAGATACGCAGTATTTT	EEEEEEEEEEEEEEEEEEEEEEEEEEEEEEEEEEEEEEEEEEEEEEEE	TRBV2*00(416.6)	TRBD2*00(60)	TRBJ2-3*00(219.9)		518|532|555|0|14||70.0	21|33|48|16|28||60.0	24|41|69|31|48||85.0												TGTGCCAGCAGTGACTTAGCGGGAGGGCGTTCAGATACGCAGTATTTT	36								CASSDLAGGRSDTQYF		:::::::::0:-3:14:16:-5:1:28:31:-4:48:::	TLML_1_	DNA
58	CLONES_TRBTLML-001-_Infusion_L_DNA_S8_2500000.txt	447	76	0.000540179	TGTGCCAGCAGCTTAGGAACAGGGCTGACCGGGGAGCTGTTTTTT	EEEEEEEEEEEEEEEEEEEEEEEEEEEEEEEEEEEEEEEEEEEEE	TRBV13*00(806.3)	TRBD1*00(30)	TRBJ2-2*00(113)		567|584|604|0|17||85.0	15|21|36|18|24||30.0	25|43|71|27|45||90.0												TGTGCCAGCAGCTTAGGAACAGGGCTGACCGGGGAGCTGTTTTTT	36								CASSLGTGLTGELFF		:::::::::0:0:17:18:-3:-3:24:27:-5:45:::	TLML_1_	DNA
59	CLONES_TRBTLML-001-_Infusion_L_DNA_S8_2500000.txt	448	76	0.000540179	TGCAGTGCTAGAGATAGCCGGGCAGGGAACTATGGCTACACCTTC	EEEEEEEEEEEEEEEEEEEEEEEEEEEEEEEEEEEEEEEEEEEEE	TRBV20-1*00(475.9)	TRBD1*00(29),TRBD2*00(25)	TRBJ1-2*00(230)		759|774|793|0|15||75.0	10|21|36|17|27|DA15|29.0;14|19|48|17|22||25.0	22|40|68|27|45||90.0												TGCAGTGCTAGAGATAGCCGGGCAGGGAACTATGGCTACACCTTC	36								CSARDSRAGNYGYTF		:::::::::0:1:15:17:2:-3:27:27:-2:45:::	TLML_1_	DNA
60	CLONES_TRBTLML-001-_Infusion_L_DNA_S8_2500000.txt	461	73	0.000518857	TGCAGTGCTAAGGCCAACTACGAGCAGTACTTC	EEEEEEEEEEEEEEEEEEEEEEEEEEEEEEEEE	TRBV20-1*00(436.6)		TRBJ2-7*00(218.1)		759|769|793|0|10||50.0		23|39|67|17|33||80.0												TGCAGTGCTAAGGCCAACTACGAGCAGTACTTC	36								CSAKANYEQYF		:::::::::0:-4:10:::::17:-3:33:::	TLML_1_	DNA
61	CLONES_TRBTLML-001-_Infusion_L_DNA_S8_2500000.txt	462	72	0.000511749	TGTGCCAGTAGTGGCGGCCAGACCCAGTACTTCGGGCCAGGCACGCGGCTCCTGGTGCTCGGTGAGCGCGGGCTGCTGGGGCGCGGGCGCGGGCGGCTTGGGTCTGGTTTTTGCGGGGAGTCCCCGGGCTGTGCTCTGGGGCCAACGTCCTGACTTTC	EEEEEEEEEEEEEEEEEEEEEEEEEEEEEEEEEEEEEEEEEEEEEEEEEEEEEEEEEEEEEEEEEEEEEEEEEEEEEEEEEEEEEEEEEEEEEEEEEEEEEEEEEEEEEEEEEEEEEEEEEEEEEEEEEEEEEEEEEEEEEEEEEEEEEEEEEEEEEE	TRBV19*00(178.5)	TRBD1*00(35),TRBD2*00(30)	TRBJ2-6*00(231.4)		559|571|596|0|12||60.0	19|26|36|77|84||35.0;10|16|48|118|124||30.0	19|45|73|132|158||130.0												TGTGCCAGTAGTGGCGGCCAGACCCAGTACTTCGGGCCAGGCACGCGGCTCCTGGTGCTCGGTGAGCGCGGGCTGCTGGGGCGCGGGCGCGGGCGGCTTGGGTCTGGTTTTTGCGGGGAGTCCCCGGGCTGTGCTCTGGGGCCAACGTCCTGACTTTC	36								CASSGGQTQYFGPGTRLLVLGERGLL_ARARAAWVWFLRGVPGLCSGANVLTF		:::::::::0:-5:12:77:-7:2:84:132:1:158:::	TLML_1_	DNA
62	CLONES_TRBTLML-001-_Infusion_L_DNA_S8_2500000.txt	464	72	0.000511749	TGTGCCAGTAGTATAGCGGGACTAAAGAACACTGAAGCTTTCTTT	EEEEEEEEEEEEEEEEEEEEEEEEEEEEEEEEEEEEEEEEEEEEE	TRBV19*00(556.7)	TRBD2*00(40)	TRBJ1-1*00(233.6)		559|575|596|0|16||80.0	15|23|48|16|24||40.0	21|40|68|26|45||95.0												TGTGCCAGTAGTATAGCGGGACTAAAGAACACTGAAGCTTTCTTT	36								CASSIAGLKNTEAFF		:::::::::0:-1:16:16:1:-9:24:26:-1:45:::	TLML_1_	DNA
63	CLONES_TRBTLML-001-_Infusion_L_DNA_S8_2500000.txt	467	71	0.000504641	TGTGCCAGAAGCCCGGTCCGGGGGGGGAGGACTATGGCTACACCTTC	EEEEEEEEEEEEEEEEEEEEEEEEEEEEEEEEEEEEEEEEEEEEEEE	TRBV5-3*00(143.4),TRBV5-5*00(138.5)	TRBD2*00(30)	TRBJ1-2*00(226.4)		551|563|587|0|12||60.0;549|561|585|0|12|SC557A|44.0	25|31|48|24|30||30.0	23|40|68|30|47||85.0												TGTGCCAGAAGCCCGGTCCGGGGGGGGAGGACTATGGCTACACCTTC	36								CARSPVRG_EDYGYTF		:::::::::0:-4:12:24:-9:-1:30:30:-3:47:::	TLML_1_	DNA
64	CLONES_TRBTLML-001-_Infusion_L_DNA_S8_2500000.txt	475	70	0.000497534	TGTGCCAGCAGTGATCGAATCTACAGCCCCCAGGGTGGCTACACCTTC	EEEEEEEEEEEEEEEEEEEEEEEEEEEEEEEEEEEEEEEEEEEEEEEE	TRBV2*00(604.5)	TRBD1*00(30)	TRBJ1-2*00(205)		518|532|555|0|14||70.0	0|6|36|25|31||30.0	27|40|68|35|48||65.0												TGTGCCAGCAGTGATCGAATCTACAGCCCCCAGGGTGGCTACACCTTC	36								CASSDRIYSPQGGYTF		:::::::::0:-3:14:25:12:-18:31:35:-7:48:::	TLML_1_	DNA
65	CLONES_TRBTLML-001-_Infusion_L_DNA_S8_2500000.txt	476	70	0.000497534	TGTGCCAGCAGCTTGGGGTCCCCGGGGGCCAATGAGCAGTTCTTC	EEEEEEEEEEEEEEEEEEEEEEEEEEEEEEEEEEEEEEEEEEEEE	TRBV5-6*00(681.6)	TRBD1*00(30),TRBD2*00(30)	TRBJ2-1*00(178)		550|566|586|0|16||80.0	9|15|36|20|26||30.0;13|19|48|20|26||30.0	26|42|70|29|45||80.0												TGTGCCAGCAGCTTGGGGTCCCCGGGGGCCAATGAGCAGTTCTTC	36								CASSLGSPGANEQFF		:::::::::0:0:16:20:3:-9:26:29:-6:45:::	TLML_1_	DNA
66	CLONES_TRBTLML-001-_Infusion_L_DNA_S8_2500000.txt	485	68	0.000483318	TGCGCCAGCACCCAAATTCCAGGGCTAGCGGGAATCGCAGATACGCAGTATTTTGGCCCAGGCACCCGGCTGACAGTGCTCGGTAAGCGGGGGCTCCCGCTGAAGCCCCGGAACTGGGGAGGGGGCGCCCCGGGACGCCGGGGGCGTCGCAGGGCCAGTTTCTGTGCCGCGTCTCGGGGCTGTGAGCCAAAAACATTCAGTACTTC	EEEEEEEEEEEEEEEEEEEEEEEEEEEEEEEEEEEEEEEEEEEEEEEEEEEEEEEEEEEEEEEEEEEEEEEEEEEEEEEEEEEEEEEEEEEEEEEEEEEEEEEEEEEEEEEEEEEEEEEEEEEEEEEEEEEEEEEEEEEEEEEEEEEEEEEEEEEEEEEEEEEEEEEEEEEEEEEEEEEEEEEEEEEEEEEEEEEEEEEEEEEEEE	TRBV5-1*00(142.8)	TRBD1*00(60)	TRBJ2-4*00(250),TRBJ2-3*00(225)		554|564|590|0|10||50.0	17|29|36|119|131||60.0	20|42|70|184|206||110.0;32|41|69|197|206|ST37CST40C|13.0												TGCGCCAGCACCCAAATTCCAGGGCTAGCGGGAATCGCAGATACGCAGTATTTTGGCCCAGGCACCCGGCTGACAGTGCTCGGTAAGCGGGGGCTCCCGCTGAAGCCCCGGAACTGGGGAGGGGGCGCCCCGGGACGCCGGGGGCGTCGCAGGGCCAGTTTCTGTGCCGCGTCTCGGGGCTGTGAGCCAAAAACATTCAGTACTTC	36								CASTQIPGLAGIADTQYFGPGTRLTVLGKRGLPL_APELGRGRPGTPGASQGQFLCRVSGL*AKNIQYF		:::::::::0:-6:10:119:-5:5:131:184:0:206:::	TLML_1_	DNA
67	CLONES_TRBTLML-001-_Infusion_L_DNA_S8_2500000.txt	487	68	0.000483318	TGTGCCAGCAGCTTAGGAACTAGCGGGATAAGGAATGAGCAGTTCTTC	EEEEEEEEEEEEEEEEEEEEEEEEEEEEEEEEEEEEEEEEEEEEEEEE	TRBV7-9*00(726)	TRBD2*00(50)	TRBJ2-1*00(214.5)		556|572|593|0|16||80.0	19|29|48|18|28||50.0	27|42|70|33|48||75.0												TGTGCCAGCAGCTTAGGAACTAGCGGGATAAGGAATGAGCAGTTCTTC	36								CASSLGTSGIRNEQFF		:::::::::0:-1:16:18:-3:-3:28:33:-7:48:::	TLML_1_	DNA
68	CLONES_TRBTLML-001-_Infusion_L_DNA_S8_2500000.txt	496	67	0.000476211	TGTGCCAGCAGTTACTTACGTGAAGCTTTCTTT	EEEEEEEEEEEEEEEEEEEEEEEEEEEEEEEEE	TRBV6-5*00(918)		TRBJ1-1*00(203.6)		519|535|556|0|16||80.0		27|40|68|20|33||65.0												TGTGCCAGCAGTTACTTACGTGAAGCTTTCTTT	36								CASSYLREAFF		:::::::::0:-1:16:::::20:-7:33:::	TLML_1_	DNA
69	CLONES_TRBTLML-001-_Infusion_L_DNA_S8_2500000.txt	504	65	0.000461996	TGTGCCACCAGCAGAGAACAGGACACAGATACGCAGTATTTTGGCCCAGGCACCCGGCTGACAGTGCTCGGTAAGCGGGGGCTCCCGCTGAAGCCCCGGAACTGGGGAGGGGGCGCCCCGGGACGCCGGGGGCGTCGCAGGGCCAGTTTCTGTGCCGCGTCTCGGGGCTGTGAGCCAAAAACATTCAGTACTTC	NNNNNNNNNNNNNNNNNNNNNNNNNNNNNNNNNNNNNNNNNNNNNNNNNNNNNNNNNNNNNNNNNNNNNNNNNNNNNNNNNNNNNNNNNNNNNNNNNNNNNNNNNNNNNNNNNNNNNNNNNNEEEEEEENNNNNJNNNNNNNNNNNNNNNNNNNNNNNNNNNNNNNNNNNNNNNNNNNNNNNNNNNNNNNNNNN	TRBV15*00(288.2)	TRBD1*00(60)	TRBJ2-4*00(252.8)		552|569|589|0|17||85.0	17|29|36|107|119||60.0	20|42|70|172|194||110.0												TGTGCCACCAGCAGAGAACAGGACACAGATACGCAGTATTTTGGCCCAGGCACCCGGCTGACAGTGCTCGGTAAGCGGGGGCTCCCGCTGAAGCCCCGGAACTGGGGAGGGGGCGCCCCGGGACGCCGGGGGCGTCGCAGGGCCAGTTTCTGTGCCGCGTCTCGGGGCTGTGAGCCAAAAACATTCAGTACTTC	36								CATSREQDTDTQYFGPGTRLTVLGKRGLPLKP_ELGRGRPGTPGASQGQFLCRVSGL*AKNIQYF		:::::::::0:0:17:107:-5:5:119:172:0:194:::	TLML_1_	DNA
70	CLONES_TRBTLML-001-_Infusion_L_DNA_S8_2500000.txt	505	65	0.000461996	TGTGCCAGCAGCCAAGATGGGGCTAGTTCCCGGTACGAGCAGTACTTC	EEEEEEEEEEEEEEEEEEEEEEEEEEEEEEEEEEEEEEEEEEEEEEEE	TRBV4-2*00(525.7),TRBV4-3*00(514.6)	TRBD2*00(34),TRBD1*00(30)	TRBJ2-7*00(215)		537|555|574|0|18||90.0;537|555|574|0|18|SC539T|74.0	7|18|48|21|33|I12T|34.0;8|14|36|27|33||30.0	24|39|67|33|48||75.0												TGTGCCAGCAGCCAAGATGGGGCTAGTTCCCGGTACGAGCAGTACTTC	36								CASSQDGASSRYEQYF		:::::::::0:1:18:21:9:-14:33:33:-4:48:::	TLML_1_	DNA
71	CLONES_TRBTLML-001-_Infusion_L_DNA_S8_2500000.txt	506	65	0.000461996	TGTGCCAGCAGCTTCGATGGCGGGGCTAACTATGGCTACACCTTC	EEEEEEEEEEEEEEEEEEEEEEEEEEEEEEEEEEEEEEEEEEEEE	TRBV7-6*00(1074.8)	TRBD2*00(25)	TRBJ1-2*00(132)		576|590|613|0|14||70.0	23|28|48|19|24||25.0	19|40|68|24|45||105.0												TGTGCCAGCAGCTTCGATGGCGGGGCTAACTATGGCTACACCTTC	36								CASSFDGGANYGYTF		:::::::::0:-3:14:19:-7:-4:24:24:1:45:::	TLML_1_	DNA
72	CLONES_TRBTLML-001-_Infusion_L_DNA_S8_2500000.txt	508	65	0.000461996	TGTGCCACCAGCACCGGGAGTTCTTACGAGCAGTACTTC	EEEEEEEEEEEEEEEEEEEEEEEEEEEEEEEEEEEEEEE	TRBV15*00(1164.5)		TRBJ2-7*00(180.3)		552|565|589|0|13||65.0		16|39|67|16|39|SC20TSC23T|83.0												TGTGCCACCAGCACCGGGAGTTCTTACGAGCAGTACTTC	36								CATSTGSSYEQYF		:::::::::0:-4:13:::::16:4:39:::	TLML_1_	DNA
73	CLONES_TRBTLML-001-_Infusion_L_DNA_S8_2500000.txt	516	63	0.00044778	TGTGCCAGTAGTAACCCCACAGGGCCCAACTATGGCTACACCTTC	EEEEEEEEEEEEEEEEEEEEEEEEEEEEEEEEEEEEEEEEEEEEE	TRBV19*00(1065.1)	TRBD2*00(35),TRBD1*00(30)	TRBJ1-2*00(230)		559|572|596|0|13||65.0	28|35|48|20|27||35.0;15|21|36|18|24||30.0	22|40|68|27|45||90.0												TGTGCCAGTAGTAACCCCACAGGGCCCAACTATGGCTACACCTTC	36								CASSNPTGPNYGYTF		:::::::::0:-4:13:20:-12:3:27:27:-2:45:::	TLML_1_	DNA
74	CLONES_TRBTLML-001-_Infusion_L_DNA_S8_2500000.txt	525	62	0.000440673	TGTGCCATCAGTGACAGGGGGCGTACTGAAAAACTGTTTTTT	EEEEEEEEEEEEEEEEEEEEEEEEEEEEEEEEEEEEEEEEEE	TRBV10-3*00(511.5)	TRBD1*00(45)	TRBJ1-4*00(162.2)		533|547|570|0|14||70.0	16|25|36|14|23||45.0	27|43|71|26|42||80.0												TGTGCCATCAGTGACAGGGGGCGTACTGAAAAACTGTTTTTT	36								CAISDRGRTEKLFF		:::::::::0:-3:14:14:-4:1:23:26:-7:42:::	TLML_1_	DNA
75	CLONES_TRBTLML-001-_Infusion_L_DNA_S8_2500000.txt	528	62	0.000440673	TGTGCCAGCAGTAAACAGAGAGATGAGACCCAGTACTTC	EEEEEEEEEEEEEEEEEEEEEEEEEEEEEEEEEEEEEEE	TRBV6-5*00(400.5)		TRBJ2-5*00(215)		519|531|556|0|12||60.0		25|40|68|24|39||75.0												TGTGCCAGCAGTAAACAGAGAGATGAGACCCAGTACTTC	36								CASSKQRDETQYF		:::::::::0:-5:12:::::24:-5:39:::	TLML_1_	DNA
76	CLONES_TRBTLML-001-_Infusion_L_DNA_S8_2500000.txt	531	62	0.000440673	TGTGCCAGTCGCAGGAACACTGAAGCTTTCTTT	EEEEEEEEEEEEEEEEEEEEEEEEEEEEEEEEE	TRBV19*00(717)		TRBJ1-1*00(193)		559|568|596|0|9||45.0		21|40|68|14|33||95.0												TGTGCCAGTCGCAGGAACACTGAAGCTTTCTTT	36								CASRRNTEAFF		:::::::::0:-8:9:::::14:-1:33:::	TLML_1_	DNA
77	CLONES_TRBTLML-001-_Infusion_L_DNA_S8_2500000.txt	533	61	0.000433565	CCTAAGCGTTAAGGGAGTTTTGGGGGTAGCACAGATACGCAGTATTTT	EEEEEEEEEEEEEEEEEEEEEEEEEEEEEEEEEEEEEEEEEEEEEEEE	TRBV27*00(385.4)	TRBD1*00(25),TRBD2*00(25)	TRBJ2-3*00(250)		556|556|593|0|0||0.0	18|23|36|21|26||25.0;25|30|48|12|17||25.0	19|41|69|26|48||110.0												CCTAAGCGTTAAGGGAGTTTTGGGGGTAGCACAGATACGCAGTATTTT	36								PKR*GSFGGSTDTQYF		:::::::::0:-17:0:21:-6:-1:26:26:1:48:::	TLML_1_	DNA
78	CLONES_TRBTLML-001-_Infusion_L_DNA_S8_2500000.txt	535	61	0.000433565	TGTGCCAGCAGTTTTACTCCGGGACTGAGCTACGAGCAGTACTTC	EEEEEEEEEEEEEEEEEEEEEEEEEEEEEEEEEEEEEEEEEEEEE	TRBV27*00(380.8)	TRBD2*00(40),TRBD1*00(35)	TRBJ2-7*00(218.5)		556|570|593|0|14||70.0	14|22|48|18|26||40.0;10|17|36|18|25||35.0	23|39|67|29|45||80.0												TGTGCCAGCAGTTTTACTCCGGGACTGAGCTACGAGCAGTACTTC	36								CASSFTPGLSYEQYF		:::::::::0:-3:14:18:2:-10:26:29:-3:45:::	TLML_1_	DNA
79	CLONES_TRBTLML-001-_Infusion_L_DNA_S8_2500000.txt	536	61	0.000433565	TGTGCCAGCAGCACCCCACTCCAGGGGAACTATGGCTACACCTTC	EEEEEEEEEEEEEEEEEEEEEEEEEEEEEEEEEEEEEEEEEEEEE	TRBV5-4*00(197)	TRBD1*00(30)	TRBJ1-2*00(230)		549|561|585|0|12||60.0	16|22|36|21|27||30.0	22|40|68|27|45||90.0												TGTGCCAGCAGCACCCCACTCCAGGGGAACTATGGCTACACCTTC	36								CASSTPLQGNYGYTF		:::::::::0:-4:12:21:-4:-2:27:27:-2:45:::	TLML_1_	DNA
80	CLONES_TRBTLML-001-_Infusion_L_DNA_S8_2500000.txt	537	61	0.000433565	TGTGCCAGCAAACGGACCGGGACCGCTAACTATGGCTACACCTTC	EEEEEEEEEEEEEEEEEEEEEEEEEEEEEEEEEEEEEEEEEEEEE	TRBV2*00(734.7)	TRBD1*00(35),TRBD2*00(35)	TRBJ1-2*00(244.1)		518|528|555|0|10||50.0	10|17|36|16|23||35.0;14|21|48|16|23||35.0	19|40|68|24|45||105.0												TGTGCCAGCAAACGGACCGGGACCGCTAACTATGGCTACACCTTC	36								CASKRTGTANYGYTF		:::::::::0:-7:10:16:2:-7:23:24:1:45:::	TLML_1_	DNA
81	CLONES_TRBTLML-001-_Infusion_L_DNA_S8_2500000.txt	546	60	0.000426457	TGTGCCAGCAGTGTGGGACAGGGCCTGACCGGTTTTGTGTTGGAGACCCAGTACTTC	EEEEEEEEEEEEEEEEEEEEEEEEEEEEEEEEEEEEEEEEEEEEEEEEEEEEEEEEE	TRBV12-3*00(407.5),TRBV12-4*00(407.5)	TRBD1*00(45)	TRBJ2-5*00(214.7)		530|542|567|0|12||60.0;530|542|567|0|12||60.0	12|21|36|14|23||45.0	25|40|68|42|57||75.0												TGTGCCAGCAGTGTGGGACAGGGCCTGACCGGTTTTGTGTTGGAGACCCAGTACTTC	36								CASSVGQGLTGFVLETQYF		:::::::::0:-5:12:14:0:-3:23:42:-5:57:::	TLML_1_	DNA
82	CLONES_TRBTLML-001-_Infusion_L_DNA_S8_2500000.txt	554	59	0.00041935	TGTGCTAGTGGCCTCGGGACAGTACATCGGGGTTAACAATGAGCAGTTCTTC	EEEEEEEEEEEEEEEEEEEEEEEEEEEEEEEEEEEEEEEEEEEEEEEEEEEE	TRBV12-5*00(744.9)	TRBD1*00(40)	TRBJ2-1*00(179)		530|541|567|0|11||55.0	11|19|36|14|22||40.0	25|42|70|35|52||85.0												TGTGCTAGTGGCCTCGGGACAGTACATCGGGGTTAACAATGAGCAGTTCTTC	36								CASGLGTVH_GVNNEQFF		:::::::::0:-6:11:14:1:-5:22:35:-5:52:::	TLML_1_	DNA
83	CLONES_TRBTLML-001-_Infusion_L_DNA_S8_2500000.txt	557	59	0.00041935	TGTGCCAGCAGTGCCCGGAGACAGGGGAAGGACACTGAAGCTTTCTTT	EEEEEEEEEEEEEEEEEEEEEEEEEEEEEEEEEEEEEEEEEEEEEEEE	TRBV2*00(769.5)	TRBD1*00(44)	TRBJ1-1*00(138)		518|531|555|0|13||65.0	9|22|36|13|27|I14A|44.0	23|40|68|31|48||85.0												TGTGCCAGCAGTGCCCGGAGACAGGGGAAGGACACTGAAGCTTTCTTT	36								CASSARRQGKDTEAFF		:::::::::0:-4:13:13:3:-2:27:31:-3:48:::	TLML_1_	DNA
84	CLONES_TRBTLML-001-_Infusion_L_DNA_S8_2500000.txt	568	59	0.00041935	TGTGCCTGCCACAGGTCCTATGGCTACACCTTC	EEEEEEEEEEEEEEEEEEEEEEEEEEEEEEEEE	TRBV30*00(861.1)	TRBD1*00(25)	TRBJ1-2*00(220)		787|795|821|0|8||40.0	15|20|36|10|15||25.0	24|40|68|17|33||80.0												TGTGCCTGCCACAGGTCCTATGGCTACACCTTC	36								CACHRSYGYTF		:::::::::0:-6:8:10:-3:-4:15:17:-4:33:::	TLML_1_	DNA
85	CLONES_TRBTLML-001-_Infusion_L_DNA_S8_2500000.txt	575	58	0.000412242	TGTGCCAGCAGTTACTCTGGGACTAGCGGGAGAGGGCAGTTCTTC	EEEEEEEEEEEEEEEEEEEEEEEEEEEEEEEEEEEEEEEEEEEEE	TRBV6-5*00(231.4)	TRBD2*00(70)	TRBJ2-1*00(190)		519|536|556|0|17||85.0	16|30|48|18|32||70.0	32|42|70|35|45||50.0												TGTGCCAGCAGTTACTCTGGGACTAGCGGGAGAGGGCAGTTCTTC	36								CASSYSGTSGRGQFF		:::::::::0:0:17:18:0:-2:32:35:-12:45:::	TLML_1_	DNA
86	CLONES_TRBTLML-001-_Infusion_L_DNA_S8_2500000.txt	583	57	0.000405135	TGTGCCTGGAGTTTTCTGGCGGGAGAATACAATGAGCAGTTCTTC	EEEEEEEEEEEEEEEEEEEEEEEEEEEEEEEEEEEEEEEEEEEEE	TRBV30*00(586.1)	TRBD2*00(35)	TRBJ2-1*00(230)		787|799|821|0|12||60.0	23|30|48|18|25||35.0	24|42|70|27|45||90.0												TGTGCCTGGAGTTTTCTGGCGGGAGAATACAATGAGCAGTTCTTC	36								CAWSFLAGEYNEQFF		:::::::::0:-2:12:18:-7:-2:25:27:-4:45:::	TLML_1_	DNA
87	CLONES_TRBTLML-001-_Infusion_L_DNA_S8_2500000.txt	589	57	0.000405135	TGCGCCAGCAGCCCCCCGGGGTATGGCTACACCTTC	EEEEEEAEEEEEEEEEAEEEEEEEEEEEEEEEEEEE	TRBV5-1*00(859.3)	TRBD1*00(30),TRBD2*00(30)	TRBJ1-2*00(213.8)		554|566|590|0|12||60.0	9|15|36|14|20||30.0;13|19|48|14|20||30.0	25|40|68|21|36||75.0												TGCGCCAGCAGCCCCCCGGGGTATGGCTACACCTTC	32								CASSPPGYGYTF		:::::::::0:-4:12:14:3:-9:20:21:-5:36:::	TLML_1_	DNA
88	CLONES_TRBTLML-001-_Infusion_L_DNA_S8_2500000.txt	593	56	0.000398027	TGTGCCAGCAGCCAGAGGGGACTAGCGGGTAGGACAGATACGCAGTATTTT	EEEEEEEEEEEEEEEEEEEEEEEEEEEEEEEEEEEEEEEEEEEEEEEEEEE	TRBV4-2*00(1012.9)	TRBD2*00(60)	TRBJ2-3*00(233.7)		537|551|574|0|14||70.0	16|28|48|17|29||60.0	19|41|69|29|51|SC22G|94.0												TGTGCCAGCAGCCAGAGGGGACTAGCGGGTAGGACAGATACGCAGTATTTT	36								CASSQRGLAGRTDTQYF		:::::::::0:-3:14:17:0:-4:29:29:1:51:::	TLML_1_	DNA
89	CLONES_TRBTLML-001-_Infusion_L_DNA_S8_2500000.txt	596	56	0.000398027	TGTGCCAGTAGTACCGGACAGTTTAGCAATCAGCCCCAGCATTTT	EEEEEEEEEEEEEEEEEEEEEEEEEEEEEEEEEEEEEEEEEEEEE	TRBV19*00(588.5)	TRBD1*00(30)	TRBJ1-5*00(121.7)		559|572|596|0|13||65.0	13|19|36|15|21||30.0	20|42|70|23|45||110.0												TGTGCCAGTAGTACCGGACAGTTTAGCAATCAGCCCCAGCATTTT	36								CASSTGQFSNQPQHF		:::::::::0:-4:13:15:-1:-5:21:23:0:45:::	TLML_1_	DNA
90	CLONES_TRBTLML-001-_Infusion_L_DNA_S8_2500000.txt	612	55	0.000390919	TGTGCCAGCAGCTTCGGAGTAGCGGGGGGGGAGACCCAGTACTTC	EEEEEEEEEEEEEEEEEEEEEEEEEEEEEEEEEEEEEEEEEEEEE	TRBV7-3*00(149.1)	TRBD2*00(43)	TRBJ2-5*00(210.4)		540|554|577|0|14||70.0	17|32|48|15|30|SC20GSA28G|43.0	25|40|68|30|45||75.0												TGTGCCAGCAGCTTCGGAGTAGCGGGGGGGGAGACCCAGTACTTC	36								CASSFGVAGGETQYF		:::::::::0:-3:14:15:-1:0:30:30:-5:45:::	TLML_1_	DNA
91	CLONES_TRBTLML-001-_Infusion_L_DNA_S8_2500000.txt	613	55	0.000390919	TGTGCCAGCAGCCAACCGACTGTCTCCTACAATGAGCAGTTCTTC	EEEEEEEEEEEEEEEEEEEEEEEEEEEEEEEEEEEEEEEEEEEEE	TRBV3-1*00(228),TRBV3-2*00(228)		TRBJ2-1*00(248.8)		543|558|580|0|15||75.0;543|558|580|0|15||75.0		20|42|70|23|45||110.0												TGTGCCAGCAGCCAACCGACTGTCTCCTACAATGAGCAGTTCTTC	36								CASSQPTVSYNEQFF		:::::::::0:-2:15:::::23:0:45:::	TLML_1_	DNA
92	CLONES_TRBTLML-001-_Infusion_L_DNA_S8_2500000.txt	619	55	0.000390919	TGCAGTGCGAAGTGGACAGGGGTTGGCTACACCTTC	EEEEEEEEEEEEEEEEEEEEEEEEEEEEEEEEEEEE	TRBV20-1*00(350.1)	TRBD1*00(45)	TRBJ1-2*00(204.1)		759|767|793|0|8||40.0	13|22|36|13|22||45.0	27|40|68|23|36||65.0												TGCAGTGCGAAGTGGACAGGGGTTGGCTACACCTTC	36								CSAKWTGVGYTF		:::::::::0:-6:8:13:-1:-2:22:23:-7:36:::	TLML_1_	DNA
93	CLONES_TRBTLML-001-_Infusion_L_DNA_S8_2500000.txt	625	54	0.000383812	TGTGCCAGCAGCCTCGGACAGGGGAGTCTCCTACAATGAGCAGTTCTTC	EEEEEEEEEEEEEEEEEEEEEEEEEEEEEEEEEEEEEEEEEEEEEEEEE	TRBV12-3*00(366.1),TRBV12-4*00(366.1)	TRBD1*00(45)	TRBJ2-1*00(249.7)		530|541|567|0|11||55.0;530|541|567|0|11||55.0	13|22|36|15|24||45.0	20|42|70|27|49||110.0												TGTGCCAGCAGCCTCGGACAGGGGAGTCTCCTACAATGAGCAGTTCTTC	36								CASSLGQG_VSYNEQFF		:::::::::0:-6:11:15:-1:-2:24:27:0:49:::	TLML_1_	DNA
94	CLONES_TRBTLML-001-_Infusion_L_DNA_S8_2500000.txt	626	54	0.000383812	TGTGCCAGCAGCAAATTTCCGGTCTAGCGGAACCTACGAGCAGTACTTC	EEEEEEEEEEEEEEEEEEEEEEEEEEEEEEEEEEEEEEEEEEEEEEEEE	TRBV21-1*00(295)	TRBD2*00(35)	TRBJ2-7*00(221.5)		544|559|581|0|15||75.0	20|27|48|23|30||35.0	22|39|67|32|49||85.0												TGTGCCAGCAGCAAATTTCCGGTCTAGCGGAACCTACGAGCAGTACTTC	36								CASSKFPV_SGTYEQYF		:::::::::0:-2:15:23:-4:-5:30:32:-2:49:::	TLML_1_	DNA
95	CLONES_TRBTLML-001-_Infusion_L_DNA_S8_2500000.txt	634	53	0.000376704	TGTGCCAGCAGTTTGAACGACCCTACTAACTATGGCTACACCTTC	EEEEEEEEEEEEEEEEEEEEEEEEEEEEEEEEEEEEEEEEEEEEE	TRBV27*00(381)		TRBJ1-2*00(238.3)		556|570|593|0|14||70.0		20|40|68|25|45||100.0												TGTGCCAGCAGTTTGAACGACCCTACTAACTATGGCTACACCTTC	36								CASSLNDPTNYGYTF		:::::::::0:-3:14:::::25:0:45:::	TLML_1_	DNA
96	CLONES_TRBTLML-001-_Infusion_L_DNA_S8_2500000.txt	636	53	0.000376704	TGTGCCAGCAGTAACCCGGGCCGTAGTTTTGAGCAGTTCTTC	EEEEEEEEEEEEEEEEEEEEEEEEEEEEEEEEEEEEEEEEEE	TRBV12-3*00(447),TRBV12-4*00(447)	TRBD1*00(30),TRBD2*00(30)	TRBJ2-1*00(204)		530|542|567|0|12||60.0;530|542|567|0|12||60.0	9|15|36|14|20||30.0;13|19|48|14|20||30.0	29|42|70|29|42||65.0												TGTGCCAGCAGTAACCCGGGCCGTAGTTTTGAGCAGTTCTTC	36								CASSNPGRSFEQFF		:::::::::0:-5:12:14:3:-9:20:29:-9:42:::	TLML_1_	DNA
97	CLONES_TRBTLML-001-_Infusion_L_DNA_S8_2500000.txt	645	52	0.000369596	TGTGCCAGCAGGGGGTATAAAGATATGAACACTGAAGCTTTCTTT	EEEEEEEEEEEEEEEEEEEEEEEEEEEEEEEEEEEEEEEEEEEEE	TRBV5-6*00(270.5),TRBV5-5*00(254.5),TRBV5-7*00(254.5)		TRBJ1-1*00(245)		550|561|586|0|11||55.0;549|560|585|0|11||55.0;551|562|587|0|11||55.0		19|40|68|24|45||105.0												TGTGCCAGCAGGGGGTATAAAGATATGAACACTGAAGCTTTCTTT	36								CASRGYKDMNTEAFF		:::::::::0:-5:11:::::24:1:45:::	TLML_1_	DNA
98	CLONES_TRBTLML-001-_Infusion_L_DNA_S8_2500000.txt	656	51	0.000362489	TGTGCCAGCAGCTCATTGACAGGGCGGGGATTCACAGATACGCAGTATTTT	EEEEEEEEEEEEEEEEEEEEEEEEEEEEEEEEEEEEEEEEEEEEEEEEEEE	TRBV7-2*00(674.1)	TRBD1*00(35)	TRBJ2-3*00(132)		580|593|617|0|13||65.0	14|21|36|17|24||35.0	22|41|69|32|51||95.0												TGTGCCAGCAGCTCATTGACAGGGCGGGGATTCACAGATACGCAGTATTTT	36								CASSSLTGRGFTDTQYF		:::::::::0:-4:13:17:-2:-3:24:32:-2:51:::	TLML_1_	DNA
99	CLONES_TRBTLML-001-_Infusion_L_DNA_S8_2500000.txt	660	51	0.000362489	TGTGCCAGCACTGGCGGGGGGACCTAGCTCCTACGAGCAGTACTTC	EEEEEEEEEEEEEEEEEEEEEEEEEEEEEEEEEEEEEEEEEEEEEE	TRBV6-4*00(531.1)	TRBD1*00(25),TRBD2*00(25)	TRBJ2-7*00(243.9)		518|528|555|0|10||50.0	12|17|36|18|23||25.0;16|21|48|18|23||25.0	18|39|67|25|46||105.0												TGTGCCAGCACTGGCGGGGGGACCTAGCTCCTACGAGCAGTACTTC	36								CASTGGGT_SSYEQYF		:::::::::0:-7:10:18:0:-7:23:25:2:46:::	TLML_1_	DNA
100	CLONES_TRBTLML-001-_Infusion_L_DNA_S8_2500000.txt	666	50	0.000355381	TGTGCAAGTCGCTTAGCGGTGGGCACAAGAACCAACACTGAAGCTTTCTTT	EEEEEEEEEEEEEEEEEEEEEEEEEEEEEEEEEEEEEEEEEEEEEEEEEEE	TRBV12-2*00(1052.4)		TRBJ1-1*00(229.7)		526|544|563|0|18||90.0		22|40|68|33|51||90.0												TGTGCAAGTCGCTTAGCGGTGGGCACAAGAACCAACACTGAAGCTTTCTTT	36								CASRLAVGTRTNTEAFF		:::::::::0:1:18:::::33:-2:51:::	TLML_1_	DNA
101	CLONES_TRBTLML-001-_Infusion_L_DNA_S8_2500000.txt	669	50	0.000355381	TGTGCCAGCAGCTTGGATTGGGCCCGGAACACTGAAGCTTTCTTT	EEEEEEEEEEEEEEEEEEEEEEEEEEEEEEEEEEEEEEEEEEEEE	TRBV5-6*00(1061.1)	TRBD2*00(30)	TRBJ1-1*00(235)		550|566|586|0|16||80.0	29|35|48|19|25||30.0	21|40|68|26|45||95.0												TGTGCCAGCAGCTTGGATTGGGCCCGGAACACTGAAGCTTTCTTT	36								CASSLDWARNTEAFF		:::::::::0:0:16:19:-13:3:25:26:-1:45:::	TLML_1_	DNA
102	CLONES_TRBTLML-001-_Infusion_L_DNA_S8_2500000.txt	670	50	0.000355381	TGTGCCAGCAGCTCGCGGATGGAACCCTACAATGAGCAGTTCTTC	EEEEEEEEEEEEEEEEEEEEEEEEEEEEEEEEEEEEEEEEEEEEE	TRBV5-6*00(875.4)		TRBJ2-1*00(240)		550|563|586|0|13||65.0		22|42|70|25|45||100.0												TGTGCCAGCAGCTCGCGGATGGAACCCTACAATGAGCAGTTCTTC	36								CASSSRMEPYNEQFF		:::::::::0:-3:13:::::25:-2:45:::	TLML_1_	DNA
103	CLONES_TRBTLML-001-_Infusion_L_DNA_S8_2500000.txt	675	50	0.000355381	TGTGCCAGCAGCTTGGCCACAGACAGTCCTCGAAACACCTTC	EEEEEEEEEEEEEEEEEEEEEEEEEEEEEEEEEEEEEEEEEE	TRBV5-6*00(663.6)	TRBD1*00(25),TRBD2*00(25)	TRBJ1-2*00(179.6)		550|569|586|0|19||95.0	14|19|36|21|26||25.0;10|15|48|24|29||25.0	32|40|68|34|42||40.0												TGTGCCAGCAGCTTGGCCACAGACAGTCCTCGAAACACCTTC	36								CASSLATDSPRNTF		:::::::::0:3:19:21:-2:-5:26:34:-12:42:::	TLML_1_	DNA
104	CLONES_TRBTLML-001-_Infusion_L_DNA_S8_2500000.txt	676	50	0.000355381	TGTGCCAGCAGCTTATCCCACAGGGGACTGAAGCTTTCTTT	EEEEEEEEEEEEEEEEEEEEEEEEEEEEEEEEEEEEEEEEE	TRBV7-3*00(863.7)	TRBD1*00(35)	TRBJ1-1*00(215)		540|555|577|0|15||75.0	15|22|36|19|26||35.0	25|40|68|26|41||75.0												TGTGCCAGCAGCTTATCCCACAGGGGACTGAAGCTTTCTTT	36								CASSLSH_GTEAFF		:::::::::0:-2:15:19:-3:-2:26:26:-5:41:::	TLML_1_	DNA
105	CLONES_TRBTLML-001-_Infusion_L_DNA_S8_2500000.txt	685	49	0.000348274	TGTGCCAGCAGCAAAGCGGACCGGACTAGCGGGAGGATAGATGAGCAGTTCTTC	EEEEEEEEEEEEEEEEEEEEEEEEEEEEEEEEEEEEEEEEEEEEEEEEEEEEEE	TRBV21-1*00(371.7)	TRBD2*00(70)	TRBJ2-1*00(209)		544|562|581|0|18||90.0	17|31|48|22|36||70.0	28|42|70|40|54||70.0												TGTGCCAGCAGCAAAGCGGACCGGACTAGCGGGAGGATAGATGAGCAGTTCTTC	36								CASSKADRTSGRIDEQFF		:::::::::0:1:18:22:-1:-1:36:40:-8:54:::	TLML_1_	DNA
106	CLONES_TRBTLML-001-_Infusion_L_DNA_S8_2500000.txt	687	49	0.000348274	TGTGCCAGCAGCGCTCTCCCAGGGGGAGGCGGTAATGAGCAGTTCTTC	EEEEEEEEEEEEEEEEEEEEEEEEEEEEEEEEEEEEEEEEEEEEEEEE	TRBV9*00(140.1)	TRBD1*00(35),TRBD2*00(30)	TRBJ2-1*00(214)		559|572|595|0|13||65.0	16|23|36|19|26||35.0;25|31|48|23|29||30.0	27|42|70|33|48||75.0												TGTGCCAGCAGCGCTCTCCCAGGGGGAGGCGGTAATGAGCAGTTCTTC	36								CASSALPGGGGNEQFF		:::::::::0:-3:13:19:-4:-1:26:33:-7:48:::	TLML_1_	DNA
107	CLONES_TRBTLML-001-_Infusion_L_DNA_S8_2500000.txt	694	49	0.000348274	TGCAGTGCTAGAGCTTCGCAGGGGGGTGAAAAACTGTTTTTT	EEEEEEEEEEEEEEEEEEEEEEEEEEEEEEEEEEEEEEEEEE	TRBV20-1*00(282)	TRBD1*00(35)	TRBJ1-4*00(219.7)		759|772|793|0|13||65.0	16|23|36|18|25||35.0	27|43|71|26|42||80.0												TGCAGTGCTAGAGCTTCGCAGGGGGGTGAAAAACTGTTTTTT	36								CSARASQGGEKLFF		:::::::::0:-1:13:18:-4:-1:25:26:-7:42:::	TLML_1_	DNA
108	CLONES_TRBTLML-001-_Infusion_L_DNA_S8_2500000.txt	695	49	0.000348274	TGTGCCAGCAGGCGACTAGCGGGAGCTACGAGCAGTACTTC	EEEEEEEEEEEEEEEEEEEEEEEEEEEEEEEEEEEEEEEEE	TRBV6-5*00(247.3)	TRBD2*00(60)	TRBJ2-7*00(220)		519|530|556|0|11||55.0	18|30|48|13|25||60.0	23|39|67|25|41||80.0												TGTGCCAGCAGGCGACTAGCGGGAGCTACGAGCAGTACTTC	36								CASRRLA_SYEQYF		:::::::::0:-6:11:13:-2:-2:25:25:-3:41:::	TLML_1_	DNA
109	CLONES_TRBTLML-001-_Infusion_L_DNA_S8_2500000.txt	701	48	0.000341166	TGTGCCAGCAGCACATCCGGGACAACGGACCGAGAAAAACTGTTTTTT	EEEEEEEEEEEEEEEEEEEEEEEEEEEEEEEEEEEEEEEEEEEEEEEE	TRBV28*00(958.9)	TRBD1*00(40),TRBD2*00(35)	TRBJ1-4*00(215)		564|575|601|0|11||55.0	10|18|36|16|24||40.0;14|21|48|16|23||35.0	28|43|71|33|48||75.0												TGTGCCAGCAGCACATCCGGGACAACGGACCGAGAAAAACTGTTTTTT	36								CASSTSGTTDREKLFF		:::::::::0:-6:11:16:2:-6:24:33:-8:48:::	TLML_1_	DNA
110	CLONES_TRBTLML-001-_Infusion_L_DNA_S8_2500000.txt	705	48	0.000341166	TGTGCCAGCTCACCAGGGACAGGGGTCTATGGCTACACCTTC	EEEEEEEEEEEEEEEEEEEEEEEEEEEEEEEEEEEEEEEEEE	TRBV18*00(270.7)	TRBD1*00(50)	TRBJ1-2*00(219.3)		702|717|739|0|15||75.0	12|22|36|15|25||50.0	24|40|68|26|42||80.0												TGTGCCAGCTCACCAGGGACAGGGGTCTATGGCTACACCTTC	36								CASSPGTGVYGYTF		:::::::::0:-2:15:15:0:-2:25:26:-4:42:::	TLML_1_	DNA
111	CLONES_TRBTLML-001-_Infusion_L_DNA_S8_2500000.txt	706	48	0.000341166	TGTGCCAGCAGTAGGACAGGGCAGGGCTATGGCTACACCTTC	EEEEEEEEEEEEEEEEEEEEEEEEEEEEEEEEEEEEEEEEEE	TRBV6-6*00(1030.5)	TRBD1*00(40)	TRBJ1-2*00(220)		516|528|553|0|12||60.0	13|21|36|13|21||40.0	24|40|68|26|42||80.0												TGTGCCAGCAGTAGGACAGGGCAGGGCTATGGCTACACCTTC	36								CASSRTGQGYGYTF		:::::::::0:-5:12:13:-1:-3:21:26:-4:42:::	TLML_1_	DNA
112	CLONES_TRBTLML-001-_Infusion_L_DNA_S8_2500000.txt	716	48	0.000341166	TGTGCCAGCAGTGACTGGAAACACCATATATTTT	EEEEEEEEEEEEEEEEEEEEEEEEEEEEEEEEEE	TRBV6-4*00(686.1)		TRBJ1-3*00(239)		518|534|555|0|16||80.0		22|42|70|14|34||100.0												TGTGCCAGCAGTGACTGGAAACACCATATATTTT	36								CASSDW_NTIYF		:::::::::0:-1:16:::::14:-2:34:::	TLML_1_	DNA
113	CLONES_TRBTLML-001-_Infusion_L_DNA_S8_2500000.txt	725	47	0.000334058	TGTGCCAGCAGTTTAGGGCAGGAATTTGATGGCTACACCTTC	EEEEEEEEEEEEEEEEEEEEEEEEEEEEEEEEEEEEEEEEEE	TRBV28*00(494.5)		TRBJ1-2*00(209)		564|579|601|0|15||75.0		26|40|68|28|42||70.0												TGTGCCAGCAGTTTAGGGCAGGAATTTGATGGCTACACCTTC	36								CASSLGQEFDGYTF		:::::::::0:-2:15:::::28:-6:42:::	TLML_1_	DNA
114	CLONES_TRBTLML-001-_Infusion_L_DNA_S8_2500000.txt	726	47	0.000334058	TGTGCCAGCAGTCCCGGGACAGGGGTATCCGAGCAGTACTTC	EEEEEEEEEEEEEEEEEEEEEEEEEEEEEEEEEEEEEEEEEE	TRBV13*00(529.4)	TRBD1*00(70)	TRBJ2-7*00(202.6)		567|578|604|0|11||55.0	8|22|36|11|25||70.0	26|39|67|29|42||65.0												TGTGCCAGCAGTCCCGGGACAGGGGTATCCGAGCAGTACTTC	36								CASSPGTGVSEQYF		:::::::::0:-6:11:11:4:-2:25:29:-6:42:::	TLML_1_	DNA
115	CLONES_TRBTLML-001-_Infusion_L_DNA_S8_2500000.txt	727	47	0.000334058	TGCAGCGTTGAATCAGGGACAGGTTCGCACGAGCAGTACTTC	EEEEEEEEEEEEEEEEEEEEEEEEEEEEEEEEEEEEEEEEEE	TRBV29-1*00(1086.2)	TRBD1*00(40)	TRBJ2-7*00(209.3)		700|712|734|0|12||60.0	12|20|36|15|23||40.0	25|39|67|28|42||70.0												TGCAGCGTTGAATCAGGGACAGGTTCGCACGAGCAGTACTTC	36								CSVESGTGSHEQYF		:::::::::0:-2:12:15:0:-4:23:28:-5:42:::	TLML_1_	DNA
116	CLONES_TRBTLML-001-_Infusion_L_DNA_S8_2500000.txt	741	46	0.000326951	TGTGCCAGCAGCTGCCGGGACTAGCGGGAGGGTAGGAGACCCAGTACTTC	EEEEEEEEEEEEEEEEEEEEEEEEEEEEEEEEEEEEEEEEEEEEEEEEEE	TRBV7-4*00(360.6)	TRBD2*00(90)	TRBJ2-5*00(215)		545|558|582|0|13||65.0	14|32|48|14|32||90.0	25|40|68|35|50||75.0												TGTGCCAGCAGCTGCCGGGACTAGCGGGAGGGTAGGAGACCCAGTACTTC	36								CASSCRD*_GG*ETQYF		:::::::::0:-4:13:14:2:0:32:35:-5:50:::	TLML_1_	DNA
117	CLONES_TRBTLML-001-_Infusion_L_DNA_S8_2500000.txt	742	46	0.000326951	TGTGCCAGCAGTTACGGGAAAGAGGGGCCAACTGAAGCTTTCTTT	EEEEEEEEEEEEEEEEEEEEEEEEEEEEEEEEEEEEEEEEEEEEE	TRBV6-6*00(130),TRBV6-2*00(127.1),TRBV6-3*00(127.1),TRBV6-5*00(121.5)	TRBD1*00(25),TRBD2*00(25)	TRBJ1-1*00(214.6)		516|531|553|0|15||75.0;516|531|553|0|15||75.0;516|531|553|0|15||75.0;519|534|556|0|15||75.0	17|22|36|22|27||25.0;27|32|48|21|26||25.0	25|40|68|30|45||75.0												TGTGCCAGCAGTTACGGGAAAGAGGGGCCAACTGAAGCTTTCTTT	36								CASSYGKEGPTEAFF		:::::::::0:-2:15:22:-5:-2:27:30:-5:45:::	TLML_1_	DNA
118	CLONES_TRBTLML-001-_Infusion_L_DNA_S8_2500000.txt	748	46	0.000326951	TGTGCCAGCAGCTTGGGCAGGGGGCTCGGCTACACCTTC	EEEEEEEEEEEEEEEEEEEEEEEEEEEEEEEEEEEEEEE	TRBV5-5*00(455.3)	TRBD1*00(40)	TRBJ1-2*00(189.5)		549|565|585|0|16||80.0	16|24|36|17|25||40.0	28|40|68|27|39||60.0												TGTGCCAGCAGCTTGGGCAGGGGGCTCGGCTACACCTTC	36								CASSLGRGLGYTF		:::::::::0:0:16:17:-4:0:25:27:-8:39:::	TLML_1_	DNA
119	CLONES_TRBTLML-001-_Infusion_L_DNA_S8_2500000.txt	758	45	0.000319843	TGTGCCAGCTCACCACCGCATGAGGAGCTTAGCCAAAAACATTCAGTACTTC	EEEEEEEEEEEEEEEEEEEEEEEEEEEEEEEEEEEEEEEEEEEEEEEEEEEE	TRBV18*00(481)		TRBJ2-4*00(254.6)		702|720|739|0|18||90.0		19|42|70|29|52||115.0												TGTGCCAGCTCACCACCGCATGAGGAGCTTAGCCAAAAACATTCAGTACTTC	36								CASSPPHEE_LAKNIQYF		:::::::::0:1:18:::::29:1:52:::	TLML_1_	DNA
120	CLONES_TRBTLML-001-_Infusion_L_DNA_S8_2500000.txt	763	45	0.000319843	TGTGCCACCAAATAGCGGGAGGGCGGGCACAGATACGCAGTATTTT	EEEEEEEEEEEEEEEEEEEEEEEEEEEEEEEEEEEEEEEEEEEEEE	TRBV6-2*00(535.8),TRBV6-3*00(535.8)	TRBD2*00(60)	TRBJ2-3*00(237.9)		516|523|553|0|7||35.0;516|523|553|0|7||35.0	21|33|48|12|24||60.0	21|41|69|26|46||100.0												TGTGCCACCAAATAGCGGGAGGGCGGGCACAGATACGCAGTATTTT	36								CATK*REG_GTDTQYF		:::::::::0:-10:7:12:-5:1:24:26:-1:46:::	TLML_1_	DNA
121	CLONES_TRBTLML-001-_Infusion_L_DNA_S8_2500000.txt	766	45	0.000319843	TGTGCCAGCTTGGGTGCGGACTTCCATCACTATGGCTACACCTTC	EEEEEEEEEEEEEEEEEEEEEEEEEEEEEEEEEEEEEEEEEEEEE	TRBV19*00(471.5)	TRBD2*00(25)	TRBJ1-2*00(224.3)		559|567|596|0|8||40.0	17|22|48|17|22||25.0	23|40|68|28|45||85.0												TGTGCCAGCTTGGGTGCGGACTTCCATCACTATGGCTACACCTTC	36								CASLGADFHHYGYTF		:::::::::0:-9:8:17:-1:-10:22:28:-3:45:::	TLML_1_	DNA
122	CLONES_TRBTLML-001-_Infusion_L_DNA_S8_2500000.txt	770	45	0.000319843	TGCGCCAGCAGCCAAGATTCTCTGGCGGGTTCGCAGTTCTTC	EEEEEEEEEEEEEEEEEEEEEEEEEEEEEEEEEEEEEEEEEE	TRBV4-1*00(333.5)	TRBD2*00(25)	TRBJ2-1*00(189.6)		537|555|574|0|18||90.0	23|28|48|24|29||25.0	32|42|70|32|42||50.0												TGCGCCAGCAGCCAAGATTCTCTGGCGGGTTCGCAGTTCTTC	36								CASSQDSLAGSQFF		:::::::::0:1:18:24:-7:-4:29:32:-12:42:::	TLML_1_	DNA
123	CLONES_TRBTLML-001-_Infusion_L_DNA_S8_2500000.txt	777	45	0.000319843	TGCGCCAGCAGCTTTTCAGATGACACTGAAGCTTTCTTT	EEEEEEEEEEEEEEEEEEEEEEEEEEEEEEEEEEEEEEE	TRBV5-1*00(528.2)		TRBJ1-1*00(224.6)		554|568|590|0|14||70.0		23|40|68|22|39||85.0												TGCGCCAGCAGCTTTTCAGATGACACTGAAGCTTTCTTT	36								CASSFSDDTEAFF		:::::::::0:-2:14:::::22:-3:39:::	TLML_1_	DNA
124	CLONES_TRBTLML-001-_Infusion_L_DNA_S8_2500000.txt	793	44	0.000312735	TGTGCCAGCGGCGGGAGGGATTCTGGGGCCAACGTCCTGACTTTC	EEEEEEEEEEEEEEEEEEEEEEEEEEEEEEEEEEEEEEEEEEEEE	TRBV11-2*00(774.3)	TRBD2*00(45)	TRBJ2-6*00(258.8)		522|531|559|0|9||45.0	23|32|48|10|19||45.0	21|45|73|21|45||120.0												TGTGCCAGCGGCGGGAGGGATTCTGGGGCCAACGTCCTGACTTTC	36								CASGGRDSGANVLTF		:::::::::0:-8:9:10:-7:0:19:21:-1:45:::	TLML_1_	DNA
125	CLONES_TRBTLML-001-_Infusion_L_DNA_S8_2500000.txt	794	44	0.000312735	TGTGCCAGCAGCCGAGGGACTAGCGCTCACTACGAGCAGTACTTC	EEEEEEEEEEEEEEEEEEEEEEEEEEEEEEEEEEEEEEEEEEEEE	TRBV7-2*00(531.1)	TRBD2*00(50)	TRBJ2-7*00(219.1)		580|592|617|0|12||60.0	16|26|48|15|25||50.0	23|39|67|29|45||80.0												TGTGCCAGCAGCCGAGGGACTAGCGCTCACTACGAGCAGTACTTC	36								CASSRGTSAHYEQYF		:::::::::0:-5:12:15:0:-6:25:29:-3:45:::	TLML_1_	DNA
126	CLONES_TRBTLML-001-_Infusion_L_DNA_S8_2500000.txt	796	44	0.000312735	TGTGCCAGCAGCTTTCGACCGTAGCACAGATACGCAGTATTTT	EEEEEEEEEEEEEEEEEEEEEEEEEEEEEEEEEEEEEEEEEEE	TRBV9*00(1219.5)		TRBJ2-3*00(106.9)		559|571|595|0|12||60.0		19|41|69|21|43||110.0												TGTGCCAGCAGCTTTCGACCGTAGCACAGATACGCAGTATTTT	36								CASSFRP_STDTQYF		:::::::::0:-4:12:::::21:1:43:::	TLML_1_	DNA
127	CLONES_TRBTLML-001-_Infusion_L_DNA_S8_2500000.txt	803	44	0.000312735	TGTGCCAGCAGTGAACGGGGTAGGGATGAGCAGTTCTTC	EEEEEEEEEEEEEEEEEEEEEEEEEEEEEEEEEEEEEEE	TRBV2*00(472)		TRBJ2-1*00(195)		518|533|555|0|15||75.0		28|42|70|25|39||70.0												TGTGCCAGCAGTGAACGGGGTAGGGATGAGCAGTTCTTC	36								CASSERGRDEQFF		:::::::::0:-2:15:::::25:-8:39:::	TLML_1_	DNA
128	CLONES_TRBTLML-001-_Infusion_L_DNA_S8_2500000.txt	821	43	0.000305628	TGTGCCACCAGCCGGACAACCCGGGGGGCCGGGGAGCTGTTTTTT	EEEEEEEEEEEEEEEEEEEEEEEEEEEEEEEEEEEEEEEEEEEEE	TRBV24-1*00(933.9)	TRBD1*00(30),TRBD2*00(30)	TRBJ2-2*00(225)		559|570|597|0|11||55.0	9|15|36|19|25||30.0;13|19|48|19|25||30.0	26|43|71|28|45||85.0												TGTGCCACCAGCCGGACAACCCGGGGGGCCGGGGAGCTGTTTTTT	36								CATSRTTRGAGELFF		:::::::::0:-7:11:19:3:-9:25:28:-6:45:::	TLML_1_	DNA
129	CLONES_TRBTLML-001-_Infusion_L_DNA_S8_2500000.txt	822	43	0.000305628	TGTGCCAGCAGTCGCGGGACGAGAAGCAATCAGCCCCAGCATTTT	EEEEEEEEEEEEEEEEEEEEEEEEEEEEEEEEEEEEEEEEEEEEE	TRBV21-1*00(352.6)	TRBD1*00(30),TRBD2*00(30)	TRBJ1-5*00(244.6)		544|555|581|0|11||55.0	11|17|36|14|20||30.0;15|21|48|14|20||30.0	21|42|70|24|45||105.0												TGTGCCAGCAGTCGCGGGACGAGAAGCAATCAGCCCCAGCATTTT	36								CASSRGTRSNQPQHF		:::::::::0:-6:11:14:1:-7:20:24:-1:45:::	TLML_1_	DNA
130	CLONES_TRBTLML-001-_Infusion_L_DNA_S8_2500000.txt	833	43	0.000305628	TGTGCCAGCAGCCCCACAGGGGCTGGAAACACCATATATTTT	EEEEEEEEEEEEEEEEEEEEEEEEEEEEEEEEEEEEEEEEEE	TRBV7-2*00(424.1)	TRBD1*00(35)	TRBJ1-3*00(240)		580|592|617|0|12||60.0	15|22|36|15|22||35.0	22|42|70|22|42||100.0												TGTGCCAGCAGCCCCACAGGGGCTGGAAACACCATATATTTT	36								CASSPTGAGNTIYF		:::::::::0:-5:12:15:-3:-2:22:22:-2:42:::	TLML_1_	DNA
131	CLONES_TRBTLML-001-_Infusion_L_DNA_S8_2500000.txt	834	43	0.000305628	TGTGCCAGCAGCCAGGGACTAGCGGCCTACGAGCAGTACTTC	EEEEEEEEEEEEEEEEEEEEEEEEEEEEEEEEEEEEEEEEEE	TRBV7-9*00(488.7)	TRBD2*00(55)	TRBJ2-7*00(224.3)		556|568|593|0|12||60.0	16|27|48|14|25||55.0	22|39|67|25|42||85.0												TGTGCCAGCAGCCAGGGACTAGCGGCCTACGAGCAGTACTTC	36								CASSQGLAAYEQYF		:::::::::0:-5:12:14:0:-5:25:25:-2:42:::	TLML_1_	DNA
132	CLONES_TRBTLML-001-_Infusion_L_DNA_S8_2500000.txt	840	43	0.000305628	TGTGCCAGCAGAGGACAGTAGCAATCAGCCCCAGCATTTT	EEEEEEEEEEEEEEEEEEEEEEEEEEEEEEEEEEEEEEEE	TRBV21-1*00(620.9)	TRBD1*00(30)	TRBJ1-5*00(248.8)		544|555|581|0|11||55.0	13|19|36|12|18||30.0	20|42|70|18|40||110.0												TGTGCCAGCAGAGGACAGTAGCAATCAGCCCCAGCATTTT	36								CASRGQ*_NQPQHF		:::::::::0:-6:11:12:-1:-5:18:18:0:40:::	TLML_1_	DNA
133	CLONES_TRBTLML-001-_Infusion_L_DNA_S8_2500000.txt	841	43	0.000305628	TGCGCCACCCCCCTATTGGGCTGGTCAGCCCCAGCATTTT	EEEEEEEEEEEEEEEEEEEEEEEEEEEEEEEEEEEEEEEE	TRBV23-1*00(414.3)	TRBD1*00(30)	TRBJ1-5*00(220)		580|587|617|0|7||35.0	1|7|36|8|14||30.0	26|42|70|24|40||80.0												TGCGCCACCCCCCTATTGGGCTGGTCAGCCCCAGCATTTT	36								CATPLLG_GQPQHF		:::::::::0:-10:7:8:11:-17:14:24:-6:40:::	TLML_1_	DNA
134	CLONES_TRBTLML-001-_Infusion_L_DNA_S8_2500000.txt	853	42	0.00029852	TGTGCCAGCAGCACCCGTCAGACAGATTATAGCAATCAGCCCCAGCATTTT	EEEEEEEEEEEEEEEEEEEEEEEEEEEEEEEEEEEEEEEEEEEEEEEEEEE	TRBV7-2*00(226),TRBV7-8*00(210)	TRBD1*00(25)	TRBJ1-5*00(259.6)		580|592|617|0|12||60.0;567|579|604|0|12||60.0	14|19|36|20|25||25.0	18|42|70|27|51||120.0												TGTGCCAGCAGCACCCGTCAGACAGATTATAGCAATCAGCCCCAGCATTTT	36								CASSTRQTDYSNQPQHF		:::::::::0:-5:12:20:-2:-5:25:27:2:51:::	TLML_1_	DNA
135	CLONES_TRBTLML-001-_Infusion_L_DNA_S8_2500000.txt	856	42	0.00029852	TGTGCCAGCAGCGATAAGGGTACCTACTAACTACGAGCAGTACTTC	EEEEEEEEEEEEEEEEEEEEEEEEEEEEEEEEEEEEEEEEEEEEEE	TRBV9*00(593.8)		TRBJ2-7*00(218.9)		559|572|595|0|13||65.0		23|39|67|30|46||80.0												TGTGCCAGCAGCGATAAGGGTACCTACTAACTACGAGCAGTACTTC	36								CASSDKGT_TNYEQYF		:::::::::0:-3:13:::::30:-3:46:::	TLML_1_	DNA
136	CLONES_TRBTLML-001-_Infusion_L_DNA_S8_2500000.txt	860	42	0.00029852	TGTGCCAGCAGCTTAGATGAGGGATCCGGCTACGAGCAGTACTTC	EEEEEEEEEEEEEEEEEEEEEEEEEEEEEEEEEEEEEEEEEEEEE	TRBV11-2*00(318),TRBV11-3*00(316.1)	TRBD2*00(25)	TRBJ2-7*00(223.9)		522|540|559|0|18||90.0;521|539|558|0|18||90.0	27|32|48|18|23||25.0	23|39|67|29|45||80.0												TGTGCCAGCAGCTTAGATGAGGGATCCGGCTACGAGCAGTACTTC	36								CASSLDEGSGYEQYF		:::::::::0:1:18:18:-11:0:23:29:-3:45:::	TLML_1_	DNA
137	CLONES_TRBTLML-001-_Infusion_L_DNA_S8_2500000.txt	865	42	0.00029852	TGTGCCTGGAGTGTGTTTGGCGGACGGATTGAGCAGTTCTTC	EEEEEEEEEEEEEEEEEEEEEEEEEEEEEEEEEEEEEEEEEE	TRBV30*00(316.6)		TRBJ2-1*00(204.2)		787|801|821|0|14||70.0		29|42|70|29|42||65.0												TGTGCCTGGAGTGTGTTTGGCGGACGGATTGAGCAGTTCTTC	36								CAWSVFGGRIEQFF		:::::::::0:0:14:::::29:-9:42:::	TLML_1_	DNA
138	CLONES_TRBTLML-001-_Infusion_L_DNA_S8_2500000.txt	867	42	0.00029852	TGTGCCAGCAGGTATGACAGGGACACTGAAGCTTTCTTT	EEEEEEEEEEEEEEEEEEEEEEEEEEEEEEEEEEEEEEE	TRBV2*00(142)	TRBD1*00(35)	TRBJ1-1*00(225)		518|529|555|0|11||55.0	14|21|36|15|22||35.0	23|40|68|22|39||85.0												TGTGCCAGCAGGTATGACAGGGACACTGAAGCTTTCTTT	36								CASRYDRDTEAFF		:::::::::0:-6:11:15:-2:-3:22:22:-3:39:::	TLML_1_	DNA
139	CLONES_TRBTLML-001-_Infusion_L_DNA_S8_2500000.txt	868	42	0.00029852	TGTGCCAGCAGAAGAGGGCAGCTAGAGACCCAGTACTTC	EEEEEEEEEEEEEEEEEEEEEEEEEEEEEEEEEEEEEEE	TRBV9*00(315.6)	TRBD2*00(30)	TRBJ2-5*00(220)		559|570|595|0|11||55.0	27|33|48|13|19||30.0	24|40|68|23|39||80.0												TGTGCCAGCAGAAGAGGGCAGCTAGAGACCCAGTACTTC	36								CASRRGQLETQYF		:::::::::0:-5:11:13:-11:1:19:23:-4:39:::	TLML_1_	DNA
140	CLONES_TRBTLML-001-_Infusion_L_DNA_S8_2500000.txt	883	41	0.000291413	TGTGCCAGCTCCAATTATGGGACTAGGGGCGAGACCCAGTACTTC	EEEEEEEEEEEEEEEEEEEEEEEEEEEEEEEEEEEEEEEEEEEEE	TRBV9*00(1024.3)	TRBD2*00(40)	TRBJ2-5*00(215)		559|568|595|0|9||45.0	16|24|48|18|26||40.0	25|40|68|30|45||75.0												TGTGCCAGCTCCAATTATGGGACTAGGGGCGAGACCCAGTACTTC	36								CASSNYGTRGETQYF		:::::::::0:-7:9:18:0:-8:26:30:-5:45:::	TLML_1_	DNA
141	CLONES_TRBTLML-001-_Infusion_L_DNA_S8_2500000.txt	885	41	0.000291413	TGCAGTGCCGCGGGAGGGTATTCCTACAATGAGCAGTTCTTC	EEEEEEEEEEEEEEEEEEEEEEEEEEEEEEEEEEEEEEEEEE	TRBV20-1*00(781.2)	TRBD2*00(45)	TRBJ2-1*00(92)		759|767|793|0|8||40.0	23|32|48|9|18||45.0	21|42|70|21|42||105.0												TGCAGTGCCGCGGGAGGGTATTCCTACAATGAGCAGTTCTTC	36								CSAAGGYSYNEQFF		:::::::::0:-6:8:9:-7:0:18:21:-1:42:::	TLML_1_	DNA
142	CLONES_TRBTLML-001-_Infusion_L_DNA_S8_2500000.txt	892	41	0.000291413	TGCAGCGTTGAAACAGTCCCCTATGGCTACACCTTC	EEEEEEEEEEEEEEEEEEEEEEEEEEEEEEEEEEEE	TRBV29-1*00(380.6)	TRBD2*00(30)	TRBJ1-2*00(218.8)		700|712|734|0|12||60.0	10|16|48|14|20||30.0	24|40|68|20|36||80.0												TGCAGCGTTGAAACAGTCCCCTATGGCTACACCTTC	36								CSVETVPYGYTF		:::::::::0:-2:12:14:6:-16:20:20:-4:36:::	TLML_1_	DNA
143	CLONES_TRBTLML-001-_Infusion_L_DNA_S8_2500000.txt	896	40	0.000284305	TGTGCCACCAGTGATTTGCGGGTAGGGGGCGATTAATATAGCAATCAGCCCCAGCATTTT	EEEEEEEEEEEEEEEEEEEEEEEEEEEEEEEEEEEEEEEEEEEEEEEEEEEEEEEEEEEE	TRBV24-1*00(535.2)		TRBJ1-5*00(260.7)		559|578|597|0|19||95.0		6|42|70|25|60|DT11SG16ASC17A|122.0												TGTGCCACCAGTGATTTGCGGGTAGGGGGCGATTAATATAGCAATCAGCCCCAGCATTTT	36								CATSDLRVGGD*YSNQPQHF		:::::::::0:1:19:::::25:14:60:::	TLML_1_	DNA
144	CLONES_TRBTLML-001-_Infusion_L_DNA_S8_2500000.txt	897	40	0.000284305	TGTGCCACCAGCTGGGGACTAGCGGGCGCCTTAGCCAAAAACATTCAGTACTTC	EEEEEEEEEEEEEEEEEEEEEEEEEEEEEEEEEEEEEEEEEEEEEEEEEEEEEE	TRBV15*00(122)	TRBD2*00(60)	TRBJ2-4*00(257.2)		552|564|589|0|12||60.0	16|28|48|14|26||60.0	19|42|70|31|54||115.0												TGTGCCACCAGCTGGGGACTAGCGGGCGCCTTAGCCAAAAACATTCAGTACTTC	36								CATSWGLAGALAKNIQYF		:::::::::0:-5:12:14:0:-4:26:31:1:54:::	TLML_1_	DNA
145	CLONES_TRBTLML-001-_Infusion_L_DNA_S8_2500000.txt	899	40	0.000284305	TGTGCCAGCTCACCTTGGGACAGGGGGCCAGGAAACACCATATATTTT	EEEEEEEEEEEEEEEEEEEEEEEEEEEEEEEEEEEEEEEEEEEEEEEE	TRBV18*00(349.8)	TRBD1*00(60)	TRBJ1-3*00(230)		702|716|739|0|14||70.0	12|24|36|16|28||60.0	24|42|70|30|48||90.0												TGTGCCAGCTCACCTTGGGACAGGGGGCCAGGAAACACCATATATTTT	36								CASSPWDRGPGNTIYF		:::::::::0:-3:14:16:0:0:28:30:-4:48:::	TLML_1_	DNA
146	CLONES_TRBTLML-001-_Infusion_L_DNA_S8_2500000.txt	900	40	0.000284305	TGTGCCAGCAGCTTAGAAGGGACAGGGTGGCGGTATGGCTACACCTTC	EEEEEEEEEEEEAEEEEEEEEEEEEEEEEEEEEEEEEEEEEEEEEEEE	TRBV7-2*00(275.3),TRBV7-8*00(243.3)	TRBD1*00(45)	TRBJ1-2*00(214.6)		580|596|617|0|16||80.0;567|583|604|0|16||80.0	12|21|36|18|27||45.0	25|40|68|33|48||75.0												TGTGCCAGCAGCTTAGAAGGGACAGGGTGGCGGTATGGCTACACCTTC	32								CASSLEGTGWRYGYTF		:::::::::0:-1:16:18:0:-3:27:33:-5:48:::	TLML_1_	DNA
147	CLONES_TRBTLML-001-_Infusion_L_DNA_S8_2500000.txt	905	40	0.000284305	TGTGCCAGCAGCCAGGGACAGAGCTCCTACAATGAGCAGTTCTTC	EEEEEEEEEEEEEEEEEEEEEEEEEEEEEEEEEEEEEEEEEEEEE	TRBV5-8*00(311.2),TRBV5-4*00(295.2)	TRBD1*00(30)	TRBJ2-1*00(263.8)		551|563|587|0|12||60.0;549|561|585|0|12||60.0	12|18|36|14|20||30.0	17|42|70|20|45||125.0												TGTGCCAGCAGCCAGGGACAGAGCTCCTACAATGAGCAGTTCTTC	36								CASSQGQSSYNEQFF		:::::::::0:-4:12:14:0:-6:20:20:3:45:::	TLML_1_	DNA
148	CLONES_TRBTLML-001-_Infusion_L_DNA_S8_2500000.txt	908	40	0.000284305	TGCAGCGTTTACGGATTAGCGGATAACTCCTACGAGCAGTACTTC	EEEEEEEEEEEEEEEEEEEEEEEEEEEEEEEEEEEEEEEEEEEEE	TRBV29-1*00(372)	TRBD2*00(34)	TRBJ2-7*00(234.6)		700|709|734|0|9||45.0	17|27|48|12|22|SC20T|34.0	20|39|67|26|45||95.0												TGCAGCGTTTACGGATTAGCGGATAACTCCTACGAGCAGTACTTC	36								CSVYGLADNSYEQYF		:::::::::0:-5:9:12:-1:-5:22:26:0:45:::	TLML_1_	DNA
149	CLONES_TRBTLML-001-_Infusion_L_DNA_S8_2500000.txt	913	40	0.000284305	TGTGCCATCAGTGATGAAGACTTCTCCTACGAGCAGTACTTC	EEEEEEEEEEEEEEEEEEEEEEEEEEEEEEEEEEEEEEEEEE	TRBV10-3*00(632)		TRBJ2-7*00(143)		533|547|570|0|14||70.0		20|39|67|23|42||95.0												TGTGCCATCAGTGATGAAGACTTCTCCTACGAGCAGTACTTC	36								CAISDEDFSYEQYF		:::::::::0:-3:14:::::23:0:42:::	TLML_1_	DNA
150	CLONES_TRBTLML-001-_Infusion_L_DNA_S8_2500000.txt	916	40	0.000284305	TGCGCCAGCAGCCAAGGACAGGGGCATCAGCCCCAGCATTTT	EEEEEEEEEEEEEEEEEEEEEEEEEEEEEEEEEEEEEEEEEE	TRBV4-1*00(685.5)	TRBD1*00(40)	TRBJ1-5*00(224.5)		537|553|574|0|16||80.0	14|22|36|16|24||40.0	25|42|70|25|42||85.0												TGCGCCAGCAGCCAAGGACAGGGGCATCAGCCCCAGCATTTT	36								CASSQGQGHQPQHF		:::::::::0:-1:16:16:-2:-2:24:25:-5:42:::	TLML_1_	DNA
151	CLONES_TRBTLML-001-_Infusion_L_DNA_S8_2500000.txt	918	40	0.000284305	TGTGCCAGCAGTAGTGTAAGCAGGGACGAGCAGTACTTC	EEEEEEEEEEEEEEEEEEEEEEEEEEEEEEEEEEEEEEE	TRBV6-1*00(163.6),TRBV6-5*00(163.6),TRBV6-6*00(163.6)	TRBD1*00(25)	TRBJ2-7*00(209.6)		516|528|553|0|12||60.0;519|531|556|0|12||60.0;516|528|553|0|12||60.0	16|21|36|20|25||25.0	25|39|67|25|39||70.0												TGTGCCAGCAGTAGTGTAAGCAGGGACGAGCAGTACTTC	36								CASSSVSRDEQYF		:::::::::0:-5:12:20:-4:-3:25:25:-5:39:::	TLML_1_	DNA
152	CLONES_TRBTLML-001-_Infusion_L_DNA_S8_2500000.txt	927	39	0.000277197	TGTGCCAGCAGTTATCCGGGGCGGAGAGGGAAACTCAAGAGACCCAGTACTTC	EEEEEEEEEEEEEEEEEEEEEEEEEEEEEEEEEEEEEEEEEEEEEEEEEEEEE	TRBV6-5*00(842)	TRBD1*00(30)	TRBJ2-5*00(229.2)		519|533|556|0|14||70.0	19|25|36|17|23||30.0	22|40|68|35|53||90.0												TGTGCCAGCAGTTATCCGGGGCGGAGAGGGAAACTCAAGAGACCCAGTACTTC	36								CASSYPGRR_ETQETQYF		:::::::::0:-3:14:17:-7:1:23:35:-2:53:::	TLML_1_	DNA
153	CLONES_TRBTLML-001-_Infusion_L_DNA_S8_2500000.txt	942	39	0.000277197	TGCGCCAGCAGCTCCTACGACACGAACACTGAAGCTTTCTTT	EEEEEEEEEEEEEEEEEEEEEEEEEEEEEEEEEEEEEEEEEE	TRBV5-1*00(403.8)		TRBJ1-1*00(235)		554|567|590|0|13||65.0		21|40|68|23|42||95.0												TGCGCCAGCAGCTCCTACGACACGAACACTGAAGCTTTCTTT	36								CASSSYDTNTEAFF		:::::::::0:-3:13:::::23:-1:42:::	TLML_1_	DNA
154	CLONES_TRBTLML-001-_Infusion_L_DNA_S8_2500000.txt	955	38	0.00027009	TGTGCCAGTAGTACGGGACTAGCGGGAGGGAGCACAGATACGCAGTATTTT	EEEEEEEEEEEEEEEEEEEEEEEEEEEEEEEEEEEEEEEEEEEEEEEEEEE	TRBV19*00(413.1)	TRBD2*00(85)	TRBJ2-3*00(235.7)		559|572|596|0|13||65.0	15|32|48|13|30||85.0	20|41|69|30|51||105.0												TGTGCCAGTAGTACGGGACTAGCGGGAGGGAGCACAGATACGCAGTATTTT	36								CASSTGLAGGSTDTQYF		:::::::::0:-4:13:13:1:0:30:30:0:51:::	TLML_1_	DNA
155	CLONES_TRBTLML-001-_Infusion_L_DNA_S8_2500000.txt	963	38	0.00027009	TGTGCCCACTCTAGCGGGAGCTCCTACAATGAGCAGTTCTTC	EEEEEEEEEEEEEEEEEEEEEEEEEEEEEEEEEEEEEEEEEE	TRBV30*00(890.9)	TRBD2*00(30)	TRBJ2-1*00(269.1)		787|793|821|0|6||30.0	20|26|48|10|16||30.0	16|42|70|16|42||130.0												TGTGCCCACTCTAGCGGGAGCTCCTACAATGAGCAGTTCTTC	36								CAHSSGSSYNEQFF		:::::::::0:-8:6:10:-4:-6:16:16:4:42:::	TLML_1_	DNA
156	CLONES_TRBTLML-001-_Infusion_L_DNA_S8_2500000.txt	964	38	0.00027009	TGTGCCAGCAGCAATTACAGGGGCAATCAGCCCCAGCATTTT	EEEEEEEEEEEEEEEEEEEEEEEEEEEEEEEEEEEEEEEEEE	TRBV6-3*00(738.8),TRBV6-2*00(720.8)	TRBD1*00(30)	TRBJ1-5*00(239.6)		516|527|553|0|11||55.0;516|527|553|0|11||55.0	15|21|36|16|22||30.0	22|42|70|22|42||100.0												TGTGCCAGCAGCAATTACAGGGGCAATCAGCCCCAGCATTTT	36								CASSNYRGNQPQHF		:::::::::0:-6:11:16:-3:-3:22:22:-2:42:::	TLML_1_	DNA
157	CLONES_TRBTLML-001-_Infusion_L_DNA_S8_2500000.txt	969	38	0.00027009	TGTGCCTGGAGTGTTTTAGGGATGGATGAAGCTTTCTTT	EEEEEEEEEEEEEEEEEEEEEEEEEEEEEEEEEEEEEEE	TRBV30*00(410)		TRBJ1-1*00(147)		787|801|821|0|14||70.0		27|40|68|26|39||65.0												TGTGCCTGGAGTGTTTTAGGGATGGATGAAGCTTTCTTT	36								CAWSVLGMDEAFF		:::::::::0:0:14:::::26:-7:39:::	TLML_1_	DNA
158	CLONES_TRBTLML-001-_Infusion_L_DNA_S8_2500000.txt	979	37	0.000262982	TGTGCCAGCAACTTTAGACAGGGTGCCAGTTTGAACTATGGCTACACCTTC	EEEEEEEEEEEEEEEEEEEEEEEEEEEEEEEEEEEEEEEEEEEEEEEEEEE	TRBV2*00(655.3)	TRBD1*00(35)	TRBJ1-2*00(121)		518|528|555|0|10||50.0	14|21|36|16|23||35.0	22|40|68|33|51||90.0												TGTGCCAGCAACTTTAGACAGGGTGCCAGTTTGAACTATGGCTACACCTTC	36								CASNFRQGASLNYGYTF		:::::::::0:-7:10:16:-2:-3:23:33:-2:51:::	TLML_1_	DNA
159	CLONES_TRBTLML-001-_Infusion_L_DNA_S8_2500000.txt	985	37	0.000262982	TGTGCCAGCAGTTTAGGACTAGCGGCCTACAATGAGCAGTTCTTC	EEEEEEEEEEEEEEEEEEEEEEEEEEEEEEEEEEEEEEEEEEEEE	TRBV12-4*00(451.2),TRBV12-3*00(448)	TRBD2*00(45)	TRBJ2-1*00(232.1)		530|546|567|0|16||80.0;530|546|567|0|16||80.0	18|27|48|16|25||45.0	22|42|70|25|45||100.0												TGTGCCAGCAGTTTAGGACTAGCGGCCTACAATGAGCAGTTCTTC	36								CASSLGLAAYNEQFF		:::::::::0:-1:16:16:-2:-5:25:25:-2:45:::	TLML_1_	DNA
160	CLONES_TRBTLML-001-_Infusion_L_DNA_S8_2500000.txt	986	37	0.000262982	TGTGCCAGCAGCTTAGCGCTGTCAGTCCAAGAGACCCAGTACTTC	EEEEEEEEEEEEEEEEEEEEEEEEEEEEEEEEEEEEEEEEEEEEE	TRBV11-1*00(1119.4)		TRBJ2-5*00(235)		531|551|568|0|20||100.0		21|40|68|26|45||95.0												TGTGCCAGCAGCTTAGCGCTGTCAGTCCAAGAGACCCAGTACTTC	36								CASSLALSVQETQYF		:::::::::0:3:20:::::26:-1:45:::	TLML_1_	DNA
161	CLONES_TRBTLML-001-_Infusion_L_DNA_S8_2500000.txt	1015	36	0.000255874	TGTGCCAGCATACAAAAAAGGGCAGGGGAGGTGGTGACACTGAAGCTTTCTTT	EEEEEEEEEEEEEEEEEEEEEEEEEEEEEEEEEEEEEEEEEEEEEEEEEEEEE	TRBV9*00(566)	TRBD1*00(30),TRBD2*00(30)	TRBJ1-1*00(208.5)		559|569|595|0|10||50.0	16|22|36|22|28||30.0;25|31|48|25|31||30.0	23|40|68|36|53||85.0												TGTGCCAGCATACAAAAAAGGGCAGGGGAGGTGGTGACACTGAAGCTTTCTTT	36								CASIQKRAG_GGDTEAFF		:::::::::0:-6:10:22:-4:-2:28:36:-3:53:::	TLML_1_	DNA
162	CLONES_TRBTLML-001-_Infusion_L_DNA_S8_2500000.txt	1019	36	0.000255874	TGCGCCAGCAGTGACCCCGGGACTAGCGGTCACAATGAGCAGTTCTTC	EEEEEEEEEEEEEEEEEEEEEEEEEEEEEEEEEEEEEEEEEEEEEEEE	TRBV10-1*00(1050.4)	TRBD2*00(70)	TRBJ2-1*00(143)		533|547|570|0|14||70.0	13|27|48|15|29||70.0	25|42|70|31|48||85.0												TGCGCCAGCAGTGACCCCGGGACTAGCGGTCACAATGAGCAGTTCTTC	36								CASSDPGTSGHNEQFF		:::::::::0:-3:14:15:3:-5:29:31:-5:48:::	TLML_1_	DNA
163	CLONES_TRBTLML-001-_Infusion_L_DNA_S8_2500000.txt	1020	36	0.000255874	TGTGCCAGCAGTCCCCGACAGGGGGAGGCCTATGGCTACACCTTC	EEEEEEEEEEEEEEAAAEEEEEEEEEEEEEEEEEEEEEEEEEEEE	TRBV27*00(550.5)	TRBD1*00(45)	TRBJ1-2*00(220)		556|568|593|0|12||60.0	14|23|36|16|25||45.0	24|40|68|29|45||80.0												TGTGCCAGCAGTCCCCGACAGGGGGAGGCCTATGGCTACACCTTC	32								CASSPRQGEAYGYTF		:::::::::0:-5:12:16:-2:-1:25:29:-4:45:::	TLML_1_	DNA
164	CLONES_TRBTLML-001-_Infusion_L_DNA_S8_2500000.txt	1021	36	0.000255874	TGTGCCAGCAGCTTAGCGCAACTGGGGGATTCACCCCTCCACTTT	EEEEEEEEEEEEEEEEEEEEEEEEEEEEEEEEEEEEEEEEEEEEE	TRBV7-8*00(369)	TRBD1*00(25)	TRBJ1-6*00(209)		567|586|604|0|19||95.0	18|23|36|23|28||25.0	28|45|73|28|45||85.0												TGTGCCAGCAGCTTAGCGCAACTGGGGGATTCACCCCTCCACTTT	36								CASSLAQLGDSPLHF		:::::::::0:2:19:23:-6:-1:28:28:-8:45:::	TLML_1_	DNA
165	CLONES_TRBTLML-001-_Infusion_L_DNA_S8_2500000.txt	1022	36	0.000255874	TGCGCCAGCAGCGCGACAGGTGCTCGGAACACTGAAGCTTTCTTT	EEEEEEEEEEEEEEEEEEEEEEEEEEEEEEEEEEEEEEEEEEEEE	TRBV5-1*00(1115)	TRBD1*00(30)	TRBJ1-1*00(123)		554|566|590|0|12||60.0	14|20|36|14|20||30.0	21|40|68|26|45||95.0												TGCGCCAGCAGCGCGACAGGTGCTCGGAACACTGAAGCTTTCTTT	36								CASSATGARNTEAFF		:::::::::0:-4:12:14:-2:-4:20:26:-1:45:::	TLML_1_	DNA
166	CLONES_TRBTLML-001-_Infusion_L_DNA_S8_2500000.txt	1028	36	0.000255874	TGTGCCACAGAGTGGACAGGTTTAACCACTGAAGCTTTCTTT	EEEEEEEEEEEEEEEEEEEEEEEEEEEEEEEEEEEEEEEEEE	TRBV19*00(178.3)	TRBD1*00(35)	TRBJ1-1*00(93)		559|566|596|0|7||35.0	13|20|36|13|20||35.0	24|40|68|26|42||80.0												TGTGCCACAGAGTGGACAGGTTTAACCACTGAAGCTTTCTTT	36								CATEWTGLTTEAFF		:::::::::0:-10:7:13:-1:-4:20:26:-4:42:::	TLML_1_	DNA
167	CLONES_TRBTLML-001-_Infusion_L_DNA_S8_2500000.txt	1029	36	0.000255874	TGTGCCAGCGTCCCCGGGACTCCCCCCTACGAGCAGTACTTC	EEEEEEEEEEEEEEEEEEEEEEEEEEEEEEEEEEEEEEEEEE	TRBV6-6*00(364.6),TRBV6-5*00(332.6)	TRBD2*00(45),TRBD1*00(40)	TRBJ2-7*00(225)		516|525|553|0|9||45.0;519|528|556|0|9||45.0	13|22|48|12|21||45.0;9|17|36|12|20||40.0	22|39|67|25|42||85.0												TGTGCCAGCGTCCCCGGGACTCCCCCCTACGAGCAGTACTTC	36								CASVPGTPPYEQYF		:::::::::0:-8:9:12:3:-10:21:25:-2:42:::	TLML_1_	DNA
168	CLONES_TRBTLML-001-_Infusion_L_DNA_S8_2500000.txt	1030	36	0.000255874	TGTGCCAGCAGCCAAGACCTACCTACAGATACGCAGTATTTT	EEEEEEEEEEEEEEEEEEEEEEEEEEEEEEEEEEEEEEEEEE	TRBV7-6*00(521.3),TRBV7-7*00(460.1)		TRBJ2-3*00(230)		576|588|613|0|12||60.0;585|597|622|0|12||60.0		23|41|69|24|42||90.0												TGTGCCAGCAGCCAAGACCTACCTACAGATACGCAGTATTTT	36								CASSQDLPTDTQYF		:::::::::0:-5:12:::::24:-3:42:::	TLML_1_	DNA
169	CLONES_TRBTLML-001-_Infusion_L_DNA_S8_2500000.txt	1031	36	0.000255874	TGCGCCAGCAGATATACAGGGGGGAACGAAAAACTGTTTTTT	EEEEEEEEEEEEEEEEEEEEEEEEEEEEEEEEEEEEEEEEEE	TRBV5-1*00(958.9)	TRBD1*00(40)	TRBJ1-4*00(214.5)		554|565|590|0|11||55.0	15|23|36|15|23||40.0	28|43|71|27|42||75.0												TGCGCCAGCAGATATACAGGGGGGAACGAAAAACTGTTTTTT	36								CASRYTGGNEKLFF		:::::::::0:-5:11:15:-3:-1:23:27:-8:42:::	TLML_1_	DNA
170	CLONES_TRBTLML-001-_Infusion_L_DNA_S8_2500000.txt	1035	36	0.000255874	TGCGCCAGCAGCCGGACAACTACCTACGAGCAGTACTTC	EEEEEEEEEEEEEEEEEEEEEEEEEEEEEEEEEEEEEEE	TRBV5-1*00(371.5)	TRBD1*00(25)	TRBJ2-7*00(223.2)		554|566|590|0|12||60.0	13|18|36|13|18||25.0	22|39|67|22|39||85.0												TGCGCCAGCAGCCGGACAACTACCTACGAGCAGTACTTC	36								CASSRTTTYEQYF		:::::::::0:-4:12:13:-1:-6:18:22:-2:39:::	TLML_1_	DNA
171	CLONES_TRBTLML-001-_Infusion_L_DNA_S8_2500000.txt	1052	35	0.000248767	TGTGCCAGTAGTAAGGCTATCTACGGAGCAGATGAGCAGTTCTTC	EEEEEEEEEEEEEEEEEEEEEEEEEEEEEEEEEEEEEEEEEEEEE	TRBV19*00(319.7)		TRBJ2-1*00(104)		559|572|596|0|13||65.0		28|42|70|31|45||70.0												TGTGCCAGTAGTAAGGCTATCTACGGAGCAGATGAGCAGTTCTTC	36								CASSKAIYGADEQFF		:::::::::0:-4:13:::::31:-8:45:::	TLML_1_	DNA
172	CLONES_TRBTLML-001-_Infusion_L_DNA_S8_2500000.txt	1057	35	0.000248767	TGTGCCAGCAGCCAAGGCGGATCCCACGGGGAGCTGTTTTTT	EEEEEEEEEEEEEEEEEEEEEEEEEEEEEEEEEEEEEEEEEE	TRBV3-1*00(441.6)		TRBJ2-2*00(221)		543|559|580|0|16||80.0		27|43|71|26|42||80.0												TGTGCCAGCAGCCAAGGCGGATCCCACGGGGAGCTGTTTTTT	36								CASSQGGSHGELFF		:::::::::0:-1:16:::::26:-7:42:::	TLML_1_	DNA
173	CLONES_TRBTLML-001-_Infusion_L_DNA_S8_2500000.txt	1067	35	0.000248767	TGTGCCAGCAGCGATAGTAGCGGGAATGAGCAGTTCTTC	EEEEEEEEEEEEEEEEEEEEEEEEEEEEEEEEEEEEEEE	TRBV4-2*00(984.7)	TRBD2*00(35)	TRBJ2-1*00(131.5)		537|549|574|0|12||60.0	21|28|48|17|24||35.0	27|42|70|24|39||75.0												TGTGCCAGCAGCGATAGTAGCGGGAATGAGCAGTTCTTC	36								CASSDSSGNEQFF		:::::::::0:-5:12:17:-5:-4:24:24:-7:39:::	TLML_1_	DNA
174	CLONES_TRBTLML-001-_Infusion_L_DNA_S8_2500000.txt	1068	35	0.000248767	TGCAGTTCAGCCGGGGGGAATGGCTATGGCTACACCTTC	EEEEEEEEEEEEEEEEEEEEEEEEEEEEEEEEEEEEEEE	TRBV20-1*00(465.5)	TRBD1*00(25),TRBD2*00(25)	TRBJ1-2*00(194)		759|765|793|0|6||30.0	10|15|36|10|15||25.0;14|19|48|10|15||25.0	24|40|68|23|39||80.0												TGCAGTTCAGCCGGGGGGAATGGCTATGGCTACACCTTC	36								CSSAGGNGYGYTF		:::::::::0:-8:6:10:2:-9:15:23:-4:39:::	TLML_1_	DNA
175	CLONES_TRBTLML-001-_Infusion_L_DNA_S8_2500000.txt	1077	34	0.000241659	TGTGCCAGCAGCTTACCGGAGTGGGACAGGGCGCAGGAATGAGCAGTTCTTC	EEEEEEEEEEEEEEEEEEEEEEEEEEEEEEEEEEEEEEEEEEEEEEEEEEEE	TRBV5-6*00(637)	TRBD1*00(45)	TRBJ2-1*00(133)		550|564|586|0|14||70.0	12|21|36|22|31||45.0	27|42|70|37|52||75.0												TGTGCCAGCAGCTTACCGGAGTGGGACAGGGCGCAGGAATGAGCAGTTCTTC	36								CASSLPEWD_GRRNEQFF		:::::::::0:-2:14:22:0:-3:31:37:-7:52:::	TLML_1_	DNA
176	CLONES_TRBTLML-001-_Infusion_L_DNA_S8_2500000.txt	1080	34	0.000241659	TGTGCCAGCAGCGCCCGACAGGGGGCCGACCAAGAGACCCAGTACTTC	EEEEEEEEEEEEEEEEEEEEEEEEEEEEEEEEEEEEEEEEEEEEEEEE	TRBV6-5*00(193),TRBV6-6*00(182),TRBV6-1*00(177)	TRBD1*00(50)	TRBJ2-5*00(239),TRBJ2-6*00(210.4)		519|530|556|0|11||55.0;516|527|553|0|11||55.0;516|527|553|0|11||55.0	14|24|36|16|26||50.0	20|40|68|28|48||100.0;42|45|73|45|48||15.0												TGTGCCAGCAGCGCCCGACAGGGGGCCGACCAAGAGACCCAGTACTTC	36								CASSARQGADQETQYF		:::::::::0:-6:11:16:-2:0:26:28:0:48:::	TLML_1_	DNA
177	CLONES_TRBTLML-001-_Infusion_L_DNA_S8_2500000.txt	1083	34	0.000241659	TGTGCCAGCAGCCGTCGGGGGACAGAGAACACTGAAGCTTTCTTT	EEEEEEEEEEEEEEEEEEEEEEEEEEEEEEEEEEEEEEEEEEEEE	TRBV3-1*00(166),TRBV3-2*00(166)	TRBD1*00(35)	TRBJ1-1*00(234.5)		543|556|580|0|13||65.0;543|556|580|0|13||65.0	12|19|36|18|25||35.0	21|40|68|26|45||95.0												TGTGCCAGCAGCCGTCGGGGGACAGAGAACACTGAAGCTTTCTTT	36								CASSRRGTENTEAFF		:::::::::0:-4:13:18:0:-5:25:26:-1:45:::	TLML_1_	DNA
178	CLONES_TRBTLML-001-_Infusion_L_DNA_S8_2500000.txt	1086	34	0.000241659	TGTGCCAGCAGCTTGGTCACCTCCCCCTACGAGCAGTACTTC	EEEEEEEEEEEEEEEEEEEEEEEEEEEEEEEEEEEEEEEEEE	TRBV5-5*00(767.1),TRBV5-7*00(687.1)	TRBD2*00(30)	TRBJ2-7*00(225)		549|565|585|0|16||80.0;551|567|587|0|16||80.0	1|7|48|19|25||30.0	22|39|67|25|42||85.0												TGTGCCAGCAGCTTGGTCACCTCCCCCTACGAGCAGTACTTC	36								CASSLVTSPYEQYF		:::::::::0:0:16:19:15:-25:25:25:-2:42:::	TLML_1_	DNA
179	CLONES_TRBTLML-001-_Infusion_L_DNA_S8_2500000.txt	1087	34	0.000241659	TGTGCCAGCAGCTTAGGACCCTCCAATCAGCCCCAGCATTTT	EEEEEEEEEEEEEEEEEEEEEEEEEEEEEEEEEEEEEEEEEE	TRBV7-2*00(626.5)	TRBD2*00(25)	TRBJ1-5*00(234)		580|596|617|0|16||80.0	0|5|48|18|23||25.0	23|42|70|23|42||95.0												TGTGCCAGCAGCTTAGGACCCTCCAATCAGCCCCAGCATTTT	36								CASSLGPSNQPQHF		:::::::::0:-1:16:18:16:-27:23:23:-3:42:::	TLML_1_	DNA
180	CLONES_TRBTLML-001-_Infusion_L_DNA_S8_2500000.txt	1089	34	0.000241659	TGCGCCAGCAGCCAAGATGGGGGAGTATATGGCTACACCTTC	EEEEEEEEEEEEEEEEEEEEEEEEEEEEEEEEEEEEEEEEEE	TRBV4-1*00(365)	TRBD1*00(25),TRBD2*00(25)	TRBJ1-2*00(70.7)		537|555|574|0|18||90.0	18|23|36|18|23||25.0;25|30|48|20|25||25.0	25|40|68|27|42||75.0												TGCGCCAGCAGCCAAGATGGGGGAGTATATGGCTACACCTTC	36								CASSQDGGVYGYTF		:::::::::0:1:18:18:-6:-1:23:27:-5:42:::	TLML_1_	DNA
181	CLONES_TRBTLML-001-_Infusion_L_DNA_S8_2500000.txt	1097	34	0.000241659	TGTGCCAGCAGTTTCACAGGACTAGAAGCTTTCTTT	EEEEEEEEEEEEEEEEEEEEEEEEEEEEEEEEEEEE	TRBV12-3*00(294),TRBV12-4*00(294)	TRBD2*00(30)	TRBJ1-1*00(200),TRBJ1-2*00(187)		530|544|567|0|14||70.0;530|544|567|0|14||70.0	17|23|48|18|24||30.0	28|40|68|24|36||60.0;36|40|68|32|36|SC39T|4.0												TGTGCCAGCAGTTTCACAGGACTAGAAGCTTTCTTT	36								CASSFTGLEAFF		:::::::::0:-3:14:18:-1:-9:24:24:-8:36:::	TLML_1_	DNA
182	CLONES_TRBTLML-001-_Infusion_L_DNA_S8_2500000.txt	1115	33	0.000234552	TGTGCCAGCAGTTTTGGTCTTTATAGCAATCAGCCCCAGCATTTT	EEEEEEEEEEEEEEEEEEEEEEEEEEEEEEEEEEEEEEEEEEEEE	TRBV12-3*00(634.9),TRBV12-4*00(634.9)		TRBJ1-5*00(259)		530|544|567|0|14||70.0;530|544|567|0|14||70.0		18|42|70|21|45||120.0												TGTGCCAGCAGTTTTGGTCTTTATAGCAATCAGCCCCAGCATTTT	36								CASSFGLYSNQPQHF		:::::::::0:-3:14:::::21:2:45:::	TLML_1_	DNA
183	CLONES_TRBTLML-001-_Infusion_L_DNA_S8_2500000.txt	1116	33	0.000234552	TGTGCCAGCAGTTCGGGACAGGGTCCCTACTATGGCTACACCTTC	EEEEEEEEEEEEEEEEEEEEEEEEEEEEEEEEEEEEEEEEEEEEE	TRBV12-3*00(134.4),TRBV12-4*00(134.4)	TRBD1*00(50)	TRBJ1-2*00(225)		530|543|567|0|13||65.0;530|543|567|0|13||65.0	11|21|36|13|23||50.0	23|40|68|28|45||85.0												TGTGCCAGCAGTTCGGGACAGGGTCCCTACTATGGCTACACCTTC	36								CASSSGQGPYYGYTF		:::::::::0:-4:13:13:1:-3:23:28:-3:45:::	TLML_1_	DNA
184	CLONES_TRBTLML-001-_Infusion_L_DNA_S8_2500000.txt	1117	33	0.000234552	TGTGCCAGCAGTGAGCTAGCGGGAGTACAAGAGACCCAGTACTTC	EEEEEEEEEEEEEEEEEEEEEEEEEEEEEEEEEEEEEEEEEEEEE	TRBV2*00(143.5)	TRBD2*00(50)	TRBJ2-5*00(230)		518|532|555|0|14||70.0	20|30|48|15|25||50.0	22|40|68|27|45||90.0												TGTGCCAGCAGTGAGCTAGCGGGAGTACAAGAGACCCAGTACTTC	36								CASSELAGVQETQYF		:::::::::0:-3:14:15:-4:-2:25:27:-2:45:::	TLML_1_	DNA
185	CLONES_TRBTLML-001-_Infusion_L_DNA_S8_2500000.txt	1122	33	0.000234552	TGTGCTAGTGGCGAGCGGGACTCCTACAATGAGCAGTTCTTC	EEEEEEEEEEEEEEEEEEEEEEEEEEEEEEEEEEEEEEEEEE	TRBV12-5*00(526.5)	TRBD2*00(35)	TRBJ2-1*00(248.1)		530|541|567|0|11||55.0	22|29|48|13|20||35.0	20|42|70|20|42||110.0												TGTGCTAGTGGCGAGCGGGACTCCTACAATGAGCAGTTCTTC	36								CASGERDSYNEQFF		:::::::::0:-6:11:13:-6:-3:20:20:0:42:::	TLML_1_	DNA
186	CLONES_TRBTLML-001-_Infusion_L_DNA_S8_2500000.txt	1123	33	0.000234552	TGTGCCAGTAGTATAACAGGGGGGAACACTGAAGCTTTCTTT	EEEEEEEEEEEEEEEEEEEEEEEEEEEEEEEEEEEEEEEEEE	TRBV19*00(647.8)	TRBD1*00(40)	TRBJ1-1*00(232.9)		559|574|596|0|15||75.0	15|23|36|15|23||40.0	21|40|68|23|42||95.0												TGTGCCAGTAGTATAACAGGGGGGAACACTGAAGCTTTCTTT	36								CASSITGGNTEAFF		:::::::::0:-2:15:15:-3:-1:23:23:-1:42:::	TLML_1_	DNA
187	CLONES_TRBTLML-001-_Infusion_L_DNA_S8_2500000.txt	1132	33	0.000234552	TGTGCCAGTAGTATACGCGCAGGGAATGAGCAGTTCTTC	EEEEEEEEEEEEEEEEEEEEEEEEEEEEEEEEEEEEEEE	TRBV19*00(276.5)	TRBD1*00(25)	TRBJ2-1*00(224.6)		559|574|596|0|15||75.0	16|21|36|19|24||25.0	27|42|70|24|39||75.0												TGTGCCAGTAGTATACGCGCAGGGAATGAGCAGTTCTTC	36								CASSIRAGNEQFF		:::::::::0:-2:15:19:-4:-3:24:24:-7:39:::	TLML_1_	DNA
188	CLONES_TRBTLML-001-_Infusion_L_DNA_S8_2500000.txt	1133	33	0.000234552	TGCGCCAGCAGAGAGCCTAGGCCCTACGAGCAGTACTTC	EEEEEEEEEEEEEEEEEEEEEEEEEEEEEEEEEEEEEEE	TRBV10-1*00(1039.3)		TRBJ2-7*00(225)		533|548|570|0|15|ST544A|59.0		22|39|67|22|39||85.0												TGCGCCAGCAGAGAGCCTAGGCCCTACGAGCAGTACTTC	36								CASREPRPYEQYF		:::::::::0:-2:15:::::22:-2:39:::	TLML_1_	DNA
189	CLONES_TRBTLML-001-_Infusion_L_DNA_S8_2500000.txt	1134	33	0.000234552	TGCGCAGCGGGAGGGAGCACAGATACGCAGTATTTT	EEEEEEEEEEEEEEEEEEEEEEEEEEEEEEEEEEEE	TRBV20-1*00(207)	TRBD2*00(50)	TRBJ2-3*00(245)		759|762|793|0|3||15.0	22|32|48|5|15||50.0	20|41|69|15|36||105.0												TGCGCAGCGGGAGGGAGCACAGATACGCAGTATTTT	36								CAAGGSTDTQYF		:::::::::0:-11:3:5:-6:0:15:15:0:36:::	TLML_1_	DNA
190	CLONES_TRBTLML-001-_Infusion_L_DNA_S8_2500000.txt	1148	32	0.000227444	TGTGCCAGCAGTTACTCGACCCCCGGGACAGGGATAAACTATGGCTACACCTTC	EEEEEEEEEEEEEEEEEEEEEEEEEEEEEEEEEEEEEEEEEEEEEEEEEEEEEE	TRBV6-5*00(468.5),TRBV6-6*00(420.5)	TRBD1*00(60)	TRBJ1-2*00(230)		519|538|556|0|19||95.0;516|535|553|0|19||95.0	9|21|36|21|33||60.0	22|40|68|36|54||90.0												TGTGCCAGCAGTTACTCGACCCCCGGGACAGGGATAAACTATGGCTACACCTTC	36								CASSYSTPGTGINYGYTF		:::::::::0:2:19:21:3:-3:33:36:-2:54:::	TLML_1_	DNA
191	CLONES_TRBTLML-001-_Infusion_L_DNA_S8_2500000.txt	1150	32	0.000227444	TGTGCCACCAGTGATACGAGGAGTGGGGGGGGTACAGATACGCAGTATTTT	EEEEEEEEEEEEEEEEEEEEEEEEEEEEEEEEEEEEEEEEEEEEEEEEEEE	TRBV24-1*00(749.3)	TRBD1*00(25)	TRBJ2-3*00(152)		559|574|597|0|15||75.0	18|23|36|24|29||25.0	23|41|69|33|51||90.0												TGTGCCACCAGTGATACGAGGAGTGGGGGGGGTACAGATACGCAGTATTTT	36								CATSDTRSGGGTDTQYF		:::::::::0:-3:15:24:-6:-1:29:33:-3:51:::	TLML_1_	DNA
192	CLONES_TRBTLML-001-_Infusion_L_DNA_S8_2500000.txt	1152	32	0.000227444	TGCAGTCCTAAGGGGACTAGCGGGAGTATCTCCTACAATGAGCAGTTCTTC	EEEEEEEEEEEEEEEEEEEEEEEEEEEEEEEEEEEEEEEEEEEEEEEEEEE	TRBV20-1*00(267)	TRBD2*00(70)	TRBJ2-1*00(250)		759|769|793|0|10|SG765C|34.0	16|30|48|12|26||70.0	20|42|70|29|51||110.0												TGCAGTCCTAAGGGGACTAGCGGGAGTATCTCCTACAATGAGCAGTTCTTC	36								CSPKGTSGSISYNEQFF		:::::::::0:-4:10:12:0:-2:26:29:0:51:::	TLML_1_	DNA
193	CLONES_TRBTLML-001-_Infusion_L_DNA_S8_2500000.txt	1154	32	0.000227444	TGTGCCAGCAGTTACTCGTTTTCGGGAGGGGCCCATGAGCAGTTCTTC	EEEEEEEEEEEEEEEEEEEEEEEEEEEEEEEEEEEEEEEEEEEEEEEE	TRBV6-5*00(452.5)	TRBD2*00(40)	TRBJ2-1*00(204.8)		519|537|556|0|18||90.0	24|32|48|22|30||40.0	28|42|70|34|48||70.0												TGTGCCAGCAGTTACTCGTTTTCGGGAGGGGCCCATGAGCAGTTCTTC	36								CASSYSFSGGAHEQFF		:::::::::0:1:18:22:-8:0:30:34:-8:48:::	TLML_1_	DNA
194	CLONES_TRBTLML-001-_Infusion_L_DNA_S8_2500000.txt	1155	32	0.000227444	TGTGCCAGCAGCTTCCACTCTAAGGGGACTTCCTACGAGCAGTACTTC	EEEEEEEEEEEEEEEEEEEEEEEEEEEEEEEEEEEEEEEEEEEEEEEE	TRBV11-2*00(340.2)	TRBD2*00(30)	TRBJ2-7*00(238.8)		522|536|559|0|14||70.0	16|22|48|24|30||30.0	21|39|67|30|48||90.0												TGTGCCAGCAGCTTCCACTCTAAGGGGACTTCCTACGAGCAGTACTTC	36								CASSFHSKGTSYEQYF		:::::::::0:-3:14:24:0:-10:30:30:-1:48:::	TLML_1_	DNA
195	CLONES_TRBTLML-001-_Infusion_L_DNA_S8_2500000.txt	1161	32	0.000227444	TGTGCCAGCAGTTTATCTCCGACAGGGGAGACTGAAGCTTTCTTT	EEEEEEEEEEEEEEEEEEEEEEEEEEEEEEEEEEEEEEEEEEEEE	TRBV27*00(299.2)	TRBD1*00(40)	TRBJ1-1*00(215)		556|573|593|0|17||85.0	14|22|36|20|28||40.0	25|40|68|30|45||75.0												TGTGCCAGCAGTTTATCTCCGACAGGGGAGACTGAAGCTTTCTTT	36								CASSLSPTGETEAFF		:::::::::0:0:17:20:-2:-2:28:30:-5:45:::	TLML_1_	DNA
196	CLONES_TRBTLML-001-_Infusion_L_DNA_S8_2500000.txt	1162	32	0.000227444	TGTGCCAGCAGAGCTCAGGGGATGGGGACAGATACGCAGTATTTT	EEEEEEEEEEEEEEEEEEEEEEEEEEEEEEEEEEEEEEEEEEEEE	TRBV2*00(862.4)	TRBD1*00(30)	TRBJ2-3*00(230)		518|529|555|0|11||55.0	16|22|36|15|21||30.0	23|41|69|27|45||90.0												TGTGCCAGCAGAGCTCAGGGGATGGGGACAGATACGCAGTATTTT	36								CASRAQGMGTDTQYF		:::::::::0:-6:11:15:-4:-2:21:27:-3:45:::	TLML_1_	DNA
197	CLONES_TRBTLML-001-_Infusion_L_DNA_S8_2500000.txt	1169	32	0.000227444	TGTGCCAGCAGTAGGCGGACTTACCAAGAGACCCAGTACTTC	EEEEEEEEEEEEEEEEEEEEEEEEEEEEEEEEEEEEEEEEEE	TRBV6-1*00(594.3)	TRBD2*00(25)	TRBJ2-5*00(242.2)		516|528|553|0|12||60.0	17|22|48|16|21||25.0	19|40|68|21|42||105.0												TGTGCCAGCAGTAGGCGGACTTACCAAGAGACCCAGTACTTC	36								CASSRRTYQETQYF		:::::::::0:-5:12:16:-1:-10:21:21:1:42:::	TLML_1_	DNA
198	CLONES_TRBTLML-001-_Infusion_L_DNA_S8_2500000.txt	1178	32	0.000227444	TGTGCCAGCGGACGACAGGGGAACTATGGCTACACCTTC	EEEEEEEEEEEEEEEEEEEEEEEEEEEEEEEEEEEEEEE	TRBV6-5*00(334.5)	TRBD1*00(40)	TRBJ1-2*00(229.5)		519|528|556|0|9||45.0	14|22|36|13|21||40.0	22|40|68|21|39||90.0												TGTGCCAGCGGACGACAGGGGAACTATGGCTACACCTTC	36								CASGRQGNYGYTF		:::::::::0:-8:9:13:-2:-2:21:21:-2:39:::	TLML_1_	DNA
199	CLONES_TRBTLML-001-_Infusion_L_DNA_S8_2500000.txt	1192	31	0.000220336	TGTGCCAGTAGTATGGATGGGGCCAGTCTAGCCAAAAACATTCAGTACTTC	EEEEEEEEEEEEEEEEEEEEEEEEEEEEEEEEEEEEEEEEEEEEEEEEEEE	TRBV19*00(437)	TRBD1*00(25),TRBD2*00(25)	TRBJ2-4*00(212)		559|577|596|0|18|SA573G|74.0	19|24|36|18|23||25.0;29|34|48|19|24||25.0	18|42|70|27|51||120.0												TGTGCCAGTAGTATGGATGGGGCCAGTCTAGCCAAAAACATTCAGTACTTC	36								CASSMDGASLAKNIQYF		:::::::::0:1:18:18:-7:0:23:27:2:51:::	TLML_1_	DNA
200	CLONES_TRBTLML-001-_Infusion_L_DNA_S8_2500000.txt	1194	31	0.000220336	TGTGCCTGGAGTGTAATGGGTCGGGGGATAAATCAGCCCCAGCATTTT	EEEEEEEEEEEEEEEEEEEEEEEEEEEEEEEEEEEEEEEEEEEEEEEE	TRBV30*00(557.4)	TRBD1*00(25)	TRBJ1-5*00(229.5)		787|802|821|0|15||75.0	18|23|36|22|27||25.0	24|42|70|30|48||90.0												TGTGCCTGGAGTGTAATGGGTCGGGGGATAAATCAGCCCCAGCATTTT	36								CAWSVMGRGINQPQHF		:::::::::0:1:15:22:-6:-1:27:30:-4:48:::	TLML_1_	DNA
201	CLONES_TRBTLML-001-_Infusion_L_DNA_S8_2500000.txt	1195	31	0.000220336	TGTGCCAGCAGCTTAGAAGGGACAGGGTGGGGCAATGAGCAGTTCTTC	EEEEEEEEEEEEEEEEEEEEEEEEEEEEEEEEEEEEEEEEEEEEEEEE	TRBV7-2*00(570.1)	TRBD1*00(45)	TRBJ2-1*00(219.5)		580|596|617|0|16||80.0	12|21|36|18|27||45.0	26|42|70|32|48||80.0												TGTGCCAGCAGCTTAGAAGGGACAGGGTGGGGCAATGAGCAGTTCTTC	36								CASSLEGTGWGNEQFF		:::::::::0:-1:16:18:0:-3:27:32:-6:48:::	TLML_1_	DNA
202	CLONES_TRBTLML-001-_Infusion_L_DNA_S8_2500000.txt	1196	31	0.000220336	TGTGCCAGCAGCTGGACTAGCGGTATAGCCAAAAACATTCAGTACTTC	EEEEEEEEEEEEEEEEEEEEEEEEEEEEEEEEEEEEEEEEEEEEEEEE	TRBV28*00(642.9)	TRBD2*00(50)	TRBJ2-4*00(255)		564|575|601|0|11||55.0	17|27|48|13|23||50.0	19|42|70|25|48||115.0												TGTGCCAGCAGCTGGACTAGCGGTATAGCCAAAAACATTCAGTACTTC	36								CASSWTSGIAKNIQYF		:::::::::0:-6:11:13:-1:-5:23:25:1:48:::	TLML_1_	DNA
203	CLONES_TRBTLML-001-_Infusion_L_DNA_S8_2500000.txt	1197	31	0.000220336	TGCGCCAGCAGCTTGGGGGGACCCAGGGCCGGAAACACCATATATTTT	EEEEEEEEEEEEEEEEEEEEEEEEEEEEEEEEEEEEEEEEEEEEEEEE	TRBV5-1*00(235.5)	TRBD2*00(30)	TRBJ1-3*00(230)		554|570|590|0|16||80.0	28|34|48|24|30||30.0	24|42|70|30|48||90.0												TGCGCCAGCAGCTTGGGGGGACCCAGGGCCGGAAACACCATATATTTT	36								CASSLGGPRAGNTIYF		:::::::::0:0:16:24:-12:2:30:30:-4:48:::	TLML_1_	DNA
204	CLONES_TRBTLML-001-_Infusion_L_DNA_S8_2500000.txt	1202	31	0.000220336	TGTGCCAGCAGCCCGAATGACAGGGGAAGCGACGAGCAGTACTTC	EEEEEEEEEEEEEEEEEEEEEEEEEEEEEEEEEEEEEEEEEEEEE	TRBV7-9*00(582)	TRBD1*00(40)	TRBJ2-7*00(209)		556|568|593|0|12||60.0	14|22|36|18|26||40.0	25|39|67|31|45||70.0												TGTGCCAGCAGCCCGAATGACAGGGGAAGCGACGAGCAGTACTTC	36								CASSPNDRGSDEQYF		:::::::::0:-5:12:18:-2:-2:26:31:-5:45:::	TLML_1_	DNA
205	CLONES_TRBTLML-001-_Infusion_L_DNA_S8_2500000.txt	1220	31	0.000220336	TGTGCCAGTAGTGCGGGGAGCTCCTACGAGCAGTACTTC	EEEEEEEEEEEEEEEEEEEEEEEEEEEEEEEEEEEEEEE	TRBV19*00(401.5)		TRBJ2-7*00(255)		559|571|596|0|12||60.0		16|39|67|16|39||115.0												TGTGCCAGTAGTGCGGGGAGCTCCTACGAGCAGTACTTC	36								CASSAGSSYEQYF		:::::::::0:-5:12:::::16:4:39:::	TLML_1_	DNA
206	CLONES_TRBTLML-001-_Infusion_L_DNA_S8_2500000.txt	1227	31	0.000220336	TGCAGCGTTGACAGGGGTGAAGAGACCCAGTACTTC	EEEEEEEEEEEEEEEEEEEEEEEEEEEEEEEEEEEE	TRBV29-1*00(1147.6)	TRBD1*00(30)	TRBJ2-5*00(224.4)		700|711|734|0|11||55.0	16|22|36|11|17||30.0	23|40|68|19|36||85.0												TGCAGCGTTGACAGGGGTGAAGAGACCCAGTACTTC	36								CSVDRGEETQYF		:::::::::0:-3:11:11:-4:-2:17:19:-3:36:::	TLML_1_	DNA
207	CLONES_TRBTLML-001-_Infusion_L_DNA_S8_2500000.txt	1228	31	0.000220336	TGCAGCGCAAGGACAGGAAGCTATGGCTACACCTTC	EEEEEEEEEEEEEEEEEEEEEEEEEEEEEEEEEEEE	TRBV29-1*00(253.5)	TRBD1*00(35)	TRBJ1-2*00(219.5)		700|707|734|0|7||35.0	13|20|36|10|17||35.0	24|40|68|20|36||80.0												TGCAGCGCAAGGACAGGAAGCTATGGCTACACCTTC	36								CSARTGSYGYTF		:::::::::0:-7:7:10:-1:-4:17:20:-4:36:::	TLML_1_	DNA
208	CLONES_TRBTLML-001-_Infusion_L_DNA_S8_2500000.txt	1239	30	0.000213229	TGTGCCAGCAGCTGGACTAGCGGGGGGAGGACAGATACGCAGTATTTT	EEEEEEEEEEEEEEEEEEEEEEEEEEEEEEEEEEEEEEEEEEEEEEEE	TRBV11-2*00(1061.3)	TRBD2*00(55)	TRBJ2-3*00(230)		522|535|559|0|13||65.0	17|28|48|13|24||55.0	23|41|69|30|48||90.0												TGTGCCAGCAGCTGGACTAGCGGGGGGAGGACAGATACGCAGTATTTT	36								CASSWTSGGRTDTQYF		:::::::::0:-4:13:13:-1:-4:24:30:-3:48:::	TLML_1_	DNA
209	CLONES_TRBTLML-001-_Infusion_L_DNA_S8_2500000.txt	1248	30	0.000213229	TGCGCCAGCAGCCCGGAGAGTTCCGGCACCGGGGAGCTGTTTTTT	EEEEEEEEEEEEEEEEEEEEEEEEEEEEEEEEEEEEEEEEEEEEE	TRBV4-1*00(666.4)		TRBJ2-2*00(235)		537|550|574|0|13||65.0		24|43|71|26|45||95.0												TGCGCCAGCAGCCCGGAGAGTTCCGGCACCGGGGAGCTGTTTTTT	36								CASSPESSGTGELFF		:::::::::0:-4:13:::::26:-4:45:::	TLML_1_	DNA
210	CLONES_TRBTLML-001-_Infusion_L_DNA_S8_2500000.txt	1252	30	0.000213229	TGTGCCTGGAGTAGTGACAGGGGCTACAATGAGCAGTTCTTC	EEEEEEEEEEEEEEEEEEEEEEEEEEEEEEEEEEEEEEEEEE	TRBV30*00(537)	TRBD1*00(40)	TRBJ2-1*00(100)		787|799|821|0|12||60.0	14|22|36|15|23||40.0	23|42|70|23|42||95.0												TGTGCCTGGAGTAGTGACAGGGGCTACAATGAGCAGTTCTTC	36								CAWSSDRGYNEQFF		:::::::::0:-2:12:15:-2:-2:23:23:-3:42:::	TLML_1_	DNA
211	CLONES_TRBTLML-001-_Infusion_L_DNA_S8_2500000.txt	1273	30	0.000213229	TGTGCCAGCAGTTCTTTACCCTACGAGCAGTACTTC	EEEEEEEEEEEEEEEEEEEEEEEEEEEEEEEEEEEE	TRBV28*00(1154.8)		TRBJ2-7*00(224.5)		564|577|601|0|13||65.0		22|39|67|19|36||85.0												TGTGCCAGCAGTTCTTTACCCTACGAGCAGTACTTC	36								CASSSLPYEQYF		:::::::::0:-4:13:::::19:-2:36:::	TLML_1_	DNA
212	CLONES_TRBTLML-001-_Infusion_L_DNA_S8_2500000.txt	1274	30	0.000213229	TGTGCCAGATGGGACAGATCCTATGGCTACACCTTC	EEEEEEEEEEEEEEEEEEEEEEEEEEEEEEEEEEEE	TRBV6-1*00(154.9),TRBV6-6*00(142.3)	TRBD1*00(35)	TRBJ1-2*00(217.7)		516|524|553|0|8||40.0;516|524|553|0|8||40.0	12|19|36|10|17||35.0	24|40|68|20|36||80.0												TGTGCCAGATGGGACAGATCCTATGGCTACACCTTC	36								CARWDRSYGYTF		:::::::::0:-9:8:10:0:-5:17:20:-4:36:::	TLML_1_	DNA
213	CLONES_TRBTLML-001-_Infusion_L_DNA_S8_2500000.txt	1278	30	0.000213229	TGTGCCAGCAGCCTCTCCTACGAGCAGTACTTC	AEEEEEEEEEEEEEEEEEEEEEEEEEEEEEEEE	TRBV11-2*00(733.7)		TRBJ2-7*00(232.8)		522|534|559|0|12||60.0		20|39|67|14|33||95.0												TGTGCCAGCAGCCTCTCCTACGAGCAGTACTTC	32								CASSLSYEQYF		:::::::::0:-5:12:::::14:0:33:::	TLML_1_	DNA
214	CLONES_TRBTLML-001-_Infusion_L_DNA_S8_2500000.txt	1281	29	0.000206121	TGCAGCGTTGAGGAGCGTTCTTTCACAGATACGCAGTATTTTGGCCCAGGCACCCGGCTGACAGTGCTCGGTAAGCGGGGGCTCCCGCTGAAGCCCGGGAACTGGGGAGGGGGCGCCCCGGGACGCCGGGGGCGTCGCAGGGCCAGTTTCTGTGCCGCGTCTCGGGGCTGTGAGCCAAAAACATTCAGTACTTC	NNNNNNNNNNNNNNNNNNNNNNNNNNNNNNNNNNNNNNNNNNNNNNNNNNNNNNNNNNNNNNNNNNNNNNNNNNNNNNNNNNNNNNNNNNNNNNNNNNNNNNNNNNNNNNNNNNNNNNNNNNNNNNNNNNNNNNNNNNNNNNNNNNNNNNNNNNNNNNNNNNNNNNNNNNNNNNNNNNNNNNNNNNNNNNNNNN	TRBV29-1*00(765.9)	TRBD1*00(60)	TRBJ2-4*00(327.5)		700|711|734|0|11||55.0	17|29|36|107|119||60.0	20|42|70|172|194||110.0												TGCAGCGTTGAGGAGCGTTCTTTCACAGATACGCAGTATTTTGGCCCAGGCACCCGGCTGACAGTGCTCGGTAAGCGGGGGCTCCCGCTGAAGCCCGGGAACTGGGGAGGGGGCGCCCCGGGACGCCGGGGGCGTCGCAGGGCCAGTTTCTGTGCCGCGTCTCGGGGCTGTGAGCCAAAAACATTCAGTACTTC	45								CSVEERSFTDTQYFGPGTRLTVLGKRGLPLKP_ELGRGRPGTPGASQGQFLCRVSGL*AKNIQYF		:::::::::0:-3:11:107:-5:5:119:172:0:194:::	TLML_1_	DNA
215	CLONES_TRBTLML-001-_Infusion_L_DNA_S8_2500000.txt	1283	29	0.000206121	TGCGCCAGCAGCCAAGATAAGTGGGCAGGTAGCTCCTACGAGCAGTACTTC	EEEEEEEEEEEEEEEEEEEEEEEEEEEEEEEEEEEEEEEEEEEEEEEEEEE	TRBV4-1*00(301.4)		TRBJ2-7*00(245)		537|555|574|0|18||90.0		18|39|67|30|51||105.0												TGCGCCAGCAGCCAAGATAAGTGGGCAGGTAGCTCCTACGAGCAGTACTTC	36								CASSQDKWAGSSYEQYF		:::::::::0:1:18:::::30:2:51:::	TLML_1_	DNA
216	CLONES_TRBTLML-001-_Infusion_L_DNA_S8_2500000.txt	1289	29	0.000206121	TGCGCCAGCAGCCAAGAGGTGAGGGGCTTTAAAGAGACCCAGTACTTC	EEEEEEEEEEEEEEEEEEEEEEEEEEEEEEEEEEEEEEEEEEEEEEEE	TRBV4-1*00(441.3)	TRBD1*00(25),TRBD2*00(25)	TRBJ2-5*00(225)		537|554|574|0|17||85.0	17|22|36|21|26||25.0;27|32|48|20|25||25.0	23|40|68|31|48||85.0												TGCGCCAGCAGCCAAGAGGTGAGGGGCTTTAAAGAGACCCAGTACTTC	36								CASSQEVRGFKETQYF		:::::::::0:0:17:21:-5:-2:26:31:-3:48:::	TLML_1_	DNA
217	CLONES_TRBTLML-001-_Infusion_L_DNA_S8_2500000.txt	1293	29	0.000206121	TGTGCCAGTAAGGCGGAAACCGACAGCACCTACGAGCAGTACTTC	EEEEEEEEEEEEEEEEEEEEEEEEEEEEEEEEEEEEEEEEEEEEE	TRBV19*00(1018.2)		TRBJ2-7*00(227.9)		559|569|596|0|10||50.0		18|39|67|24|45|ST21A|89.0												TGTGCCAGTAAGGCGGAAACCGACAGCACCTACGAGCAGTACTTC	36								CASKAETDSTYEQYF		:::::::::0:-7:10:::::24:2:45:::	TLML_1_	DNA
218	CLONES_TRBTLML-001-_Infusion_L_DNA_S8_2500000.txt	1294	29	0.000206121	TGTGCCAGCAGCCTTCTTACAGGGGCTAACACTGAAGCTTTCTTT	EEEEEEEEEEEEEEEEEEEEEEEEEEEEEEEEEEEEEEEEEEEEE	TRBV14*00(760.9)	TRBD1*00(35)	TRBJ1-1*00(230)		516|529|553|0|13||65.0	15|22|36|18|25||35.0	22|40|68|27|45||90.0												TGTGCCAGCAGCCTTCTTACAGGGGCTAACACTGAAGCTTTCTTT	36								CASSLLTGANTEAFF		:::::::::0:-4:13:18:-3:-2:25:27:-2:45:::	TLML_1_	DNA
219	CLONES_TRBTLML-001-_Infusion_L_DNA_S8_2500000.txt	1296	29	0.000206121	TGCGCCAGCAGGTATGGGACAGGCCCCTCCTATGGCTACACCTTC	EEEEEEEEEEEEEEEEEEEEEEEEEEEEEEEEEEEEEEEEEEEEE	TRBV5-1*00(458.4)	TRBD1*00(40)	TRBJ1-2*00(220)		554|565|590|0|11||55.0	12|20|36|15|23||40.0	24|40|68|29|45||80.0												TGCGCCAGCAGGTATGGGACAGGCCCCTCCTATGGCTACACCTTC	36								CASRYGTGPSYGYTF		:::::::::0:-5:11:15:0:-4:23:29:-4:45:::	TLML_1_	DNA
220	CLONES_TRBTLML-001-_Infusion_L_DNA_S8_2500000.txt	1301	29	0.000206121	TGTGCCAGCAGTTCACCCGGGTCCCACTATGGCTACACCTTC	EEEEEEEEEEEEEEEEEEEEEEEEEEEEEEEEEEEEEEEEEE	TRBV27*00(1036.2)	TRBD1*00(30),TRBD2*00(30)	TRBJ1-2*00(224.4)		556|569|593|0|13||65.0	9|15|36|15|21||30.0;13|19|48|15|21||30.0	23|40|68|25|42||85.0												TGTGCCAGCAGTTCACCCGGGTCCCACTATGGCTACACCTTC	36								CASSSPGSHYGYTF		:::::::::0:-4:13:15:3:-9:21:25:-3:42:::	TLML_1_	DNA
221	CLONES_TRBTLML-001-_Infusion_L_DNA_S8_2500000.txt	1302	29	0.000206121	TGTGCCAGCAGTCCACAGATTAGCAATCAGCCCCAGCATTTT	EEEEEEEEEEEEEEEEEEEEEEEEEEEEEEEEEEEEEEEEEE	TRBV28*00(688)		TRBJ1-5*00(188.4)		564|576|601|0|12||60.0		20|42|70|20|42||110.0												TGTGCCAGCAGTCCACAGATTAGCAATCAGCCCCAGCATTTT	36								CASSPQISNQPQHF		:::::::::0:-5:12:::::20:0:42:::	TLML_1_	DNA
222	CLONES_TRBTLML-001-_Infusion_L_DNA_S8_2500000.txt	1303	29	0.000206121	TGTGCCAGCAGCCAAGCTCCGGCGACTGAGACCCAGTACTTC	EEEEEEEEEEEEEEEEEEEAAEEEEEEEEEEEEEEEEEEEEE	TRBV3-1*00(685.9)		TRBJ2-5*00(214.4)		543|559|580|0|16||80.0		25|40|68|27|42||75.0												TGTGCCAGCAGCCAAGCTCCGGCGACTGAGACCCAGTACTTC	32								CASSQAPATETQYF		:::::::::0:-1:16:::::27:-5:42:::	TLML_1_	DNA
223	CLONES_TRBTLML-001-_Infusion_L_DNA_S8_2500000.txt	1308	29	0.000206121	TGTGCCACCAGTGTCCTTTGTGGGCGAGGAGCAGTTCTTC	EEEEEEEEEEEEEEEEEEEEEEEEEEEEEEEEEEEEEEEE	TRBV24-1*00(1022.8)	TRBD1*00(25)	TRBJ2-1*00(200)		559|572|597|0|13||65.0	20|25|36|21|26||25.0	30|42|70|28|40||60.0												TGTGCCACCAGTGTCCTTTGTGGGCGAGGAGCAGTTCTTC	36								CATSVLC_GEEQFF		:::::::::0:-5:13:21:-8:1:26:28:-10:40:::	TLML_1_	DNA
224	CLONES_TRBTLML-001-_Infusion_L_DNA_S8_2500000.txt	1312	29	0.000206121	TGTGCCAGCTTACGACAGGGGGGCACTGAAGCTTTCTTT	EEEEEEEEEEEEEEEEEEEEEEEEEEEEEEEEEEEEEEE	TRBV19*00(497.4)	TRBD1*00(45)	TRBJ1-1*00(157)		559|567|596|0|8||40.0	14|23|36|13|22||45.0	24|40|68|23|39||80.0												TGTGCCAGCTTACGACAGGGGGGCACTGAAGCTTTCTTT	36								CASLRQGGTEAFF		:::::::::0:-9:8:13:-2:-1:22:23:-4:39:::	TLML_1_	DNA
225	CLONES_TRBTLML-001-_Infusion_L_DNA_S8_2500000.txt	1313	29	0.000206121	TGTGCCAGCAGTTTCGCAGGTTCGGCTGGCTACACCTTC	EEEEEEEEEEEEEEAEEEEEEEEEEEEEEEEEEEEEEEE	TRBV6-2*00(220.7),TRBV6-3*00(220.7),TRBV6-1*00(201.8)		TRBJ1-2*00(204.3)		516|529|553|0|13||65.0;516|529|553|0|13||65.0;516|528|553|0|12||60.0		27|40|68|26|39||65.0												TGTGCCAGCAGTTTCGCAGGTTCGGCTGGCTACACCTTC	32								CASSFAGSAGYTF		:::::::::0:-4:13:::::26:-7:39:::	TLML_1_	DNA
226	CLONES_TRBTLML-001-_Infusion_L_DNA_S8_2500000.txt	1317	29	0.000206121	TGTGCCTCCTACACAGTCTCCTACGAGCAGTACTTC	EEEEEEEEEEEEEEEEEEEEEEEEEEEEEEEEEEEE	TRBV27*00(869.8)		TRBJ2-7*00(233.3)		556|562|593|0|6||30.0		20|39|67|17|36||95.0												TGTGCCTCCTACACAGTCTCCTACGAGCAGTACTTC	36								CASYTVSYEQYF		:::::::::0:-11:6:::::17:0:36:::	TLML_1_	DNA
227	CLONES_TRBTLML-001-_Infusion_L_DNA_S8_2500000.txt	1322	28	0.000199013	TGTGCCAGCAGCGCAAGATTACAGGGGGCTGAAGCTTTCTTTGGACAAGGCACCAGACTCACAGTTGTAGGTAAGACATTTTTCAGGTTCTTTTGCAGATCCGTCACAGGGAAAAGTGGGTCCACAGTGTCCCTTTTAGAGTGGCTATATTCTTATGTGCTAACTATGGCTACACCTTC	EEEEEEEEEEEEEEEEEEEEEEEEEEEEEEEEEEEEEEEEEEEEEEEEEEEEEEEEEEEEEEEEEEEEEEEEEEEEEEEEEEEEEEEEEEEEEEEEEEEEEEEEEEEEEEEEEEEEEEEEEEEEEEEEEEEEEEEEEEEEEEEEEEEEEEEEEEEEEEEEEEEEEEEEEEEEEEEEEEE	TRBV14*00(226)	TRBD1*00(45)	TRBJ1-2*00(245)		516|534|553|0|19|I528G|69.0	15|24|36|20|29||45.0	19|40|68|158|179||105.0												TGTGCCAGCAGCGCAAGATTACAGGGGGCTGAAGCTTTCTTTGGACAAGGCACCAGACTCACAGTTGTAGGTAAGACATTTTTCAGGTTCTTTTGCAGATCCGTCACAGGGAAAAGTGGGTCCACAGTGTCCCTTTTAGAGTGGCTATATTCTTATGTGCTAACTATGGCTACACCTTC	36								CASSARLQGAEAFFGQGTRLTVVGKTFFRF_LQIRHREKWVHSVPFRVAIFLCANYGYTF		:::::::::0:1:19:20:-3:0:29:158:1:179:::	TLML_1_	DNA
228	CLONES_TRBTLML-001-_Infusion_L_DNA_S8_2500000.txt	1323	28	0.000199013	TGTGCCAGCAGGGGACAGGGCCGGGGCACTGAAGCTTTCTTTGGACAAGGCACCAGACTCACAGTTGTAGGTAAGACATTTTTCAGGTTCTTTTGCAGATCCGTCACAGGGAAAAGTGGGTCCACAGTGTCCCTTTTAGAGTGGCTATATTCTTATGTGCTAACTATGGCTACACCTTC	EEEEEEEEEEEEEEEEEEEEEEEEEEEEEEEEEEEEEEEEEEEEEEEEEEEEEEEEEEEEEEEEEEEEEEEEEEEEEEEEEEEEEEEEEEEEEEEEEEEEEEEEEEEEEEEEEEEEEEEEEEEEEEEEEEEEEEEEEEEEEEEEEEEEEEEEEEEEEEEEEEEEEEEEEEEEEEEEEEE	TRBV6-1*00(97),TRBV6-4*00(97),TRBV6-5*00(97),TRBV6-6*00(97),TRBV6-3*00(91)	TRBD1*00(45)	TRBJ1-2*00(245),TRBJ1-1*00(220)		516|527|553|0|11||55.0;518|529|555|0|11||55.0;519|530|556|0|11||55.0;516|527|553|0|11||55.0;516|527|553|0|11||55.0	12|21|36|11|20||45.0	19|40|68|158|179||105.0;36|40|68|175|179|ST39C|4.0												TGTGCCAGCAGGGGACAGGGCCGGGGCACTGAAGCTTTCTTTGGACAAGGCACCAGACTCACAGTTGTAGGTAAGACATTTTTCAGGTTCTTTTGCAGATCCGTCACAGGGAAAAGTGGGTCCACAGTGTCCCTTTTAGAGTGGCTATATTCTTATGTGCTAACTATGGCTACACCTTC	36								CASRGQGRGTEAFFGQGTRLTVVGKTFFRF_LQIRHREKWVHSVPFRVAIFLCANYGYTF		:::::::::0:-6:11:11:0:-3:20:158:1:179:::	TLML_1_	DNA
229	CLONES_TRBTLML-001-_Infusion_L_DNA_S8_2500000.txt	1325	28	0.000199013	TGTGCCAGCAGTTTATCAGTCCCAGCCTCAGGGAGATCTCATGGAAACACCATATATTTT	EEEEEEEEEEEEEEEEEEEEEEEEEEEEEEEEEEEEEEEEEEEEEEEEEEEEEEEEEEEE	TRBV27*00(455.7)	TRBD2*00(30)	TRBJ1-3*00(234.4)		556|573|593|0|17||85.0	10|16|48|17|23||30.0	23|42|70|41|60||95.0												TGTGCCAGCAGTTTATCAGTCCCAGCCTCAGGGAGATCTCATGGAAACACCATATATTTT	36								CASSLSVPASGRSHGNTIYF		:::::::::0:0:17:17:6:-16:23:41:-3:60:::	TLML_1_	DNA
230	CLONES_TRBTLML-001-_Infusion_L_DNA_S8_2500000.txt	1328	28	0.000199013	TGTGCCAGCAGCTTAGGGGCTAGCGGGAGCCATAAAAACATTCAGTACTTC	EEEEEEEEEEEEEEEEEEEEEEEEEEEEEEEEEEEEEEEEEEEEEEEEEEE	TRBV11-3*00(545.8),TRBV11-2*00(540.2)	TRBD2*00(50)	TRBJ2-4*00(229.6)		521|537|558|0|16||80.0;522|538|559|0|16||80.0	20|30|48|19|29||50.0	24|42|70|33|51||90.0												TGTGCCAGCAGCTTAGGGGCTAGCGGGAGCCATAAAAACATTCAGTACTTC	36								CASSLGASGSHKNIQYF		:::::::::0:-1:16:19:-4:-2:29:33:-4:51:::	TLML_1_	DNA
231	CLONES_TRBTLML-001-_Infusion_L_DNA_S8_2500000.txt	1329	28	0.000199013	TGTGCCAGCAGCCCTCACCCCGGGACCGAGGGTAGCTATGGCTACACCTTC	EEEEEEEEEEEEEEEEEEEEEEEEEEEEEEEEEEEEEEEEEEEEEEEEEEE	TRBV14*00(228)	TRBD1*00(40),TRBD2*00(40)	TRBJ1-2*00(220)		516|529|553|0|13||65.0	9|17|36|18|26||40.0;13|21|48|18|26||40.0	24|40|68|35|51||80.0												TGTGCCAGCAGCCCTCACCCCGGGACCGAGGGTAGCTATGGCTACACCTTC	36								CASSPHPGTEGSYGYTF		:::::::::0:-4:13:18:3:-7:26:35:-4:51:::	TLML_1_	DNA
232	CLONES_TRBTLML-001-_Infusion_L_DNA_S8_2500000.txt	1331	28	0.000199013	TGTGCCAGCTCACCATCGGGACAGGGTGGCTCCTACGAGCAGTACTTC	EEEEEEEEEEEEEEEEEEEEEEEEEEEEEEEEEEEEEEEEEEEEEEEE	TRBV18*00(1191.7)	TRBD1*00(35)	TRBJ2-7*00(143.8)		702|721|739|0|19|SC717T|79.0	14|21|36|19|26||35.0	19|39|67|28|48||100.0												TGTGCCAGCTCACCATCGGGACAGGGTGGCTCCTACGAGCAGTACTTC	36								CASSPSGQGGSYEQYF		:::::::::0:2:19:19:-2:-3:26:28:1:48:::	TLML_1_	DNA
233	CLONES_TRBTLML-001-_Infusion_L_DNA_S8_2500000.txt	1336	28	0.000199013	TGTGCCAGCTCACCACGGCAGGACCCTAACTATGGCTACACCTTC	EEEEEEEEEEEEEEEEEEEEEEEEEEEEEEEEEEEEEEEEEEEEE	TRBV18*00(132)		TRBJ1-2*00(239.4)		702|718|739|0|16||80.0		20|40|68|25|45||100.0												TGTGCCAGCTCACCACGGCAGGACCCTAACTATGGCTACACCTTC	36								CASSPRQDPNYGYTF		:::::::::0:-1:16:::::25:0:45:::	TLML_1_	DNA
234	CLONES_TRBTLML-001-_Infusion_L_DNA_S8_2500000.txt	1337	28	0.000199013	TGTGCCAGCAGTTACGGGGACGGAGTAAATTCACCCCTCCACTTT	EEEEEEEEEEEEEEEEEEEEEEEEEEEEEEEEEEEEEEEEEEEEE	TRBV6-5*00(128),TRBV6-6*00(128),TRBV6-2*00(113.8),TRBV6-3*00(113.8)	TRBD1*00(25),TRBD2*00(25)	TRBJ1-6*00(214)		519|534|556|0|15||75.0;516|531|553|0|15||75.0;516|531|553|0|15||75.0;516|531|553|0|15||75.0	12|17|36|16|21||25.0;16|21|48|16|21||25.0	27|45|73|27|45||90.0												TGTGCCAGCAGTTACGGGGACGGAGTAAATTCACCCCTCCACTTT	36								CASSYGDGVNSPLHF		:::::::::0:-2:15:16:0:-7:21:27:-7:45:::	TLML_1_	DNA
235	CLONES_TRBTLML-001-_Infusion_L_DNA_S8_2500000.txt	1338	28	0.000199013	TGTGCCAGCAGTGCGGGGGGACCTAGCACAGATACGCAGTATTTT	EEEEEEEEEEEEEEEEEEEEEEEEEEEEEEEEEEEEEEEEEEEEE	TRBV6-5*00(229),TRBV6-1*00(218),TRBV6-8*00(213)	TRBD1*00(25),TRBD2*00(25)	TRBJ2-3*00(255)		519|531|556|0|12||60.0;516|529|553|0|13||65.0;512|524|549|0|12||60.0	12|17|36|17|22||25.0;16|21|48|17|22||25.0	18|41|69|22|45||115.0												TGTGCCAGCAGTGCGGGGGGACCTAGCACAGATACGCAGTATTTT	36								CASSAGGPSTDTQYF		:::::::::0:-5:12:17:0:-7:22:22:2:45:::	TLML_1_	DNA
236	CLONES_TRBTLML-001-_Infusion_L_DNA_S8_2500000.txt	1339	28	0.000199013	TGTGCCAGCAGTGAACGGGGCACTGGGGCCAACGTCCTGACTTTC	EEEEEEEEEEEEEEEEEEEEEEEEEEEEEEEEEEEEEEEEEEEEE	TRBV6-1*00(622.4)	TRBD1*00(25)	TRBJ2-6*00(255)		516|531|553|0|15||75.0	19|24|36|16|21||25.0	22|45|73|22|45||115.0												TGTGCCAGCAGTGAACGGGGCACTGGGGCCAACGTCCTGACTTTC	36								CASSERGTGANVLTF		:::::::::0:-2:15:16:-7:0:21:22:-2:45:::	TLML_1_	DNA
237	CLONES_TRBTLML-001-_Infusion_L_DNA_S8_2500000.txt	1344	28	0.000199013	TGTGCCACCTGGACAGGGGAGGTCGATCAGCCCCAGCATTTT	EEEEEEEEEEEEEEEEEEEEEEEEEEEEEEEEEEEEEEEEEE	TRBV24-1*00(315)	TRBD1*00(45)	TRBJ1-5*00(223.9)		559|568|597|0|9||45.0	13|22|36|10|19||45.0	25|42|70|25|42||85.0												TGTGCCACCTGGACAGGGGAGGTCGATCAGCCCCAGCATTTT	36								CATWTGEVDQPQHF		:::::::::0:-9:9:10:-1:-2:19:25:-5:42:::	TLML_1_	DNA
238	CLONES_TRBTLML-001-_Infusion_L_DNA_S8_2500000.txt	1345	28	0.000199013	TGTGCCAGCAGCCAACAAACAGGGGGCGGTGGCTACACCTTC	EEEEEEEEEEEEEEEEEEEEEEEEEEEEEEEEEEEEEEEEEE	TRBV3-1*00(341),TRBV3-2*00(325)	TRBD1*00(50)	TRBJ1-2*00(202.9)		543|558|580|0|15||75.0;543|558|580|0|15||75.0	15|25|36|18|28||50.0	27|40|68|29|42||65.0												TGTGCCAGCAGCCAACAAACAGGGGGCGGTGGCTACACCTTC	36								CASSQQTGGGGYTF		:::::::::0:-2:15:18:-3:1:28:29:-7:42:::	TLML_1_	DNA
239	CLONES_TRBTLML-001-_Infusion_L_DNA_S8_2500000.txt	1358	28	0.000199013	TGTGCCAGCAGTCAGTTTGGCACCGGGGAGCTGTTTTTT	EEEEEEEEEEEEEEEEEEEEEEEEEEEEEEEEEEEEEEE	TRBV7-3*00(634.8)		TRBJ2-2*00(235)		540|551|577|0|11||55.0		24|43|71|20|39||95.0												TGTGCCAGCAGTCAGTTTGGCACCGGGGAGCTGTTTTTT	36								CASSQFGTGELFF		:::::::::0:-6:11:::::20:-4:39:::	TLML_1_	DNA
240	CLONES_TRBTLML-001-_Infusion_L_DNA_S8_2500000.txt	1359	28	0.000199013	TGTGCCAGCAGCCCGCGGGGGGCCCAGGAAGCTTTCTTT	EEEEEEEEEEEEEEEEEEEEEEEEEEEEEEEEEEEEEEE	TRBV9*00(750.9)	TRBD2*00(34),TRBD1*00(30)	TRBJ1-1*00(199.1)		559|571|595|0|12||60.0	23|35|48|14|25|DA28|34.0;18|24|36|17|23||30.0	28|40|68|27|39||60.0												TGTGCCAGCAGCCCGCGGGGGGCCCAGGAAGCTTTCTTT	36								CASSPRGAQEAFF		:::::::::0:-4:12:14:-7:3:25:27:-8:39:::	TLML_1_	DNA
241	CLONES_TRBTLML-001-_Infusion_L_DNA_S8_2500000.txt	1360	28	0.000199013	TGTGCCAGCAGGCCGCAGGGAAGCACTGAAGCTTTCTTT	EEEEEEEEEEEEEEEEEEEEEEEEEEEEEEEEEEEEEEE	TRBV6-4*00(648.1)	TRBD1*00(25)	TRBJ1-1*00(218.9)		518|529|555|0|11||55.0	16|21|36|15|20||25.0	24|40|68|23|39||80.0												TGTGCCAGCAGGCCGCAGGGAAGCACTGAAGCTTTCTTT	36								CASRPQGSTEAFF		:::::::::0:-6:11:15:-4:-3:20:23:-4:39:::	TLML_1_	DNA
242	CLONES_TRBTLML-001-_Infusion_L_DNA_S8_2500000.txt	1377	27	0.000191906	TGCGCCAGCAGCCCACTAGCGGGATCCGATAGCTCCTACAATGAGCAGTTCTTC	EEEEEEEEEEEEEEEEEEEEEEEEEEEEEEEEEEEEEEEEEEEEEEEEEEEEEE	TRBV5-1*00(483)	TRBD2*00(50)	TRBJ2-1*00(257.4)		554|566|590|0|12||60.0	19|29|48|14|24||50.0	18|42|70|30|54||120.0												TGCGCCAGCAGCCCACTAGCGGGATCCGATAGCTCCTACAATGAGCAGTTCTTC	36								CASSPLAGSDSSYNEQFF		:::::::::0:-4:12:14:-3:-3:24:30:2:54:::	TLML_1_	DNA
243	CLONES_TRBTLML-001-_Infusion_L_DNA_S8_2500000.txt	1379	27	0.000191906	TGTGCCAGCAGTTTAGCGAGGCGAAACGAATTAACAATGAGCAGTTCTTC	EEEEEEEEEEEEEEEEEEEEEEEEEEEEEEEEEEEEEEEEEEEEEEEEEE	TRBV12-4*00(971.2),TRBV12-3*00(891.2)		TRBJ2-1*00(225)		530|548|567|0|18||90.0;530|548|567|0|18||90.0		25|42|70|33|50||85.0												TGTGCCAGCAGTTTAGCGAGGCGAAACGAATTAACAATGAGCAGTTCTTC	36								CASSLARR_RINNEQFF		:::::::::0:1:18:::::33:-5:50:::	TLML_1_	DNA
244	CLONES_TRBTLML-001-_Infusion_L_DNA_S8_2500000.txt	1381	27	0.000191906	TGTGCCAGCAGCCGCACTAGCGGAGAGCTCCTACGAGCAGTACTTC	EEEEEEEEEEEEEEEEEEEEEEEEEEEEEEEEEEEEEEEEEEEEEE	TRBV3-1*00(1144.5)	TRBD2*00(40)	TRBJ2-7*00(142)		543|556|580|0|13||65.0	19|27|48|15|23||40.0	17|39|67|24|46||110.0												TGTGCCAGCAGCCGCACTAGCGGAGAGCTCCTACGAGCAGTACTTC	36								CASSRTSG_SSYEQYF		:::::::::0:-4:13:15:-3:-5:23:24:3:46:::	TLML_1_	DNA
245	CLONES_TRBTLML-001-_Infusion_L_DNA_S8_2500000.txt	1384	27	0.000191906	TGTGCCAGTAGTATCGACAGTTGGAGCACAGATACGCAGTATTTT	EEEEEEEEEEEEEEEEEEEEEEEEEEEEEEEEEEEEEEEEEEEEE	TRBV19*00(208)	TRBD1*00(25)	TRBJ2-3*00(245)		559|573|596|0|14||70.0	14|19|36|15|20||25.0	20|41|69|24|45||105.0												TGTGCCAGTAGTATCGACAGTTGGAGCACAGATACGCAGTATTTT	36								CASSIDSWSTDTQYF		:::::::::0:-3:14:15:-2:-5:20:24:0:45:::	TLML_1_	DNA
246	CLONES_TRBTLML-001-_Infusion_L_DNA_S8_2500000.txt	1385	27	0.000191906	TGTGCCAGCAGCTTAGGACAGGGTAACGACAATGAGCAGTTCTTC	EEEEEEEEEEEEEEEEEEEEEEEEEEEEEEEEEEEEEEEEEEEEE	TRBV7-9*00(253)	TRBD1*00(35)	TRBJ2-1*00(224.4)		556|572|593|0|16||80.0	14|21|36|16|23||35.0	25|42|70|28|45||85.0												TGTGCCAGCAGCTTAGGACAGGGTAACGACAATGAGCAGTTCTTC	36								CASSLGQGNDNEQFF		:::::::::0:-1:16:16:-2:-3:23:28:-5:45:::	TLML_1_	DNA
247	CLONES_TRBTLML-001-_Infusion_L_DNA_S8_2500000.txt	1387	27	0.000191906	TGCGCCAGCAGCTCCGGAGGGACAGGGCCACTGAAGCTTTCTTT	EEEEEEEEEEEEEEEEEEEEEEEEEEEEEEEEEEEEEEEEEEEE	TRBV5-1*00(429.1)	TRBD1*00(45)	TRBJ1-1*00(218.6)		554|567|590|0|13||65.0	12|21|36|18|27||45.0	24|40|68|28|44||80.0												TGCGCCAGCAGCTCCGGAGGGACAGGGCCACTGAAGCTTTCTTT	36								CASSSGG_RATEAFF		:::::::::0:-3:13:18:0:-3:27:28:-4:44:::	TLML_1_	DNA
248	CLONES_TRBTLML-001-_Infusion_L_DNA_S8_2500000.txt	1395	27	0.000191906	TGTGCCTGGTCTCCCGGCGGCGGCCGGTACGAGCAGTACTTC	EEEEEEEEEEEEEEEEEEEEEEEEEEEEEEEEEEEEEEEEEE	TRBV30*00(395.8)	TRBD1*00(30),TRBD2*00(30)	TRBJ2-7*00(215)		787|796|821|0|9||45.0	8|14|36|11|17||30.0;2|8|48|10|16||30.0	24|39|67|27|42||75.0												TGTGCCTGGTCTCCCGGCGGCGGCCGGTACGAGCAGTACTTC	36								CAWSPGGGRYEQYF		:::::::::0:-5:9:11:4:-10:17:27:-4:42:::	TLML_1_	DNA
249	CLONES_TRBTLML-001-_Infusion_L_DNA_S8_2500000.txt	1397	27	0.000191906	TGTGCCAGCAGTTCCTCCGGGACAGGGGGCTTGGCTTTCTTT	EEEEEEEEEEEEEEEEEEEEEEEEEEEEEEEEEEEEEEEEEE	TRBV12-3*00(515.4),TRBV12-4*00(515.4)	TRBD1*00(70)	TRBJ1-1*00(184.4)		530|543|567|0|13||65.0;530|543|567|0|13||65.0	10|24|36|16|30||70.0	31|40|68|33|42||45.0												TGTGCCAGCAGTTCCTCCGGGACAGGGGGCTTGGCTTTCTTT	36								CASSSSGTGGLAFF		:::::::::0:-4:13:16:2:0:30:33:-11:42:::	TLML_1_	DNA
250	CLONES_TRBTLML-001-_Infusion_L_DNA_S8_2500000.txt	1398	27	0.000191906	TGTGCCAGCAGTGAATCGTGGAGCACAGATACGCAGTATTTT	EEEEEEEEEEEEEEEEEEEEEEEEEEEEEEEEEEEEEEEEEE	TRBV2*00(417)		TRBJ2-3*00(249.3)		518|533|555|0|15||75.0		20|41|69|21|42||105.0												TGTGCCAGCAGTGAATCGTGGAGCACAGATACGCAGTATTTT	36								CASSESWSTDTQYF		:::::::::0:-2:15:::::21:0:42:::	TLML_1_	DNA
251	CLONES_TRBTLML-001-_Infusion_L_DNA_S8_2500000.txt	1405	27	0.000191906	TGTGCCAGCAGTTTAGCAGGGGACTACGAGCAGTACTTC	EEEEEEEEEEEEEEEEEEEEEEEEEEEEEEEEEEEEEEE	TRBV12-3*00(732.8),TRBV12-4*00(732.8)	TRBD1*00(25)	TRBJ2-7*00(173)		530|547|567|0|17||85.0;530|547|567|0|17||85.0	17|22|36|17|22||25.0	23|39|67|23|39||80.0												TGTGCCAGCAGTTTAGCAGGGGACTACGAGCAGTACTTC	36								CASSLAGDYEQYF		:::::::::0:0:17:17:-5:-2:22:23:-3:39:::	TLML_1_	DNA
252	CLONES_TRBTLML-001-_Infusion_L_DNA_S8_2500000.txt	1406	27	0.000191906	TGTGCCAGCAGAACAGGGTGGAACACTGAAGCTTTCTTT	EEEEEEEEEEEEEEEEEEEEEEEEEEEEEEEEEEEEEEE	TRBV6-5*00(954.3)	TRBD1*00(30)	TRBJ1-1*00(235)		519|530|556|0|11||55.0	15|21|36|12|18||30.0	21|40|68|20|39||95.0												TGTGCCAGCAGAACAGGGTGGAACACTGAAGCTTTCTTT	36								CASRTGWNTEAFF		:::::::::0:-6:11:12:-3:-3:18:20:-1:39:::	TLML_1_	DNA
253	CLONES_TRBTLML-001-_Infusion_L_DNA_S8_2500000.txt	1408	27	0.000191906	TGCAGTGCTGATGGGGCTAGCTCCGAGCAGTACTTC	EEEEEEEEEEEEEEEEEEEEEEEEEEEEEEEEEEEE	TRBV20-1*00(415.8)	TRBD2*00(29),TRBD1*00(25)	TRBJ2-7*00(204.4)		759|768|793|0|9||45.0	16|25|48|12|21|SA19G|29.0;19|24|36|12|17||25.0	26|39|67|23|36||65.0												TGCAGTGCTGATGGGGCTAGCTCCGAGCAGTACTTC	36								CSADGASSEQYF		:::::::::0:-5:9:12:0:-7:21:23:-6:36:::	TLML_1_	DNA
254	CLONES_TRBTLML-001-_Infusion_L_DNA_S8_2500000.txt	1418	26	0.000184798	TGTGCCAGTAGTAATCAACTAGCGGGAGATCAACGAGCAGTACTTC	EEEEEEEEEEEEEEEEEEEEEEEEEEEEEEEEEEEEEEEEEEEEEE	TRBV19*00(397.4)	TRBD2*00(55)	TRBJ2-7*00(210)		559|572|596|0|13||65.0	19|30|48|17|28||55.0	25|39|67|32|46||70.0												TGTGCCAGTAGTAATCAACTAGCGGGAGATCAACGAGCAGTACTTC	36								CASSNQLA_EINEQYF		:::::::::0:-4:13:17:-3:-2:28:32:-5:46:::	TLML_1_	DNA
255	CLONES_TRBTLML-001-_Infusion_L_DNA_S8_2500000.txt	1419	26	0.000184798	TGTGCCAGCAGCTTAGATCGGCCAGGGGAACACTGAAGCTTTCTTT	EEEEEEEEEEEEEEEEEEEEEEEEEEEEEEEEEEEEEEEEEEEEEE	TRBV11-2*00(1050.7)	TRBD1*00(25)	TRBJ1-1*00(223.9)		522|541|559|0|19||95.0	16|21|36|22|27||25.0	21|40|68|27|46||95.0												TGTGCCAGCAGCTTAGATCGGCCAGGGGAACACTGAAGCTTTCTTT	36								CASSLDRP_GNTEAFF		:::::::::0:2:19:22:-4:-3:27:27:-1:46:::	TLML_1_	DNA
256	CLONES_TRBTLML-001-_Infusion_L_DNA_S8_2500000.txt	1423	26	0.000184798	TGTGCCAGCTCACCGGACTTATCTGCAAACAATGAGCAGTTCTTC	EEEEEEEEEEEEEEEEEEEEEEEEEEEEEEEEEEEEEEEEEEEEE	TRBV18*00(217)	TRBD2*00(25)	TRBJ2-1*00(224.4)		702|716|739|0|14||70.0	17|22|48|14|19||25.0	25|42|70|28|45||85.0												TGTGCCAGCTCACCGGACTTATCTGCAAACAATGAGCAGTTCTTC	36								CASSPDLSANNEQFF		:::::::::0:-3:14:14:-1:-10:19:28:-5:45:::	TLML_1_	DNA
257	CLONES_TRBTLML-001-_Infusion_L_DNA_S8_2500000.txt	1424	26	0.000184798	TGTGCCAGCAGTCCCCAGGGGTCTGGGGCCAACGTCCTGACTTTC	EEEEEEEEEEEEEEEEEEEEEEEEEEEEEEEEEEEEEEEEEEEEE	TRBV28*00(412.2)		TRBJ2-6*00(272.4)		564|576|601|0|12||60.0		12|45|73|12|45|SA18GSC20G|133.0												TGTGCCAGCAGTCCCCAGGGGTCTGGGGCCAACGTCCTGACTTTC	36								CASSPQGSGANVLTF		:::::::::0:-5:12:::::12:8:45:::	TLML_1_	DNA
258	CLONES_TRBTLML-001-_Infusion_L_DNA_S8_2500000.txt	1425	26	0.000184798	TGTGCCAGCAGCTTAGCAACGGGACTCTCGGCCGAGCAGTACTTC	EEEEEEEEEEEEEEEEEEEEEEEEEEEEEEEEEEEEEEEEEEEEE	TRBV11-2*00(371.2),TRBV11-3*00(339.2)	TRBD2*00(35),TRBD1*00(30)	TRBJ2-7*00(205)		522|538|559|0|16||80.0;521|537|558|0|16||80.0	15|22|48|19|26||35.0;11|17|36|19|25||30.0	26|39|67|32|45||65.0												TGTGCCAGCAGCTTAGCAACGGGACTCTCGGCCGAGCAGTACTTC	36								CASSLATGLSAEQYF		:::::::::0:-1:16:19:1:-10:26:32:-6:45:::	TLML_1_	DNA
259	CLONES_TRBTLML-001-_Infusion_L_DNA_S8_2500000.txt	1435	26	0.000184798	TGTGCCAGCAGCTCACTGGACCCCCCCGGGGAGCTGTTTTTT	EEEEEEEEEEEEEEEEEEEEEEEEEEEEEEEEEEEEEEEEEE	TRBV5-4*00(1046.7)	TRBD1*00(25)	TRBJ2-2*00(224.4)		549|562|585|0|13||65.0	1|6|36|20|25||25.0	26|43|71|25|42||85.0												TGTGCCAGCAGCTCACTGGACCCCCCCGGGGAGCTGTTTTTT	36								CASSSLDPPGELFF		:::::::::0:-3:13:20:11:-18:25:25:-6:42:::	TLML_1_	DNA
260	CLONES_TRBTLML-001-_Infusion_L_DNA_S8_2500000.txt	1442	26	0.000184798	TGTGCTGGGGGTAGCGGAGTCTTGTATACGCAGTATTTT	EEEEEEEEEEEEEEEEEEEEEEEEEEEEEEEEEEEEEEE	TRBV7-9*00(577.7)	TRBD2*00(30)	TRBJ2-3*00(127)		556|561|593|0|5||25.0	21|27|48|11|17||30.0	27|41|69|25|39||70.0												TGTGCTGGGGGTAGCGGAGTCTTGTATACGCAGTATTTT	36								CAGGSGVLYTQYF		:::::::::0:-12:5:11:-5:-5:17:25:-7:39:::	TLML_1_	DNA
261	CLONES_TRBTLML-001-_Infusion_L_DNA_S8_2500000.txt	1444	26	0.000184798	TGTGCCAGCAGCTTGAGCGGAGGGGATGAGCAGTTCTTC	EEEEEEEEEEEEEEEEEEEEEEEEEEEEEEEEEEEEEEE	TRBV7-8*00(596)	TRBD2*00(30)	TRBJ2-1*00(194)		567|581|604|0|14||70.0	26|32|48|18|24||30.0	28|42|70|25|39||70.0												TGTGCCAGCAGCTTGAGCGGAGGGGATGAGCAGTTCTTC	36								CASSLSGGDEQFF		:::::::::0:-3:14:18:-10:0:24:25:-8:39:::	TLML_1_	DNA
262	CLONES_TRBTLML-001-_Infusion_L_DNA_S8_2500000.txt	1448	26	0.000184798	TGTGCCAGTAGTATCGGTTATGGCTACACCTTC	EEEEEEEEEEEEEEEEEEEEEEEEEEEEEEEEE	TRBV19*00(363.8)		TRBJ1-2*00(215)		559|573|596|0|14||70.0		25|40|68|18|33||75.0												TGTGCCAGTAGTATCGGTTATGGCTACACCTTC	36								CASSIGYGYTF		:::::::::0:-3:14:::::18:-5:33:::	TLML_1_	DNA
263	CLONES_TRBTLML-001-_Infusion_L_DNA_S8_2500000.txt	1451	25	0.000177691	TGCGCCAGCAGATGGACTAGCGGGAGCCCGAACACCGGGGAGCTGTTTTTT	EEEEEEEEEEEEEEEEEEAEEEEEEEEEEEEEEEEEEEEEEEEEEEEEEEE	TRBV5-1*00(695.9)	TRBD2*00(65)	TRBJ2-2*00(254.3)		554|565|590|0|11||55.0	17|30|48|13|26||65.0	20|43|71|28|51||115.0												TGCGCCAGCAGATGGACTAGCGGGAGCCCGAACACCGGGGAGCTGTTTTTT	32								CASRWTSGSPNTGELFF		:::::::::0:-5:11:13:-1:-2:26:28:0:51:::	TLML_1_	DNA
264	CLONES_TRBTLML-001-_Infusion_L_DNA_S8_2500000.txt	1453	25	0.000177691	TGTGCCAGTAGTATAGATCTGAGCGGGACCCTACAATGAGCAGTTCTTC	EEEEEEEEEEEEEEEEEEEEEEEEEEEEEEEEEEEEEEEEEEEEEEEEE	TRBV19*00(975.7)	TRBD2*00(35),TRBD1*00(30)	TRBJ2-1*00(186.4)		559|579|596|0|20||100.0	22|29|48|21|28||35.0;11|17|36|23|29||30.0	22|42|70|29|49||100.0												TGTGCCAGTAGTATAGATCTGAGCGGGACCCTACAATGAGCAGTTCTTC	36								CASSIDLS_GPYNEQFF		:::::::::0:3:20:21:-6:-3:28:29:-2:49:::	TLML_1_	DNA
265	CLONES_TRBTLML-001-_Infusion_L_DNA_S8_2500000.txt	1454	25	0.000177691	TGTGCCAGCAGCTCACCGATAGGAGGAGGGACACCCGGAGCTGTTTTTT	EEEEEEEEEEEEEEEEEEEEEEEEEEEEEEEEEEEEEEEEEEEEEEEEE	TRBV11-3*00(692.6)	TRBD1*00(30),TRBD2*00(30)	TRBJ2-2*00(205)		521|534|558|0|13||65.0	12|18|36|27|33||30.0;26|32|48|24|30||30.0	30|43|71|36|49||65.0												TGTGCCAGCAGCTCACCGATAGGAGGAGGGACACCCGGAGCTGTTTTTT	36								CASSSPIG_EGHPELFF		:::::::::0:-4:13:27:0:-6:33:36:-10:49:::	TLML_1_	DNA
266	CLONES_TRBTLML-001-_Infusion_L_DNA_S8_2500000.txt	1458	25	0.000177691	TGCGCCAGCAGCCAAGGCGTGTTTCTTGTGGAGTTCGAGCAGTACTTC	EEEEEEEEEEEEEEEEEEEEEEEEEEEEEEEEEEEEEEEEEEEEEEEE	TRBV4-1*00(188)		TRBJ2-7*00(203.6)		537|553|574|0|16||80.0		26|39|67|35|48||65.0												TGCGCCAGCAGCCAAGGCGTGTTTCTTGTGGAGTTCGAGCAGTACTTC	36								CASSQGVFLVEFEQYF		:::::::::0:-1:16:::::35:-6:48:::	TLML_1_	DNA
267	CLONES_TRBTLML-001-_Infusion_L_DNA_S8_2500000.txt	1461	25	0.000177691	TGTGCCAGCAGCTTACGTTTAGGGGAAAACACTGAAGCTTTCTTT	EEEEEEEEEEEEEEEEEEEEEEEEEEEEEEEEEEEEEEEEEEEEE	TRBV7-6*00(586.7),TRBV7-7*00(538.7)	TRBD1*00(25)	TRBJ1-1*00(222.3)		576|591|613|0|15||75.0;585|600|622|0|15||75.0	17|22|36|20|25||25.0	22|40|68|27|45||90.0												TGTGCCAGCAGCTTACGTTTAGGGGAAAACACTGAAGCTTTCTTT	36								CASSLRLGENTEAFF		:::::::::0:-2:15:20:-5:-2:25:27:-2:45:::	TLML_1_	DNA
268	CLONES_TRBTLML-001-_Infusion_L_DNA_S8_2500000.txt	1462	25	0.000177691	TGTGCCAGCAGCCAAGGGAAGGGCATGGACACTGAAGCTTTCTTT	EEEEEEEEEEEEEEEEEEEEEEEEEEEEEEEEEEEEEEEEEEEEE	TRBV3-1*00(829.4)		TRBJ1-1*00(234)		543|559|580|0|16||80.0		18|40|68|23|45|SA22G|94.0												TGTGCCAGCAGCCAAGGGAAGGGCATGGACACTGAAGCTTTCTTT	36								CASSQGKGMDTEAFF		:::::::::0:-1:16:::::23:2:45:::	TLML_1_	DNA
269	CLONES_TRBTLML-001-_Infusion_L_DNA_S8_2500000.txt	1464	25	0.000177691	TGCAGTGCTAGATGGTTCGGGACAACTAATGAAAAACTGTTTTTT	EEEEEEEEEEEEEEEEEEEEEEEEEEEEEEEEEEEEEEEEEEEEE	TRBV20-1*00(326.4)	TRBD1*00(25),TRBD2*00(25)	TRBJ1-4*00(255)		759|771|793|0|12||60.0	11|16|36|17|22||25.0;15|20|48|17|22||25.0	20|43|71|22|45||115.0												TGCAGTGCTAGATGGTTCGGGACAACTAATGAAAAACTGTTTTTT	36								CSARWFGTTNEKLFF		:::::::::0:-2:12:17:1:-8:22:22:0:45:::	TLML_1_	DNA
270	CLONES_TRBTLML-001-_Infusion_L_DNA_S8_2500000.txt	1471	25	0.000177691	TGTGCCAGCAGCGTCGGAGGGACTGGAAACACCATATATTTT	EEEEEEEEEEEEEEEEEEEEEEEEEEEEEEEEEEEEEEEEEE	TRBV9*00(561.7)	TRBD2*00(30)	TRBJ1-3*00(105)		559|573|595|0|14||70.0	26|32|48|15|21||30.0	22|42|70|22|42||100.0												TGTGCCAGCAGCGTCGGAGGGACTGGAAACACCATATATTTT	36								CASSVGGTGNTIYF		:::::::::0:-2:14:15:-10:0:21:22:-2:42:::	TLML_1_	DNA
271	CLONES_TRBTLML-001-_Infusion_L_DNA_S8_2500000.txt	1473	25	0.000177691	TGCAGCGTTTTCACGGGGGGCGCCCCGGGAGAGCAGTACTTC	EEEEEEEEEEEEEEEEEEEEEEEEEEEEEEEEEEEEEEEEEE	TRBV29-1*00(602)	TRBD1*00(55)	TRBJ2-7*00(88)		700|709|734|0|9||45.0	18|29|36|15|26||55.0	27|39|67|30|42||60.0												TGCAGCGTTTTCACGGGGGGCGCCCCGGGAGAGCAGTACTTC	36								CSVFTGGAPGEQYF		:::::::::0:-5:9:15:-6:5:26:30:-7:42:::	TLML_1_	DNA
272	CLONES_TRBTLML-001-_Infusion_L_DNA_S8_2500000.txt	1480	25	0.000177691	TGTGCCGCCGGGACAGGGGATCATCAGCCCCAGCATTTT	EEEEEEEEEEEEEEEEEEEEEEEEEEEEEEEEEEEEEEE	TRBV27*00(1127.6)	TRBD1*00(60)	TRBJ1-5*00(225)		556|562|593|0|6||30.0	10|22|36|7|19||60.0	25|42|70|22|39||85.0												TGTGCCGCCGGGACAGGGGATCATCAGCCCCAGCATTTT	36								CAAGTGDHQPQHF		:::::::::0:-11:6:7:2:-2:19:22:-5:39:::	TLML_1_	DNA
273	CLONES_TRBTLML-001-_Infusion_L_DNA_S8_2500000.txt	1482	25	0.000177691	TGTGCCAGCAGGGACAGGGGGATCGGTGGCTACACCTTC	EEEEEEEEEEEEEAEEEEEEEEEEEEEEEEEEEEEEEEE	TRBV6-1*00(327)	TRBD1*00(50)	TRBJ1-2*00(201)		516|527|553|0|11||55.0	13|23|36|11|21||50.0	27|40|68|26|39||65.0												TGTGCCAGCAGGGACAGGGGGATCGGTGGCTACACCTTC	32								CASRDRGIGGYTF		:::::::::0:-6:11:11:-1:-1:21:26:-7:39:::	TLML_1_	DNA
274	CLONES_TRBTLML-001-_Infusion_L_DNA_S8_2500000.txt	1483	25	0.000177691	TGCAGTGCTCTACAGGCAACTAATGAAAAACTGTTTTTT	EEEEEEEEEEEEEEEEEEEEEEEEEEEEEEEEEEEEEEE	TRBV20-1*00(889.7)		TRBJ1-4*00(259.3)		759|768|793|0|9||45.0		19|43|71|15|39||120.0												TGCAGTGCTCTACAGGCAACTAATGAAAAACTGTTTTTT	36								CSALQATNEKLFF		:::::::::0:-5:9:::::15:1:39:::	TLML_1_	DNA
275	CLONES_TRBTLML-001-_Infusion_L_DNA_S8_2500000.txt	1498	25	0.000177691	TGCAGTGCTCCCCGGTCCTACTACGAGCAGTACTTC	EEEEEEEEEEEEEEEEEEEEEEEEEEEEEEEEEEEE	TRBV20-1*00(711.7)	TRBD1*00(29),TRBD2*00(25)	TRBJ2-7*00(219.4)		759|768|793|0|9||45.0	2|11|36|9|18|ST6G|29.0;13|18|48|10|15||25.0	23|39|67|20|36||80.0												TGCAGTGCTCCCCGGTCCTACTACGAGCAGTACTTC	36								CSAPRSYYEQYF		:::::::::0:-5:9:9:10:-13:18:20:-3:36:::	TLML_1_	DNA
276	CLONES_TRBTLML-001-_Infusion_L_DNA_S8_2500000.txt	1506	25	0.000177691	TGTGCCAGCAGGGCAAACACTGAAGCTTTCTTT	EEEEEEEEEEEEEEEEEEEEEEEEEEEEEEEEE	TRBV12-3*00(382.3),TRBV12-4*00(382.3)		TRBJ1-1*00(230)		530|541|567|0|11||55.0;530|541|567|0|11||55.0		22|40|68|15|33||90.0												TGTGCCAGCAGGGCAAACACTGAAGCTTTCTTT	36								CASRANTEAFF		:::::::::0:-6:11:::::15:-2:33:::	TLML_1_	DNA
277	CLONES_TRBTLML-001-_Infusion_L_DNA_S8_2500000.txt	1514	24	0.000170583	TGTGCCAGCAGTTACCACGGGCGAGTTGAAGCTTTCTTTGGACAAGGCACCAGACTCACAGTTGTAGGTAAGACATTTTTCAGGTTCTTTTGCAGATCCGTCACAGGGAAAAGTGGGTCCACAGTGTCCCTTTTAGAGTGGCTATATTCTTATGTGCTAACTATGGCTACACCTTC	EEEEEEEEEEEEEEEEEEEEEEEEEEEEEENNNNNNNNNNNNNNNNNNNNNNNNNNNNNNNNNNNNNNNNNNNNNNNNNNNNNNNNNNNNNNNNNNNNNNEEEEEEEEEEEEEEEEEEEEEEEEEEEEEEEEENNNNNNNNNNNNNNNNNNNNNNNNNNNNNNNNNNNNNNNNNNN	TRBV6-5*00(679.2)	TRBD1*00(30)	TRBJ1-2*00(291.9)		519|534|556|0|15||75.0	6|12|36|124|130||30.0	19|40|68|155|176||105.0												TGTGCCAGCAGTTACCACGGGCGAGTTGAAGCTTTCTTTGGACAAGGCACCAGACTCACAGTTGTAGGTAAGACATTTTTCAGGTTCTTTTGCAGATCCGTCACAGGGAAAAGTGGGTCCACAGTGTCCCTTTTAGAGTGGCTATATTCTTATGTGCTAACTATGGCTACACCTTC	36								CASSYHGRVEAFFGQGTRLTVVGKTFFRF_LQIRHREKWVHSVPFRVAIFLCANYGYTF		:::::::::0:-2:15:124:6:-12:130:155:1:176:::	TLML_1_	DNA
278	CLONES_TRBTLML-001-_Infusion_L_DNA_S8_2500000.txt	1517	24	0.000170583	TGTGCCAGCAGCCGGGAGGGGGGGAGATCCTATAATTCACCCCTCCACTTT	EEEEEEEEEEEEEEEEEEEEEEEEEEEEEEEEEEEEEEEEEEAEEEEEEEE	TRBV3-1*00(337),TRBV3-2*00(321)	TRBD2*00(35),TRBD1*00(30)	TRBJ1-6*00(252.3)		543|556|580|0|13||65.0;543|556|580|0|13||65.0	25|32|48|13|20||35.0;17|23|36|16|22||30.0	16|45|73|22|51|SC20A|129.0												TGTGCCAGCAGCCGGGAGGGGGGGAGATCCTATAATTCACCCCTCCACTTT	32								CASSREGGRSYNSPLHF		:::::::::0:-4:13:13:-9:0:20:22:4:51:::	TLML_1_	DNA
279	CLONES_TRBTLML-001-_Infusion_L_DNA_S8_2500000.txt	1524	24	0.000170583	TGTGCCAGCAGTTACCCCGCGGGGCGGGAGCTCGAGCAGTACTTC	EEEEEEEEEEEEEEEEEEEEEEEEEEEEEEEEEEEEEEEEEEEEE	TRBV28*00(376.7)	TRBD2*00(35),TRBD1*00(30)	TRBJ2-7*00(205)		564|577|601|0|13||65.0	23|30|48|23|30||35.0;19|25|36|20|26||30.0	26|39|67|32|45||65.0												TGTGCCAGCAGTTACCCCGCGGGGCGGGAGCTCGAGCAGTACTTC	36								CASSYPAGRELEQYF		:::::::::0:-4:13:23:-7:-2:30:32:-6:45:::	TLML_1_	DNA
280	CLONES_TRBTLML-001-_Infusion_L_DNA_S8_2500000.txt	1525	24	0.000170583	TGTGCCAGCAGCTTGGAGCAGGGGCTCAATTCACCCCTCCACTTT	EEEEEEEEEEEEEEEEEEEEEEEEEEEEEEEEEEEEEEEEEEEEE	TRBV5-6*00(738.5)	TRBD1*00(30)	TRBJ1-6*00(214)		550|566|586|0|16||80.0	16|22|36|18|24||30.0	27|45|73|27|45||90.0												TGTGCCAGCAGCTTGGAGCAGGGGCTCAATTCACCCCTCCACTTT	36								CASSLEQGLNSPLHF		:::::::::0:0:16:18:-4:-2:24:27:-7:45:::	TLML_1_	DNA
281	CLONES_TRBTLML-001-_Infusion_L_DNA_S8_2500000.txt	1533	24	0.000170583	TGTGCCAGCAGTTACTCGGACCAGGCCTACGAGCAGTACTTC	EEEEEEEEEEEEEEEEEEEEEEEEEEEEEEEEEEEEEEEEEE	TRBV6-6*00(247)		TRBJ2-7*00(225)		516|534|553|0|18||90.0		22|39|67|25|42||85.0												TGTGCCAGCAGTTACTCGGACCAGGCCTACGAGCAGTACTTC	36								CASSYSDQAYEQYF		:::::::::0:1:18:::::25:-2:42:::	TLML_1_	DNA
282	CLONES_TRBTLML-001-_Infusion_L_DNA_S8_2500000.txt	1534	24	0.000170583	TGTGCCAGCAGCCCCGCCGGGACTAACTACGAGCAGTACTTC	EEEEEEEEEEEEEEEEEEEEEEEEEEEEEEEEEEEEEEEEEE	TRBV3-1*00(1199)	TRBD2*00(45)	TRBJ2-7*00(157.3)		543|556|580|0|13||65.0	14|23|48|16|25||45.0	23|39|67|26|42||80.0												TGTGCCAGCAGCCCCGCCGGGACTAACTACGAGCAGTACTTC	36								CASSPAGTNYEQYF		:::::::::0:-4:13:16:2:-9:25:26:-3:42:::	TLML_1_	DNA
283	CLONES_TRBTLML-001-_Infusion_L_DNA_S8_2500000.txt	1538	24	0.000170583	TGCGCCAGCAGCCCGGGACAGTACAGGGATGGCTACACCTTC	EEEEEEEEEEEEEEEEEEEEEEEEEEEEEEEEEEEEEEEEEE	TRBV5-1*00(158)	TRBD1*00(45)	TRBJ1-2*00(210)		554|566|590|0|12||60.0	10|19|36|12|21||45.0	26|40|68|28|42||70.0												TGCGCCAGCAGCCCGGGACAGTACAGGGATGGCTACACCTTC	36								CASSPGQYRDGYTF		:::::::::0:-4:12:12:2:-5:21:28:-6:42:::	TLML_1_	DNA
284	CLONES_TRBTLML-001-_Infusion_L_DNA_S8_2500000.txt	1547	24	0.000170583	TGTGCCAGCAGTTTAGGCGTTAAAAACATTCAGTACTTC	EEEEEEEEEEEEEEEEEEEEEEEEEEEEEEEEEEEEEEE	TRBV27*00(1066.4)		TRBJ2-4*00(229.2)		556|571|593|0|15||75.0		24|42|70|21|39||90.0												TGTGCCAGCAGTTTAGGCGTTAAAAACATTCAGTACTTC	36								CASSLGVKNIQYF		:::::::::0:-2:15:::::21:-4:39:::	TLML_1_	DNA
285	CLONES_TRBTLML-001-_Infusion_L_DNA_S8_2500000.txt	1548	24	0.000170583	TGTGCCAGCAGCTTAGCGGTGTACAATGAGCAGTTCTTC	EEEEEEEEEEEEEEEEEEEEEEEEEEEEEEEEEEEEEEE	TRBV11-3*00(1081)		TRBJ2-1*00(214)		521|537|558|0|16||80.0		24|42|70|21|39||90.0												TGTGCCAGCAGCTTAGCGGTGTACAATGAGCAGTTCTTC	36								CASSLAVYNEQFF		:::::::::0:-1:16:::::21:-4:39:::	TLML_1_	DNA
286	CLONES_TRBTLML-001-_Infusion_L_DNA_S8_2500000.txt	1573	23	0.000163475	TGTGCCAGCTCCCCGTACTAACTCTGGGGGCCCACAAGAGACCCAGTACTTC	EEEEEEEEEEEEEEEEEEEEEEEEEEEEEEEEEEEEEEEEEEEEEEEEEEEE	TRBV18*00(304.6)	TRBD1*00(30),TRBD2*00(30)	TRBJ2-5*00(230)		702|713|739|0|11||55.0	18|24|36|25|31||30.0;29|35|48|27|33||30.0	22|40|68|34|52||90.0												TGTGCCAGCTCCCCGTACTAACTCTGGGGGCCCACAAGAGACCCAGTACTTC	36								CASSPY*LW_GPQETQYF		:::::::::0:-6:11:25:-6:0:31:34:-2:52:::	TLML_1_	DNA
287	CLONES_TRBTLML-001-_Infusion_L_DNA_S8_2500000.txt	1583	23	0.000163475	TGTGCTAGTGGTTCTCAACTAGCGGGTTTGGATACGCAGTATTTT	EEEEEEEEEEEEEEEEEEEEEEEEEEEEEEEEEEEEEEEEEEEEE	TRBV12-5*00(116)	TRBD2*00(45)	TRBJ2-3*00(215)		530|543|567|0|13||65.0	19|28|48|17|26||45.0	26|41|69|30|45||75.0												TGTGCTAGTGGTTCTCAACTAGCGGGTTTGGATACGCAGTATTTT	36								CASGSQLAGLDTQYF		:::::::::0:-4:13:17:-3:-4:26:30:-6:45:::	TLML_1_	DNA
288	CLONES_TRBTLML-001-_Infusion_L_DNA_S8_2500000.txt	1584	23	0.000163475	TGTGCCAGCACCAACTTCCGGGACGCTGGAAACACCATATATTTT	EEEEEEEEEEEEEEEEEEEEEEEEEEEEEEEEEEEEEEEEEEEEE	TRBV6-1*00(156.3),TRBV6-5*00(156.3),TRBV6-6*00(150.3)	TRBD1*00(35),TRBD2*00(35)	TRBJ1-3*00(240)		516|526|553|0|10||50.0;519|529|556|0|10||50.0;516|526|553|0|10||50.0	10|17|36|17|24||35.0;14|21|48|17|24||35.0	22|42|70|25|45||100.0												TGTGCCAGCACCAACTTCCGGGACGCTGGAAACACCATATATTTT	36								CASTNFRDAGNTIYF		:::::::::0:-7:10:17:2:-7:24:25:-2:45:::	TLML_1_	DNA
289	CLONES_TRBTLML-001-_Infusion_L_DNA_S8_2500000.txt	1585	23	0.000163475	TGTGCCAGCAGTTTATCCGCCAGGGGATATCAGCCCCAGCATTTT	EEEEEEEEEEEEEEEEEEEEEEEEEEEEEEEEEEEEEEEEEEEEE	TRBV27*00(350.9)	TRBD1*00(30)	TRBJ1-5*00(225)		556|573|593|0|17||85.0	16|22|36|20|26||30.0	25|42|70|28|45||85.0												TGTGCCAGCAGTTTATCCGCCAGGGGATATCAGCCCCAGCATTTT	36								CASSLSARGYQPQHF		:::::::::0:0:17:20:-4:-2:26:28:-5:45:::	TLML_1_	DNA
290	CLONES_TRBTLML-001-_Infusion_L_DNA_S8_2500000.txt	1586	23	0.000163475	TGTGCCAGCAGATATGGACTAGCGGGGGGCTACGAGCAGTACTTC	EEEEEEEEEEEEEEEEEEEEEEEEEEEEEEEEEEEEEEEEEEEEE	TRBV11-2*00(794.3)	TRBD2*00(55)	TRBJ2-7*00(218.5)		522|533|559|0|11||55.0	17|28|48|15|26||55.0	23|39|67|29|45||80.0												TGTGCCAGCAGATATGGACTAGCGGGGGGCTACGAGCAGTACTTC	36								CASRYGLAGGYEQYF		:::::::::0:-6:11:15:-1:-4:26:29:-3:45:::	TLML_1_	DNA
292	CLONES_TRBTLML-001-_Infusion_L_DNA_S8_2500000.txt	1599	23	0.000163475	TGTGCCAGCAGTTGGGGGACAGGGGATCAGCCCCAGCATTTT	EEEEEEEEEEEEEEEEEEEEEEEEEEEEEEEEEEEEEEEEEE	TRBV6-5*00(208),TRBV6-8*00(192),TRBV6-1*00(187)	TRBD1*00(50)	TRBJ1-5*00(225)		519|532|556|0|13||65.0;512|525|549|0|13||65.0;516|528|553|0|12||60.0	12|22|36|15|25||50.0	25|42|70|25|42||85.0												TGTGCCAGCAGTTGGGGGACAGGGGATCAGCCCCAGCATTTT	36								CASSWGTGDQPQHF		:::::::::0:-4:13:15:0:-2:25:25:-5:42:::	TLML_1_	DNA
293	CLONES_TRBTLML-001-_Infusion_L_DNA_S8_2500000.txt	1600	23	0.000163475	TGTGCCAGCAGCTTCCGTCCTACCTCCTACGAGCAGTACTTC	EEEEEEEEEEEEEEEEEEEEEEEEEEEEEEEEEEEEEEEEEE	TRBV7-2*00(510.3)		TRBJ2-7*00(235)		580|594|617|0|14||70.0		20|39|67|23|42||95.0												TGTGCCAGCAGCTTCCGTCCTACCTCCTACGAGCAGTACTTC	36								CASSFRPTSYEQYF		:::::::::0:-3:14:::::23:0:42:::	TLML_1_	DNA
294	CLONES_TRBTLML-001-_Infusion_L_DNA_S8_2500000.txt	1605	23	0.000163475	TGTGCCACCTCCCGGGACACGCGAATTCACCCCTCCACTTT	EEEEEEEEEEEAEEEEEEEEEEEEEEEEEEEEEAAEEEEEE	TRBV24-1*00(528.4)	TRBD1*00(50),TRBD2*00(45)	TRBJ1-6*00(100)		559|568|597|0|9||45.0	8|18|36|9|19||50.0;12|21|48|9|18||45.0	27|45|73|23|41||90.0												TGTGCCACCTCCCGGGACACGCGAATTCACCCCTCCACTTT	32								CATSRDT_NSPLHF		:::::::::0:-9:9:9:4:-6:19:23:-7:41:::	TLML_1_	DNA
295	CLONES_TRBTLML-001-_Infusion_L_DNA_S8_2500000.txt	1610	23	0.000163475	TGTGCCAGCAGTTCAGGGTACGGAAACACCATATATTTT	EEEEEEEEEEEEEEEEEEEEEEEEEEEEEEEEEEEEEEE	TRBV28*00(1084.2)	TRBD1*00(25)	TRBJ1-3*00(214)		564|577|601|0|13||65.0	16|21|36|13|18||25.0	24|42|70|21|39||90.0												TGTGCCAGCAGTTCAGGGTACGGAAACACCATATATTTT	36								CASSSGYGNTIYF		:::::::::0:-4:13:13:-4:-3:18:21:-4:39:::	TLML_1_	DNA
296	CLONES_TRBTLML-001-_Infusion_L_DNA_S8_2500000.txt	1611	23	0.000163475	TGTGCCAGCAGCTCCCAACAGGGGACTGAAGCTTTCTTT	EEEEEEEEEEEEEEEEEEEEEEEEEEEEEEEEEEEEEEE	TRBV11-2*00(818)	TRBD1*00(35)	TRBJ1-1*00(215)		522|535|559|0|13||65.0	15|22|36|17|24||35.0	25|40|68|24|39||75.0												TGTGCCAGCAGCTCCCAACAGGGGACTGAAGCTTTCTTT	36								CASSSQQGTEAFF		:::::::::0:-4:13:17:-3:-2:24:24:-5:39:::	TLML_1_	DNA
297	CLONES_TRBTLML-001-_Infusion_L_DNA_S8_2500000.txt	1612	23	0.000163475	TGTGCCAGCAGAAGGACAGGGGGGGGGCCCCAGCATTTT	EEEEEEEEEEEEEEEEEEEEEEEEEEEEEEEEEEEEEEE	TRBV6-5*00(431.3)	TRBD1*00(50)	TRBJ1-5*00(200.1)		519|530|556|0|11||55.0	13|23|36|13|23||50.0	29|42|70|26|39||65.0												TGTGCCAGCAGAAGGACAGGGGGGGGGCCCCAGCATTTT	36								CASRRTGGGPQHF		:::::::::0:-6:11:13:-1:-1:23:26:-9:39:::	TLML_1_	DNA
298	CLONES_TRBTLML-001-_Infusion_L_DNA_S8_2500000.txt	1613	23	0.000163475	TGCGCCAGCAGTAACAGGGCTAATGAAAAACTGTTTTTT	EEEEEEEEEEEEEEEEEEEEEEEEEEEEEEEEEEEEEEE	TRBV23-1*00(421.8)	TRBD1*00(30)	TRBJ1-4*00(240)		580|592|617|0|12||60.0	15|21|36|13|19||30.0	23|43|71|19|39||100.0												TGCGCCAGCAGTAACAGGGCTAATGAAAAACTGTTTTTT	36								CASSNRANEKLFF		:::::::::0:-5:12:13:-3:-3:19:19:-3:39:::	TLML_1_	DNA
299	CLONES_TRBTLML-001-_Infusion_L_DNA_S8_2500000.txt	1620	23	0.000163475	TGCAGTGCTAGCCAGTATGTTGAGCAGTTCTTC	EEEEEEEEEEEEEEEEEEEEEEEEEEEEEEEEE	TRBV20-1*00(917.5)		TRBJ2-1*00(205)		759|770|793|0|11||55.0		29|42|70|20|33||65.0												TGCAGTGCTAGCCAGTATGTTGAGCAGTTCTTC	36								CSASQYVEQFF		:::::::::0:-3:11:::::20:-9:33:::	TLML_1_	DNA
300	CLONES_TRBTLML-001-_Infusion_L_DNA_S8_2500000.txt	1628	22	0.000156368	TGTGCCAGCAGCGTAGACCCACTTGGGGGAACCCTTAACACTGAAGCTTTCTTT	EEEEEEEEEEEEEEEEEEEEEEEEEEEEEEEEEEEEEEEEEEEEEEEEEEEEEE	TRBV9*00(332)	TRBD1*00(25)	TRBJ1-1*00(230)		559|575|595|0|16||80.0	18|23|36|24|29||25.0	22|40|68|36|54||90.0												TGTGCCAGCAGCGTAGACCCACTTGGGGGAACCCTTAACACTGAAGCTTTCTTT	36								CASSVDPLGGTLNTEAFF		:::::::::0:0:16:24:-6:-1:29:36:-2:54:::	TLML_1_	DNA
301	CLONES_TRBTLML-001-_Infusion_L_DNA_S8_2500000.txt	1635	22	0.000156368	TGTGCCAGCAGCTTGGTCCGGGACAGGTGAAATCAGCCCCAGCATTTT	EEEEEEEEEEEEEEEEEEEEEEEEEEEEEEEEEEEEEEEEEEEEEEEE	TRBV5-4*00(1175.4)	TRBD1*00(50)	TRBJ1-5*00(131)		549|565|585|0|16||80.0	10|20|36|17|27||50.0	24|42|70|30|48||90.0												TGTGCCAGCAGCTTGGTCCGGGACAGGTGAAATCAGCCCCAGCATTTT	36								CASSLVRDR*NQPQHF		:::::::::0:0:16:17:2:-4:27:30:-4:48:::	TLML_1_	DNA
302	CLONES_TRBTLML-001-_Infusion_L_DNA_S8_2500000.txt	1636	22	0.000156368	TGTGCCAGCAGCCCGGGACGGACCAATATGAACACTGAAGCTTTCTTT	EEEEEEEEEEEEEEEEEEEEEEEEEEEEEEEEEEEEEEEEEEEEEEEE	TRBV7-9*00(388.5)	TRBD1*00(35),TRBD2*00(35)	TRBJ1-1*00(95)		556|568|593|0|12||60.0	10|17|36|12|19||35.0;14|21|48|12|19||35.0	19|40|68|27|48||105.0												TGTGCCAGCAGCCCGGGACGGACCAATATGAACACTGAAGCTTTCTTT	36								CASSPGRTNMNTEAFF		:::::::::0:-5:12:12:2:-7:19:27:1:48:::	TLML_1_	DNA
303	CLONES_TRBTLML-001-_Infusion_L_DNA_S8_2500000.txt	1647	22	0.000156368	TGTGCCAGCAGTGATGTAGCAGGGGGAAATGAAAAACTGTTTTTT	EEEEEEEEEEEEEEEEEEEEEEEEEEEEEEEEEEEEEEEEEEEEE	TRBV2*00(539.5)	TRBD1*00(35)	TRBJ1-4*00(229.3)		518|532|555|0|14||70.0	16|23|36|19|26||35.0	25|43|71|27|45||90.0												TGTGCCAGCAGTGATGTAGCAGGGGGAAATGAAAAACTGTTTTTT	36								CASSDVAGGNEKLFF		:::::::::0:-3:14:19:-4:-1:26:27:-5:45:::	TLML_1_	DNA
304	CLONES_TRBTLML-001-_Infusion_L_DNA_S8_2500000.txt	1649	22	0.000156368	TGCGCCAGCAGCCGGACAGGGTCAACTAATGAAAAACTGTTTTTT	EEEEEEEEEEEEEEEEEEEEEEEEEEEEEEEEEEEEEEEEEEEEE	TRBV5-1*00(836.7)	TRBD1*00(40)	TRBJ1-4*00(254.3)		554|566|590|0|12||60.0	13|21|36|13|21||40.0	20|43|71|22|45||115.0												TGCGCCAGCAGCCGGACAGGGTCAACTAATGAAAAACTGTTTTTT	36								CASSRTGSTNEKLFF		:::::::::0:-4:12:13:-1:-3:21:22:0:45:::	TLML_1_	DNA
305	CLONES_TRBTLML-001-_Infusion_L_DNA_S8_2500000.txt	1675	22	0.000156368	TGTGCCAGCGGCGGACATCCAATCAGCCCCAGCATTTT	EEEEEEEEEEEEEEEEEEEEEEEEEEEEAEEEEEEEEE	TRBV5-5*00(498.8),TRBV5-6*00(436.4)	TRBD1*00(25)	TRBJ1-5*00(233.5)		549|558|585|0|9||45.0;550|559|586|0|9||45.0	13|18|36|12|17||25.0	23|42|70|19|38||95.0												TGTGCCAGCGGCGGACATCCAATCAGCCCCAGCATTTT	32								CASGGH_NQPQHF		:::::::::0:-7:9:12:-1:-6:17:19:-3:38:::	TLML_1_	DNA
306	CLONES_TRBTLML-001-_Infusion_L_DNA_S8_2500000.txt	1679	22	0.000156368	TGCGCCAGCGGGACTAGCGCCTACGAGCAGTACTTC	EEEEEEEEEEEEEEEEEEEEEEEEEEEEEEEEEEEE	TRBV5-1*00(408.1)	TRBD2*00(30)	TRBJ2-7*00(229)		554|563|590|0|9||45.0	16|22|48|9|15||30.0	18|39|67|15|36|ST21G|89.0												TGCGCCAGCGGGACTAGCGCCTACGAGCAGTACTTC	36								CASGTSAYEQYF		:::::::::0:-7:9:9:0:-10:15:15:2:36:::	TLML_1_	DNA
307	CLONES_TRBTLML-001-_Infusion_L_DNA_S8_2500000.txt	1680	22	0.000156368	TGCAGTGCTAGCCCCGGGCTTTACGAGCAGTACTTC	EEEEEEEEEEEEEEEEEEEEEEEEEEEEEEEEEEEE	TRBV20-1*00(326.2)	TRBD1*00(30),TRBD2*00(30)	TRBJ2-7*00(213.5)		759|770|793|0|11||55.0	9|15|36|12|18||30.0;13|19|48|12|18||30.0	24|39|67|21|36||75.0												TGCAGTGCTAGCCCCGGGCTTTACGAGCAGTACTTC	36								CSASPGLYEQYF		:::::::::0:-3:11:12:3:-9:18:21:-4:36:::	TLML_1_	DNA
308	CLONES_TRBTLML-001-_Infusion_L_DNA_S8_2500000.txt	1681	22	0.000156368	TGCAGTGCTAGGGTCAGATCCAATGAGCAGTTCTTC	EEEEEEEEEEEEEEEEEEEEEEEEEEEEEEEEEEEE	TRBV20-1*00(171.2)		TRBJ2-1*00(220)		759|770|793|0|11||55.0		26|42|70|20|36||80.0												TGCAGTGCTAGGGTCAGATCCAATGAGCAGTTCTTC	36								CSARVRSNEQFF		:::::::::0:-3:11:::::20:-6:36:::	TLML_1_	DNA
309	CLONES_TRBTLML-001-_Infusion_L_DNA_S8_2500000.txt	1682	22	0.000156368	TGCAGCGTTGGGGCAGGTCGCGAAAAACTGTTTTTT	EEEEEEEEEEEEEEEEEEEEEEEEEEEEEEEEEEEE	TRBV29-1*00(397)		TRBJ1-4*00(213.5)		700|710|734|0|10||50.0		28|43|71|21|36||75.0												TGCAGCGTTGGGGCAGGTCGCGAAAAACTGTTTTTT	36								CSVGAGREKLFF		:::::::::0:-4:10:::::21:-8:36:::	TLML_1_	DNA
310	CLONES_TRBTLML-001-_Infusion_L_DNA_S8_2500000.txt	1692	21	0.00014926	TGTGCCAGCAGTTTAGAACTAGCGGACCCCTCCTACAATGAGCAGTTCTTC	EEEEEEEEEEEEEEEEEEEEEEEEEEEEEEEEEEEEEEEEEEEEEEEEEEE	TRBV12-4*00(890),TRBV12-3*00(845.2)	TRBD2*00(40)	TRBJ2-1*00(237.5)		530|546|567|0|16||80.0;530|546|567|0|16||80.0	19|27|48|17|25||40.0	20|42|70|29|51||110.0												TGTGCCAGCAGTTTAGAACTAGCGGACCCCTCCTACAATGAGCAGTTCTTC	36								CASSLELADPSYNEQFF		:::::::::0:-1:16:17:-3:-5:25:29:0:51:::	TLML_1_	DNA
311	CLONES_TRBTLML-001-_Infusion_L_DNA_S8_2500000.txt	1693	21	0.00014926	TGTGCCAGCAGCTTAACCGAAATTGGGACAGGGGCCACTGAAGCTTTCTTT	EEEEEEEEEEEEEEEEEEEEEEEEEEEEEEEEEEEEEEEEEEEEEEEEEEE	TRBV7-2*00(376)	TRBD1*00(50)	TRBJ1-1*00(220)		580|595|617|0|15||75.0	12|22|36|24|34||50.0	24|40|68|35|51||80.0												TGTGCCAGCAGCTTAACCGAAATTGGGACAGGGGCCACTGAAGCTTTCTTT	36								CASSLTEIGTGATEAFF		:::::::::0:-2:15:24:0:-2:34:35:-4:51:::	TLML_1_	DNA
312	CLONES_TRBTLML-001-_Infusion_L_DNA_S8_2500000.txt	1698	21	0.00014926	TGTGCCACCAGCAGAGACGACAGGGCCTCTTACAATGAGCAGTTCTTC	EEEEEEEEEEEEEEEEEEEEEEEEEEEEEEEEEEEEEEEEEEEEEEEE	TRBV15*00(1066.7)	TRBD1*00(35)	TRBJ2-1*00(153)		552|569|589|0|17||85.0	14|21|36|18|25||35.0	20|42|70|26|48|SC23T|94.0												TGTGCCACCAGCAGAGACGACAGGGCCTCTTACAATGAGCAGTTCTTC	36								CATSRDDRASYNEQFF		:::::::::0:0:17:18:-2:-3:25:26:0:48:::	TLML_1_	DNA
313	CLONES_TRBTLML-001-_Infusion_L_DNA_S8_2500000.txt	1699	21	0.00014926	TGTGCCAGCAGTGAAACGTGGGGGGGCTATAATTCACCCCTCCACTTT	EEEEEEEEEEEEEEEEEEEEEEEEEEEEEEEEEEEEEEEEEEEEEEEE	TRBV2*00(217.2)	TRBD1*00(25)	TRBJ1-6*00(234)		518|533|555|0|15||75.0	18|23|36|19|24||25.0	23|45|73|26|48||110.0												TGTGCCAGCAGTGAAACGTGGGGGGGCTATAATTCACCCCTCCACTTT	36								CASSETWGGYNSPLHF		:::::::::0:-2:15:19:-6:-1:24:26:-3:48:::	TLML_1_	DNA
314	CLONES_TRBTLML-001-_Infusion_L_DNA_S8_2500000.txt	1703	21	0.00014926	TGTGCCAGCAGCTTAGGGCCGTGTTGCCCAGGGGTGAGCAGTACTTC	EEEEEEEEEEEEEEEEEEEEEEEEEEEEEEEEEEEEEEEEEEEEEEE	TRBV7-6*00(571),TRBV7-7*00(523)	TRBD1*00(30)	TRBJ2-7*00(200)		576|592|613|0|16||80.0;585|601|622|0|16||80.0	16|22|36|28|34||30.0	27|39|67|35|47||60.0												TGTGCCAGCAGCTTAGGGCCGTGTTGCCCAGGGGTGAGCAGTACTTC	36								CASSLGPC_PRGEQYF		:::::::::0:-1:16:28:-4:-2:34:35:-7:47:::	TLML_1_	DNA
315	CLONES_TRBTLML-001-_Infusion_L_DNA_S8_2500000.txt	1708	21	0.00014926	TGTGCCTGGAGTGGGAGGGAATCCTATAATTCACCCCTCCACTTT	EEEEEEEEEEEEEEEEEEEEEEEEEEEEEEEEEEEEEEEEEEEEE	TRBV30*00(956.1)	TRBD2*00(30)	TRBJ1-6*00(244)		787|800|821|0|13||65.0	26|32|48|13|19||30.0	21|45|73|21|45||120.0												TGTGCCTGGAGTGGGAGGGAATCCTATAATTCACCCCTCCACTTT	36								CAWSGRESYNSPLHF		:::::::::0:-1:13:13:-10:0:19:21:-1:45:::	TLML_1_	DNA
316	CLONES_TRBTLML-001-_Infusion_L_DNA_S8_2500000.txt	1710	21	0.00014926	TGTGCCAGCAGTCTGGACAGGGGGTCGGTCACTGAAGCTTTCTTT	EEEEEEEEEEEEEEEEEEEEEEEEEEEEEEEEEEEEEEEEEEEEE	TRBV6-5*00(994.3)	TRBD1*00(50)	TRBJ1-1*00(220)		519|531|556|0|12||60.0	13|23|36|14|24||50.0	24|40|68|29|45||80.0												TGTGCCAGCAGTCTGGACAGGGGGTCGGTCACTGAAGCTTTCTTT	36								CASSLDRGSVTEAFF		:::::::::0:-5:12:14:-1:-1:24:29:-4:45:::	TLML_1_	DNA
317	CLONES_TRBTLML-001-_Infusion_L_DNA_S8_2500000.txt	1711	21	0.00014926	TGTGCCAGCAGCGTAGACGGGACAGGGGTCTACGAGCAGTACTTC	EEEEEEEEEEEEEEEEEEEEEEEEEEEEEEEEEEEEEEEEEEEEE	TRBV11-3*00(505.5),TRBV11-1*00(484.5),TRBV11-2*00(473.5)	TRBD1*00(55)	TRBJ2-7*00(219.2)		521|538|558|0|17|ST533G|69.0;531|547|568|0|16|ST543G|64.0;522|539|559|0|17|ST534G|69.0	11|22|36|17|28||55.0	23|39|67|29|45||80.0												TGTGCCAGCAGCGTAGACGGGACAGGGGTCTACGAGCAGTACTTC	36								CASSVDGTGVYEQYF		:::::::::0:0:17:17:1:-2:28:29:-3:45:::	TLML_1_	DNA
318	CLONES_TRBTLML-001-_Infusion_L_DNA_S8_2500000.txt	1728	21	0.00014926	TGTGCCAGCAGTCAAACCGCAGACCAAGATACGCAGTATTTT	EEEEEEEEEEEEEEEEEEEEEEEEEEEEEEEEEEEEEEEEEE	TRBV12-4*00(495.4),TRBV12-3*00(486.3)		TRBJ2-3*00(219.2)		530|542|567|0|12||60.0;530|542|567|0|12||60.0		25|41|69|26|42||80.0												TGTGCCAGCAGTCAAACCGCAGACCAAGATACGCAGTATTTT	36								CASSQTADQDTQYF		:::::::::0:-5:12:::::26:-5:42:::	TLML_1_	DNA
319	CLONES_TRBTLML-001-_Infusion_L_DNA_S8_2500000.txt	1729	21	0.00014926	TGTGCCAGCAGTAAGACAGGTGGTTCCTACGAGCAGTACTTC	EEEEEEEEEEEEEEEEEEEEEEEEEEEEEEEEEEEEEEEEEE	TRBV28*00(101)	TRBD1*00(30)	TRBJ2-7*00(229.2)		564|576|601|0|12||60.0	14|20|36|14|20||30.0	21|39|67|24|42||90.0												TGTGCCAGCAGTAAGACAGGTGGTTCCTACGAGCAGTACTTC	36								CASSKTGGSYEQYF		:::::::::0:-5:12:14:-2:-4:20:24:-1:42:::	TLML_1_	DNA
320	CLONES_TRBTLML-001-_Infusion_L_DNA_S8_2500000.txt	1730	21	0.00014926	TGTGCCAGCAGCCTACTCTCGGGGGCCCAGCCCCAGCATTTT	EEEEEEEEEEEEEEEEEEEEEEEEEEEEEEEEEEEEEEEEEE	TRBV12-3*00(283),TRBV12-4*00(283)	TRBD1*00(30)	TRBJ1-5*00(213.4)		530|541|567|0|11||55.0;530|541|567|0|11||55.0	18|24|36|20|26||30.0	27|42|70|27|42||75.0												TGTGCCAGCAGCCTACTCTCGGGGGCCCAGCCCCAGCATTTT	36								CASSLLSGAQPQHF		:::::::::0:-6:11:20:-6:0:26:27:-7:42:::	TLML_1_	DNA
321	CLONES_TRBTLML-001-_Infusion_L_DNA_S8_2500000.txt	1739	21	0.00014926	TGCGCCAGCAGGACAGGGGGTTAATGAAAAACTGTTTTTT	EEEEEEEEEEEEEEEEEEEEEEEEEEEEEEEEEEEEEEEE	TRBV10-1*00(608.3)	TRBD1*00(45)	TRBJ1-4*00(235)		533|544|570|0|11||55.0	14|23|36|11|20||45.0	24|43|71|21|40||95.0												TGCGCCAGCAGGACAGGGGGTTAATGAAAAACTGTTTTTT	36								CASRTGG_NEKLFF		:::::::::0:-6:11:11:-2:-1:20:21:-4:40:::	TLML_1_	DNA
322	CLONES_TRBTLML-001-_Infusion_L_DNA_S8_2500000.txt	1750	21	0.00014926	TGTGCCACCAGTGACCCATGGGACTATGGCTACACCTTC	EEEEEEEEEEEEEEEEEEEEEEEEEEEEEEEEEEEEEEE	TRBV24-1*00(1110.7)		TRBJ1-2*00(151.7)		559|573|597|0|14||70.0		23|40|68|22|39||85.0												TGTGCCACCAGTGACCCATGGGACTATGGCTACACCTTC	36								CATSDPWDYGYTF		:::::::::0:-4:14:::::22:-3:39:::	TLML_1_	DNA
323	CLONES_TRBTLML-001-_Infusion_L_DNA_S8_2500000.txt	1751	21	0.00014926	TGTGCCAGCAGTCCACAGGGGGCCCATGAGCAGTTCTTC	EEEEEEEEEEEEEEEEEEEEEEEEEEEEEEEEEEEEEEA	TRBV11-2*00(463.4),TRBV11-3*00(433.2),TRBV11-1*00(417.2)	TRBD1*00(45)	TRBJ2-1*00(149)		522|533|559|0|11||55.0;521|532|558|0|11||55.0;531|542|568|0|11||55.0	15|24|36|14|23||45.0	28|42|70|25|39||70.0												TGTGCCAGCAGTCCACAGGGGGCCCATGAGCAGTTCTTC	32								CASSPQGAHEQFF		:::::::::0:-6:11:14:-3:0:23:25:-8:39:::	TLML_1_	DNA
324	CLONES_TRBTLML-001-_Infusion_L_DNA_S8_2500000.txt	1768	20	0.000142152	TGTGCCAGCAGTTGTCTTCCGGGACACCCCACTCTCTGTACTGTGGAGCAGTACTTC	EEEEEEEEEEEEEEEEEEEEEEEEEEEEEEEEEEEEEEEEEEEEEEEEEEEEEEEEE	TRBV12-3*00(257),TRBV12-4*00(257)	TRBD1*00(40),TRBD2*00(35)	TRBJ2-7*00(200)		530|543|567|0|13||65.0;530|543|567|0|13||65.0	10|18|36|18|26||40.0;14|21|48|18|25||35.0	27|39|67|45|57||60.0												TGTGCCAGCAGTTGTCTTCCGGGACACCCCACTCTCTGTACTGTGGAGCAGTACTTC	36								CASSCLPGHPTLCTVEQYF		:::::::::0:-4:13:18:2:-6:26:45:-7:57:::	TLML_1_	DNA
325	CLONES_TRBTLML-001-_Infusion_L_DNA_S8_2500000.txt	1772	20	0.000142152	TGCGCCAGCAGCTTGGAGGCAGACCTCTCTGGGGCCAACGTCCTGACTTTC	EEEEEEEEEEEEEEEEEEEEEEEEEEEEEEEEEEEEEEEEEEEEEEEEEEE	TRBV5-1*00(453)		TRBJ2-6*00(226.1)		554|570|590|0|16||80.0		20|45|73|26|51||125.0												TGCGCCAGCAGCTTGGAGGCAGACCTCTCTGGGGCCAACGTCCTGACTTTC	36								CASSLEADLSGANVLTF		:::::::::0:0:16:::::26:0:51:::	TLML_1_	DNA
326	CLONES_TRBTLML-001-_Infusion_L_DNA_S8_2500000.txt	1776	20	0.000142152	TGTGCCAGCAGCCAAAGTTTAGCGGGAGGGCCCGATACGCAGTATTTT	EEEEEEEEEEEEEEEEEEEEEEEEEEEEEEEEEEEEEEEEEEEEEEEE	TRBV14*00(364.9)	TRBD2*00(70)	TRBJ2-3*00(215)		516|531|553|0|15||75.0	21|35|48|19|33||70.0	26|41|69|33|48||75.0												TGTGCCAGCAGCCAAAGTTTAGCGGGAGGGCCCGATACGCAGTATTTT	36								CASSQSLAGGPDTQYF		:::::::::0:-2:15:19:-5:3:33:33:-6:48:::	TLML_1_	DNA
327	CLONES_TRBTLML-001-_Infusion_L_DNA_S8_2500000.txt	1784	20	0.000142152	TGTGCCAGTGAATCCGGGACCTCCTCCGGTCAGCCCCAGCATTTT	EEEEEEEEEEEEEEEEEEEEEEEEEEEEEEEEEEEEEEEEEEEEE	TRBV19*00(1114.2)	TRBD1*00(35),TRBD2*00(35)	TRBJ1-5*00(143)		559|568|596|0|9||45.0	10|17|36|13|20||35.0;14|21|48|13|20||35.0	26|42|70|29|45||80.0												TGTGCCAGTGAATCCGGGACCTCCTCCGGTCAGCCCCAGCATTTT	36								CASESGTSSGQPQHF		:::::::::0:-8:9:13:2:-7:20:29:-6:45:::	TLML_1_	DNA
328	CLONES_TRBTLML-001-_Infusion_L_DNA_S8_2500000.txt	1785	20	0.000142152	TGTGCCAGCAGTACGACCGGGACACCAAATTCACCCCTCCACTTT	EEEEEEEEEEEEEEEEEEEEEEEEEEEEEEEEEEEAAEAAEEEEE	TRBV6-5*00(423)	TRBD1*00(40),TRBD2*00(35)	TRBJ1-6*00(203.1)		519|531|556|0|12||60.0	10|18|36|16|24||40.0;14|21|48|16|23||35.0	27|45|73|27|45||90.0												TGTGCCAGCAGTACGACCGGGACACCAAATTCACCCCTCCACTTT	32								CASSTTGTPNSPLHF		:::::::::0:-5:12:16:2:-6:24:27:-7:45:::	TLML_1_	DNA
329	CLONES_TRBTLML-001-_Infusion_L_DNA_S8_2500000.txt	1786	20	0.000142152	TGTGCCAGCAGGGGAAGGACAGGGGGTCCCCACGAGCAGTACTTC	EEEEEEEEEEEEEEEEEEEEEEEEEEEEEEEEEEEEEEEEEEEEE	TRBV2*00(847.8)	TRBD1*00(50)	TRBJ2-7*00(208.2)		518|529|555|0|11||55.0	13|23|36|16|26||50.0	25|39|67|31|45||70.0												TGTGCCAGCAGGGGAAGGACAGGGGGTCCCCACGAGCAGTACTTC	36								CASRGRTGGPHEQYF		:::::::::0:-6:11:16:-1:-1:26:31:-5:45:::	TLML_1_	DNA
330	CLONES_TRBTLML-001-_Infusion_L_DNA_S8_2500000.txt	1788	20	0.000142152	TGTGCCAGCAGCGTTGACTAGCGGGAGAGTTTGAGCAGTTCTTC	EEEEEEEEEEEEEEEEEEEEEEEEEEEEEEEEEEEEEEEEEEEE	TRBV27*00(367.4)	TRBD2*00(60)	TRBJ2-1*00(222.5)		556|567|593|0|11||55.0	18|30|48|15|27||60.0	29|42|70|31|44||65.0												TGTGCCAGCAGCGTTGACTAGCGGGAGAGTTTGAGCAGTTCTTC	36								CASSVD*_GEFEQFF		:::::::::0:-6:11:15:-2:-2:27:31:-9:44:::	TLML_1_	DNA
331	CLONES_TRBTLML-001-_Infusion_L_DNA_S8_2500000.txt	1800	20	0.000142152	TGTGCCAGCAGCTTGGTCGGCGCGGAGGGGGAGCAGTTCTTC	EEEEEEEEEEEEEEEEEEEEEEEEEEEEEEEEEEEEEEEEEE	TRBV5-6*00(438.2),TRBV5-5*00(422.2),TRBV5-7*00(422.2)	TRBD2*00(30)	TRBJ2-1*00(200)		550|566|586|0|16||80.0;549|565|585|0|16||80.0;551|567|587|0|16||80.0	26|32|48|23|29||30.0	30|42|70|30|42||60.0												TGTGCCAGCAGCTTGGTCGGCGCGGAGGGGGAGCAGTTCTTC	36								CASSLVGAEGEQFF		:::::::::0:0:16:23:-10:0:29:30:-10:42:::	TLML_1_	DNA
332	CLONES_TRBTLML-001-_Infusion_L_DNA_S8_2500000.txt	1809	20	0.000142152	TGTGCCAGCAGTCTACAGGGGGCGGGTGGCTACACCTTC	EEEEEEEEEEEEEEEEEEEEEEEEEEEEEEEEAEEAEEE	TRBV2*00(482.2)	TRBD1*00(50)	TRBJ1-2*00(181.4)		518|530|555|0|12||60.0	15|25|36|14|24||50.0	27|40|68|26|39||65.0												TGTGCCAGCAGTCTACAGGGGGCGGGTGGCTACACCTTC	32								CASSLQGAGGYTF		:::::::::0:-5:12:14:-3:1:24:26:-7:39:::	TLML_1_	DNA
333	CLONES_TRBTLML-001-_Infusion_L_DNA_S8_2500000.txt	1810	20	0.000142152	TGTGCCAGCAGTGGACAGATGAACACTGAAGCTTTCTTT	EEEEEEEEEEEEEEEEEEEEEEEEEEEEEEEEEEEEEEE	TRBV6-2*00(390),TRBV6-3*00(390)	TRBD1*00(30)	TRBJ1-1*00(177.3)		516|528|553|0|12||60.0;516|528|553|0|12||60.0	13|19|36|12|18||30.0	19|40|68|18|39||105.0												TGTGCCAGCAGTGGACAGATGAACACTGAAGCTTTCTTT	36								CASSGQMNTEAFF		:::::::::0:-5:12:12:-1:-5:18:18:1:39:::	TLML_1_	DNA
334	CLONES_TRBTLML-001-_Infusion_L_DNA_S8_2500000.txt	1829	19	0.000135045	TGTGCCAGCAGTTCAGGACTAGCGGGAGGGCTACGCTACGAGCAGTACTTC	EEEEEEEEEEEEEEEEEEEEEEEEEEEEEEEEEEEEEEEEEEEEEEEEEEE	TRBV2*00(450.2)	TRBD2*00(80)	TRBJ2-7*00(220)		518|530|555|0|12||60.0	17|33|48|15|31||80.0	23|39|67|35|51||80.0												TGTGCCAGCAGTTCAGGACTAGCGGGAGGGCTACGCTACGAGCAGTACTTC	36								CASSSGLAGGLRYEQYF		:::::::::0:-5:12:15:-1:1:31:35:-3:51:::	TLML_1_	DNA
335	CLONES_TRBTLML-001-_Infusion_L_DNA_S8_2500000.txt	1830	19	0.000135045	TGTGCCAGCAGTTACACGCTCACAGGGTCTGGGGCCAACGTCCTGACTTTC	EEEEEEEEEEEEEEEEEEEEEEEEEEEEEEEEEEEEEEEEEEEEEEEEEEE	TRBV6-5*00(177),TRBV6-6*00(177)	TRBD1*00(30)	TRBJ2-6*00(259.2)		519|534|556|0|15||75.0;516|531|553|0|15||75.0	15|21|36|21|27||30.0	21|45|73|27|51||120.0												TGTGCCAGCAGTTACACGCTCACAGGGTCTGGGGCCAACGTCCTGACTTTC	36								CASSYTLTGSGANVLTF		:::::::::0:-2:15:21:-3:-3:27:27:-1:51:::	TLML_1_	DNA
336	CLONES_TRBTLML-001-_Infusion_L_DNA_S8_2500000.txt	1832	19	0.000135045	TGTGCCAGAAGCCCGACAGGGGGCGGCTGGGGCCAACGTCCTGACTTTC	EEEEEEAEEEEEEEEEE<AAAAEEEEEEEEEEEEEEEEEEEEEEEEEEE	TRBV5-3*00(757)	TRBD1*00(55)	TRBJ2-6*00(254.2)		551|563|587|0|12||60.0	14|25|36|14|25||55.0	22|45|73|26|49||115.0												TGTGCCAGAAGCCCGACAGGGGGCGGCTGGGGCCAACGTCCTGACTTTC	27								CARSPTGG_AGANVLTF		:::::::::0:-4:12:14:-2:1:25:26:-2:49:::	TLML_1_	DNA
337	CLONES_TRBTLML-001-_Infusion_L_DNA_S8_2500000.txt	1837	19	0.000135045	TGTGCCAGCAGCCCGGACAGCTACTCTAGCACAGATACGCAGTATTTT	EEEEEEEEEEEEEEEEEEEEEEEEEEEEEEEEEEEEEEEEEEEEEEEE	TRBV6-5*00(1154.1)	TRBD1*00(30)	TRBJ2-3*00(146.1)		519|530|556|0|11||55.0	13|19|36|14|20||30.0	18|41|69|25|48||115.0												TGTGCCAGCAGCCCGGACAGCTACTCTAGCACAGATACGCAGTATTTT	36								CASSPDSYSSTDTQYF		:::::::::0:-6:11:14:-1:-5:20:25:2:48:::	TLML_1_	DNA
338	CLONES_TRBTLML-001-_Infusion_L_DNA_S8_2500000.txt	1841	19	0.000135045	TGTGCCAGCAGCCAAACAGGGTAGCTGGCTAGAGACCCAGTACTTC	EEEEEEEEEEEEEEEEEEEEEEEEEEEEEEEEEEEEEEEEEEEEEE	TRBV7-4*00(1096.3)	TRBD1*00(30)	TRBJ2-5*00(160.6)		545|557|582|0|12||60.0	15|21|36|15|21||30.0	24|40|68|30|46||80.0												TGTGCCAGCAGCCAAACAGGGTAGCTGGCTAGAGACCCAGTACTTC	36								CASSQTG*_WLETQYF		:::::::::0:-5:12:15:-3:-3:21:30:-4:46:::	TLML_1_	DNA
339	CLONES_TRBTLML-001-_Infusion_L_DNA_S8_2500000.txt	1846	19	0.000135045	TGTGCCAGCAGTTCCCTTGAGGACCTCTACAATGAGCAGTTCTTC	EEEEEEEEEEEEEEEEEEEEEEEEEEEEEEEEEEEEEEEEEEEEE	TRBV6-2*00(678.2),TRBV6-3*00(678.2)		TRBJ2-1*00(235)		516|529|553|0|13||65.0;516|529|553|0|13||65.0		23|42|70|26|45||95.0												TGTGCCAGCAGTTCCCTTGAGGACCTCTACAATGAGCAGTTCTTC	36								CASSSLEDLYNEQFF		:::::::::0:-4:13:::::26:-3:45:::	TLML_1_	DNA
340	CLONES_TRBTLML-001-_Infusion_L_DNA_S8_2500000.txt	1847	19	0.000135045	TGCGCCAGCAGCTTGGGACGGAGGGGCACCTACGAGCAGTACTTC	EEEEEEEEEEEEEEEEEEEEEEEEEEEEEEEEEEEEEEEEEEEEE	TRBV5-1*00(318.2)		TRBJ2-7*00(228)		554|570|590|0|16||80.0		15|39|67|21|45|SA18GST21A|88.0												TGCGCCAGCAGCTTGGGACGGAGGGGCACCTACGAGCAGTACTTC	36								CASSLGRRGTYEQYF		:::::::::0:0:16:::::21:5:45:::	TLML_1_	DNA
341	CLONES_TRBTLML-001-_Infusion_L_DNA_S8_2500000.txt	1855	19	0.000135045	TGTGCCACCTCTACAGGGGGAGGCAATCAGCCCCAGCATTTT	EEEEEEEEEEEEEEEEEEEEEEEEEEEEEEEEEEEEEEEEEE	TRBV24-1*00(240.1)	TRBD1*00(40)	TRBJ1-5*00(239.5)		559|568|597|0|9||45.0	15|23|36|12|20||40.0	22|42|70|22|42||100.0												TGTGCCACCTCTACAGGGGGAGGCAATCAGCCCCAGCATTTT	36								CATSTGGGNQPQHF		:::::::::0:-9:9:12:-3:-1:20:22:-2:42:::	TLML_1_	DNA
342	CLONES_TRBTLML-001-_Infusion_L_DNA_S8_2500000.txt	1872	19	0.000135045	TGTGCCAGCAGTTTAGCGCTTCGTTATGGCTACACCTTC	EEEEEEEEEEEEEEEEEEEEEEEEEEEEEEEEEEEEEEE	TRBV12-3*00(343),TRBV12-4*00(343)		TRBJ1-2*00(215)		530|550|567|0|20||100.0;530|550|567|0|20||100.0		25|40|68|24|39||75.0												TGTGCCAGCAGTTTAGCGCTTCGTTATGGCTACACCTTC	36								CASSLALRYGYTF		:::::::::0:3:20:::::24:-5:39:::	TLML_1_	DNA
343	CLONES_TRBTLML-001-_Infusion_L_DNA_S8_2500000.txt	1877	19	0.000135045	TGCGCCAGGGGGAGGGGTCCACCAGGCGAGCAGTACTTC	EEEEEEEAEEAEEEEEEEEEEEEEEEEEEEEEEEEEEEE	TRBV5-1*00(792.8)	TRBD2*00(35)	TRBJ2-7*00(204)		554|562|590|0|8||40.0	25|32|48|9|16||35.0	26|39|67|26|39||65.0												TGCGCCAGGGGGAGGGGTCCACCAGGCGAGCAGTACTTC	32								CARGRGPPGEQYF		:::::::::0:-8:8:9:-9:0:16:26:-6:39:::	TLML_1_	DNA
344	CLONES_TRBTLML-001-_Infusion_L_DNA_S8_2500000.txt	1888	19	0.000135045	TGCAGCGTTGGAAGCGGGAGGGAAAAACTGTTTTTT	EEEEEEEEEEEEEEEEEEEEEEEEEEEEEEEEEEEE	TRBV29-1*00(930.3)	TRBD2*00(45)	TRBJ1-4*00(215)		700|710|734|0|10||50.0	22|31|48|12|21||45.0	28|43|71|21|36||75.0												TGCAGCGTTGGAAGCGGGAGGGAAAAACTGTTTTTT	36								CSVGSGREKLFF		:::::::::0:-4:10:12:-6:-1:21:21:-8:36:::	TLML_1_	DNA
345	CLONES_TRBTLML-001-_Infusion_L_DNA_S8_2500000.txt	1895	19	0.000135045	TGTGCCAGCAGTACCTGGGATACGCAGTATTTT	EEEEEEEEEEEEEEEEEEEEEEEEEEEEEEEEE	TRBV28*00(388)		TRBJ2-3*00(214.2)		564|576|601|0|12||60.0		26|41|69|18|33||75.0												TGTGCCAGCAGTACCTGGGATACGCAGTATTTT	36								CASSTWDTQYF		:::::::::0:-5:12:::::18:-6:33:::	TLML_1_	DNA
346	CLONES_TRBTLML-001-_Infusion_L_DNA_S8_2500000.txt	1903	18	0.000127937	TGTGCCAGCAGCTTATGTTGTTCCTCCCCGAGCGGGTTTAGGGATAAGGAGTGAATAATTCACCCCTCCACTTT	EEEEEEEEEEEEEEEEEEEEEEEEEEEEEEEEEEEEEEEEEEEEEEEEEEEEEEEEEEEEEEEEEEEEEEEEEE	TRBV7-9*00(232)	TRBD2*00(30)	TRBJ1-6*00(222)		556|571|593|0|15||75.0	1|7|48|22|28||30.0	25|45|73|54|74||100.0												TGTGCCAGCAGCTTATGTTGTTCCTCCCCGAGCGGGTTTAGGGATAAGGAGTGAATAATTCACCCCTCCACTTT	36								CASSLCCSSPSG_*G*GVNNSPLHF		:::::::::0:-2:15:22:15:-25:28:54:-5:74:::	TLML_1_	DNA
347	CLONES_TRBTLML-001-_Infusion_L_DNA_S8_2500000.txt	1907	18	0.000127937	TGCAGTGCTAGAGACCGGGGACTAGCGGGAGGGGCGCACTACGAGCAGTACTTC	EEEEEEEEEEEEEEEEEEEEEEEEEEEEEEEEEEEEEEEEEEEEEEEEEEEEEE	TRBV20-1*00(887.2)	TRBD2*00(80)	TRBJ2-7*00(220)		759|773|793|0|14||70.0	16|32|48|17|33||80.0	23|39|67|38|54||80.0												TGCAGTGCTAGAGACCGGGGACTAGCGGGAGGGGCGCACTACGAGCAGTACTTC	36								CSARDRGLAGGAHYEQYF		:::::::::0:0:14:17:0:0:33:38:-3:54:::	TLML_1_	DNA
348	CLONES_TRBTLML-001-_Infusion_L_DNA_S8_2500000.txt	1908	18	0.000127937	TGCAGTGCTAGAACGTGGGGGGCCCCAGGGGCCTATAATTCACCCCTCCACTTT	EEEEEEEEEEEEEEEEEEEEEEEEEEEEEEEEEEEEEEEEEEEEEEEEEEEEEE	TRBV20-1*00(734.9)	TRBD1*00(34),TRBD2*00(30)	TRBJ1-6*00(239)		759|771|793|0|12||60.0	19|29|36|16|26|SC23G|34.0;29|35|48|19|25||30.0	22|45|73|31|54||115.0												TGCAGTGCTAGAACGTGGGGGGCCCCAGGGGCCTATAATTCACCCCTCCACTTT	36								CSARTWGAPGAYNSPLHF		:::::::::0:-2:12:16:-7:5:26:31:-2:54:::	TLML_1_	DNA
349	CLONES_TRBTLML-001-_Infusion_L_DNA_S8_2500000.txt	1911	18	0.000127937	TGTGCCACCAGTGATGCTACCAGGGGGCGCGGATACACTGAAGCTTTCTTT	EEEEEEEEEEEEEEEEEEEEEEEEEEEEEEEEEEEEEEEEEEEEEEEEEEE	TRBV24-1*00(126)	TRBD1*00(50)	TRBJ1-1*00(225)		559|574|597|0|15||75.0	16|26|36|20|30||50.0	23|40|68|34|51||85.0												TGTGCCACCAGTGATGCTACCAGGGGGCGCGGATACACTGAAGCTTTCTTT	36								CATSDATRGRGYTEAFF		:::::::::0:-3:15:20:-4:2:30:34:-3:51:::	TLML_1_	DNA
350	CLONES_TRBTLML-001-_Infusion_L_DNA_S8_2500000.txt	1915	18	0.000127937	TGTGCCAGCAGTTACGGACTAGCGGCCCTTTCCTACGAGCAGTACTTC	EEEEEEEEEEEEEEEEEEEEEEEEEEEEEEEEEEEEEEEEEEEEEEEE	TRBV6-5*00(799.9)	TRBD2*00(50)	TRBJ2-7*00(230)		519|534|556|0|15||75.0	17|27|48|15|25||50.0	21|39|67|30|48||90.0												TGTGCCAGCAGTTACGGACTAGCGGCCCTTTCCTACGAGCAGTACTTC	36								CASSYGLAALSYEQYF		:::::::::0:-2:15:15:-1:-5:25:30:-1:48:::	TLML_1_	DNA
351	CLONES_TRBTLML-001-_Infusion_L_DNA_S8_2500000.txt	1916	18	0.000127937	TGTGCCAGCAGTCGCCCCCAGACAGACCTAAACGGGGAGCTGTTTTTT	EEEEEEEEEEEEEEEEEEEEEEEEEEEEEEE<EEEEEEEEEEEEEEEE	TRBV28*00(608)	TRBD1*00(35)	TRBJ2-2*00(218)		564|576|601|0|12||60.0	23|30|36|12|19||35.0	27|43|71|32|48||80.0												TGTGCCAGCAGTCGCCCCCAGACAGACCTAAACGGGGAGCTGTTTTTT	27								CASSRPQTDLNGELFF		:::::::::0:-5:12:12:-11:6:19:32:-7:48:::	TLML_1_	DNA
352	CLONES_TRBTLML-001-_Infusion_L_DNA_S8_2500000.txt	1917	18	0.000127937	TGTGCCAGCAGCTTAGGGTACAGGGTCAGCAATCAGCCCCAGCATTTT	EEEEEEEEEEEEEEEEEEEEEEEEEEEEEEEEEEEEEEEEEEEEEEEE	TRBV7-3*00(342)	TRBD1*00(30)	TRBJ1-5*00(245)		540|555|577|0|15||75.0	15|21|36|19|25||30.0	21|42|70|27|48||105.0												TGTGCCAGCAGCTTAGGGTACAGGGTCAGCAATCAGCCCCAGCATTTT	36								CASSLGYRVSNQPQHF		:::::::::0:-2:15:19:-3:-3:25:27:-1:48:::	TLML_1_	DNA
353	CLONES_TRBTLML-001-_Infusion_L_DNA_S8_2500000.txt	1921	18	0.000127937	TGTGCCAGCAGCGTAGGGGACAGGCGTCAGCTATGGCTACACCTTC	EEEEEEEEEEEEEEEEEEEEEEEEEEEEEEEEEEEEEEEEEEEEEE	TRBV9*00(227.9)	TRBD1*00(40)	TRBJ1-2*00(218.9)		559|575|595|0|16||80.0	12|20|36|16|24||40.0	24|40|68|30|46||80.0												TGTGCCAGCAGCGTAGGGGACAGGCGTCAGCTATGGCTACACCTTC	36								CASSVGDR_VSYGYTF		:::::::::0:0:16:16:0:-4:24:30:-4:46:::	TLML_1_	DNA
354	CLONES_TRBTLML-001-_Infusion_L_DNA_S8_2500000.txt	1922	18	0.000127937	TGTGCCAGCAGCTGGGGACGAAATTATAATTCACCCCTCCACTTT	EEEEEEEEEEEEEEEEEEEEEEEEEEEEEEEEEEEEEEEEEEEEE	TRBV5-6*00(734.3)	TRBD1*00(25),TRBD2*00(25)	TRBJ1-6*00(229)		550|563|586|0|13||65.0	12|17|36|14|19||25.0;16|21|48|14|19||25.0	24|45|73|24|45||105.0												TGTGCCAGCAGCTGGGGACGAAATTATAATTCACCCCTCCACTTT	36								CASSWGRNYNSPLHF		:::::::::0:-3:13:14:0:-7:19:24:-4:45:::	TLML_1_	DNA
355	CLONES_TRBTLML-001-_Infusion_L_DNA_S8_2500000.txt	1923	18	0.000127937	TGTGCCAGCAGGGTTGCAAGCGGGAGCCAAGAGACCCAGTACTTC	EEEEEEEEEAEEEEEEEEEEEEEEEEEEEEEEEEEEEEEEEEEEE	TRBV7-2*00(700.6)	TRBD2*00(40)	TRBJ2-5*00(231.4)		580|591|617|0|11||55.0	22|30|48|18|26||40.0	21|40|68|26|45||95.0												TGTGCCAGCAGGGTTGCAAGCGGGAGCCAAGAGACCCAGTACTTC	32								CASRVASGSQETQYF		:::::::::0:-6:11:18:-6:-2:26:26:-1:45:::	TLML_1_	DNA
356	CLONES_TRBTLML-001-_Infusion_L_DNA_S8_2500000.txt	1926	18	0.000127937	TGCAGTGCTAGAAGGGGATCGCAGGGGGACACTGAAGCTTTCTTT	EEEEEEEEEEEEEEEEEEEEEEEEEEEEEEEEEEEEEEEEEEEEE	TRBV20-1*00(252)	TRBD1*00(35)	TRBJ1-1*00(225)		759|771|793|0|12||60.0	16|23|36|21|28||35.0	23|40|68|28|45||85.0												TGCAGTGCTAGAAGGGGATCGCAGGGGGACACTGAAGCTTTCTTT	36								CSARRGSQGDTEAFF		:::::::::0:-2:12:21:-4:-1:28:28:-3:45:::	TLML_1_	DNA
357	CLONES_TRBTLML-001-_Infusion_L_DNA_S8_2500000.txt	1927	18	0.000127937	TGTGCCAGCAGCCCTACAGGGGTACCTACAATGAGCAGTTCTTC	EEEEEEEEEEEEEEEEEEEEEEEEEEEEEEEEEEEEEEEEEEEE	TRBV11-3*00(1143.6)	TRBD1*00(35)	TRBJ2-1*00(162)		521|533|558|0|12||60.0	15|22|36|15|22||35.0	22|42|70|24|44||100.0												TGTGCCAGCAGCCCTACAGGGGTACCTACAATGAGCAGTTCTTC	36								CASSPTG_TYNEQFF		:::::::::0:-5:12:15:-3:-2:22:24:-2:44:::	TLML_1_	DNA
358	CLONES_TRBTLML-001-_Infusion_L_DNA_S8_2500000.txt	1933	18	0.000127937	TGTGCCATCAGATTCTCAGCGGTGTACAATGAGCAGTTCTTC	EEEEEEEEEEEEEEEEEEEEEEEEEEEEEEEEEEEEEEEEEE	TRBV10-3*00(157)	TRBD2*00(25)	TRBJ2-1*00(229.1)		533|544|570|0|11||55.0	22|27|48|17|22||25.0	24|42|70|24|42||90.0												TGTGCCATCAGATTCTCAGCGGTGTACAATGAGCAGTTCTTC	36								CAIRFSAVYNEQFF		:::::::::0:-6:11:17:-6:-5:22:24:-4:42:::	TLML_1_	DNA
359	CLONES_TRBTLML-001-_Infusion_L_DNA_S8_2500000.txt	1935	18	0.000127937	TGTGCCAGCAGTTCCCAACAGGGAATCAATGAGCAGTTCTTC	EEEEEEEEEEEEEEEEEEEEEEEEEEEEEEEEEEEEEEEEEE	TRBV6-5*00(704.5)	TRBD1*00(30)	TRBJ2-1*00(145.1)		519|532|556|0|13||65.0	15|21|36|17|23||30.0	26|42|70|26|42||80.0												TGTGCCAGCAGTTCCCAACAGGGAATCAATGAGCAGTTCTTC	36								CASSSQQGINEQFF		:::::::::0:-4:13:17:-3:-3:23:26:-6:42:::	TLML_1_	DNA
360	CLONES_TRBTLML-001-_Infusion_L_DNA_S8_2500000.txt	1937	18	0.000127937	TGCGCCAGCAGCCCTGGTGGGGATTATCAGCCCCAGCATTTT	EEEEEEEEEEEEEEEEEEEEEEEEEEEEEEEEEEEEEEEEEE	TRBV5-1*00(173)		TRBJ1-5*00(222)		554|566|590|0|12||60.0		25|42|70|25|42||85.0												TGCGCCAGCAGCCCTGGTGGGGATTATCAGCCCCAGCATTTT	36								CASSPGGDYQPQHF		:::::::::0:-4:12:::::25:-5:42:::	TLML_1_	DNA
361	CLONES_TRBTLML-001-_Infusion_L_DNA_S8_2500000.txt	1950	18	0.000127937	TGTGCCTGGAACCCGGGACTCAACTCACCCCTCCACTTT	EEEEEEEEEEEEEEEEEEEEEEEEEEEEEEEEEEEEEEE	TRBV30*00(963.6)	TRBD2*00(45),TRBD1*00(40)	TRBJ1-6*00(199)		787|797|821|0|10||50.0	13|22|48|11|20||45.0;9|17|36|11|19||40.0	30|45|73|24|39||75.0												TGTGCCTGGAACCCGGGACTCAACTCACCCCTCCACTTT	36								CAWNPGLNSPLHF		:::::::::0:-4:10:11:3:-10:20:24:-10:39:::	TLML_1_	DNA
362	CLONES_TRBTLML-001-_Infusion_L_DNA_S8_2500000.txt	1954	18	0.000127937	TGTGCCAGCAGCAGACTAGAACCAATGAGCAGTTCTTC	EEEEEEEEEEEEEEEEEEEEEEEEEEEEEEEEEEEEEE	TRBV21-1*00(495.2)	TRBD2*00(30)	TRBJ2-1*00(220)		544|557|581|0|13||65.0	18|24|48|13|19||30.0	26|42|70|22|38||80.0												TGTGCCAGCAGCAGACTAGAACCAATGAGCAGTTCTTC	36								CASSRL_TNEQFF		:::::::::0:-4:13:13:-2:-8:19:22:-6:38:::	TLML_1_	DNA
363	CLONES_TRBTLML-001-_Infusion_L_DNA_S8_2500000.txt	1958	18	0.000127937	TGTGCCAGCTCACCACCACAGGGGGCGCCTTTCTTT	EEEEEEEEEEEEEEEEEEEEEEEEEEEEEEEEEEEE	TRBV18*00(121)	TRBD1*00(55)	TRBJ1-1*00(180)		702|719|739|0|17||85.0	15|26|36|17|28||55.0	32|40|68|28|36||40.0												TGTGCCAGCTCACCACCACAGGGGGCGCCTTTCTTT	36								CASSPPQGAPFF		:::::::::0:0:17:17:-3:2:28:28:-12:36:::	TLML_1_	DNA
364	CLONES_TRBTLML-001-_Infusion_L_DNA_S8_2500000.txt	1971	17	0.00012083	TGTGCCAGCAGTTTACTCCCAGGGGGCCTCAGCCATACATTGAAACTGAAGCTTTCTTT	EEEEEEEEEEEEEEEEEEEEEEEEEEEEEEEEEEEEEEEEEEEEEEEEEEEEEEEEEEE	TRBV12-3*00(442),TRBV12-4*00(442)	TRBD1*00(40)	TRBJ1-1*00(214)		530|545|567|0|15||75.0;530|545|567|0|15||75.0	16|24|36|19|27||40.0	25|40|68|44|59||75.0												TGTGCCAGCAGTTTACTCCCAGGGGGCCTCAGCCATACATTGAAACTGAAGCTTTCTTT	36								CASSLLPGGL_PYIETEAFF		:::::::::0:-2:15:19:-4:0:27:44:-5:59:::	TLML_1_	DNA
365	CLONES_TRBTLML-001-_Infusion_L_DNA_S8_2500000.txt	1972	17	0.00012083	TGTGCCAGCAGCCCGAAAAGACCGTACAGGGTAGCCCTGGAAACACCATATATTTT	EEEEEEEEEEEEEEEEEEEEEEEEEEEEEEEEEEEEEEEEEEEEEEEEEEEEEEEE	TRBV7-3*00(153)	TRBD1*00(30)	TRBJ1-3*00(244)		540|552|577|0|12||60.0	15|21|36|25|31||30.0	18|42|70|32|56|ST21C|104.0												TGTGCCAGCAGCCCGAAAAGACCGTACAGGGTAGCCCTGGAAACACCATATATTTT	36								CASSPKRPY_GSPGNTIYF		:::::::::0:-5:12:25:-3:-3:31:32:2:56:::	TLML_1_	DNA
366	CLONES_TRBTLML-001-_Infusion_L_DNA_S8_2500000.txt	1975	17	0.00012083	TGTGCCAGTAGTATACCGTGGACTAGCGGGTCGTACAATGAGCAGTTCTTC	EEEEEEEEEEEEEEEEEEEEEEEEEEEEEEEEEEEEEEEEEEEEEEEEEEE	TRBV19*00(438.1)	TRBD2*00(55)	TRBJ2-1*00(220.4)		559|574|596|0|15||75.0	17|28|48|19|30||55.0	24|42|70|33|51||90.0												TGTGCCAGTAGTATACCGTGGACTAGCGGGTCGTACAATGAGCAGTTCTTC	36								CASSIPWTSGSYNEQFF		:::::::::0:-2:15:19:-1:-4:30:33:-4:51:::	TLML_1_	DNA
367	CLONES_TRBTLML-001-_Infusion_L_DNA_S8_2500000.txt	1976	17	0.00012083	TGTGCCAGCAGTCTACTTGACAGCCAATGGGTTAATGAAAAACTGTTTTTT	EEEEEEEEEEEEEEEEEEEEEEEEEEEEEEEEEEEEEEEEEEEEEEEEEEE	TRBV6-1*00(217),TRBV6-6*00(207),TRBV6-5*00(191)	TRBD1*00(25)	TRBJ1-4*00(235)		516|528|553|0|12||60.0;516|528|553|0|12||60.0;519|531|556|0|12||60.0	14|19|36|18|23||25.0	24|43|71|32|51||95.0												TGTGCCAGCAGTCTACTTGACAGCCAATGGGTTAATGAAAAACTGTTTTTT	36								CASSLLDSQWVNEKLFF		:::::::::0:-5:12:18:-2:-5:23:32:-4:51:::	TLML_1_	DNA
368	CLONES_TRBTLML-001-_Infusion_L_DNA_S8_2500000.txt	1980	17	0.00012083	TGTGCCAGCAGCCCAATCCGGGACAGGGGAAGAGAGACCCAGTACTTC	EEEEEEEEEEEEEEEEEEEEEEEEEEEEEEEEEEEEEEEEEEEEEEEE	TRBV7-7*00(228)	TRBD1*00(60)	TRBJ2-5*00(219)		585|597|622|0|12||60.0	10|22|36|17|29||60.0	24|40|68|32|48||80.0												TGTGCCAGCAGCCCAATCCGGGACAGGGGAAGAGAGACCCAGTACTTC	36								CASSPIRDRGRETQYF		:::::::::0:-5:12:17:2:-2:29:32:-4:48:::	TLML_1_	DNA
369	CLONES_TRBTLML-001-_Infusion_L_DNA_S8_2500000.txt	1981	17	0.00012083	TGCGCCAGCAGTGACGCGGGAGGGTTGTCCTCATACGAGCAGTACTTC	EEEEEEEEEEEEEEEEEEEEEEEEEEEEEEEEEEEEEEEEEEEEEEEE	TRBV10-2*00(982)	TRBD2*00(45)	TRBJ2-7*00(171.1)		533|547|570|0|14||70.0	23|32|48|15|24||45.0	20|39|67|29|48|SC23A|79.0												TGCGCCAGCAGTGACGCGGGAGGGTTGTCCTCATACGAGCAGTACTTC	36								CASSDAGGLSSYEQYF		:::::::::0:-3:14:15:-7:0:24:29:0:48:::	TLML_1_	DNA
370	CLONES_TRBTLML-001-_Infusion_L_DNA_S8_2500000.txt	1985	17	0.00012083	TGCGCCAGCAGCTTAGACAGGCCGACGGACTATGGCTACACCTTC	EEEEEEEEEEEEEEEEEEEEEEEEEEEEEEEEEEEEEEEEEEEEE	TRBV5-1*00(365.9)	TRBD1*00(30)	TRBJ1-2*00(225)		554|568|590|0|14||70.0	14|20|36|15|21||30.0	23|40|68|28|45||85.0												TGCGCCAGCAGCTTAGACAGGCCGACGGACTATGGCTACACCTTC	36								CASSLDRPTDYGYTF		:::::::::0:-2:14:15:-2:-4:21:28:-3:45:::	TLML_1_	DNA
371	CLONES_TRBTLML-001-_Infusion_L_DNA_S8_2500000.txt	1993	17	0.00012083	TGTGCCAGCTCACCACACATGACAGGGGACGAGCAGTACTTC	EEEEEEEEEEEEEEEEEEEEEEEEEEEEEEEEEEEEEEEEEE	TRBV18*00(351.1)	TRBD1*00(40)	TRBJ2-7*00(210)		702|718|739|0|16||80.0	14|22|36|20|28||40.0	25|39|67|28|42||70.0												TGTGCCAGCTCACCACACATGACAGGGGACGAGCAGTACTTC	36								CASSPHMTGDEQYF		:::::::::0:-1:16:20:-2:-2:28:28:-5:42:::	TLML_1_	DNA
372	CLONES_TRBTLML-001-_Infusion_L_DNA_S8_2500000.txt	2003	17	0.00012083	TGTGCCACCAGCAGAGGACAGTTCGAGACCCAGTACTTC	EEEEEEEEEEEEEEEEEEEEEEEEEEEEEEEEEEEEEEE	TRBV15*00(511)	TRBD1*00(25)	TRBJ2-5*00(214.1)		552|568|589|0|16||80.0	14|19|36|16|21||25.0	25|40|68|24|39||75.0												TGTGCCACCAGCAGAGGACAGTTCGAGACCCAGTACTTC	36								CATSRGQFETQYF		:::::::::0:-1:16:16:-2:-5:21:24:-5:39:::	TLML_1_	DNA
373	CLONES_TRBTLML-001-_Infusion_L_DNA_S8_2500000.txt	2004	17	0.00012083	TGTGCCAGCAGTGCCCTAATCGATCAGCCCCAGCATTTT	EEEEEEEEEEEEEEEEEEEEEEEEEEEEEEEEEEEEEEE	TRBV25-1*00(477)		TRBJ1-5*00(225)		551|564|588|0|13||65.0		25|42|70|22|39||85.0												TGTGCCAGCAGTGCCCTAATCGATCAGCCCCAGCATTTT	36								CASSALIDQPQHF		:::::::::0:-4:13:::::22:-5:39:::	TLML_1_	DNA
374	CLONES_TRBTLML-001-_Infusion_L_DNA_S8_2500000.txt	2005	17	0.00012083	TGTGCCAGCAGAGCGCTAGGTTCCAATGAGCAGTTCTTC	EEEEEEEEEEEEEEEEEEEEEEEEEEEEEEEEEEEEEEE	TRBV6-6*00(484.2)	TRBD2*00(30)	TRBJ2-1*00(192.6)		516|527|553|0|11||55.0	6|12|48|13|19||30.0	26|42|70|23|39||80.0												TGTGCCAGCAGAGCGCTAGGTTCCAATGAGCAGTTCTTC	36								CASRALGSNEQFF		:::::::::0:-6:11:13:10:-20:19:23:-6:39:::	TLML_1_	DNA
375	CLONES_TRBTLML-001-_Infusion_L_DNA_S8_2500000.txt	2009	17	0.00012083	TGTGGGCGGGACAGGGGGCGCGGTACGAGCAGTACTTC	EEEEEEEEEEEEEEEEEEEEEEEEEEEEEEEEEEEEEE	TRBV6-6*00(342)	TRBD1*00(75)	TRBJ2-7*00(214.1)		516|520|553|0|4||20.0	11|26|36|6|21||75.0	24|39|67|23|38||75.0												TGTGGGCGGGACAGGGGGCGCGGTACGAGCAGTACTTC	36								CGRDRG_RYEQYF		:::::::::0:-13:4:6:1:2:21:23:-4:38:::	TLML_1_	DNA
376	CLONES_TRBTLML-001-_Infusion_L_DNA_S8_2500000.txt	2029	16	0.000113722	TGTGCCAGCAGTTACGATACGTTACCGCCTGGGACCGATCCCAACTATGGCTACACCTTC	EEEEEEEEEEEEEEEEEEEEEEEEEEEEEEEEEEEEEEEEEEEEEEEEEEEEEEEEEEEE	TRBV6-5*00(1114.9)	TRBD1*00(25),TRBD2*00(25)	TRBJ1-2*00(163)		519|534|556|0|15||75.0	12|17|36|30|35||25.0;16|21|48|30|35||25.0	22|40|68|42|60||90.0												TGTGCCAGCAGTTACGATACGTTACCGCCTGGGACCGATCCCAACTATGGCTACACCTTC	36								CASSYDTLPPGTDPNYGYTF		:::::::::0:-2:15:30:0:-7:35:42:-2:60:::	TLML_1_	DNA
377	CLONES_TRBTLML-001-_Infusion_L_DNA_S8_2500000.txt	2035	16	0.000113722	TGTGCCACCAGTGATACCGTAGCGGGAGAGTCCTACAATGAGCAGTTCTTC	EEEEEEEEEEEEEEEEEEEEEEEEEEEEEEEEEEEEEEEEEEEEEEEEEEE	TRBV24-1*00(1086.6)	TRBD2*00(45)	TRBJ2-1*00(245)		559|574|597|0|15||75.0	21|30|48|19|28||45.0	21|42|70|30|51||105.0												TGTGCCACCAGTGATACCGTAGCGGGAGAGTCCTACAATGAGCAGTTCTTC	36								CATSDTVAGESYNEQFF		:::::::::0:-3:15:19:-5:-2:28:30:-1:51:::	TLML_1_	DNA
378	CLONES_TRBTLML-001-_Infusion_L_DNA_S8_2500000.txt	2036	16	0.000113722	TGCGCCAGCAGCCAAGATAGTCAAGGTGGACCCAACTATGGCTACACCTTC	EEEEEEEEEEEEEEEEEEEEEEEEEEEEEEEEEEEEEEEEEEEEEEEEEEE	TRBV4-1*00(482)		TRBJ1-2*00(230)		537|555|574|0|18||90.0		22|40|68|33|51||90.0												TGCGCCAGCAGCCAAGATAGTCAAGGTGGACCCAACTATGGCTACACCTTC	36								CASSQDSQGGPNYGYTF		:::::::::0:1:18:::::33:-2:51:::	TLML_1_	DNA
379	CLONES_TRBTLML-001-_Infusion_L_DNA_S8_2500000.txt	2041	16	0.000113722	TGTGCCAGCAGTGATAGCAGCGGGCCCTCCTACAATGAGCAGTTCTTC	EEEEEEEEEEEEEEEEEEEEEEEEEEEEEEEEEEEEEEEEEEEEEEEE	TRBV2*00(1220.1)	TRBD2*00(30)	TRBJ2-1*00(128)		518|532|555|0|14||70.0	22|28|48|18|24||30.0	20|42|70|26|48||110.0												TGTGCCAGCAGTGATAGCAGCGGGCCCTCCTACAATGAGCAGTTCTTC	36								CASSDSSGPSYNEQFF		:::::::::0:-3:14:18:-6:-4:24:26:0:48:::	TLML_1_	DNA
380	CLONES_TRBTLML-001-_Infusion_L_DNA_S8_2500000.txt	2042	16	0.000113722	TGCAGTGCGAGTAACTTACCGCGACAGGCGATCTACGAGCAGTACTTC	EEEEEEEEEEEEEEEEEEEEEEEEEEEEEEEEEEEEEEEEEEEEEEEE	TRBV20-1*00(243)	TRBD1*00(34)	TRBJ2-7*00(219)		759|767|793|0|8||40.0	10|20|36|18|28|SG13C|34.0	23|39|67|32|48||80.0												TGCAGTGCGAGTAACTTACCGCGACAGGCGATCTACGAGCAGTACTTC	36								CSASNLPRQAIYEQYF		:::::::::0:-6:8:18:2:-4:28:32:-3:48:::	TLML_1_	DNA
381	CLONES_TRBTLML-001-_Infusion_L_DNA_S8_2500000.txt	2047	16	0.000113722	TGTGCCAGCAGTTCCGGACTAGCGGGAGAACACGAGCAGTACTTC	EEEEEEEEEEEEEEEEEEEEEEEEEEEEEEEEEEEEEEEEEEEEE	TRBV7-2*00(821.9)	TRBD2*00(65)	TRBJ2-7*00(208.9)		580|591|617|0|11||55.0	17|30|48|15|28||65.0	25|39|67|31|45||70.0												TGTGCCAGCAGTTCCGGACTAGCGGGAGAACACGAGCAGTACTTC	36								CASSSGLAGEHEQYF		:::::::::0:-6:11:15:-1:-2:28:31:-5:45:::	TLML_1_	DNA
382	CLONES_TRBTLML-001-_Infusion_L_DNA_S8_2500000.txt	2048	16	0.000113722	TGTGCCAGCAGCCCTACGGACGGCGGGAACACTGAAGCTTTCTTT	EEEEEEEEEEEEEEEEEEEEEEEEEEEEEEEEEEEEEEEEEEEEE	TRBV11-2*00(762)		TRBJ1-1*00(234)		522|534|559|0|12||60.0		21|40|68|26|45||95.0												TGTGCCAGCAGCCCTACGGACGGCGGGAACACTGAAGCTTTCTTT	36								CASSPTDGGNTEAFF		:::::::::0:-5:12:::::26:-1:45:::	TLML_1_	DNA
383	CLONES_TRBTLML-001-_Infusion_L_DNA_S8_2500000.txt	2049	16	0.000113722	TGTGCCAGCAGCAAGGGACAGGGCATGAATTCACCCCTCCACTTT	EEEEEEEEEEEEEEEEEEEEEEEEEEEEEEEEEEEEEEEEEEEEE	TRBV5-4*00(907.9)	TRBD1*00(45)	TRBJ1-6*00(214)		549|561|585|0|12||60.0	12|21|36|14|23||45.0	27|45|73|27|45||90.0												TGTGCCAGCAGCAAGGGACAGGGCATGAATTCACCCCTCCACTTT	36								CASSKGQGMNSPLHF		:::::::::0:-4:12:14:0:-3:23:27:-7:45:::	TLML_1_	DNA
384	CLONES_TRBTLML-001-_Infusion_L_DNA_S8_2500000.txt	2056	16	0.000113722	TGTGCCATCAGTGAGCGGGGGGGGAGAGGTGAGCAGTACTTC	EEEEEEEEEEEEEEEEEEEEEEEEEEEEEEEEEEEEEEEEEE	TRBV10-3*00(399.8)	TRBD1*00(25),TRBD2*00(25)	TRBJ2-7*00(187.5)		533|548|570|0|15||75.0	18|23|36|16|21||25.0;25|30|48|21|26||25.0	27|39|67|30|42||60.0												TGTGCCATCAGTGAGCGGGGGGGGAGAGGTGAGCAGTACTTC	36								CAISERGGRGEQYF		:::::::::0:-2:15:16:-6:-1:21:30:-7:42:::	TLML_1_	DNA
385	CLONES_TRBTLML-001-_Infusion_L_DNA_S8_2500000.txt	2061	16	0.000113722	TGCGCCAGCAGCCTACTGGACGCTGGAAACACCATATATTTT	EEEEEEEAEEEEEEEEEEEEEEEEEEEEEEEEEEEEEEEEEE	TRBV5-1*00(615)		TRBJ1-3*00(238)		554|566|590|0|12||60.0		22|42|70|22|42||100.0												TGCGCCAGCAGCCTACTGGACGCTGGAAACACCATATATTTT	32								CASSLLDAGNTIYF		:::::::::0:-4:12:::::22:-2:42:::	TLML_1_	DNA
386	CLONES_TRBTLML-001-_Infusion_L_DNA_S8_2500000.txt	2062	16	0.000113722	TGCAGTGCTAGGGGGCCGGAATTATACAATGAGCAGTTCTTC	EEEEEEEEEEEEEEEEEEEEEEEEEEEEEEEEEEEEEEEEEE	TRBV20-1*00(682.1)	TRBD1*00(25),TRBD2*00(25)	TRBJ2-1*00(230)		759|770|793|0|11||55.0	19|24|36|11|16||25.0;29|34|48|12|17||25.0	24|42|70|24|42||90.0												TGCAGTGCTAGGGGGCCGGAATTATACAATGAGCAGTTCTTC	36								CSARGPELYNEQFF		:::::::::0:-3:11:11:-7:0:16:24:-4:42:::	TLML_1_	DNA
387	CLONES_TRBTLML-001-_Infusion_L_DNA_S8_2500000.txt	2067	16	0.000113722	TGTGCCATCTTAGACAATGGGGATTCACCCCTCCACTTT	EEEEEEEEEEEEEEEEEEEEEEEEEEEEEEEEEEEEEEE	TRBV6-1*00(514.7)		TRBJ1-6*00(208)		516|523|553|0|7||35.0		28|45|73|22|39||85.0												TGTGCCATCTTAGACAATGGGGATTCACCCCTCCACTTT	36								CAILDNGDSPLHF		:::::::::0:-10:7:::::22:-8:39:::	TLML_1_	DNA
388	CLONES_TRBTLML-001-_Infusion_L_DNA_S8_2500000.txt	2068	16	0.000113722	TGTGCCAGCAGTTTATGGGGGGGTAAGCCCCAGCATTTT	EEEEEEEEEEEEEEEEEEEEEEEEEEEEEEEEEEEEEEE	TRBV27*00(981.3)	TRBD1*00(25)	TRBJ1-5*00(210)		556|572|593|0|16||80.0	18|23|36|16|21||25.0	28|42|70|25|39||70.0												TGTGCCAGCAGTTTATGGGGGGGTAAGCCCCAGCATTTT	36								CASSLWGGKPQHF		:::::::::0:-1:16:16:-6:-1:21:25:-8:39:::	TLML_1_	DNA
389	CLONES_TRBTLML-001-_Infusion_L_DNA_S8_2500000.txt	2069	16	0.000113722	TGTGCCAGCAGCCCTCGGACAGGGGGTGGCTACACCTTC	EEEEEEEEEEEEEEEEEEEEEEEEEEEEEEEEEEEEEEE	TRBV5-4*00(229),TRBV5-8*00(213)	TRBD1*00(50)	TRBJ1-2*00(205)		549|561|585|0|12||60.0;551|563|587|0|12||60.0	13|23|36|16|26||50.0	27|40|68|26|39||65.0												TGTGCCAGCAGCCCTCGGACAGGGGGTGGCTACACCTTC	36								CASSPRTGGGYTF		:::::::::0:-4:12:16:-1:-1:26:26:-7:39:::	TLML_1_	DNA
390	CLONES_TRBTLML-001-_Infusion_L_DNA_S8_2500000.txt	2080	16	0.000113722	TGTGCCAGCAGCTTGAATAATTCACCCCTCCACTTT	EEEEEEEEEEEEEEEEEEEEEEEEEEEEEEEEEEEE	TRBV5-6*00(762)		TRBJ1-6*00(224)		550|565|586|0|15||75.0		25|45|73|16|36||100.0												TGTGCCAGCAGCTTGAATAATTCACCCCTCCACTTT	36								CASSLNNSPLHF		:::::::::0:-1:15:::::16:-5:36:::	TLML_1_	DNA
391	CLONES_TRBTLML-001-_Infusion_L_DNA_S8_2500000.txt	2086	16	0.000113722	TGTGCCAGTAGAGAAACAGGGGGCAGCTTTCTTT	EEEEEEEEEEEEEEEEEEEEEEEEEEEEEEEEEE	TRBV19*00(977.7)	TRBD1*00(45)	TRBJ1-1*00(190)		559|570|596|0|11||55.0	15|24|36|15|24||45.0	30|40|68|24|34||50.0												TGTGCCAGTAGAGAAACAGGGGGCAGCTTTCTTT	36								CASRET_GAAFF		:::::::::0:-6:11:15:-3:0:24:24:-10:34:::	TLML_1_	DNA
392	CLONES_TRBTLML-001-_Infusion_L_DNA_S8_2500000.txt	2095	15	0.000106614	TGCAGTGCTAGAGGGTCGGGACAGGGGGCCCCTACCTACGAGCAGTACTTC	EEEEEEEEEEEEEEEEEEEEEEEEEEEEEEEEEEEEEEEEEEEEEEEEEEE	TRBV20-1*00(326.6)	TRBD1*00(65)	TRBJ2-7*00(223.7)		759|772|793|0|13||65.0	11|24|36|16|29||65.0	22|39|67|34|51||85.0												TGCAGTGCTAGAGGGTCGGGACAGGGGGCCCCTACCTACGAGCAGTACTTC	36								CSARGSGQGAPTYEQYF		:::::::::0:-1:13:16:1:0:29:34:-2:51:::	TLML_1_	DNA
393	CLONES_TRBTLML-001-_Infusion_L_DNA_S8_2500000.txt	2098	15	0.000106614	TGTGCCAGCAGCTTTCTCCTGGGATGGCTTGGAAACACCATATATTTT	EEEEEEEEEEEEEEEEEEEEEEEEEEEEEEEEEEEEEEEEEEEEEEEE	TRBV7-9*00(334.9)		TRBJ1-3*00(233.9)		556|570|593|0|14||70.0		23|42|70|29|48||95.0												TGTGCCAGCAGCTTTCTCCTGGGATGGCTTGGAAACACCATATATTTT	36								CASSFLLGWLGNTIYF		:::::::::0:-3:14:::::29:-3:48:::	TLML_1_	DNA
394	CLONES_TRBTLML-001-_Infusion_L_DNA_S8_2500000.txt	2107	15	0.000106614	TGCGCCAGCAGCAGCGGACAGGGCCGGGGGTCACCCCTCCACTTT	EEEEEEEEEEEEEEEEEEEEEEEEEEEEEEEEEEEEEEEEEEEEE	TRBV5-1*00(347)	TRBD1*00(40)	TRBJ1-6*00(197.9)		554|566|590|0|12||60.0	13|21|36|15|23||40.0	30|45|73|30|45||75.0												TGCGCCAGCAGCAGCGGACAGGGCCGGGGGTCACCCCTCCACTTT	36								CASSSGQGRGSPLHF		:::::::::0:-4:12:15:-1:-3:23:30:-10:45:::	TLML_1_	DNA
395	CLONES_TRBTLML-001-_Infusion_L_DNA_S8_2500000.txt	2117	15	0.000106614	TGTGCCAGCCCGGTCACAGGGCCCCGTCTATGGCTACACCTTC	EEEEEEEEEEEEEEEEEEEEEEEEEEEEEEEEEEEEEEEEEEE	TRBV5-4*00(223),TRBV5-8*00(207)	TRBD2*00(35),TRBD1*00(30)	TRBJ1-2*00(217.9)		549|558|585|0|9||45.0;551|560|587|0|9||45.0	28|35|48|17|24||35.0;15|21|36|15|21||30.0	24|40|68|27|43||80.0												TGTGCCAGCCCGGTCACAGGGCCCCGTCTATGGCTACACCTTC	36								CASPVTG_PVYGYTF		:::::::::0:-7:9:17:-12:3:24:27:-4:43:::	TLML_1_	DNA
396	CLONES_TRBTLML-001-_Infusion_L_DNA_S8_2500000.txt	2125	15	0.000106614	TGTGCCAGCAGTTCCAGGGGGCCCTTCTACGAGCAGTACTTC	EEEEEEEEEEEEEEEEEEEEEEEEEEEEEEEEEEEEEEEEEE	TRBV28*00(326)	TRBD1*00(40),TRBD2*00(35)	TRBJ2-7*00(220)		564|577|601|0|13||65.0	16|24|36|14|22||40.0;29|36|48|18|25||35.0	23|39|67|26|42||80.0												TGTGCCAGCAGTTCCAGGGGGCCCTTCTACGAGCAGTACTTC	36								CASSSRGPFYEQYF		:::::::::0:-4:13:14:-4:0:22:26:-3:42:::	TLML_1_	DNA
397	CLONES_TRBTLML-001-_Infusion_L_DNA_S8_2500000.txt	2126	15	0.000106614	TGTGCCAGCAGGAAGGCAGGGGGGGCCTACGAGCAGTACTTC	EEEEEEEEEEEEEEEEEEEEEEEEEEEEEEEEEEEEEEEEEE	TRBV11-3*00(581),TRBV11-2*00(522.2)	TRBD1*00(35)	TRBJ2-7*00(225)		521|532|558|0|11||55.0;522|533|559|0|11||55.0	16|23|36|16|23||35.0	22|39|67|25|42||85.0												TGTGCCAGCAGGAAGGCAGGGGGGGCCTACGAGCAGTACTTC	36								CASRKAGGAYEQYF		:::::::::0:-6:11:16:-4:-1:23:25:-2:42:::	TLML_1_	DNA
398	CLONES_TRBTLML-001-_Infusion_L_DNA_S8_2500000.txt	2129	15	0.000106614	TGCGCCAGCAGTCGGACAGGGATCTCCTACGAGCAGTACTTC	EEEEEEEEEEEEEEEEEEEEEEEEEEEEEEEEEEEEEEEEEE	TRBV4-1*00(1032.7)	TRBD1*00(30)	TRBJ2-7*00(239)		537|548|574|0|11||55.0	13|19|36|13|19||30.0	16|39|67|19|42|SG19T|99.0												TGCGCCAGCAGTCGGACAGGGATCTCCTACGAGCAGTACTTC	36								CASSRTGISYEQYF		:::::::::0:-6:11:13:-1:-5:19:19:4:42:::	TLML_1_	DNA
399	CLONES_TRBTLML-001-_Infusion_L_DNA_S8_2500000.txt	2150	15	0.000106614	TGTGCCAGCTCACCAACGACCTACGAGCAGTACTTC	EEEEEEEEEEEEEEEEEEEEEEEEEEEEEEEEEEEE	TRBV18*00(572)		TRBJ2-7*00(225)		702|717|739|0|15||75.0		22|39|67|19|36||85.0												TGTGCCAGCTCACCAACGACCTACGAGCAGTACTTC	36								CASSPTTYEQYF		:::::::::0:-2:15:::::19:-2:36:::	TLML_1_	DNA
400	CLONES_TRBTLML-001-_Infusion_L_DNA_S8_2500000.txt	2166	14	9.95067e-05	TGTGCCAGCTCACCCCAAGGACTAGCGGGAGGGTACAATGAGCAGTTCTTC	EEEEEEEEEEEEEEEEEEEEEEEEEEEEEEEEEEEEEEEEEEEEEEEEEEE	TRBV18*00(376)	TRBD2*00(75)	TRBJ2-1*00(230)		702|716|739|0|14||70.0	17|32|48|18|33||75.0	24|42|70|33|51||90.0												TGTGCCAGCTCACCCCAAGGACTAGCGGGAGGGTACAATGAGCAGTTCTTC	36								CASSPQGLAGGYNEQFF		:::::::::0:-3:14:18:-1:0:33:33:-4:51:::	TLML_1_	DNA
401	CLONES_TRBTLML-001-_Infusion_L_DNA_S8_2500000.txt	2170	14	9.95067e-05	TGCAGTGCTAGACCACGGGAGGAAGCAACTAATGAAAAACTGTTTTTT	EEEEEEEEEEEEEEEEEEEEEEEEEEEEEEEEEEEEEEEEEEEEEEEE	TRBV20-1*00(450)	TRBD2*00(35)	TRBJ1-4*00(178.9)		759|771|793|0|12||60.0	24|31|48|15|22||35.0	19|43|71|24|48||120.0												TGCAGTGCTAGACCACGGGAGGAAGCAACTAATGAAAAACTGTTTTTT	36								CSARPREEATNEKLFF		:::::::::0:-2:12:15:-8:-1:22:24:1:48:::	TLML_1_	DNA
402	CLONES_TRBTLML-001-_Infusion_L_DNA_S8_2500000.txt	2176	14	9.95067e-05	TGCGCCAGCAGCCGAGACGGGACAGGGAACACTGAAGCTTTCTTT	EEEEEEEEEEEEEEEEEEEEEEEEEEEEEEEEEEEEEEEEEEEEE	TRBV5-1*00(295.1)	TRBD1*00(45)	TRBJ1-1*00(235)		554|566|590|0|12||60.0	11|20|36|17|26||45.0	21|40|68|26|45||95.0												TGCGCCAGCAGCCGAGACGGGACAGGGAACACTGAAGCTTTCTTT	36								CASSRDGTGNTEAFF		:::::::::0:-4:12:17:1:-4:26:26:-1:45:::	TLML_1_	DNA
403	CLONES_TRBTLML-001-_Infusion_L_DNA_S8_2500000.txt	2177	14	9.95067e-05	TGCAGTGCTAGAGGTGCCGGGAGTAACACCGGGGAGCTGTTTTTT	EEEEEEEEEEEEEEEEEEEEEEEEEEEEEEEEEEEEEEEEEEEEE	TRBV20-1*00(575.9)	TRBD1*00(30),TRBD2*00(30)	TRBJ2-2*00(245)		759|772|793|0|13||65.0	10|16|36|16|22||30.0;14|20|48|16|22||30.0	22|43|71|24|45||105.0												TGCAGTGCTAGAGGTGCCGGGAGTAACACCGGGGAGCTGTTTTTT	36								CSARGAGSNTGELFF		:::::::::0:-1:13:16:2:-8:22:24:-2:45:::	TLML_1_	DNA
404	CLONES_TRBTLML-001-_Infusion_L_DNA_S8_2500000.txt	2178	14	9.95067e-05	TGCAGCGTTGATGAACTAGCGGACAACACAGATACGCAGTATTTT	EEEEEEEEEEEEEEEEEEEEEEEEEEEEEEEEEEEEEEEEEEEEE	TRBV29-1*00(900.6)	TRBD2*00(40)	TRBJ2-3*00(233.9)		700|711|734|0|11||55.0	19|27|48|14|22||40.0	22|41|69|26|45||95.0												TGCAGCGTTGATGAACTAGCGGACAACACAGATACGCAGTATTTT	36								CSVDELADNTDTQYF		:::::::::0:-3:11:14:-3:-5:22:26:-2:45:::	TLML_1_	DNA
405	CLONES_TRBTLML-001-_Infusion_L_DNA_S8_2500000.txt	2190	14	9.95067e-05	TGTGCCAGTAGTGACCCCTTAGACACAGATACGCAGTATTTT	EEEEEEEEEEEEEEEEEEEEEEEEEEEEEEEEEEEEEEEEEE	TRBV19*00(365.1)	TRBD1*00(25)	TRBJ2-3*00(81.9)		559|571|596|0|12||60.0	2|7|36|14|19||25.0	22|41|69|23|42||95.0												TGTGCCAGTAGTGACCCCTTAGACACAGATACGCAGTATTTT	36								CASSDPLDTDTQYF		:::::::::0:-5:12:14:10:-17:19:23:-2:42:::	TLML_1_	DNA
406	CLONES_TRBTLML-001-_Infusion_L_DNA_S8_2500000.txt	2193	14	9.95067e-05	TGCGCCAGCAGCTTGGGGACCGTCGCAGATACGCAGTATTTT	EEEEEEEEEEEEEEEEEEEEEEEEEEEEEEEEEEEEEEEEEE	TRBV5-1*00(249.8)		TRBJ2-3*00(225)		554|570|590|0|16||80.0		24|41|69|25|42||85.0												TGCGCCAGCAGCTTGGGGACCGTCGCAGATACGCAGTATTTT	36								CASSLGTVADTQYF		:::::::::0:0:16:::::25:-4:42:::	TLML_1_	DNA
407	CLONES_TRBTLML-001-_Infusion_L_DNA_S8_2500000.txt	2215	14	9.95067e-05	TGTGCCAGCGGGGACCGGGGGAATACGCAGTATTTT	EEEEEEEEEEEEEEEEEEEEEEEEEEEEEEEEEEEE	TRBV2*00(1078.7)	TRBD1*00(39)	TRBJ2-3*00(210)		518|527|555|0|9||45.0	12|23|36|10|21|SA17C|39.0	27|41|69|22|36||70.0												TGTGCCAGCGGGGACCGGGGGAATACGCAGTATTTT	36								CASGDRGNTQYF		:::::::::0:-8:9:10:0:-1:21:22:-7:36:::	TLML_1_	DNA
408	CLONES_TRBTLML-001-_Infusion_L_DNA_S8_2500000.txt	2216	14	9.95067e-05	TGTGCCAGCAGTCAAACCGGTGGGGGCTACACCTTC	EEEEEEEEEEEEEEEEEEEEEEEEEEEEEEEEEEEE	TRBV12-4*00(284.8),TRBV12-3*00(275.8)		TRBJ1-2*00(206.8)		530|542|567|0|12||60.0;530|542|567|0|12||60.0		28|40|68|24|36||60.0												TGTGCCAGCAGTCAAACCGGTGGGGGCTACACCTTC	36								CASSQTGGGYTF		:::::::::0:-5:12:::::24:-8:36:::	TLML_1_	DNA
409	CLONES_TRBTLML-001-_Infusion_L_DNA_S8_2500000.txt	2227	14	9.95067e-05	TGTGCCAGCATTATCCGACAGAGAGCATTTT	EEEEEEEEEEEEEEEEEEEEEEEEEEEEEEE	TRBV21-1*00(242)	TRBD1*00(25)	TRBJ1-5*00(178.8)		544|554|581|0|10||50.0	14|19|36|16|21||25.0	34|42|70|23|31||40.0												TGTGCCAGCATTATCCGACAGAGAGCATTTT	36								CASII_DREHF		:::::::::0:-7:10:16:-2:-5:21:23:-14:31:::	TLML_1_	DNA
410	CLONES_TRBTLML-001-_Infusion_L_DNA_S8_2500000.txt	2231	13	9.23991e-05	TGTGCCAGCAGCTATAGGAAGGGGCAGAAAAAGACCCTGGAAACACCATATATTTT	EEEEEEEEEEEEEEEEEEEEEEEEEEEEEEEEEEEEEEEEEEEEEEEEEEEEEEEE	TRBV7-8*00(283)	TRBD1*00(25)	TRBJ1-3*00(240)		567|580|604|0|13||65.0	17|22|36|19|24||25.0	22|42|70|36|56||100.0												TGTGCCAGCAGCTATAGGAAGGGGCAGAAAAAGACCCTGGAAACACCATATATTTT	36								CASSYRKGQ_KDPGNTIYF		:::::::::0:-4:13:19:-5:-2:24:36:-2:56:::	TLML_1_	DNA
411	CLONES_TRBTLML-001-_Infusion_L_DNA_S8_2500000.txt	2243	13	9.23991e-05	TGTGCCAGCAGCAAAGTCTGGGCTGGGGAATCAGCCCCAGCATTTT	EEEEEEEEEEEEEEEEEEEEEEEEEEEEEEEEEEEEEEEEEEEEEE	TRBV21-1*00(102)		TRBJ1-5*00(230)		544|560|581|0|16||80.0		24|42|70|28|46||90.0												TGTGCCAGCAGCAAAGTCTGGGCTGGGGAATCAGCCCCAGCATTTT	36								CASSKVWA_GNQPQHF		:::::::::0:-1:16:::::28:-4:46:::	TLML_1_	DNA
412	CLONES_TRBTLML-001-_Infusion_L_DNA_S8_2500000.txt	2247	13	9.23991e-05	TGTGCCAGTGGATTGGACAGGAGTAGCACAGATACGCAGTATTTT	EEEEEEEEEEEEEEEEEEEEEEEEEEEEEEEEEEEEEEEEEEEEE	TRBV19*00(594.8)	TRBD1*00(35)	TRBJ2-3*00(250)		559|568|596|0|9||45.0	13|20|36|14|21||35.0	19|41|69|23|45||110.0												TGTGCCAGTGGATTGGACAGGAGTAGCACAGATACGCAGTATTTT	36								CASGLDRSSTDTQYF		:::::::::0:-8:9:14:-1:-4:21:23:1:45:::	TLML_1_	DNA
413	CLONES_TRBTLML-001-_Infusion_L_DNA_S8_2500000.txt	2248	13	9.23991e-05	TGTGCCAGCAGCCTGGGACTAGCGGGAGGGCTCGAGCAGTACTTC	EEEEEEEEEEEEEEEEEEEEEEEEEEEEEEEEEEEEEEEEEEEEE	TRBV3-1*00(389),TRBV3-2*00(373)	TRBD2*00(85)	TRBJ2-7*00(205)		543|556|580|0|13||65.0;543|556|580|0|13||65.0	16|33|48|14|31||85.0	26|39|67|32|45||65.0												TGTGCCAGCAGCCTGGGACTAGCGGGAGGGCTCGAGCAGTACTTC	36								CASSLGLAGGLEQYF		:::::::::0:-4:13:14:0:1:31:32:-6:45:::	TLML_1_	DNA
414	CLONES_TRBTLML-001-_Infusion_L_DNA_S8_2500000.txt	2259	13	9.23991e-05	TGTGCCAGCAGAACCGGGACAGGGGATCAGCCCCAGCATTTT	EEEEEEEEEEEEEEEEEEEEEEEEEEEEEEEEEEEEEEEEEE	TRBV7-2*00(209.5),TRBV7-8*00(198.5)	TRBD1*00(60)	TRBJ1-5*00(223.8)		580|591|617|0|11||55.0;567|578|604|0|11||55.0	10|22|36|13|25||60.0	25|42|70|25|42||85.0												TGTGCCAGCAGAACCGGGACAGGGGATCAGCCCCAGCATTTT	36								CASRTGTGDQPQHF		:::::::::0:-6:11:13:2:-2:25:25:-5:42:::	TLML_1_	DNA
415	CLONES_TRBTLML-001-_Infusion_L_DNA_S8_2500000.txt	2267	13	9.23991e-05	TGTGCCAGCAGCCCACAGGAGGAAGAAAAACTGTTTTTT	EEEEEEEEEEEEEEEEEEEEAEEEEEEEEEEEEEEEEEE	TRBV2*00(695.4)	TRBD1*00(25),TRBD2*00(25)	TRBJ1-4*00(215)		518|529|555|0|11||55.0	15|20|36|14|19||25.0;26|31|48|17|22||25.0	28|43|71|24|39||75.0												TGTGCCAGCAGCCCACAGGAGGAAGAAAAACTGTTTTTT	32								CASSPQEEEKLFF		:::::::::0:-6:11:14:-3:-4:19:24:-8:39:::	TLML_1_	DNA
416	CLONES_TRBTLML-001-_Infusion_L_DNA_S8_2500000.txt	2276	13	9.23991e-05	TGTGCCAGCAGTTGGACAGGGTTCGAGCAGTACTTC	EEEEEEEEEEEEEEEEEEEEEEEEEEEEEEEEEEEE	TRBV12-3*00(409.5),TRBV12-4*00(409.5)	TRBD1*00(40)	TRBJ2-7*00(205)		530|543|567|0|13||65.0;530|543|567|0|13||65.0	13|21|36|13|21||40.0	26|39|67|23|36||65.0												TGTGCCAGCAGTTGGACAGGGTTCGAGCAGTACTTC	36								CASSWTGFEQYF		:::::::::0:-4:13:13:-1:-3:21:23:-6:36:::	TLML_1_	DNA
417	CLONES_TRBTLML-001-_Infusion_L_DNA_S8_2500000.txt	2290	12	8.52915e-05	TGCAGTGCTACCCACCATACAAGGGGGCGGGAGGACGACAATGAGCAGTTCTTC	EEEEEEEEEEEEEAEEEEEEEEEEEEEEEEEEEEEEEEEEEEEEEEEEEEEEEE	TRBV20-1*00(477)	TRBD1*00(40),TRBD2*00(40)	TRBJ2-1*00(90)		759|769|793|0|10||50.0	17|25|36|21|29||40.0;23|31|48|26|34||40.0	25|42|70|37|54||85.0												TGCAGTGCTACCCACCATACAAGGGGGCGGGAGGACGACAATGAGCAGTTCTTC	32								CSATHHTRGREDDNEQFF		:::::::::0:-4:10:21:-5:1:29:37:-5:54:::	TLML_1_	DNA
418	CLONES_TRBTLML-001-_Infusion_L_DNA_S8_2500000.txt	2292	12	8.52915e-05	TGTGCCACCAGCAGAGATGTCAGTCGGCTAGCGGGGAAGAGACCCAGTACTTC	NNNNNNNNNNNNNNNNNNNNNNNNNNNEEAEEEEEEEAEEEEEEEEEEEEEEE	TRBV15*00(637.8)	TRBD2*00(40)	TRBJ2-5*00(434.2)		552|570|589|0|18||90.0	20|28|48|27|35||40.0	23|40|68|36|53||85.0												TGTGCCACCAGCAGAGATGTCAGTCGGCTAGCGGGGAAGAGACCCAGTACTTC	32								CATSRDVSR_SGEETQYF		:::::::::0:1:18:27:-4:-4:35:36:-3:53:::	TLML_1_	DNA
419	CLONES_TRBTLML-001-_Infusion_L_DNA_S8_2500000.txt	2294	12	8.52915e-05	TGTGCCAGCAGCACCCGGCGAGGGAGCGGGAGCGGTTACGAGCAGTACTTC	EEEEEEEEEEEEEEEEEEEEEEEEEEEEEEEEEEEEEEEEEEEEEEEEEEE	TRBV7-2*00(448.7)	TRBD2*00(40)	TRBJ2-7*00(215)		580|592|617|0|12||60.0	22|30|48|24|32||40.0	24|39|67|36|51||75.0												TGTGCCAGCAGCACCCGGCGAGGGAGCGGGAGCGGTTACGAGCAGTACTTC	36								CASSTRRGSGSGYEQYF		:::::::::0:-5:12:24:-6:-2:32:36:-4:51:::	TLML_1_	DNA
420	CLONES_TRBTLML-001-_Infusion_L_DNA_S8_2500000.txt	2297	12	8.52915e-05	TGCAGCGTTGAGGGGGCCGACATTGGGGAGGGAATTCACCCCTCCACTTT	EEEEEEEEEEEEEEEEEEEEEEEEEEEEEEEEEEEEEEEEEEEEEEEEEE	TRBV29-1*00(1138.4)	TRBD2*00(35),TRBD1*00(30)	TRBJ1-6*00(162)		700|711|734|0|11||55.0	25|32|48|25|32||35.0;18|24|36|11|17||30.0	27|45|73|32|50||90.0												TGCAGCGTTGAGGGGGCCGACATTGGGGAGGGAATTCACCCCTCCACTTT	36								CSVEGADI_GGNSPLHF		:::::::::0:-3:11:25:-9:0:32:32:-7:50:::	TLML_1_	DNA
421	CLONES_TRBTLML-001-_Infusion_L_DNA_S8_2500000.txt	2300	12	8.52915e-05	TGTGCCAGCAGCGTAGCTACGTCGTCGAGCCAAAAACATTCAGTACTTC	EEEEEEEEEEEEEEEEEEEEEEEEEEEEEEEEEEEEEEEEEEEEEEEEE	TRBV9*00(194)		TRBJ2-4*00(250)		559|580|595|0|21||105.0		20|42|70|27|49||110.0												TGTGCCAGCAGCGTAGCTACGTCGTCGAGCCAAAAACATTCAGTACTTC	36								CASSVATS_RAKNIQYF		:::::::::0:5:21:::::27:0:49:::	TLML_1_	DNA
422	CLONES_TRBTLML-001-_Infusion_L_DNA_S8_2500000.txt	2302	12	8.52915e-05	TGTGCCAGCAGCCAAGATCGAGGCAGGGCTAGCCAGCCCCAGCATTTT	EEEEEEEEEEEEEEEEEEEEEEEEEEEEEEEEEEEEEEEEEEEEEEEE	TRBV3-1*00(1032.7)	TRBD1*00(25),TRBD2*00(25)	TRBJ1-5*00(213.7)		543|562|580|0|19||95.0	16|21|36|23|28||25.0;7|12|48|27|32||25.0	27|42|70|33|48||75.0												TGTGCCAGCAGCCAAGATCGAGGCAGGGCTAGCCAGCCCCAGCATTTT	36								CASSQDRGRASQPQHF		:::::::::0:2:19:23:-4:-3:28:33:-7:48:::	TLML_1_	DNA
423	CLONES_TRBTLML-001-_Infusion_L_DNA_S8_2500000.txt	2303	12	8.52915e-05	TGCGCCAGAAGTGACGCGGGAGGGTTGTCCTCATACGAGCAGTACTTC	EEEEEEEEEEEEEEEEEEEEEEEEEEEEEEEEEEEEEEEEEEEEEEEE	TRBV10-2*00(954.4)	TRBD2*00(45)	TRBJ2-7*00(172)		533|547|570|0|14|SC541A|54.0	23|32|48|15|24||45.0	20|39|67|29|48|SC23A|79.0												TGCGCCAGAAGTGACGCGGGAGGGTTGTCCTCATACGAGCAGTACTTC	36								CARSDAGGLSSYEQYF		:::::::::0:-3:14:15:-7:0:24:29:0:48:::	TLML_1_	DNA
424	CLONES_TRBTLML-001-_Infusion_L_DNA_S8_2500000.txt	2310	12	8.52915e-05	TGTGCCAGCACCCCCGGGGGGCAGGGGCTTCAGCCCCAGCATTTT	EEEEEEEEEEEEEEEEEEEEEEEEEEEEEEEEEEEEEEEEEEEEE	TRBV6-1*00(404.7)	TRBD1*00(34),TRBD2*00(30)	TRBJ1-5*00(220)		516|526|553|0|10||50.0	12|22|36|17|27|SA15G|34.0;13|19|48|12|18||30.0	26|42|70|29|45||80.0												TGTGCCAGCACCCCCGGGGGGCAGGGGCTTCAGCCCCAGCATTTT	36								CASTPGGQGLQPQHF		:::::::::0:-7:10:17:0:-2:27:29:-6:45:::	TLML_1_	DNA
425	CLONES_TRBTLML-001-_Infusion_L_DNA_S8_2500000.txt	2311	12	8.52915e-05	TGTGCCAGCAGCCTCAGGGGGGATTACTCCTACGAGCAGTACTTC	EEEEEEEEEEEEEEEEEEEEEEEEEEEEEEEEEEEEEEEEEEEEE	TRBV5-4*00(972.7)	TRBD1*00(35)	TRBJ2-7*00(235)		549|561|585|0|12||60.0	16|23|36|14|21||35.0	20|39|67|26|45||95.0												TGTGCCAGCAGCCTCAGGGGGGATTACTCCTACGAGCAGTACTTC	36								CASSLRGDYSYEQYF		:::::::::0:-4:12:14:-4:-1:21:26:0:45:::	TLML_1_	DNA
426	CLONES_TRBTLML-001-_Infusion_L_DNA_S8_2500000.txt	2322	12	8.52915e-05	TGTGCCAGCAGCTTAATGGAAAGCACAGATACGCAGTATTTT	EEEEEEEEEEEEEEEEEEEEEEEEEEEEEEEEEEAEEEEEEE	TRBV7-8*00(602)		TRBJ2-3*00(242.1)		567|582|604|0|15||75.0		20|41|69|21|42||105.0												TGTGCCAGCAGCTTAATGGAAAGCACAGATACGCAGTATTTT	32								CASSLMESTDTQYF		:::::::::0:-2:15:::::21:0:42:::	TLML_1_	DNA
427	CLONES_TRBTLML-001-_Infusion_L_DNA_S8_2500000.txt	2326	12	8.52915e-05	TGCGCCAGCAGCTTGGGAGCTAGTAGCCACGAGCAGTACTTC	EEEEEEEEEEEEEEEEEEEEEEEEEEEEEEEEEEEEEEEEEE	TRBV5-1*00(570.7)	TRBD2*00(30)	TRBJ2-7*00(210)		554|570|590|0|16||80.0	7|13|48|18|24||30.0	25|39|67|28|42||70.0												TGCGCCAGCAGCTTGGGAGCTAGTAGCCACGAGCAGTACTTC	36								CASSLGASSHEQYF		:::::::::0:0:16:18:9:-19:24:28:-5:42:::	TLML_1_	DNA
428	CLONES_TRBTLML-001-_Infusion_L_DNA_S8_2500000.txt	2327	12	8.52915e-05	TGCAGCGTTGGACAGGGGGGGACTAATGAAAAACTGTTTTTT	EEEEEEEEEEEEEEEEEEEEEEEEEEEEEEEEEEEEEEEEEE	TRBV29-1*00(1049.3)	TRBD1*00(45)	TRBJ1-4*00(243.4)		700|710|734|0|10||50.0	14|23|36|10|19||45.0	22|43|71|21|42||105.0												TGCAGCGTTGGACAGGGGGGGACTAATGAAAAACTGTTTTTT	36								CSVGQGGTNEKLFF		:::::::::0:-4:10:10:-2:-1:19:21:-2:42:::	TLML_1_	DNA
429	CLONES_TRBTLML-001-_Infusion_L_DNA_S8_2500000.txt	2330	12	8.52915e-05	TGTGCCAGCAGGCGACTAGCGGGAGCTACGAGCAGTACTTA	EEEEEEEEEEEEEEEEEEEEEEEEEEEEEEEEEEEEEEEEE	TRBV6-5*00(246.7)	TRBD2*00(60)	TRBJ2-7*00(202.7)		519|530|556|0|11||55.0	18|30|48|13|25||60.0	23|39|67|25|41|SC38A|64.0												TGTGCCAGCAGGCGACTAGCGGGAGCTACGAGCAGTACTTA	36								CASRRLA_SYEQYL		:::::::::0:-6:11:13:-2:-2:25:25:-3:41:::	TLML_1_	DNA
430	CLONES_TRBTLML-001-_Infusion_L_DNA_S8_2500000.txt	2341	12	8.52915e-05	TGTGCCAGCAGCCCCGGACAACAAGAGACCCAGTACTTC	EEEEEEEEEEEEEEEEEEEEEEEEEEEEEEEEEEEEEEE	TRBV16*00(327)	TRBD1*00(25)	TRBJ2-5*00(230)		537|550|574|0|13||65.0	13|18|36|15|20||25.0	22|40|68|21|39||90.0												TGTGCCAGCAGCCCCGGACAACAAGAGACCCAGTACTTC	36								CASSPGQQETQYF		:::::::::0:-4:13:15:-1:-6:20:21:-2:39:::	TLML_1_	DNA
431	CLONES_TRBTLML-001-_Infusion_L_DNA_S8_2500000.txt	2342	12	8.52915e-05	TGTGCCAGCAGCGCCTTTATTGGTAACGAGCAGTACTTC	EEEEEEEEEEEEEEEEEEEEEEEEEEEEEEEEEEEEEEE	TRBV11-2*00(1040.7)		TRBJ2-7*00(118)		522|534|559|0|12||60.0		25|39|67|25|39||70.0												TGTGCCAGCAGCGCCTTTATTGGTAACGAGCAGTACTTC	36								CASSAFIGNEQYF		:::::::::0:-5:12:::::25:-5:39:::	TLML_1_	DNA
432	CLONES_TRBTLML-001-_Infusion_L_DNA_S8_2500000.txt	2344	12	8.52915e-05	TGCGCCAGCAGCTATCCGAGCACAGATACGCAGTATTTT	EEEEEEEEEEEEEEEEEEEEEEEEEEEEEEEEEEEEEEE	TRBV5-1*00(261.7)		TRBJ2-3*00(245)		554|567|590|0|13||65.0		20|41|69|18|39||105.0												TGCGCCAGCAGCTATCCGAGCACAGATACGCAGTATTTT	36								CASSYPSTDTQYF		:::::::::0:-3:13:::::18:0:39:::	TLML_1_	DNA
433	CLONES_TRBTLML-001-_Infusion_L_DNA_S8_2500000.txt	2358	11	7.81839e-05	TGTGCCAGCAGCCCTGGACTTCAGGGACAGGGTCATTATTATGAGCAGTTCTTC	EEEEEEEEEEEEEEEEEEEEEEEEEEEEEEEEEEEEEEEEEEEEEAEEEEEEEE	TRBV3-1*00(400.5),TRBV3-2*00(352.5)	TRBD1*00(45)	TRBJ2-1*00(158.5)		543|556|580|0|13||65.0;543|556|580|0|13||65.0	12|21|36|23|32||45.0	28|42|70|40|54||70.0												TGTGCCAGCAGCCCTGGACTTCAGGGACAGGGTCATTATTATGAGCAGTTCTTC	32								CASSPGLQGQGHYYEQFF		:::::::::0:-4:13:23:0:-3:32:40:-8:54:::	TLML_1_	DNA
434	CLONES_TRBTLML-001-_Infusion_L_DNA_S8_2500000.txt	2365	11	7.81839e-05	TGTGCCAGCAGTGACTACTAGCGGGGGCTTTCCTACGAGCAGTACTTC	EEEEEEEEEEEEEEEEEEEEEEEEEEEEAEEEEEEEEEEEEEEEEEEE	TRBV6-4*00(552)	TRBD2*00(45)	TRBJ2-7*00(230)		518|534|555|0|16||80.0	19|28|48|16|25||45.0	21|39|67|30|48||90.0												TGTGCCAGCAGTGACTACTAGCGGGGGCTTTCCTACGAGCAGTACTTC	32								CASSDY*RGLSYEQYF		:::::::::0:-1:16:16:-3:-4:25:30:-1:48:::	TLML_1_	DNA
435	CLONES_TRBTLML-001-_Infusion_L_DNA_S8_2500000.txt	2366	11	7.81839e-05	TGTGCCAGCAGGATTCTCGATAGGACAGGAACATGGGAAGCTTTCTTT	EEEEEEEEEEEEEEEEEEEEEEEEEEEEEEEEEEEEEEEEEEEEEEEE	TRBV2*00(1030.9)	TRBD1*00(35)	TRBJ1-1*00(200)		518|529|555|0|11||55.0	13|20|36|22|29||35.0	28|40|68|36|48||60.0												TGTGCCAGCAGGATTCTCGATAGGACAGGAACATGGGAAGCTTTCTTT	36								CASRILDRTGTWEAFF		:::::::::0:-6:11:22:-1:-4:29:36:-8:48:::	TLML_1_	DNA
436	CLONES_TRBTLML-001-_Infusion_L_DNA_S8_2500000.txt	2367	11	7.81839e-05	TGCAGTGCTAGATTCATCCCCGCGGGACTGCCAGATACGCAGTATTTT	EEEEEEEEEEEEEEEEEEEEEEEEEEEEEEEEEEEEEEEEEEEEEEEE	TRBV20-1*00(300)	TRBD2*00(35),TRBD1*00(30)	TRBJ2-3*00(223.5)		759|771|793|0|12||60.0	15|22|48|22|29||35.0;11|17|36|22|28||30.0	24|41|69|31|48||85.0												TGCAGTGCTAGATTCATCCCCGCGGGACTGCCAGATACGCAGTATTTT	36								CSARFIPAGLPDTQYF		:::::::::0:-2:12:22:1:-10:29:31:-4:48:::	TLML_1_	DNA
437	CLONES_TRBTLML-001-_Infusion_L_DNA_S8_2500000.txt	2368	11	7.81839e-05	TGCAGTGCTACCCCTCACTAGCGGACTTTTACAATGAGCAGTTCTTC	EEEEEEEEEEEEEEEEEEEEEEEEEEEEEEEEEEEEEEEEEEEEEEE	TRBV20-1*00(440)	TRBD2*00(40)	TRBJ2-1*00(208.4)		759|769|793|0|10||50.0	19|27|48|16|24||40.0	24|42|70|29|47||90.0												TGCAGTGCTACCCCTCACTAGCGGACTTTTACAATGAGCAGTTCTTC	36								CSATPH*R_FYNEQFF		:::::::::0:-4:10:16:-3:-5:24:29:-4:47:::	TLML_1_	DNA
438	CLONES_TRBTLML-001-_Infusion_L_DNA_S8_2500000.txt	2371	11	7.81839e-05	TGTGCCAGCAGTTCCTAGACAGGGTTACAATCAGCCCCAGCATTTT	EEEEEEEEEEEEEEEEEEEEEEEEEEEEEEEEEEEEEEEEEEEEEE	TRBV28*00(176.2)	TRBD1*00(35)	TRBJ1-5*00(235)		564|577|601|0|13||65.0	14|21|36|17|24||35.0	23|42|70|27|46||95.0												TGTGCCAGCAGTTCCTAGACAGGGTTACAATCAGCCCCAGCATTTT	36								CASSS*TG_YNQPQHF		:::::::::0:-4:13:17:-2:-3:24:27:-3:46:::	TLML_1_	DNA
439	CLONES_TRBTLML-001-_Infusion_L_DNA_S8_2500000.txt	2373	11	7.81839e-05	TGTGCCAGCAGTTACCAGGATTCCTATAATTCACCCCTCCACTTT	EEEEEEEEEEEEEEEEEEEEEEEEEEEEEEEEEEEEEEEEEEEEE	TRBV2*00(207)		TRBJ1-6*00(244)		518|530|555|0|12||60.0		21|45|73|21|45||120.0												TGTGCCAGCAGTTACCAGGATTCCTATAATTCACCCCTCCACTTT	36								CASSYQDSYNSPLHF		:::::::::0:-5:12:::::21:-1:45:::	TLML_1_	DNA
440	CLONES_TRBTLML-001-_Infusion_L_DNA_S8_2500000.txt	2390	11	7.81839e-05	TGTGCCAGTACCCCAACGGCGGGGCGCGGTACGCAGTATTTT	EEEEEEEEEEEEEEEEEEEEEEEEEEEEEEEEEEEEEEEEEE	TRBV19*00(302)	TRBD1*00(35)	TRBJ2-3*00(205)		559|569|596|0|10||50.0	19|26|36|20|27||35.0	28|41|69|29|42||65.0												TGTGCCAGTACCCCAACGGCGGGGCGCGGTACGCAGTATTTT	36								CASTPTAGRGTQYF		:::::::::0:-7:10:20:-7:2:27:29:-8:42:::	TLML_1_	DNA
441	CLONES_TRBTLML-001-_Infusion_L_DNA_S8_2500000.txt	2391	11	7.81839e-05	TGTGCCAGCAGCGTAGAGGGGGGTGGGAATGAGCAGTTCTTC	EEEEEEEEEEEEEEEEEEEEEEEEEEEEEEEEEEEEEEEEEE	TRBV9*00(245)	TRBD1*00(30)	TRBJ2-1*00(215)		559|575|595|0|16||80.0	17|23|36|16|22||30.0	27|42|70|27|42||75.0												TGTGCCAGCAGCGTAGAGGGGGGTGGGAATGAGCAGTTCTTC	36								CASSVEGGGNEQFF		:::::::::0:0:16:16:-5:-1:22:27:-7:42:::	TLML_1_	DNA
442	CLONES_TRBTLML-001-_Infusion_L_DNA_S8_2500000.txt	2392	11	7.81839e-05	TGCGCCAGCAGTGAGTTACAACCCACAGATACGCAGTATTTT	EE<AAAAEEEEEEEEEEEEEEEEAEEEEEEEE6?????????	TRBV10-1*00(598.1)		TRBJ2-3*00(154)		533|549|570|0|16||80.0		22|41|69|23|42||95.0												TGCGCCAGCAGTGAGTTACAACCCACAGATACGCAGTATTTT	21								CASSELQPTDTQYF		:::::::::0:-1:16:::::23:-2:42:::	TLML_1_	DNA
443	CLONES_TRBTLML-001-_Infusion_L_DNA_S8_2500000.txt	2393	11	7.81839e-05	TGCAGTGCTAGCATACACCATAGCAATCAGCCCCAGCATTTT	EEEEEEEEEEEEEEEEEEEEEEEEEEEEEEEEEEEEEEEEEE	TRBV20-1*00(480.1)		TRBJ1-5*00(255)		759|770|793|0|11||55.0		19|42|70|19|42||115.0												TGCAGTGCTAGCATACACCATAGCAATCAGCCCCAGCATTTT	36								CSASIHHSNQPQHF		:::::::::0:-3:11:::::19:1:42:::	TLML_1_	DNA
444	CLONES_TRBTLML-001-_Infusion_L_DNA_S8_2500000.txt	2402	11	7.81839e-05	TGTGCCAGCAGCCAATTTAAGAATCAGCCCCAGCATTTT	EEEEEEEEEEEEEEEEEEEEEEEEEEEEEEEEEEEEEEE	TRBV14*00(229.5)		TRBJ1-5*00(230)		516|531|553|0|15||75.0		24|42|70|21|39||90.0												TGTGCCAGCAGCCAATTTAAGAATCAGCCCCAGCATTTT	36								CASSQFKNQPQHF		:::::::::0:-2:15:::::21:-4:39:::	TLML_1_	DNA
445	CLONES_TRBTLML-001-_Infusion_L_DNA_S8_2500000.txt	2403	11	7.81839e-05	TGTGCCAGCAACGGACAGTCGAACACTGAAGCTTTCTTT	EEEEEEEEEEEEEEEEEEEEEEEEEEEEEEEEEEEEEEE	TRBV14*00(974.3)	TRBD1*00(30)	TRBJ1-1*00(235)		516|526|553|0|10||50.0	13|19|36|12|18||30.0	21|40|68|20|39||95.0												TGTGCCAGCAACGGACAGTCGAACACTGAAGCTTTCTTT	36								CASNGQSNTEAFF		:::::::::0:-7:10:12:-1:-5:18:20:-1:39:::	TLML_1_	DNA
446	CLONES_TRBTLML-001-_Infusion_L_DNA_S8_2500000.txt	2410	11	7.81839e-05	TGTGCCAGCGGCAACCCCCCGTCGGGCTACACCTTC	EEEEEEEEEEEEEEEEEEEEEEEEEEEEEEEEEEEE	TRBV6-5*00(427.6)	TRBD1*00(29)	TRBJ1-2*00(193.5)		519|528|556|0|9||45.0	1|10|36|14|23|ST6C|29.0	28|40|68|24|36||60.0												TGTGCCAGCGGCAACCCCCCGTCGGGCTACACCTTC	36								CASGNPPSGYTF		:::::::::0:-8:9:14:11:-14:23:24:-8:36:::	TLML_1_	DNA
447	CLONES_TRBTLML-001-_Infusion_L_DNA_S8_2500000.txt	2424	10	7.10762e-05	TGTGCCAGCAGAAGGGACTAGCGGGAGTACAGATACGCAGTATTTTGGCCCAGGCACCCGGCTGACAGTGCTCGGTAAGCGGGGGCTCCCGCTGAAGCCCGGGAACTGGGGAGGGGGCGCCCCGGGACGCCGGGGGCGTCGCAGGGCCAGTTTCTGTGCCGCGTCTCGGGGCTGTGAGCCAAAAACATTCAGTACTTC	EEEEEEEEEEEEEEEEEEEEEEEEEEEEEEEEEEEEEEEEEEEEEEEEEEEEEEEEEEEEEEEEEEEEEEEEEEEEEEEEEEEEEEEEEAEAAENNNNNNNNNNNNNNNNNNNNNNNNNNNNNNNNNNNNNNNNNNNNJNNNNNNNNNNNNNNNNNNNNNNNNNNNNNNNNNNNNNNNNNNNNNNNNNNNNNNNNNNN	TRBV6-6*00(778.6)	TRBD2*00(70),TRBD1*00(60)	TRBJ2-4*00(250),TRBJ2-3*00(230)		516|527|553|0|11||55.0	16|30|48|13|27||70.0;17|29|36|111|123||60.0	20|42|70|176|198||110.0;32|41|69|189|198|ST37CST40C|13.0												TGTGCCAGCAGAAGGGACTAGCGGGAGTACAGATACGCAGTATTTTGGCCCAGGCACCCGGCTGACAGTGCTCGGTAAGCGGGGGCTCCCGCTGAAGCCCGGGAACTGGGGAGGGGGCGCCCCGGGACGCCGGGGGCGTCGCAGGGCCAGTTTCTGTGCCGCGTCTCGGGGCTGTGAGCCAAAAACATTCAGTACTTC	32								CASRRD*REYRYAVFWPRHPADSAR*AGAPAEARELGRGRPGTPGASQGQFLCRVSGL*AKNIQYF		:::::::::0:-6:11:13:0:-2:27:176:0:198:::	TLML_1_	DNA
448	CLONES_TRBTLML-001-_Infusion_L_DNA_S8_2500000.txt	2425	10	7.10762e-05	TGCAGCGTTGATACAGGGTTGACTGAAGCTTTCTTTGGACAAGGCACCAGACTCACAGTTGTAGGTAAGACATTTTTCAGGTTCTTTTGCAGATCCGTCACAGGGAAAAGTGGGTCCACAGTGTCCCTTTTAGAGTGGCTATATTCTTATGTGCTAACTATGGCTACACCTTC	EEEEEEEEEEEEEEEEEEEEEEEEEEEEEEEEEEEEEEEEEEEEEEEEEEEEEEEEEEEEEEEEEEEEEEEEEEEEEEEEEEEEEEEEEEEEEEEEEEEEEEEEEEEEEEEEEEEEEEEEEEEEEEEEEEEEEEEEEEEEEEEEEEEEEEEEEEEEEEEEEEEEEEEEEEEEE	TRBV29-1*00(228)	TRBD1*00(30)	TRBJ1-2*00(243.2),TRBJ1-1*00(215)		700|711|734|0|11||55.0	6|12|36|121|127||30.0	19|40|68|152|173||105.0;36|40|68|169|173|ST39C|4.0												TGCAGCGTTGATACAGGGTTGACTGAAGCTTTCTTTGGACAAGGCACCAGACTCACAGTTGTAGGTAAGACATTTTTCAGGTTCTTTTGCAGATCCGTCACAGGGAAAAGTGGGTCCACAGTGTCCCTTTTAGAGTGGCTATATTCTTATGTGCTAACTATGGCTACACCTTC	36								CSVDTGLTEAFFGQGTRLTVVGKTFFRFF_QIRHREKWVHSVPFRVAIFLCANYGYTF		:::::::::0:-3:11:121:6:-12:127:152:1:173:::	TLML_1_	DNA
449	CLONES_TRBTLML-001-_Infusion_L_DNA_S8_2500000.txt	2426	10	7.10762e-05	TGTGCCAGCAGCCAGCGGGAGGGAGAGACCCAGTACTTCGGGCCAGGCACGCGGCTCCTGGTGCTCGGTGAGCGCGGGCTGCTGGGGCGCGGGCGCGGGCGGCTTGGGTCTGGTTTTTGCGGGGAGTCCCCGGGCTGTGCTCTGGGGCCAACGTCCTGACTTTC	EEEEEEEEEEEEEEEEEEEEEEEEEEEEEEEEEEEEEEEEEEEEEEEEEEEEEEEEEEEEEEEEEEEEEEEEEEEEEEEEEEEEEEEEEEEEEEEEEEEEEEEEEEEEEEEEEEEEEEEEEEEEEEEEEEEEEEEEEEEEEEEEEEEEEEEEEEEEEEEEEEEE	TRBV27*00(170.2)	TRBD2*00(50)	TRBJ2-6*00(270)		556|567|593|0|11||55.0	22|32|48|13|23||50.0	19|45|73|138|164||130.0												TGTGCCAGCAGCCAGCGGGAGGGAGAGACCCAGTACTTCGGGCCAGGCACGCGGCTCCTGGTGCTCGGTGAGCGCGGGCTGCTGGGGCGCGGGCGCGGGCGGCTTGGGTCTGGTTTTTGCGGGGAGTCCCCGGGCTGTGCTCTGGGGCCAACGTCCTGACTTTC	36								CASSQREGETQYFGPGTRLLVLGERGL_GARARAAWVWFLRGVPGLCSGANVLTF		:::::::::0:-6:11:13:-6:0:23:138:1:164:::	TLML_1_	DNA
450	CLONES_TRBTLML-001-_Infusion_L_DNA_S8_2500000.txt	2427	10	7.10762e-05	TGTGCCAGCAGCTTAGACCCGGACTAGCGGGGGGCCGGAACTTCTACAATGAGCAGTTCTTC	EEEEEEEEEEEEEEEEEEEEEEEEEEEEEEEEEEEEEEEEEEEEEEEEEEEEEEEEEEEEEE	TRBV7-4*00(87.2),TRBV11-2*00(78.4),TRBV11-3*00(78.4)	TRBD2*00(59)	TRBJ2-1*00(238)		545|561|582|0|16||80.0;522|539|559|0|17||85.0;521|538|558|0|17||85.0	17|34|48|20|36|DA28|59.0	16|42|70|36|62|SG19ASC22T|98.0												TGTGCCAGCAGCTTAGACCCGGACTAGCGGGGGGCCGGAACTTCTACAATGAGCAGTTCTTC	36								CASSLDPD*R_GRNFYNEQFF		:::::::::0:-1:16:20:-1:2:36:36:4:62:::	TLML_1_	DNA
451	CLONES_TRBTLML-001-_Infusion_L_DNA_S8_2500000.txt	2447	10	7.10762e-05	TGTGCCAGCAGTCTCAGACAGGCGGTTACTGAAAAACTGTTTTTT	EEEEEEEEEEEEEEEEEEEEEEEEEEEEEEEEEEEEEEEEEEEEE	TRBV6-5*00(217)	TRBD1*00(30)	TRBJ1-4*00(220)		519|531|556|0|12||60.0	14|20|36|16|22||30.0	27|43|71|29|45||80.0												TGTGCCAGCAGTCTCAGACAGGCGGTTACTGAAAAACTGTTTTTT	36								CASSLRQAVTEKLFF		:::::::::0:-5:12:16:-2:-4:22:29:-7:45:::	TLML_1_	DNA
452	CLONES_TRBTLML-001-_Infusion_L_DNA_S8_2500000.txt	2449	10	7.10762e-05	TGTGACAGCAGTGCTACACAGGAGATTAACTATGGCTACACCTTC	EEEEEEEEEEEEEEEEEEEEEEEEEEEEEEEEEEEEEEEEEEEEE	TRBV27*00(510)	TRBD1*00(25)	TRBJ1-2*00(235)		556|568|593|0|12|SC560A|44.0	15|20|36|17|22||25.0	21|40|68|26|45||95.0												TGTGACAGCAGTGCTACACAGGAGATTAACTATGGCTACACCTTC	36								CDSSATQEINYGYTF		:::::::::0:-5:12:17:-3:-4:22:26:-1:45:::	TLML_1_	DNA
453	CLONES_TRBTLML-001-_Infusion_L_DNA_S8_2500000.txt	2453	10	7.10762e-05	TGTGCTAGTGGTAGCGGGGGGTGGTTGTACGAGCAGTACTTC	EEEEEEEEEEEEEEEEEEEEEEEEEEEEEEEEEEEEEEEEEE	TRBV12-5*00(118)	TRBD2*00(30)	TRBJ2-7*00(211.4)		530|542|567|0|12||60.0	22|28|48|12|18||30.0	24|39|67|27|42||75.0												TGTGCTAGTGGTAGCGGGGGGTGGTTGTACGAGCAGTACTTC	36								CASGSGGWLYEQYF		:::::::::0:-5:12:12:-6:-4:18:27:-4:42:::	TLML_1_	DNA
454	CLONES_TRBTLML-001-_Infusion_L_DNA_S8_2500000.txt	2454	10	7.10762e-05	TGTGCCCAATCTAGCGGGAGCTCCTACAATGAGCAGTTCTTC	EEEEEEEEEEEEEEEEEEEEEEEEEEEEEEEEEEEEEEEEEE	TRBV30*00(256)	TRBD2*00(30)	TRBJ2-1*00(270)		787|793|821|0|6||30.0	20|26|48|10|16||30.0	16|42|70|16|42||130.0												TGTGCCCAATCTAGCGGGAGCTCCTACAATGAGCAGTTCTTC	36								CAQSSGSSYNEQFF		:::::::::0:-8:6:10:-4:-6:16:16:4:42:::	TLML_1_	DNA
455	CLONES_TRBTLML-001-_Infusion_L_DNA_S8_2500000.txt	2475	10	7.10762e-05	TGTGCCAGCTCACCTCTTCTTCCCGGGGAGCTGTTTTTT	EEEEEEEEEEEEEEEEEEEEEEAAEEEEEEEEEEAEEEE	TRBV18*00(476.4)		TRBJ2-2*00(200)		702|716|739|0|14||70.0		26|43|71|22|39||85.0												TGTGCCAGCTCACCTCTTCTTCCCGGGGAGCTGTTTTTT	32								CASSPLLPGELFF		:::::::::0:-3:14:::::22:-6:39:::	TLML_1_	DNA
456	CLONES_TRBTLML-001-_Infusion_L_DNA_S8_2500000.txt	2484	10	7.10762e-05	TGTGCCAGCAGTTTCGGGGACTATGGCTACACCTTC	EEEEEEEEEEEEEEEEEEEEEEEEEEEEEEEEEEEE	TRBV12-3*00(138)		TRBJ1-2*00(225)		530|544|567|0|14||70.0		23|40|68|19|36||85.0												TGTGCCAGCAGTTTCGGGGACTATGGCTACACCTTC	36								CASSFGDYGYTF		:::::::::0:-3:14:::::19:-3:36:::	TLML_1_	DNA
457	CLONES_TRBTLML-001-_Infusion_L_DNA_S8_2500000.txt	2502	9	6.39686e-05	TGTGCCAGCAGCTTGTTGACTGGGGACAGGGGGCGAACCGGGGAGCTGTTTTTT	EEEEEEEEEEEEEEEEEEEEEEEEEEEEEEEEEEEEEEEEEEEEEEEEEEEEEE	TRBV5-7*00(984)	TRBD1*00(65)	TRBJ2-2*00(229.4)		551|566|587|0|15||75.0	12|25|36|22|35||65.0	25|43|71|36|54||90.0												TGTGCCAGCAGCTTGTTGACTGGGGACAGGGGGCGAACCGGGGAGCTGTTTTTT	36								CASSLLTGDRGRTGELFF		:::::::::0:-1:15:22:0:1:35:36:-5:54:::	TLML_1_	DNA
458	CLONES_TRBTLML-001-_Infusion_L_DNA_S8_2500000.txt	2503	9	6.39686e-05	TGTGCCAGCAGTTCCCACTTTTTTGACAGGGAAGCACCGGGGAGCTGTTTTTT	EEEEEEEEEEEEEEEEEEEEEEEEEEEEEEEEEEEEEEEEEEEEEEEEEEEEE	TRBV27*00(938)	TRBD1*00(35)	TRBJ2-2*00(235)		556|569|593|0|13||65.0	14|21|36|24|31||35.0	24|43|71|34|53||95.0												TGTGCCAGCAGTTCCCACTTTTTTGACAGGGAAGCACCGGGGAGCTGTTTTTT	36								CASSSHFFD_GSTGELFF		:::::::::0:-4:13:24:-2:-3:31:34:-4:53:::	TLML_1_	DNA
459	CLONES_TRBTLML-001-_Infusion_L_DNA_S8_2500000.txt	2507	9	6.39686e-05	TGTGCCAGCAGTTACCGACAGGGGAGCATTCAGAACTATGGCTACACCTTC	EEEEEEEEEEEEEEEEEEEEEEEEEEEEEEEEEEEEEEEEEEEEEEEEEEE	TRBV6-5*00(203),TRBV6-6*00(203),TRBV6-1*00(182),TRBV6-3*00(181),TRBV6-8*00(181)	TRBD1*00(40)	TRBJ1-2*00(230)		519|534|556|0|15||75.0;516|531|553|0|15||75.0;516|528|553|0|12||60.0;516|531|553|0|15||75.0;512|527|549|0|15||75.0	14|22|36|16|24||40.0	22|40|68|33|51||90.0												TGTGCCAGCAGTTACCGACAGGGGAGCATTCAGAACTATGGCTACACCTTC	36								CASSYRQGSIQNYGYTF		:::::::::0:-2:15:16:-2:-2:24:33:-2:51:::	TLML_1_	DNA
460	CLONES_TRBTLML-001-_Infusion_L_DNA_S8_2500000.txt	2511	9	6.39686e-05	TGTGCCACCAGCAGCCCAGGAACGGGCCTGGGTTCACCCCTCCACTTT	EEEEEEEEEEEEEEEEEEEEEEEEEEEEEEEEEEEEEEEEEEEEEEEE	TRBV15*00(1073.2)	TRBD2*00(25)	TRBJ1-6*00(202.2)		552|566|589|0|14||70.0	29|34|48|23|28||25.0	29|45|73|32|48||80.0												TGTGCCACCAGCAGCCCAGGAACGGGCCTGGGTTCACCCCTCCACTTT	36								CATSSPGTGLGSPLHF		:::::::::0:-3:14:23:-13:2:28:32:-9:48:::	TLML_1_	DNA
461	CLONES_TRBTLML-001-_Infusion_L_DNA_S8_2500000.txt	2512	9	6.39686e-05	TGCAGTGCTAGAGGAGAGTGGACAGGGTCTCCCTACGAGCAGTACTTC	EEEEEEEEEEEEEEEEEEEEEEEEEEEEEEEEEEEEEEEEEEEEEEEE	TRBV20-1*00(1129.3)	TRBD1*00(40)	TRBJ2-7*00(122)		759|772|793|0|13||65.0	13|21|36|19|27||40.0	22|39|67|31|48||85.0												TGCAGTGCTAGAGGAGAGTGGACAGGGTCTCCCTACGAGCAGTACTTC	36								CSARGEWTGSPYEQYF		:::::::::0:-1:13:19:-1:-3:27:31:-2:48:::	TLML_1_	DNA
462	CLONES_TRBTLML-001-_Infusion_L_DNA_S8_2500000.txt	2517	9	6.39686e-05	TGTGCCAGCAGTCCCCCGACTAGCTGGGGCCAACGTCCTGACTTTC	EEEEEEEEEEEEEEAAEAAEAEEEEEEEEEEEEEEEEEEEEEAA??	TRBV27*00(546)	TRBD2*00(30)	TRBJ2-6*00(105)		556|568|593|0|12||60.0	18|24|48|17|23||30.0	22|45|73|23|46||115.0												TGTGCCAGCAGTCCCCCGACTAGCTGGGGCCAACGTCCTGACTTTC	30								CASSPPTS_GANVLTF		:::::::::0:-5:12:17:-2:-8:23:23:-2:46:::	TLML_1_	DNA
463	CLONES_TRBTLML-001-_Infusion_L_DNA_S8_2500000.txt	2521	9	6.39686e-05	TGTGCCAGTCGTCTAGCGGCGAGCTCCTACAATGAGCAGTTCTTC	EEEEEEEEEEEEEEEEEEEEEEEEEEEEEEEEEEEEEEEEEEEEE	TRBV2*00(679.4)	TRBD2*00(35)	TRBJ2-1*00(265)		518|526|555|0|8||40.0	20|27|48|12|19||35.0	17|42|70|20|45||125.0												TGTGCCAGTCGTCTAGCGGCGAGCTCCTACAATGAGCAGTTCTTC	36								CASRLAASSYNEQFF		:::::::::0:-9:8:12:-4:-5:19:20:3:45:::	TLML_1_	DNA
464	CLONES_TRBTLML-001-_Infusion_L_DNA_S8_2500000.txt	2522	9	6.39686e-05	TGTGCCAGCAGTGAAATGAGGGACTCTGGAAACACCATATATTTT	EEEEEEEEEEEEEEEEEEEEEEEEEEEEEEEEEEEEEEEEEEEEE	TRBV2*00(383)	TRBD2*00(25)	TRBJ1-3*00(250)		518|533|555|0|15||75.0	27|32|48|17|22||25.0	20|42|70|23|45||110.0												TGTGCCAGCAGTGAAATGAGGGACTCTGGAAACACCATATATTTT	36								CASSEMRDSGNTIYF		:::::::::0:-2:15:17:-11:0:22:23:0:45:::	TLML_1_	DNA
465	CLONES_TRBTLML-001-_Infusion_L_DNA_S8_2500000.txt	2523	9	6.39686e-05	TGCGCCAGCAGCTCACAAGCGGGAGGGACAGATACGCAGTATTTT	EEEEEEEEEEEEEEEEEEEEEEEEEEEEEEEEEEEEEEEEEEEEE	TRBV5-1*00(196)	TRBD2*00(50)	TRBJ2-3*00(214)		554|567|590|0|13||65.0	22|32|48|17|27||50.0	23|41|69|27|45||90.0												TGCGCCAGCAGCTCACAAGCGGGAGGGACAGATACGCAGTATTTT	36								CASSSQAGGTDTQYF		:::::::::0:-3:13:17:-6:0:27:27:-3:45:::	TLML_1_	DNA
466	CLONES_TRBTLML-001-_Infusion_L_DNA_S8_2500000.txt	2524	9	6.39686e-05	TGCAGTGCTAGGGGGGGAACTCCGAAGGCTTACGAGCAGTACTTC	EEEEEEEEEEEEEEEEEEEEEEEEEEEEEEEEEEEEEEEEEEEEE	TRBV20-1*00(96)	TRBD1*00(25)	TRBJ2-7*00(215)		759|770|793|0|11||55.0	18|23|36|11|16||25.0	24|39|67|30|45||75.0												TGCAGTGCTAGGGGGGGAACTCCGAAGGCTTACGAGCAGTACTTC	36								CSARGGTPKAYEQYF		:::::::::0:-3:11:11:-6:-1:16:30:-4:45:::	TLML_1_	DNA
467	CLONES_TRBTLML-001-_Infusion_L_DNA_S8_2500000.txt	2535	9	6.39686e-05	TGTGCCAGCAGCGCAGAGGGGCACACAGATACGCAGTATTTT	AAEEEAAEAAEAAAEEEEEEEEEEEEEEEEEEEE<AEEEEEE	TRBV28*00(585)	TRBD1*00(25),TRBD2*00(25)	TRBJ2-3*00(222)		564|575|601|0|11||55.0	17|22|36|16|21||25.0;27|32|48|15|20||25.0	22|41|69|23|42||95.0												TGTGCCAGCAGCGCAGAGGGGCACACAGATACGCAGTATTTT	27								CASSAEGHTDTQYF		:::::::::0:-6:11:16:-5:-2:21:23:-2:42:::	TLML_1_	DNA
468	CLONES_TRBTLML-001-_Infusion_L_DNA_S8_2500000.txt	2546	9	6.39686e-05	TGTGTGGGGATGGGGACAGGGCTGAATGAGCAGTTCTTC	EEEEEEEEEEEEEEEEEEEEEEEEEEEEEEEEEEEEEEE	TRBV30*00(153)	TRBD1*00(45)	TRBJ2-1*00(215)		787|791|821|0|4||20.0	12|21|36|12|21||45.0	27|42|70|24|39||75.0												TGTGTGGGGATGGGGACAGGGCTGAATGAGCAGTTCTTC	36								CVGMGTGLNEQFF		:::::::::0:-10:4:12:0:-3:21:24:-7:39:::	TLML_1_	DNA
469	CLONES_TRBTLML-001-_Infusion_L_DNA_S8_2500000.txt	2548	9	6.39686e-05	TGTGCCAGCAGTTTAGACTATAATTCACCCCTCCACTTT	EEEEEEEEEEEEEEEEEEEEEEEEEEEEEEEEEEEEEEE	TRBV12-3*00(989.4),TRBV12-4*00(925.4)		TRBJ1-6*00(234)		530|546|567|0|16||80.0;530|546|567|0|16||80.0		23|45|73|17|39||110.0												TGTGCCAGCAGTTTAGACTATAATTCACCCCTCCACTTT	36								CASSLDYNSPLHF		:::::::::0:-1:16:::::17:-3:39:::	TLML_1_	DNA
470	CLONES_TRBTLML-001-_Infusion_L_DNA_S8_2500000.txt	2549	9	6.39686e-05	TGTGCCAGCAGTGGACAGGGGCAAGAGACCCAGTACTTC	EEEEEEEEEEEEEEEEEEEEEEEEEEEEEEEEEEEEEEE	TRBV6-1*00(548.8)	TRBD1*00(40)	TRBJ2-5*00(230)		516|529|553|0|13||65.0	14|22|36|13|21||40.0	22|40|68|21|39||90.0												TGTGCCAGCAGTGGACAGGGGCAAGAGACCCAGTACTTC	36								CASSGQGQETQYF		:::::::::0:-4:13:13:-2:-2:21:21:-2:39:::	TLML_1_	DNA
471	CLONES_TRBTLML-001-_Infusion_L_DNA_S8_2500000.txt	2550	9	6.39686e-05	TGTGCCAGCAGTGAAGCGCTGCTTTACGAGCAGTACTTC	EEEEEEEEEEEEEEEEEEEEEEEEEEEEEEEEEEEEEEE	TRBV6-1*00(272)		TRBJ2-7*00(213.2)		516|536|553|0|20||100.0		24|39|67|24|39||75.0												TGTGCCAGCAGTGAAGCGCTGCTTTACGAGCAGTACTTC	36								CASSEALLYEQYF		:::::::::0:3:20:::::24:-4:39:::	TLML_1_	DNA
472	CLONES_TRBTLML-001-_Infusion_L_DNA_S8_2500000.txt	2561	9	6.39686e-05	TGTGCCAGCAGCCTCGGACCTTATGGCTACACCTTC	EEEEEEEEEEEEEEEEEEEEEEEEEEEEEEEEEEEE	TRBV3-1*00(192),TRBV3-2*00(192)		TRBJ1-2*00(215)		543|556|580|0|13||65.0;543|556|580|0|13||65.0		25|40|68|21|36||75.0												TGTGCCAGCAGCCTCGGACCTTATGGCTACACCTTC	36								CASSLGPYGYTF		:::::::::0:-4:13:::::21:-5:36:::	TLML_1_	DNA
473	CLONES_TRBTLML-001-_Infusion_L_DNA_S8_2500000.txt	2574	8	5.6861e-05	TGCAGTGCCATATCTCCTGCAGCGGGAGAGGCAGATACGCAGTATTTTGGCCCAGGCACCCGGCTGACAGTGCTCGGTAAGCGGGGGCTCCCGCTGAAGCCCGGGAACTGGGGAGGGGGCGCCCCGGGACGCCGGGGGCGTCGCAGGGCCAGTTTCTGTGCCGCGTCTCGGGGCTGTGAGCCAAAAACATTCAGTACTTC	EEEEEEEEEEEEEEEEEEEEEEEEEEEEEEEEEEEEEEEEEEEEEEEEEEAEEAEEAEEAAANNNNNNNNNNNNNNNNNNNNNEEEEEAEEAEAAAEEEEEEEEEEEEEEEEEEEEEEEEEEEEEEEEEEEENNNNNNNNNNNNNNNNNNNNNNNNNNNNNNNNNNNNNNNNNNNNNNNNNNNNNNNNNNNNNNNNNNNN	TRBV20-1*00(961)	TRBD1*00(60)	TRBJ2-4*00(240),TRBJ2-3*00(225)		759|767|793|0|8||40.0	17|29|36|113|125||60.0	20|42|70|178|200||110.0;32|41|69|191|200|ST37CST40C|13.0												TGCAGTGCCATATCTCCTGCAGCGGGAGAGGCAGATACGCAGTATTTTGGCCCAGGCACCCGGCTGACAGTGCTCGGTAAGCGGGGGCTCCCGCTGAAGCCCGGGAACTGGGGAGGGGGCGCCCCGGGACGCCGGGGGCGTCGCAGGGCCAGTTTCTGTGCCGCGTCTCGGGGCTGTGAGCCAAAAACATTCAGTACTTC	32								CSAISPAAGEADTQYFGPGTRLTVLGKRGLPLK_RELGRGRPGTPGASQGQFLCRVSGL*AKNIQYF		:::::::::0:-6:8:113:-5:5:125:178:0:200:::	TLML_1_	DNA
474	CLONES_TRBTLML-001-_Infusion_L_DNA_S8_2500000.txt	2575	8	5.6861e-05	TGTGCCACGCAGTTTCTTAGCGGTACAGATACGCAGTATTTTGGCCCAGGCACCCGGCTGACAGTGCTCGGTAAGCGGGGGCTCCCGCTGAAGCCCGGGAACTGGGGAGGGGGCGCCCCGGGACGCCGGGGGCGTCGCAGGGCCAGTTTCTGTGCCGCGTCTCGGGGCTGTGAGCCAAAAACATTCAGTACTTC	EEEEEEEEEEEEEEEEEEEEEEEEEEEEEEEEEEEEEEEEEEEEEEEEEEEEEEEEEEEEEEEEEEEEEEEEEEEEEEEEEAEAA<AAAAEEEEEEEEEEEEEEEEEEEEEEEEEEEEEEEEEEEEEAAAEEEEEEEEEEEEEEEEEEEEEEEEEEEEEEEEEEEEEEEEEEEEEEEEEEEEEEEEEEEEEEEE	TRBV28*00(180)	TRBD1*00(60)	TRBJ2-4*00(248),TRBJ2-3*00(230)		564|578|601|0|15|I571C|49.0	17|29|36|107|119||60.0	20|42|70|172|194||110.0;32|41|69|185|194|ST37CST40C|13.0												TGTGCCACGCAGTTTCTTAGCGGTACAGATACGCAGTATTTTGGCCCAGGCACCCGGCTGACAGTGCTCGGTAAGCGGGGGCTCCCGCTGAAGCCCGGGAACTGGGGAGGGGGCGCCCCGGGACGCCGGGGGCGTCGCAGGGCCAGTTTCTGTGCCGCGTCTCGGGGCTGTGAGCCAAAAACATTCAGTACTTC	27								CATQFLSGTDTQYFGPGTRLTVLGKRGLPLKP_ELGRGRPGTPGASQGQFLCRVSGL*AKNIQYF		:::::::::0:-3:15:107:-5:5:119:172:0:194:::	TLML_1_	DNA
475	CLONES_TRBTLML-001-_Infusion_L_DNA_S8_2500000.txt	2577	8	5.6861e-05	TGTGCCAGCAGCTTAACAAACCTATTCTAAAAGCGGGGAGTCCTACGAGCAGTACTTC	EEEEEEEEEEEEEEEEEEEEEEEEEEEEEEEEEEEEEEEEEEEEEEEEEEEEEEEEEE	TRBV7-3*00(248)	TRBD2*00(30)	TRBJ2-7*00(227.3)		540|557|577|0|17||85.0	22|28|48|31|37||30.0	21|39|67|40|58||90.0												TGTGCCAGCAGCTTAACAAACCTATTCTAAAAGCGGGGAGTCCTACGAGCAGTACTTC	36								CASSLTNLF*_SGESYEQYF		:::::::::0:0:17:31:-6:-4:37:40:-1:58:::	TLML_1_	DNA
476	CLONES_TRBTLML-001-_Infusion_L_DNA_S8_2500000.txt	2580	8	5.6861e-05	TGTGCCATCAGTGACCGATCGATGAGCGGGAGTTACAATGAGCAGTTCTTC	EEEEEEEEEEEEEEEEEEEEEEEEEEEEEEEEEEEEEEEEEEEEEEEEEEE	TRBV10-3*00(295)	TRBD2*00(40)	TRBJ2-1*00(228)		533|547|570|0|14||70.0	22|30|48|24|32||40.0	24|42|70|33|51||90.0												TGTGCCATCAGTGACCGATCGATGAGCGGGAGTTACAATGAGCAGTTCTTC	36								CAISDRSMSGSYNEQFF		:::::::::0:-3:14:24:-6:-2:32:33:-4:51:::	TLML_1_	DNA
477	CLONES_TRBTLML-001-_Infusion_L_DNA_S8_2500000.txt	2581	8	5.6861e-05	TGTGCCAGCAGCTTGGCCGCGGGACAGACGAACACCGGGGAGCTGTTTTTT	EEEEEEEEEEEEEEEEEEEEEEEEEEEEEEEEEEEEEEEEEEEEEEEEEEE	TRBV5-4*00(414.8),TRBV5-8*00(414.8)	TRBD1*00(40)	TRBJ2-2*00(255)		549|567|585|0|18||90.0;551|569|587|0|18||90.0	11|19|36|19|27||40.0	20|43|71|28|51||115.0												TGTGCCAGCAGCTTGGCCGCGGGACAGACGAACACCGGGGAGCTGTTTTTT	36								CASSLAAGQTNTGELFF		:::::::::0:2:18:19:1:-5:27:28:0:51:::	TLML_1_	DNA
478	CLONES_TRBTLML-001-_Infusion_L_DNA_S8_2500000.txt	2587	8	5.6861e-05	TGTGCCACCAGTGACCGGAACAGGGGGCCCTAAAATGAGCAGTTCTTC	EEEEEEEEEEEEEEEEEEEEEEEEEEEEEEAEEEEEEEEEEEEEEEEE	TRBV24-1*00(286)	TRBD1*00(54)	TRBJ2-1*00(224)		559|573|597|0|14||70.0	10|24|36|14|28|SG14A|54.0	22|42|70|28|48|SC26A|84.0												TGTGCCACCAGTGACCGGAACAGGGGGCCCTAAAATGAGCAGTTCTTC	32								CATSDRNRGP*NEQFF		:::::::::0:-4:14:14:2:0:28:28:-2:48:::	TLML_1_	DNA
479	CLONES_TRBTLML-001-_Infusion_L_DNA_S8_2500000.txt	2588	8	5.6861e-05	TGTGCCAGTAGTATGCGGGGACTAGTGTCACAGATACGCAGTATTTT	EEEEEEEEEEEEEEEEEEEEEEEEEEEEEEEEEEEEEEEEEEEEEEE	TRBV19*00(340)	TRBD2*00(40)	TRBJ2-3*00(233)		559|573|596|0|14||70.0	16|24|48|17|25||40.0	22|41|69|28|47||95.0												TGTGCCAGTAGTATGCGGGGACTAGTGTCACAGATACGCAGTATTTT	36								CASSMRGL_VTDTQYF		:::::::::0:-3:14:17:0:-8:25:28:-2:47:::	TLML_1_	DNA
480	CLONES_TRBTLML-001-_Infusion_L_DNA_S8_2500000.txt	2591	8	5.6861e-05	TGTGCCTGGAGTTATGGGACAGGGGGCGAGTCACCCCTCCACTTT	EEEEEEEEEEEEEEEEEEEEEEEEEEEEEEEEEEEEAEEEEEEEE	TRBV30*00(348)	TRBD1*00(65)	TRBJ1-6*00(199)		787|799|821|0|12||60.0	12|25|36|15|28||65.0	30|45|73|30|45||75.0												TGTGCCTGGAGTTATGGGACAGGGGGCGAGTCACCCCTCCACTTT	32								CAWSYGTGGESPLHF		:::::::::0:-2:12:15:0:1:28:30:-10:45:::	TLML_1_	DNA
481	CLONES_TRBTLML-001-_Infusion_L_DNA_S8_2500000.txt	2592	8	5.6861e-05	TGTGCCACCAGCCCACAGGGGGCGCCGGGAGAGACCCAGTACTTC	EEEEEEEEEAEEEEEEEEEEEEEEEEEEEEEEEEEEEEEEEEEEE	TRBV24-1*00(536)	TRBD1*00(60)	TRBJ2-5*00(220)		559|570|597|0|11||55.0	15|27|36|14|26||60.0	24|40|68|29|45||80.0												TGTGCCACCAGCCCACAGGGGGCGCCGGGAGAGACCCAGTACTTC	32								CATSPQGAPGETQYF		:::::::::0:-7:11:14:-3:3:26:29:-4:45:::	TLML_1_	DNA
482	CLONES_TRBTLML-001-_Infusion_L_DNA_S8_2500000.txt	2593	8	5.6861e-05	TGTGCCAGCAGTGCTACACAGGAGATTAACTATGGCTACAACTTC	EEEEEEEEEEEEEEEEEEEEEEEEEEEEEEEEEEEEEEEEEEEEE	TRBV27*00(1146)	TRBD1*00(25)	TRBJ1-2*00(128)		556|568|593|0|12||60.0	15|20|36|17|22||25.0	21|40|68|26|45|SC35A|79.0												TGTGCCAGCAGTGCTACACAGGAGATTAACTATGGCTACAACTTC	36								CASSATQEINYGYNF		:::::::::0:-5:12:17:-3:-4:22:26:-1:45:::	TLML_1_	DNA
483	CLONES_TRBTLML-001-_Infusion_L_DNA_S8_2500000.txt	2594	8	5.6861e-05	TGTGCCAGCAACCCAAGCGGGAGCTGGGACAATGAGCAGTTCTTC	EEEEEEEEEEEEEEEEEEEEEEEEEEEEEEEEEEEEEEEEEEEEE	TRBV6-5*00(971)	TRBD2*00(40)	TRBJ2-1*00(225)		519|529|556|0|10||50.0	22|30|48|15|23||40.0	25|42|70|28|45||85.0												TGTGCCAGCAACCCAAGCGGGAGCTGGGACAATGAGCAGTTCTTC	36								CASNPSGSWDNEQFF		:::::::::0:-7:10:15:-6:-2:23:28:-5:45:::	TLML_1_	DNA
484	CLONES_TRBTLML-001-_Infusion_L_DNA_S8_2500000.txt	2597	8	5.6861e-05	TGCAGTGCTCCCGCCCACTACGACCCCTTCGGGGAGCAGTACTTC	EEEEEEEEEEEEEEEEEEEEEEEEEEEEEEEEEEEEEEEEEEEEE	TRBV20-1*00(169.7)	TRBD1*00(25),TRBD2*00(25)	TRBJ2-7*00(190.9)		759|768|793|0|9||45.0	2|7|36|23|28||25.0;4|9|48|9|14||25.0	27|39|67|33|45||60.0												TGCAGTGCTCCCGCCCACTACGACCCCTTCGGGGAGCAGTACTTC	36								CSAPAHYDPFGEQYF		:::::::::0:-5:9:23:10:-17:28:33:-7:45:::	TLML_1_	DNA
485	CLONES_TRBTLML-001-_Infusion_L_DNA_S8_2500000.txt	2598	8	5.6861e-05	TGCAGTGCTAGCAAAGGACAGCTCATGAACACTGAAGCTTTCTTT	EEEEEEEEEEEEEEEEEEEEEEEEEEEEEEEEEEEEEEEEEEEEE	TRBV20-1*00(318)	TRBD1*00(30)	TRBJ1-1*00(255),TRBJ1-2*00(243.8)		759|770|793|0|11||55.0	13|19|36|15|21||30.0	17|40|68|22|45||115.0;36|40|68|41|45|SC39T|4.0												TGCAGTGCTAGCAAAGGACAGCTCATGAACACTGAAGCTTTCTTT	36								CSASKGQLMNTEAFF		:::::::::0:-3:11:15:-1:-5:21:22:3:45:::	TLML_1_	DNA
486	CLONES_TRBTLML-001-_Infusion_L_DNA_S8_2500000.txt	2599	8	5.6861e-05	TGCAGTGCAAACGCCGACAGGGGGCATTACTATGGCTACACCTTC	EEEEEEEEEEEEEEEEEEEEEEEEEEEEEEEEEEEEEEEEEEEEE	TRBV20-1*00(178)	TRBD1*00(50)	TRBJ1-2*00(225)		759|767|793|0|8||40.0	14|24|36|15|25||50.0	23|40|68|28|45||85.0												TGCAGTGCAAACGCCGACAGGGGGCATTACTATGGCTACACCTTC	36								CSANADRGHYYGYTF		:::::::::0:-6:8:15:-2:0:25:28:-3:45:::	TLML_1_	DNA
487	CLONES_TRBTLML-001-_Infusion_L_DNA_S8_2500000.txt	2602	8	5.6861e-05	TGCGCCAGCAGTGAGCCGGGACTAGCGATACGAGCAGTACTTC	EEEEEEEEEEEEEEEEEEEEEEEEEEEEEEEEEEEEEEEEEEA	TRBV10-1*00(508)	TRBD2*00(60)	TRBJ2-7*00(145)		533|548|570|0|15||75.0	14|26|48|15|27||60.0	24|39|67|28|43||75.0												TGCGCCAGCAGTGAGCCGGGACTAGCGATACGAGCAGTACTTC	32								CASSEPG_*RYEQYF		:::::::::0:-2:15:15:2:-6:27:28:-4:43:::	TLML_1_	DNA
488	CLONES_TRBTLML-001-_Infusion_L_DNA_S8_2500000.txt	2606	8	5.6861e-05	TGTGCCAGCAGTTTATCGAGTACCGGGGTCGGCTACACCTTC	EEEEEEEEEEEEEEEEEEEEEEEEEEEEEEEEEEEEEEEEEE	TRBV27*00(356)	TRBD1*00(25),TRBD2*00(25)	TRBJ1-2*00(200)		556|575|593|0|19||95.0	10|15|36|22|27||25.0;14|19|48|22|27||25.0	28|40|68|30|42||60.0												TGTGCCAGCAGTTTATCGAGTACCGGGGTCGGCTACACCTTC	36								CASSLSSTGVGYTF		:::::::::0:2:19:22:2:-9:27:30:-8:42:::	TLML_1_	DNA
489	CLONES_TRBTLML-001-_Infusion_L_DNA_S8_2500000.txt	2616	8	5.6861e-05	TGTGCCAGCAGTCCGTCCCCTCTCCTACGAGCAGTACTTC	EEEEEEEEEEEEEEEEEEEEEEEEEEEEEEEEEEEEEEEE	TRBV28*00(1208)	TRBD1*00(25),TRBD2*00(25)	TRBJ2-7*00(118)		564|576|601|0|12||60.0	2|7|36|16|21||25.0;11|16|48|14|19||25.0	20|39|67|21|40||95.0												TGTGCCAGCAGTCCGTCCCCTCTCCTACGAGCAGTACTTC	36								CASSPSP_SYEQYF		:::::::::0:-5:12:16:10:-17:21:21:0:40:::	TLML_1_	DNA
490	CLONES_TRBTLML-001-_Infusion_L_DNA_S8_2500000.txt	2632	8	5.6861e-05	TGTGCCAGTAGTACCGGACAGAGCGAGCAGTACTTC	EEEEEEEEEEEEEEEEEEEEEEEEEEEEEEEEEEEE	TRBV19*00(222)	TRBD1*00(30)	TRBJ2-7*00(205)		559|572|596|0|13||65.0	13|19|36|15|21||30.0	26|39|67|23|36||65.0												TGTGCCAGTAGTACCGGACAGAGCGAGCAGTACTTC	36								CASSTGQSEQYF		:::::::::0:-4:13:15:-1:-5:21:23:-6:36:::	TLML_1_	DNA
491	CLONES_TRBTLML-001-_Infusion_L_DNA_S8_2500000.txt	2647	7	4.97534e-05	TGCGCCAGCAGTCAATCCGGAGGGTGACACAGGGGTTGAGCAGTTCTTC	EEEEEEEEEEEEEEEEEEEEEEEEEEEEEEEEEEEEEEEEEEEEEEEEE	TRBV23-1*00(223)	TRBD1*00(35),TRBD2*00(30)	TRBJ2-1*00(205)		580|597|617|0|17||85.0	15|22|36|28|35||35.0;26|32|48|18|24||30.0	29|42|70|36|49||65.0												TGCGCCAGCAGTCAATCCGGAGGGTGACACAGGGGTTGAGCAGTTCTTC	36								CASSQSGG_DTGVEQFF		:::::::::0:0:17:28:-3:-2:35:36:-9:49:::	TLML_1_	DNA
492	CLONES_TRBTLML-001-_Infusion_L_DNA_S8_2500000.txt	2649	7	4.97534e-05	TGTGCCAGCAGTTACTCTAGGAGGGGGGCTGGAAACACCATATATTTT	EEEEEEEEEEEEEEEEEEEEEEEEEEEEEEEEEEEEEEEEEEEEEEEE	TRBV6-5*00(128),TRBV6-6*00(128),TRBV6-2*00(116),TRBV6-3*00(116),TRBV6-4*00(112)	TRBD1*00(30),TRBD2*00(30)	TRBJ1-3*00(240)		519|536|556|0|17||85.0;516|533|553|0|17||85.0;516|533|553|0|17||85.0;516|533|553|0|17||85.0;518|535|555|0|17|SG530T|69.0	17|23|36|21|27||30.0;26|32|48|19|25||30.0	22|42|70|28|48||100.0												TGTGCCAGCAGTTACTCTAGGAGGGGGGCTGGAAACACCATATATTTT	36								CASSYSRRGAGNTIYF		:::::::::0:0:17:21:-5:-1:27:28:-2:48:::	TLML_1_	DNA
493	CLONES_TRBTLML-001-_Infusion_L_DNA_S8_2500000.txt	2660	7	4.97534e-05	TGTGCCAGCACCGTCGACGGCGTCAGCACAGATACGCAGTATTTT	EEAEEEEEEEEEEEEEEEEEEEEEEEEEEEEEEEEEEEEEEEEEE	TRBV9*00(1008.3)		TRBJ2-3*00(245)		559|573|595|0|14|SG569C|54.0		20|41|69|24|45||105.0												TGTGCCAGCACCGTCGACGGCGTCAGCACAGATACGCAGTATTTT	32								CASTVDGVSTDTQYF		:::::::::0:-2:14:::::24:0:45:::	TLML_1_	DNA
494	CLONES_TRBTLML-001-_Infusion_L_DNA_S8_2500000.txt	2661	7	4.97534e-05	TGTGCCAGCAGTAAGGGGACTAGCGGCCCCTACGAGCAGTACTTC	EEEEEEEEEEEEEEEEEEEEEEEEEEEEEEEEEEEEEEEEEEEEE	TRBV2*00(196)	TRBD2*00(55)	TRBJ2-7*00(225)		518|530|555|0|12||60.0	16|27|48|15|26||55.0	22|39|67|28|45||85.0												TGTGCCAGCAGTAAGGGGACTAGCGGCCCCTACGAGCAGTACTTC	36								CASSKGTSGPYEQYF		:::::::::0:-5:12:15:0:-5:26:28:-2:45:::	TLML_1_	DNA
495	CLONES_TRBTLML-001-_Infusion_L_DNA_S8_2500000.txt	2662	7	4.97534e-05	TGTGCCAGCAGCTTAGGTTTACCCGGAAACAATGAGCAGTTCTTC	EEEEEEEEEEEEEEEEEEEEEEEEEEEEEEEEEEEEEEEEEEEEE	TRBV7-2*00(667.6)	TRBD1*00(25),TRBD2*00(25)	TRBJ2-1*00(206.7)		580|596|617|0|16||80.0	9|14|36|21|26||25.0;13|18|48|21|26||25.0	25|42|70|28|45||85.0												TGTGCCAGCAGCTTAGGTTTACCCGGAAACAATGAGCAGTTCTTC	36								CASSLGLPGNNEQFF		:::::::::0:-1:16:21:3:-10:26:28:-5:45:::	TLML_1_	DNA
496	CLONES_TRBTLML-001-_Infusion_L_DNA_S8_2500000.txt	2663	7	4.97534e-05	TGTGCCAGCAGCCACTCACAGGGGCTTAATGAAAAACTGTTTTTT	EEEEEEEEEEEEEEEEEEEEEEEEEEEEEEEEEEEEEEEEEEEEE	TRBV5-4*00(107),TRBV4-2*00(101)	TRBD1*00(35)	TRBJ1-4*00(235)		549|561|585|0|12||60.0;537|551|574|0|14||70.0	15|22|36|17|24||35.0	24|43|71|26|45||95.0												TGTGCCAGCAGCCACTCACAGGGGCTTAATGAAAAACTGTTTTTT	36								CASSHSQGLNEKLFF		:::::::::0:-4:12:17:-3:-2:24:26:-4:45:::	TLML_1_	DNA
497	CLONES_TRBTLML-001-_Infusion_L_DNA_S8_2500000.txt	2665	7	4.97534e-05	TGCGCCAGCAGCTTGGCTGGGACAGGGAATCAGCCCCAGCATTTT	EEEEEEEEEEEEEEEEEEEEEEEEEEEEEEEEEEEEEEEEEEEEE	TRBV5-1*00(183)	TRBD1*00(45)	TRBJ1-5*00(227.7)		554|571|590|0|17||85.0	12|21|36|18|27||45.0	24|42|70|27|45||90.0												TGCGCCAGCAGCTTGGCTGGGACAGGGAATCAGCCCCAGCATTTT	36								CASSLAGTGNQPQHF		:::::::::0:1:17:18:0:-3:27:27:-4:45:::	TLML_1_	DNA
498	CLONES_TRBTLML-001-_Infusion_L_DNA_S8_2500000.txt	2677	7	4.97534e-05	TGTGCCAGCAGCTGGGCGGGGGCCGACTATGGCTACACCTTC	EEEEEEEEEEEEEEEEEEEEEEEEEEEEEEEEEEEEEEEEEE	TRBV5-4*00(266),TRBV5-8*00(250)	TRBD1*00(30)	TRBJ1-2*00(225)		549|566|585|0|17|ST562G|69.0;551|568|587|0|17|ST564G|69.0	18|24|36|17|23||30.0	23|40|68|25|42||85.0												TGTGCCAGCAGCTGGGCGGGGGCCGACTATGGCTACACCTTC	36								CASSWAGADYGYTF		:::::::::0:1:17:17:-6:0:23:25:-3:42:::	TLML_1_	DNA
499	CLONES_TRBTLML-001-_Infusion_L_DNA_S8_2500000.txt	2698	7	4.97534e-05	TGTGCCAGCAGCTTGAATAATTCACCCCTCAACTTT	EEEEEEEAEEEEEAAEEEEEEEEEEEEEEEEEEEEE	TRBV5-6*00(724)		TRBJ1-6*00(203.4)		550|565|586|0|15||75.0		25|45|73|16|36|SC39A|84.0												TGTGCCAGCAGCTTGAATAATTCACCCCTCAACTTT	32								CASSLNNSPLNF		:::::::::0:-1:15:::::16:-5:36:::	TLML_1_	DNA
500	CLONES_TRBTLML-001-_Infusion_L_DNA_S8_2500000.txt	2699	7	4.97534e-05	TGTGCCAGCAGCCTGAGCTCCTACGAGCAGTACTTC	EEEEEEEEAEEEEEEEEEEEEEEEEEEEEEEEEEEE	TRBV3-1*00(263),TRBV3-2*00(263)		TRBJ2-7*00(250)		543|556|580|0|13||65.0;543|556|580|0|13||65.0		17|39|67|14|36||110.0												TGTGCCAGCAGCCTGAGCTCCTACGAGCAGTACTTC	32								CASSLSSYEQYF		:::::::::0:-4:13:::::14:3:36:::	TLML_1_	DNA
501	CLONES_TRBTLML-001-_Infusion_L_DNA_S8_2500000.txt	2713	6	4.26457e-05	TGTGCCAGCAGCCCCGGACTAGCGGGAGCTTCGGGTGGGGAGACCCAGTACTTCGGGCCAGGCACGCGGCTCCTGGTGCTCGGTGAGCGCGGGCTGCTGGGGCGCGGGCGCGGGCGGCTTGGGTCTGGTTTTTGCGGGGAGTCCCCGGGCTGTGCTCTGGGGCCAACGTCCTGACTTTC	NNNNNNNNNNNNNNNNNNNNNNNNNNNNNNNNNNNNNNNNNNNNNNNNNNNNNNNNNNNNNNNNNNNNNNNNNNNNNNNNNNNNNNNNNNNNNNNNNNNNNNNNNNNNNNNNNNNNNNNNNNNNNNNNNNEEEEENNNNNNNNNNNNNNNNNNNNNNNNNNNNNNNNNNNNNNNNNNNN	TRBV6-5*00(352.3)	TRBD2*00(69)	TRBJ2-6*00(294.5)		519|530|556|0|11||55.0	13|30|48|11|28|SG16C|69.0	19|45|73|153|179||130.0												TGTGCCAGCAGCCCCGGACTAGCGGGAGCTTCGGGTGGGGAGACCCAGTACTTCGGGCCAGGCACGCGGCTCCTGGTGCTCGGTGAGCGCGGGCTGCTGGGGCGCGGGCGCGGGCGGCTTGGGTCTGGTTTTTGCGGGGAGTCCCCGGGCTGTGCTCTGGGGCCAACGTCCTGACTTTC	36								CASSPGLAGASGGETQYFGPGTRLLVLGER_AAGARARAAWVWFLRGVPGLCSGANVLTF		:::::::::0:-6:11:11:3:-2:28:153:1:179:::	TLML_1_	DNA
502	CLONES_TRBTLML-001-_Infusion_L_DNA_S8_2500000.txt	2714	6	4.26457e-05	TGCGCCAGCAGCTTGGCCGGCGGTAGAAGCAAAGAGACCCAGTACTTCGGGCCAGGCACGCGGCTCCTGGTGCTCGGTGAGCGCGGGCTGCTGGGGCGCGGGCGCGGGCGGCTTGGGTCTGGTTTTTGCGGGGAGTCCCCGGGCTGTGCTCTGGGGCCAACGTCCTGACTTTC	NNNNNNNNNNNNNEEEEEEEEEEEEEEEEEENNNNNNNNNNNNNNNNNNNNNNNNNNNNNNNNNNNNNNNNNNNNNNNNNNNNNNNNNNNNNNNNNNNNNNNNNNNEEEEEEEEENNNNNNNNNNNNNNNNNNNNNNNNNNNNNNNNNNNNNNNNNNNNNNNNNNNNNNNNNN	TRBV5-1*00(788.8)	TRBD1*00(35),TRBD2*00(30)	TRBJ2-6*00(331.2)		554|572|590|0|18||90.0	19|26|36|92|99||35.0;10|16|48|133|139||30.0	19|45|73|147|173||130.0												TGCGCCAGCAGCTTGGCCGGCGGTAGAAGCAAAGAGACCCAGTACTTCGGGCCAGGCACGCGGCTCCTGGTGCTCGGTGAGCGCGGGCTGCTGGGGCGCGGGCGCGGGCGGCTTGGGTCTGGTTTTTGCGGGGAGTCCCCGGGCTGTGCTCTGGGGCCAACGTCCTGACTTTC	36								CASSLAGGRSKETQYFGPGTRLLVLGERG_AGARARAAWVWFLRGVPGLCSGANVLTF		:::::::::0:2:18:92:-7:2:99:147:1:173:::	TLML_1_	DNA
503	CLONES_TRBTLML-001-_Infusion_L_DNA_S8_2500000.txt	2715	6	4.26457e-05	TGTGCCAGCAGTTACTCCGACGAGACCCAGTACTTCGGGCCAGGCACGCGGCTCCTGGTGCTCGGTGAGCGCGGGCTGCTGGGGCGCGGGCGCGGGCGGCTTGGGTCTGGTTTTTGCGGGGAGTCCCCGGGCTGTGCTCTGGGGCCAACGTCCTGACTTTC	EEEEEEEEEEEEEEEEENNNNNNNNNNNNNNNNNNNNNNNNNNNNNNNNNNNNNNNNNNNNNNNNNNNNNNNNEEEAEEEEEEEEEENNNNNNNNNNNNNNNNNNNNNNNNNNNNNNNNNNNNNNNNNNNNNNNNNNNNNNNNNNNNNNNNNNNNNNNNNN	TRBV6-5*00(789.6)	TRBD1*00(35),TRBD2*00(30)	TRBJ2-6*00(263.6)		519|536|556|0|17||85.0	19|26|36|80|87||35.0;10|16|48|121|127||30.0	19|45|73|135|161||130.0												TGTGCCAGCAGTTACTCCGACGAGACCCAGTACTTCGGGCCAGGCACGCGGCTCCTGGTGCTCGGTGAGCGCGGGCTGCTGGGGCGCGGGCGCGGGCGGCTTGGGTCTGGTTTTTGCGGGGAGTCCCCGGGCTGTGCTCTGGGGCCAACGTCCTGACTTTC	32								CASSYSDETQYFGPGTRLLVLGERGLL_ARARAAWVWFLRGVPGLCSGANVLTF		:::::::::0:0:17:80:-7:2:87:135:1:161:::	TLML_1_	DNA
504	CLONES_TRBTLML-001-_Infusion_L_DNA_S8_2500000.txt	2723	6	4.26457e-05	TGTGCCAGCTCACCACCGGACTAGCTCCTCTGGAAACACCATATATTTT	EEEEEEEEEEEEEEEEEEEEEEEEEEEEEEEEEEEEEEEEEEEEEEEEE	TRBV18*00(246)	TRBD2*00(30)	TRBJ1-3*00(250)		702|721|739|0|19||95.0	19|25|48|19|25||30.0	20|42|70|27|49||110.0												TGTGCCAGCTCACCACCGGACTAGCTCCTCTGGAAACACCATATATTTT	36								CASSPPD*_SSGNTIYF		:::::::::0:2:19:19:-3:-7:25:27:0:49:::	TLML_1_	DNA
505	CLONES_TRBTLML-001-_Infusion_L_DNA_S8_2500000.txt	2727	6	4.26457e-05	TGTGCCAGCAGTTACTCGAGAGGCGGGGGAGCGTACGAGCAGTACTTC	EEEEEEEEEEEEEEEEEEEEEEEEEEEEEEEEEEEEEEEEEEEEEEEE	TRBV6-6*00(463)	TRBD1*00(25),TRBD2*00(25)	TRBJ2-7*00(215)		516|536|553|0|20||100.0	18|23|36|24|29||25.0;23|28|48|22|27||25.0	24|39|67|33|48||75.0												TGTGCCAGCAGTTACTCGAGAGGCGGGGGAGCGTACGAGCAGTACTTC	36								CASSYSRGGGAYEQYF		:::::::::0:3:20:24:-6:-1:29:33:-4:48:::	TLML_1_	DNA
506	CLONES_TRBTLML-001-_Infusion_L_DNA_S8_2500000.txt	2728	6	4.26457e-05	TGTGCCAGCAGCGTAGTGGCGGAGCTAAATAATTCACCCCTCCACTTT	EEEEEEEEEEEEEEEEAAAAAAEEEEEEEEEEEEEEEEEEEEEEEEEE	TRBV9*00(713)		TRBJ1-6*00(224)		559|575|595|0|16||80.0		25|45|73|28|48||100.0												TGTGCCAGCAGCGTAGTGGCGGAGCTAAATAATTCACCCCTCCACTTT	32								CASSVVAELNNSPLHF		:::::::::0:0:16:::::28:-5:48:::	TLML_1_	DNA
507	CLONES_TRBTLML-001-_Infusion_L_DNA_S8_2500000.txt	2734	6	4.26457e-05	TGTGCCAGCAAGAGGACTCCCGGTGGGACAGATACGCAGTATTTT	EEEEEEEEEEEEEEEEEEEEEEEEEEEEEEEEEEEEEEEEEEEEE	TRBV2*00(499)	TRBD1*00(30),TRBD2*00(30)	TRBJ2-3*00(224.7)		518|528|555|0|10||50.0	8|14|36|17|23||30.0;2|8|48|16|22||30.0	23|41|69|27|45||90.0												TGTGCCAGCAAGAGGACTCCCGGTGGGACAGATACGCAGTATTTT	36								CASKRTPGGTDTQYF		:::::::::0:-7:10:17:4:-10:23:27:-3:45:::	TLML_1_	DNA
508	CLONES_TRBTLML-001-_Infusion_L_DNA_S8_2500000.txt	2740	6	4.26457e-05	TGCAGCGTTGGGGAAGGTCGCCGAATTATGAAAAACTGTTTTTT	EEEEEEEEEEEEEEEEEEEEEEEEEEEEEEEEEEEEEEEEEEEE	TRBV29-1*00(672.5)		TRBJ1-4*00(225)		700|710|734|0|10||50.0		26|43|71|27|44||85.0												TGCAGCGTTGGGGAAGGTCGCCGAATTATGAAAAACTGTTTTTT	36								CSVGEGR_NYEKLFF		:::::::::0:-4:10:::::27:-6:44:::	TLML_1_	DNA
509	CLONES_TRBTLML-001-_Infusion_L_DNA_S8_2500000.txt	2750	6	4.26457e-05	TGTGCCAGCAGCTTATTGCGGAATAATTCACCCCTCCACTTT	EEEEEEEEEEEEEEEEEEEEEEEEEEEEEEEEEEEEEEEEEE	TRBV7-2*00(1017)		TRBJ1-6*00(240)		580|595|617|0|15||75.0		25|45|73|22|42||100.0												TGTGCCAGCAGCTTATTGCGGAATAATTCACCCCTCCACTTT	36								CASSLLRNNSPLHF		:::::::::0:-2:15:::::22:-5:42:::	TLML_1_	DNA
510	CLONES_TRBTLML-001-_Infusion_L_DNA_S8_2500000.txt	2760	6	4.26457e-05	TGTGCCAGCGGGACAGGGGGCATTTACGAGCAGTACTTC	EEEEEEEEEEEEEEEEEEEEEEEEEEEEEEEEEEEEEEE	TRBV12-3*00(198),TRBV12-4*00(198)	TRBD1*00(60)	TRBJ2-7*00(215)		530|539|567|0|9||45.0;530|539|567|0|9||45.0	12|24|36|9|21||60.0	24|39|67|24|39||75.0												TGTGCCAGCGGGACAGGGGGCATTTACGAGCAGTACTTC	36								CASGTGGIYEQYF		:::::::::0:-8:9:9:0:0:21:24:-4:39:::	TLML_1_	DNA
511	CLONES_TRBTLML-001-_Infusion_L_DNA_S8_2500000.txt	2761	6	4.26457e-05	TGTGCCAGCAGCCTCCAAAAAACAGATACGCAGTATTTT	EEEEEEEEEEEEEEEEEEEEEEEEEEEEEEEEEEEEEEE	TRBV7-2*00(182),TRBV7-8*00(166)		TRBJ2-3*00(230)		580|592|617|0|12||60.0;567|579|604|0|12||60.0		23|41|69|21|39||90.0												TGTGCCAGCAGCCTCCAAAAAACAGATACGCAGTATTTT	36								CASSLQKTDTQYF		:::::::::0:-5:12:::::21:-3:39:::	TLML_1_	DNA
512	CLONES_TRBTLML-001-_Infusion_L_DNA_S8_2500000.txt	2768	6	4.26457e-05	TGTGCCAGCAGTGAGGTGTACTCCGAAGCTTTCTTT	EEEEEEEEEEEEEEEEEEEEEEEEEEEEEEEEEEEE	TRBV25-1*00(713)		TRBJ1-1*00(200)		551|565|588|0|14||70.0		28|40|68|24|36||60.0												TGTGCCAGCAGTGAGGTGTACTCCGAAGCTTTCTTT	36								CASSEVYSEAFF		:::::::::0:-3:14:::::24:-8:36:::	TLML_1_	DNA
513	CLONES_TRBTLML-001-_Infusion_L_DNA_S8_2500000.txt	2787	5	3.55381e-05	TGTGCCAGCAGTGCGGTCTCCCAAAATGAGCAGTTCTTCGGGCCAGGGACACGGCTCACCGTGCTAGGTAAGAAGGGGGCTCCAGGTGGGAGAGAGGGTGAGCAGCCCAGCCTGCACGACCCCAGAACCCTGTTCTTAGGGGAGTGGACACTGGGCAATCCAGGGCCCTCCTCGAGGGAAGCGGGGTTTGCGCCAGGGTCCCCAGGGCTGTGCGAACACCGGGGAGCTGTTTTTT	EEEEEEEEEEEEEEEEEEEEEEEEEEEEEEEEEEEEEEEEEEEEEEEEEEEEEEEEEEEEEEEEEEEEEEEEEEEEEEEEENNNNNNNNNNNNNNNNNNNNNNNNNNNNNNNNNNNNEEEEEEEEEEEEEEEEEEEEEEEEEEEEENNNNNNNNNNNNNNNNNNNNNNNNNNNNNNNNNNNNNNNNNNNNNNNNNNNNNNNNNNNNNNNNNNNNNNNNNNNNNNNNNNNNNNNNN	TRBV12-3*00(791.4),TRBV12-4*00(781.8)	TRBD2*00(50)	TRBJ2-2*00(302.8)		530|542|567|0|12||60.0;530|542|567|0|12||60.0	28|38|48|161|171||50.0	19|43|71|211|235||120.0												TGTGCCAGCAGTGCGGTCTCCCAAAATGAGCAGTTCTTCGGGCCAGGGACACGGCTCACCGTGCTAGGTAAGAAGGGGGCTCCAGGTGGGAGAGAGGGTGAGCAGCCCAGCCTGCACGACCCCAGAACCCTGTTCTTAGGGGAGTGGACACTGGGCAATCCAGGGCCCTCCTCGAGGGAAGCGGGGTTTGCGCCAGGGTCCCCAGGGCTGTGCGAACACCGGGGAGCTGTTTTTT	36								CASSAVSQNEQFFGPGTRLTVLGKKGAPGGREGEQPSLH_TPEPCS*GSGHWAIQGPPRGKRGLRQGPQGCANTGELFF		:::::::::0:-5:12:161:-12:6:171:211:1:235:::	TLML_1_	DNA
514	CLONES_TRBTLML-001-_Infusion_L_DNA_S8_2500000.txt	2788	5	3.55381e-05	TGTGCCAGCAGCCCCTCTTCGGGGTTTCCCGGGGAGCTGTTTTTTGGAGAAGGCTCTAGGCTGACCGTACTGGGTAAGGAGGCGGTTGGGGCTCCGGAGAGCTCCGAGAGGGCGGGATGGGCAGAGGTAAGCAGCTGCCCCACTCTGAGAGGGGCTGTGCTGAGAGGCGCTGCTGGG	EEEEEEEE<EEEEEEEEEEEEEEEEEEEEEEEEEEEEEEEEEEEEEEEEEEEEEEEENNJNNNNNENNNNNNNNNNNNNNNNNNNNNNNNNNNNNNNNNNNNNNNNNNNNNNNNNNNNNNNNNNEEEEEEEEENNNNNNNNNNNNNNNNNNNNNNNNNNNNNNNNNNNNNNNNNNNN	TRBV3-1*00(179),TRBV3-2*00(179)	TRBD1*00(35),TRBD2*00(35)	TRBJ2-2P*00(235)		543|556|580|0|13||65.0;543|556|580|0|13||65.0	8|15|36|26|33||35.0;12|19|48|26|33||35.0	19|38|66|158|177||95.0												TGTGCCAGCAGCCCCTCTTCGGGGTTTCCCGGGGAGCTGTTTTTTGGAGAAGGCTCTAGGCTGACCGTACTGGGTAAGGAGGCGGTTGGGGCTCCGGAGAGCTCCGAGAGGGCGGGATGGGCAGAGGTAAGCAGCTGCCCCACTCTGAGAGGGGCTGTGCTGAGAGGCGCTGCTGGG	27								CASSPSSGFPGELFFGEGSRLTVLGKEAVGAPESSERAGWAEVSSCPTLRGAVLRGAAG		:::::::::0:-4:13:26:4:-9:33:158:1:177:::	TLML_1_	DNA
515	CLONES_TRBTLML-001-_Infusion_L_DNA_S8_2500000.txt	2789	5	3.55381e-05	TGTGCCAGCAGCTATATGAGCGGGAGGGATCAAGAGACCCAGTACTTCGGGCCAGGCACGCGGCTCCTGGTGCTCGGTGAGCGCGGGCTGCTGGGGCGCGGGCGCGGGCGGCTTGGGTCTGGTTTTTGCGGGGAGTCCCCGGGCTGTGCTCTGGGGCCAACGTCCTGACTTTC	EEEEEEEEEEEEEEEEEEEEEEEEEEEEEEEEEEEEEEEEEEEEEEEEEEEEEEEEEEEEAAEEEEEEEEEEEEEEEEEEEEAAAEAEEEEEEEEEEEEEAEEEEAEEEEEEEEEEEEEEEEEEEEEEEEEEEEEEEEEEEEEEEEEEEEEEEEEEEEEEEEEEEEEEEEEEE	TRBV5-4*00(263),TRBV5-8*00(247)	TRBD2*00(50)	TRBJ2-6*00(270)		549|562|585|0|13||65.0;551|564|587|0|13||65.0	22|32|48|18|28||50.0	19|45|73|147|173||130.0												TGTGCCAGCAGCTATATGAGCGGGAGGGATCAAGAGACCCAGTACTTCGGGCCAGGCACGCGGCTCCTGGTGCTCGGTGAGCGCGGGCTGCTGGGGCGCGGGCGCGGGCGGCTTGGGTCTGGTTTTTGCGGGGAGTCCCCGGGCTGTGCTCTGGGGCCAACGTCCTGACTTTC	32								CASSYMSGRDQETQYFGPGTRLLVLGERG_AGARARAAWVWFLRGVPGLCSGANVLTF		:::::::::0:-3:13:18:-6:0:28:147:1:173:::	TLML_1_	DNA
516	CLONES_TRBTLML-001-_Infusion_L_DNA_S8_2500000.txt	2791	5	3.55381e-05	TGTGCCAGCAGTTTCGTACTAGCGGGAGACCCCCCAGATACGCAGTATTTT	EEEEEEEEEEEEEEEEEEEEEEEEEEEEEEEEEEEEEEEEEEEEEEEEEEE	TRBV12-3*00(137),TRBV12-4*00(137)	TRBD2*00(55)	TRBJ2-3*00(221)		530|544|567|0|14||70.0;530|544|567|0|14||70.0	19|30|48|17|28||55.0	24|41|69|34|51||85.0												TGTGCCAGCAGTTTCGTACTAGCGGGAGACCCCCCAGATACGCAGTATTTT	36								CASSFVLAGDPPDTQYF		:::::::::0:-3:14:17:-3:-2:28:34:-4:51:::	TLML_1_	DNA
517	CLONES_TRBTLML-001-_Infusion_L_DNA_S8_2500000.txt	2792	5	3.55381e-05	TGTGCCAGCAGCTTAAACCAGGGGGGTAGTTGGACAGATACGCAGTATTTT	EEEEEEEEEEEEEEEEEEEEEEEEEEEEEEEEEEEEEEEEEEEEEEEEEEE	TRBV7-6*00(102)	TRBD1*00(35)	TRBJ2-3*00(207.8)		576|591|613|0|15||75.0	16|23|36|18|25||35.0	23|41|69|33|51||90.0												TGTGCCAGCAGCTTAAACCAGGGGGGTAGTTGGACAGATACGCAGTATTTT	36								CASSLNQGGSWTDTQYF		:::::::::0:-2:15:18:-4:-1:25:33:-3:51:::	TLML_1_	DNA
518	CLONES_TRBTLML-001-_Infusion_L_DNA_S8_2500000.txt	2801	5	3.55381e-05	TGTGCCAGCAGCTTAGGTAGCGGGGTTCAAGAGACCCAGTACTTC	EEEEEEEEEEEEEEEEEEEEAAEEEEEEEEEEEEEEEEEEEEEEE	TRBV5-4*00(533),TRBV5-8*00(485)	TRBD2*00(35)	TRBJ2-5*00(230)		549|563|585|0|14||70.0;551|565|587|0|14||70.0	21|28|48|17|24||35.0	22|40|68|27|45||90.0												TGTGCCAGCAGCTTAGGTAGCGGGGTTCAAGAGACCCAGTACTTC	32								CASSLGSGVQETQYF		:::::::::0:-2:14:17:-5:-4:24:27:-2:45:::	TLML_1_	DNA
519	CLONES_TRBTLML-001-_Infusion_L_DNA_S8_2500000.txt	2802	5	3.55381e-05	TGCGCCAGCAGCTTGGCCGGGACAGGGTTTTACGAGCAGTACTTC	EEEEEEEEEEEEEEEEEEEEEEEEEEEEEEEEEEEEEEEEEEEEE	TRBV5-1*00(298)	TRBD1*00(45)	TRBJ2-7*00(215)		554|572|590|0|18||90.0	12|21|36|18|27||45.0	24|39|67|30|45||75.0												TGCGCCAGCAGCTTGGCCGGGACAGGGTTTTACGAGCAGTACTTC	36								CASSLAGTGFYEQYF		:::::::::0:2:18:18:0:-3:27:30:-4:45:::	TLML_1_	DNA
520	CLONES_TRBTLML-001-_Infusion_L_DNA_S8_2500000.txt	2803	5	3.55381e-05	TGCGCCAGCAGCTTGGAAGGGCCCATGAACACTGAAGCTTTCTTT	EEEEAEEEEEEEEEEEEEEEEEAAAEAEEAAAAEEEEE<EEAA??	TRBV5-1*00(557)	TRBD2*00(30)	TRBJ1-1*00(250)		554|570|590|0|16||80.0	28|34|48|17|23||30.0	18|40|68|23|45||110.0												TGCGCCAGCAGCTTGGAAGGGCCCATGAACACTGAAGCTTTCTTT	27								CASSLEGPMNTEAFF		:::::::::0:0:16:17:-12:2:23:23:2:45:::	TLML_1_	DNA
521	CLONES_TRBTLML-001-_Infusion_L_DNA_S8_2500000.txt	2814	5	3.55381e-05	TGCAGTGCTAGAGATAGGCGGGTACCCTACGAGCAGTACTTC	EEEEEEEEEEEEEEEEEEEEEEEEEEEEEEEEEEEEEEEEEE	TRBV20-1*00(252)	TRBD2*00(25)	TRBJ2-7*00(225)		759|774|793|0|15||75.0	23|28|48|17|22||25.0	22|39|67|25|42||85.0												TGCAGTGCTAGAGATAGGCGGGTACCCTACGAGCAGTACTTC	36								CSARDRRVPYEQYF		:::::::::0:1:15:17:-7:-4:22:25:-2:42:::	TLML_1_	DNA
523	CLONES_TRBTLML-001-_Infusion_L_DNA_S8_2500000.txt	2818	5	3.55381e-05	TGTGCCAGCAGCCTCAGGCAACTGGGCGAGCAGTACTTC	EEEEEEEEEEEEEEEEEEEEEEEEEEEEEEEEEEEEEEE	TRBV9*00(93)		TRBJ2-7*00(205)		559|571|595|0|12||60.0		26|39|67|26|39||65.0												TGTGCCAGCAGCCTCAGGCAACTGGGCGAGCAGTACTTC	36								CASSLRQLGEQYF		:::::::::0:-4:12:::::26:-6:39:::	TLML_1_	DNA
524	CLONES_TRBTLML-001-_Infusion_L_DNA_S8_2500000.txt	2819	5	3.55381e-05	TGTGCCAGCAGCGAGGGACAGTCCTACGAGCAGTACTTC	EEEEEEEEEEEEEEEEEEEEEEEEEEEEEEEEEEEEEEE	TRBV5-6*00(752.8)	TRBD1*00(35)	TRBJ2-7*00(230)		550|562|586|0|12||60.0	12|19|36|14|21||35.0	21|39|67|21|39||90.0												TGTGCCAGCAGCGAGGGACAGTCCTACGAGCAGTACTTC	36								CASSEGQSYEQYF		:::::::::0:-4:12:14:0:-5:21:21:-1:39:::	TLML_1_	DNA
525	CLONES_TRBTLML-001-_Infusion_L_DNA_S8_2500000.txt	2835	4	2.84305e-05	TGTGCTAGTGGTTTGGTACTTGTGGGACGAGACGAGCAGTTCTTCGGGCCAGGGACACGGCTCACCGTGCTAGGTAAGAAGGGGGCTCCAGGTGGGAGAGAGGGTGAGCAGCCCAGCCTGCACGACCCCAGAACCCTGTTCTTAGGGGAGTGGACACTGGGCAATCCAGGGCCCTCCTCGAGGGAAGCGGGGTTTGCGCCAGGGTCCCCAGGGCTGTGCGAACACCGGGGAGCTGTTTTTT	NNNNNNNNNNNNNNNNNNNNNNNNNNNNNNNNNNNNNNNNNNNNNNNNNNNNNNNNNNNNNNNNNNNNNNNNNNNNNNNNNNNNNNNNNNNNNNNNNNNNNNNNNNNNJNNNNNNNNNNNNNNNNNNNNNNNNNNNNNNNNNNNNNNNNNNNNNNNNNNNNNNNNNNNNNNNNNNNNNNNNNNNNNNNNNNNNNNNNNNNNNNNNNNNNNNNNNNNNNNNNNNNNNNNNNNNNNNNNNNNN	TRBV12-5*00(249)	TRBD2*00(50)	TRBJ2-2*00(229)		530|549|567|0|19||95.0	28|38|48|167|177||50.0	19|43|71|217|241||120.0												TGTGCTAGTGGTTTGGTACTTGTGGGACGAGACGAGCAGTTCTTCGGGCCAGGGACACGGCTCACCGTGCTAGGTAAGAAGGGGGCTCCAGGTGGGAGAGAGGGTGAGCAGCCCAGCCTGCACGACCCCAGAACCCTGTTCTTAGGGGAGTGGACACTGGGCAATCCAGGGCCCTCCTCGAGGGAAGCGGGGTTTGCGCCAGGGTCCCCAGGGCTGTGCGAACACCGGGGAGCTGTTTTTT	41								CASGLVLVGRDEQFFGPGTRLTVLGKKGAPGGREGEQPSL_TTPEPCS*GSGHWAIQGPPRGKRGLRQGPQGCANTGELFF		:::::::::0:2:19:167:-12:6:177:217:1:241:::	TLML_1_	DNA
526	CLONES_TRBTLML-001-_Infusion_L_DNA_S8_2500000.txt	2840	4	2.84305e-05	TGTGCCAGCAGTTTCCAGACAGGAGTTTCCCGCACAGATACGCAGTATTTT	EEEEEEEEEEEEEEEEEEEEEEEEEEEEEEEEEEEEEEEEEEEEEEEEEEE	TRBV27*00(147)	TRBD1*00(30)	TRBJ2-3*00(240)		556|570|593|0|14||70.0	14|20|36|17|23||30.0	21|41|69|31|51||100.0												TGTGCCAGCAGTTTCCAGACAGGAGTTTCCCGCACAGATACGCAGTATTTT	36								CASSFQTGVSRTDTQYF		:::::::::0:-3:14:17:-2:-4:23:31:-1:51:::	TLML_1_	DNA
527	CLONES_TRBTLML-001-_Infusion_L_DNA_S8_2500000.txt	2842	4	2.84305e-05	TGTGCAAGTCGCTTAGCGGTGGGCACAAGAACCAACACTGAAGCTTTATTT	EEEEEEEEEEEEEEEEEEEEEEEEEEEEEEEEEEEEEEEEEEEEEEEEEEE	TRBV12-2*00(1075)		TRBJ1-1*00(206)		526|544|563|0|18||90.0		22|40|68|33|51|SC36A|74.0												TGTGCAAGTCGCTTAGCGGTGGGCACAAGAACCAACACTGAAGCTTTATTT	36								CASRLAVGTRTNTEALF		:::::::::0:1:18:::::33:-2:51:::	TLML_1_	DNA
528	CLONES_TRBTLML-001-_Infusion_L_DNA_S8_2500000.txt	2844	4	2.84305e-05	TGTGCCAGTAGTATGGTCGGACAGGGGGGAACCTACGAGCAGTACTTC	EEEEEEEEEEEEEEEEEEAEEEEAEEAEEEEEEEEEEEAEEAEAEE??	TRBV19*00(521)	TRBD1*00(50)	TRBJ2-7*00(75)		559|573|596|0|14||70.0	13|23|36|18|28||50.0	22|39|67|31|48||85.0												TGTGCCAGTAGTATGGTCGGACAGGGGGGAACCTACGAGCAGTACTTC	30								CASSMVGQGGTYEQYF		:::::::::0:-3:14:18:-1:-1:28:31:-2:48:::	TLML_1_	DNA
529	CLONES_TRBTLML-001-_Infusion_L_DNA_S8_2500000.txt	2845	4	2.84305e-05	TGTGCCAGCAGCTTAGCGGGGGGGCTCAGCAATCAGCCCCAGCATTTT	EEEEEEEEEEEEEEAEAAAEEEEEEEEEEEEEEEEEEEEEEEEEEEEE	TRBV7-8*00(772)	TRBD1*00(30)	TRBJ1-5*00(245)		567|585|604|0|18||90.0	18|24|36|19|25||30.0	21|42|70|27|48||105.0												TGTGCCAGCAGCTTAGCGGGGGGGCTCAGCAATCAGCCCCAGCATTTT	32								CASSLAGGLSNQPQHF		:::::::::0:1:18:19:-6:0:25:27:-1:48:::	TLML_1_	DNA
530	CLONES_TRBTLML-001-_Infusion_L_DNA_S8_2500000.txt	2846	4	2.84305e-05	TGTGCCAGCAGCAGTCGAAGCGGGAGCTCCTACAATGAGCAGTTCTTC	EEEEEEEEEEEEEEEEEEEEEEEEEEEEEEEEEEEEEEEEEEEEEEEE	TRBV3-1*00(203),TRBV3-2*00(203)		TRBJ2-1*00(270)		543|555|580|0|12||60.0;543|555|580|0|12||60.0		16|42|70|22|48||130.0												TGTGCCAGCAGCAGTCGAAGCGGGAGCTCCTACAATGAGCAGTTCTTC	36								CASSSRSGSSYNEQFF		:::::::::0:-5:12:::::22:4:48:::	TLML_1_	DNA
531	CLONES_TRBTLML-001-_Infusion_L_DNA_S8_2500000.txt	2847	4	2.84305e-05	TGTGCCAGTAGTAATCAACTAGTGGGAGATCAACGAGCAGTACTTC	EEEEEEEEEEEEEEEEEEEEEEEEEEEEEEEEEEEEEEEEEEEEEE	TRBV19*00(398)	TRBD2*00(39)	TRBJ2-7*00(210)		559|572|596|0|13||65.0	19|30|48|17|28|SC24T|39.0	25|39|67|32|46||70.0												TGTGCCAGTAGTAATCAACTAGTGGGAGATCAACGAGCAGTACTTC	36								CASSNQLV_EINEQYF		:::::::::0:-4:13:17:-3:-2:28:32:-5:46:::	TLML_1_	DNA
532	CLONES_TRBTLML-001-_Infusion_L_DNA_S8_2500000.txt	2848	4	2.84305e-05	TGTGCCAGCACCCCCCGGGGGGCAGGGGCTTCAGCCCCAGCATTTT	EEAEEEAEEEEEEEEEEEAEEEEAEEEEEEEEEEEEEAEEEEEEEE	TRBV6-1*00(369)	TRBD1*00(34),TRBD2*00(30)	TRBJ1-5*00(220)		516|526|553|0|10||50.0	12|22|36|18|28|SA15G|34.0;13|19|48|13|19||30.0	26|42|70|30|46||80.0												TGTGCCAGCACCCCCCGGGGGGCAGGGGCTTCAGCCCCAGCATTTT	32								CASTPRGA_GLQPQHF		:::::::::0:-7:10:18:0:-2:28:30:-6:46:::	TLML_1_	DNA
533	CLONES_TRBTLML-001-_Infusion_L_DNA_S8_2500000.txt	2850	4	2.84305e-05	TGTGCCAGCAGTTTGTTCGTAGGGGCGAACACTGAAGCTTTCTTT	EEEEEEEEEEEEEEEEEEEEEEEEEEEEEEEEEEEEEEEEEEEEE	TRBV28*00(192)	TRBD1*00(25)	TRBJ1-1*00(235)		564|578|601|0|14||70.0	17|22|36|20|25||25.0	21|40|68|26|45||95.0												TGTGCCAGCAGTTTGTTCGTAGGGGCGAACACTGAAGCTTTCTTT	36								CASSLFVGANTEAFF		:::::::::0:-3:14:20:-5:-2:25:26:-1:45:::	TLML_1_	DNA
534	CLONES_TRBTLML-001-_Infusion_L_DNA_S8_2500000.txt	2851	4	2.84305e-05	TGTGCCAGCAGTTCCCTTCTCTCGGTCCAAGAGACCCAGTACTTC	EEEEAAEEEEEEEAA<<AAEAA<AAAEAAEEEEEEEAEEEEEEEE	TRBV27*00(542)		TRBJ2-5*00(243)		556|569|593|0|13||65.0		11|40|68|17|45|ST16CDA20|103.0												TGTGCCAGCAGTTCCCTTCTCTCGGTCCAAGAGACCCAGTACTTC	27								CASSSLLSVQETQYF		:::::::::0:-4:13:::::17:9:45:::	TLML_1_	DNA
535	CLONES_TRBTLML-001-_Infusion_L_DNA_S8_2500000.txt	2853	4	2.84305e-05	TGCAGCGTTGAATGGCTAGCGGAGGATTCGGGGGAGCTGTTTTTT	EAEEEEEEAEEEEEEEEEEEE<AAEEEEEEEEEEAEEEEEEEEEE	TRBV29-1*00(658)	TRBD2*00(35)	TRBJ2-2*00(215)		700|712|734|0|12||60.0	20|27|48|15|22||35.0	28|43|71|30|45||75.0												TGCAGCGTTGAATGGCTAGCGGAGGATTCGGGGGAGCTGTTTTTT	27								CSVEWLAEDSGELFF		:::::::::0:-2:12:15:-4:-5:22:30:-8:45:::	TLML_1_	DNA
536	CLONES_TRBTLML-001-_Infusion_L_DNA_S8_2500000.txt	2871	4	2.84305e-05	TGTGCCAGCAGTTACGGACTTAACTATGGCTACACCTTC	EEEEEEEEEEEEEEEEEEEEEEEEEEEEEEEEEEEEEEE	TRBV6-5*00(331)	TRBD2*00(25)	TRBJ1-2*00(235)		519|534|556|0|15||75.0	17|22|48|15|20||25.0	21|40|68|20|39||95.0												TGTGCCAGCAGTTACGGACTTAACTATGGCTACACCTTC	36								CASSYGLNYGYTF		:::::::::0:-2:15:15:-1:-10:20:20:-1:39:::	TLML_1_	DNA
537	CLONES_TRBTLML-001-_Infusion_L_DNA_S8_2500000.txt	2872	4	2.84305e-05	TGTGCCAGCAGTGAAGAGGGGCCCGGTAAAGCTTTCTTT	EEEEEEEEEEEEEEEEEEEEEEEEEEEEEEEEEEEEEEE	TRBV25-1*00(183)	TRBD2*00(30)	TRBJ1-1*00(195)		551|566|588|0|15||75.0	29|35|48|18|24||30.0	29|40|68|28|39||55.0												TGTGCCAGCAGTGAAGAGGGGCCCGGTAAAGCTTTCTTT	36								CASSEEGPGKAFF		:::::::::0:-2:15:18:-13:3:24:28:-9:39:::	TLML_1_	DNA
538	CLONES_TRBTLML-001-_Infusion_L_DNA_S8_2500000.txt	2877	4	2.84305e-05	TGTGCCAGCAACGGGGACTCCTACGAGCAGTACTTC	EEEEEEEEEEEEEEEEEEEEEEEEEEEEEEEEEEEE	TRBV6-2*00(1039),TRBV6-3*00(1028)		TRBJ2-7*00(231)		516|526|553|0|10||50.0;516|526|553|0|10||50.0		20|39|67|17|36||95.0												TGTGCCAGCAACGGGGACTCCTACGAGCAGTACTTC	36								CASNGDSYEQYF		:::::::::0:-7:10:::::17:0:36:::	TLML_1_	DNA
539	CLONES_TRBTLML-001-_Infusion_L_DNA_S8_2500000.txt	2886	3	2.13229e-05	TGTGCTAGTGGTTTGACGGACTAGCGGGATTTGCTAGATACGCAGTATTTTGGCCCAGGCACCCGGCTGACAGTGCTCGGTAAGCGGGGGCTCCCGCTGAAGCCCGGGAACTGGGGAGGGGGCGCCCCGGGACGCCGGGGGCGTCGCAGGGCCAGTTTCTGTGCCGCGTCTCGGGGCTGTGAGCCAAAAACATTCAGTACTTC	EEEEEEEEEEEEEEEEEEEEEEEEEEEEEEEEEEEEEEEEEEEEEEEEEEEEEEEEEEEEEEEEEEEEEEEEEEEEEEEEAEEEEEEEEEAEEEEAAAAEEEEAEAAEEENNNNNNNNNNNNNNNNNNNNNNNNNNNNNNNNNJNNNNNNNNNNNNNNNNN=NNNNNN=NNNNNNNNNNNNNNNNNNNNNNNNNNNNNNNNNN	TRBV12-5*00(92)	TRBD1*00(60),TRBD2*00(60)	TRBJ2-4*00(250),TRBJ2-3*00(220)		530|545|567|0|15||75.0	17|29|36|116|128||60.0;17|29|48|17|29||60.0	20|42|70|181|203||110.0;32|41|69|194|203|ST37CST40C|13.0												TGTGCTAGTGGTTTGACGGACTAGCGGGATTTGCTAGATACGCAGTATTTTGGCCCAGGCACCCGGCTGACAGTGCTCGGTAAGCGGGGGCTCCCGCTGAAGCCCGGGAACTGGGGAGGGGGCGCCCCGGGACGCCGGGGGCGTCGCAGGGCCAGTTTCTGTGCCGCGTCTCGGGGCTGTGAGCCAAAAACATTCAGTACTTC	28								CASGLTD*RDLLDTQYFGPGTRLTVLGKRGLPLK_RELGRGRPGTPGASQGQFLCRVSGL*AKNIQYF		:::::::::0:-2:15:116:-5:5:128:181:0:203:::	TLML_1_	DNA
540	CLONES_TRBTLML-001-_Infusion_L_DNA_S8_2500000.txt	2889	3	2.13229e-05	TGCGCCAGCACCCAAATTCCAGGGCTAGCGGGAATCGCAGATACGCAGTATTTT	EEEEEEEEEEEEEEEEEEEEEEEEEEEEEEEEEEEEEEEEEEEEEEEEEEEEEE	TRBV5-1*00(137.7)	TRBD2*00(45)	TRBJ2-3*00(219.7)		554|564|590|0|10||50.0	20|29|48|24|33||45.0	24|41|69|37|54||85.0												TGCGCCAGCACCCAAATTCCAGGGCTAGCGGGAATCGCAGATACGCAGTATTTT	36								CASTQIPGLAGIADTQYF		:::::::::0:-6:10:24:-4:-3:33:37:-4:54:::	TLML_1_	DNA
541	CLONES_TRBTLML-001-_Infusion_L_DNA_S8_2500000.txt	2892	3	2.13229e-05	TGTGCCAGCAGTTTGACTCCTAGCGGGACGAACACCGGGGAGCTGTTTTTT	EEEEEEEEEEEEEEEEEEEAEEAEEEEEEEEEEEAEEAEEEEEAEEAEAEE	TRBV28*00(434)	TRBD2*00(45)	TRBJ2-2*00(220)		564|578|601|0|14||70.0	20|29|48|19|28||45.0	20|43|71|28|51||115.0												TGTGCCAGCAGTTTGACTCCTAGCGGGACGAACACCGGGGAGCTGTTTTTT	32								CASSLTPSGTNTGELFF		:::::::::0:-3:14:19:-4:-3:28:28:0:51:::	TLML_1_	DNA
542	CLONES_TRBTLML-001-_Infusion_L_DNA_S8_2500000.txt	2893	3	2.13229e-05	TGTGCCAGCAGCTCATACCCGGGACAGGGTCACACCGGGGAGCTGTTTTTT	EEEEEEEEEEEEEEEEEEEEEEEEEEEEEEEEEEEEEEEEEEEEEEEEEEE	TRBV7-2*00(616)	TRBD1*00(60)	TRBJ2-2*00(240)		580|593|617|0|13||65.0	9|21|36|17|29||60.0	23|43|71|31|51||100.0												TGTGCCAGCAGCTCATACCCGGGACAGGGTCACACCGGGGAGCTGTTTTTT	36								CASSSYPGQGHTGELFF		:::::::::0:-4:13:17:3:-3:29:31:-3:51:::	TLML_1_	DNA
543	CLONES_TRBTLML-001-_Infusion_L_DNA_S8_2500000.txt	2894	3	2.13229e-05	TGTGCCAGCAGCTCGAACGCTAGTATCTGTAGCAGATACGCAGTATTTT	EEEEEEEEEEEEEEEEEEEEEEEEEEEEEEEEEEEEEEEEEEEEEEEEE	TRBV27*00(126)	TRBD2*00(35)	TRBJ2-3*00(225)		556|567|593|0|11||55.0	6|13|48|17|24||35.0	24|41|69|32|49||85.0												TGTGCCAGCAGCTCGAACGCTAGTATCTGTAGCAGATACGCAGTATTTT	36								CASSSNAS_SVADTQYF		:::::::::0:-6:11:17:10:-19:24:32:-4:49:::	TLML_1_	DNA
544	CLONES_TRBTLML-001-_Infusion_L_DNA_S8_2500000.txt	2902	3	2.13229e-05	TGTGCCAGCAGTTTAAGGGGACTAGCAGCTACGAGCAGTACTTC	EEEEEEEEEEEEEEEEEEEEEEEEEEEEEEEEEEEEEEEEEEEA	TRBV28*00(227)	TRBD2*00(45)	TRBJ2-7*00(220)		564|579|601|0|15||75.0	16|25|48|17|26||45.0	23|39|67|28|44||80.0												TGTGCCAGCAGTTTAAGGGGACTAGCAGCTACGAGCAGTACTTC	32								CASSLRG_SSYEQYF		:::::::::0:-2:15:17:0:-7:26:28:-3:44:::	TLML_1_	DNA
545	CLONES_TRBTLML-001-_Infusion_L_DNA_S8_2500000.txt	2915	3	2.13229e-05	TGCAGCGTTGAACAGGGGAACTATGGCTACACCTTC	EEEEEEEEEEEEEEEEEEEEEEEEEEEEEEEAEEEE	TRBV29-1*00(128)	TRBD1*00(30)	TRBJ1-2*00(230)		700|712|734|0|12||60.0	16|22|36|12|18||30.0	22|40|68|18|36||90.0												TGCAGCGTTGAACAGGGGAACTATGGCTACACCTTC	32								CSVEQGNYGYTF		:::::::::0:-2:12:12:-4:-2:18:18:-2:36:::	TLML_1_	DNA
546	CLONES_TRBTLML-001-_Infusion_L_DNA_S8_2500000.txt	2925	2	1.42152e-05	TGTGCCAGCAGTTACAGAGGGACAGGGGACAACAATGAGCAGTTCTTC	EEEEEEEEEEEEAEEEEEEEEEEEEEEEEEEEEAEEEEEEEEEEEAEE	TRBV3-1*00(147),TRBV3-2*00(147)	TRBD1*00(50)	TRBJ2-1*00(225)		543|554|580|0|11||55.0;543|554|580|0|11||55.0	12|22|36|18|28||50.0	25|42|70|31|48||85.0												TGTGCCAGCAGTTACAGAGGGACAGGGGACAACAATGAGCAGTTCTTC	32								CASSYRGTGDNNEQFF		:::::::::0:-6:11:18:0:-2:28:31:-5:48:::	TLML_1_	DNA
548	CLONES_TRBTLML-001-_Infusion_L_DNA_S8_2500000.txt	2927	2	1.42152e-05	TGTGCCAGCAGCGCTAGAATGGGACAGGGAAGGGATGAGCAGTTCTTC	EEEEEAAE<AAAAEEAAEEEEAEEEEEEEEEEEEEEEEEEEEAA????	TRBV9*00(558)	TRBD1*00(45)	TRBJ2-1*00(162)		559|572|595|0|13||65.0	12|21|36|20|29||45.0	28|42|70|34|48||70.0												TGTGCCAGCAGCGCTAGAATGGGACAGGGAAGGGATGAGCAGTTCTTC	27								CASSARMGQGRDEQFF		:::::::::0:-3:13:20:0:-3:29:34:-8:48:::	TLML_1_	DNA
549	CLONES_TRBTLML-001-_Infusion_L_DNA_S8_2500000.txt	2928	2	1.42152e-05	TGTGCCAGCAGCACTATGGCACTAGCGGGAGCCTACGAGCAGTACTTC	EEEEEEEEEEEEEEEEEEEEEEEEEEEEEEEEEEEEEEEEEEEEEEEE	TRBV6-5*00(1112)	TRBD2*00(55)	TRBJ2-7*00(225)		519|530|556|0|11||55.0	19|30|48|20|31||55.0	22|39|67|31|48||85.0												TGTGCCAGCAGCACTATGGCACTAGCGGGAGCCTACGAGCAGTACTTC	36								CASSTMALAGAYEQYF		:::::::::0:-6:11:20:-3:-2:31:31:-2:48:::	TLML_1_	DNA
550	CLONES_TRBTLML-001-_Infusion_L_DNA_S8_2500000.txt	2929	2	1.42152e-05	TGCGCCAGCAGTGACCCCGGGACTAGCGGTAACAATGAGCAGTTCTTC	EEEEEE<EEEEEEEEEEEEEEEEEEEEEEEEEEEEEEEEEEEEEEEEE	TRBV10-1*00(1050)	TRBD2*00(70)	TRBJ2-1*00(143)		533|547|570|0|14||70.0	13|27|48|15|29||70.0	25|42|70|31|48||85.0												TGCGCCAGCAGTGACCCCGGGACTAGCGGTAACAATGAGCAGTTCTTC	27								CASSDPGTSGNNEQFF		:::::::::0:-3:14:15:3:-5:29:31:-5:48:::	TLML_1_	DNA
551	CLONES_TRBTLML-001-_Infusion_L_DNA_S8_2500000.txt	2930	2	1.42152e-05	TGCAGTGCTAGATCACTAGCGGGAGGGTCCTACAATGAGCAGTTCTTC	EEEEEEEEEEEEEEEEEEEEEEEEEEEEEEEEEEEAEEEEEEEEEEEE	TRBV20-1*00(92)	TRBD2*00(65)	TRBJ2-1*00(245)		759|771|793|0|12||60.0	19|32|48|14|27||65.0	21|42|70|27|48||105.0												TGCAGTGCTAGATCACTAGCGGGAGGGTCCTACAATGAGCAGTTCTTC	32								CSARSLAGGSYNEQFF		:::::::::0:-2:12:14:-3:0:27:27:-1:48:::	TLML_1_	DNA
552	CLONES_TRBTLML-001-_Infusion_L_DNA_S8_2500000.txt	2934	2	1.42152e-05	TGTGCCACCAGTGATTCCGGGACAGGGCCAGATACGCAGTATTTT	EEEE<EEEEEEEEEEEEAAAEEEAEAEAAEEEEAEEAEE<EEEAA	TRBV24-1*00(454)	TRBD1*00(55)	TRBJ2-3*00(164)		559|575|597|0|16||80.0	10|21|36|16|27||55.0	24|41|69|28|45||85.0												TGTGCCACCAGTGATTCCGGGACAGGGCCAGATACGCAGTATTTT	27								CATSDSGTGPDTQYF		:::::::::0:-2:16:16:2:-3:27:28:-4:45:::	TLML_1_	DNA
553	CLONES_TRBTLML-001-_Infusion_L_DNA_S8_2500000.txt	2935	2	1.42152e-05	TGTGCCAGCAGCTTTTCCGTAGTCTTGGGTTATGGCTACACCTTC	EEEEEEEEEEEEEEEEEEEEEEEEEEEEEEEEEEEEEEEEEEEEE	TRBV5-5*00(1044),TRBV5-7*00(964)	TRBD2*00(25)	TRBJ1-2*00(215)		549|563|585|0|14||70.0;551|565|587|0|14||70.0	9|14|48|19|24||25.0	25|40|68|30|45||75.0												TGTGCCAGCAGCTTTTCCGTAGTCTTGGGTTATGGCTACACCTTC	36								CASSFSVVLGYGYTF		:::::::::0:-2:14:19:7:-18:24:30:-5:45:::	TLML_1_	DNA
554	CLONES_TRBTLML-001-_Infusion_L_DNA_S8_2500000.txt	2943	2	1.42152e-05	TGTGCCACCAGCAGAGAGGCAGGAGACAATGAGCAGTTCTTC	EEAEEEEEEEEEEEEEEEEEEEEEEEEEEEEEEEEEEEEEEE	TRBV15*00(1223)		TRBJ2-1*00(102)		552|569|589|0|17||85.0		25|42|70|25|42||85.0												TGTGCCACCAGCAGAGAGGCAGGAGACAATGAGCAGTTCTTC	32								CATSREAGDNEQFF		:::::::::0:0:17:::::25:-5:42:::	TLML_1_	DNA
555	CLONES_TRBTLML-001-_Infusion_L_DNA_S8_2500000.txt	2944	2	1.42152e-05	TGTGCCAGCAGTTCCTACGGGACAGGGGGCTTGGCTTTCTTT	EEEEEEEEEEEEEEEEEEEEEEEEEEEEEEEEEEEEEEEEEE	TRBV12-3*00(516),TRBV12-4*00(516)	TRBD1*00(65)	TRBJ1-1*00(185)		530|543|567|0|13||65.0;530|543|567|0|13||65.0	11|24|36|17|30||65.0	31|40|68|33|42||45.0												TGTGCCAGCAGTTCCTACGGGACAGGGGGCTTGGCTTTCTTT	36								CASSSYGTGGLAFF		:::::::::0:-4:13:17:1:0:30:33:-11:42:::	TLML_1_	DNA
556	CLONES_TRBTLML-001-_Infusion_L_DNA_S8_2500000.txt	2945	2	1.42152e-05	TGCGCCAGCTCCGGGGGGGTGGCTGGAAACACCATATATTTT	EEEEEEEEEEEEEEEEEEEEEEEEEEEEEEEEEEEEEEEEEE	TRBV5-1*00(496)	TRBD1*00(25),TRBD2*00(25)	TRBJ1-3*00(240)		554|563|590|0|9||45.0	10|15|36|10|15||25.0;14|19|48|10|15||25.0	22|42|70|22|42||100.0												TGCGCCAGCTCCGGGGGGGTGGCTGGAAACACCATATATTTT	36								CASSGGVAGNTIYF		:::::::::0:-7:9:10:2:-9:15:22:-2:42:::	TLML_1_	DNA
557	CLONES_TRBTLML-001-_Infusion_L_DNA_S8_2500000.txt	2946	2	1.42152e-05	TGCGCCAGCAGTGAGGATGGGATGAACACTGAAGCTTTCTTT	EEEEEEEEEEEEEEEEEEEEEEEEEEEEEEEEEEEEEEEEEE	TRBV10-2*00(143)		TRBJ1-1*00(245)		533|548|570|0|15||75.0		19|40|68|21|42||105.0												TGCGCCAGCAGTGAGGATGGGATGAACACTGAAGCTTTCTTT	36								CASSEDGMNTEAFF		:::::::::0:-2:15:::::21:1:42:::	TLML_1_	DNA
558	CLONES_TRBTLML-001-_Infusion_L_DNA_S8_2500000.txt	2947	2	1.42152e-05	TGCAGTGCGCCAACTAGCGCCTCCTACAATGAGCAGTTCTTC	EEEEEEEEEEEEEEEEEEEEEEEAEEEEEEEEEEEEEEEEEE	TRBV20-1*00(84.5)	TRBD2*00(35)	TRBJ2-1*00(250)		759|767|793|0|8||40.0	19|26|48|12|19||35.0	20|42|70|20|42||110.0												TGCAGTGCGCCAACTAGCGCCTCCTACAATGAGCAGTTCTTC	32								CSAPTSASYNEQFF		:::::::::0:-6:8:12:-3:-6:19:20:0:42:::	TLML_1_	DNA
559	CLONES_TRBTLML-001-_Infusion_L_DNA_S8_2500000.txt	2956	2	1.42152e-05	TGTGCCAGCTTAAACTCTGGGGCCAACGTCCTGACTTTC	EEEEEEEEEEEEEEEEEEEEEEEEE<EEEEEEEEEEEEE	TRBV18*00(263)		TRBJ2-6*00(265)		702|712|739|0|10||50.0		20|45|73|14|39||125.0												TGTGCCAGCTTAAACTCTGGGGCCAACGTCCTGACTTTC	27								CASLNSGANVLTF		:::::::::0:-7:10:::::14:0:39:::	TLML_1_	DNA
560	CLONES_TRBTLML-001-_Infusion_L_DNA_S8_2500000.txt	2957	2	1.42152e-05	TGTGCCAGCAGTTTTTTGGGGGGAGAGACCCAGTACTTC	EEEEEEEEEEEEEEEEEEEEEEEEEEEEEAAAEEEEEEE	TRBV12-3*00(463),TRBV12-4*00(463)	TRBD1*00(25)	TRBJ2-5*00(200)		530|544|567|0|14||70.0;530|544|567|0|14||70.0	18|23|36|17|22||25.0	24|40|68|23|39||80.0												TGTGCCAGCAGTTTTTTGGGGGGAGAGACCCAGTACTTC	32								CASSFLGGETQYF		:::::::::0:-3:14:17:-6:-1:22:23:-4:39:::	TLML_1_	DNA
561	CLONES_TRBTLML-001-_Infusion_L_DNA_S8_2500000.txt	2959	2	1.42152e-05	TGTGCCAGCAGAAGGACAGGGGGGGGCCCCAGCATTTT	EEEEEEEEEEEEEEEEEEEEEEEEEEEEEEEEEEEEEE	TRBV6-5*00(432)	TRBD1*00(50)	TRBJ1-5*00(171)		519|530|556|0|11||55.0	13|23|36|13|23||50.0	29|42|70|25|38||65.0												TGTGCCAGCAGAAGGACAGGGGGGGGCCCCAGCATTTT	36								CASRRT_GGPQHF		:::::::::0:-6:11:13:-1:-1:23:25:-9:38:::	TLML_1_	DNA
562	CLONES_TRBTLML-001-_Infusion_L_DNA_S8_2500000.txt	2960	2	1.42152e-05	TGCAGTTCAGCCGGGGGAATGGCTATGGCTACACCTTC	EEEEEEEEEEEEEEEEEEEEEEEEEEEEEEEEEEEEEE	TRBV20-1*00(458)	TRBD1*00(25),TRBD2*00(25)	TRBJ1-2*00(194)		759|765|793|0|6||30.0	10|15|36|10|15||25.0;14|19|48|10|15||25.0	24|40|68|22|38||80.0												TGCAGTTCAGCCGGGGGAATGGCTATGGCTACACCTTC	36								CSSAGG_GYGYTF		:::::::::0:-8:6:10:2:-9:15:22:-4:38:::	TLML_1_	DNA
563	CLONES_TRBTLML-001-_Infusion_L_DNA_S8_2500000.txt	2962	2	1.42152e-05	TGTGCCAGCAGCCTGAGGGCAGATACGCAGTATTTT	EEEEEAEEAEEEEEEEEEEAEEEEEEEEEEEEEEEA	TRBV5-8*00(352),TRBV5-4*00(336)	TRBD2*00(25)	TRBJ2-3*00(225)		551|563|587|0|12||60.0;549|561|585|0|12||60.0	27|32|48|14|19||25.0	24|41|69|19|36||85.0												TGTGCCAGCAGCCTGAGGGCAGATACGCAGTATTTT	32								CASSLRADTQYF		:::::::::0:-4:12:14:-11:0:19:19:-4:36:::	TLML_1_	DNA
564	CLONES_TRBTLML-001-_Infusion_L_DNA_S8_2500000.txt	2968	1	7.10762e-06	TGTGCCAGCAGCTTAGAGAAAGGGGGCTTAACTGAAGCTTTCTTTGGACAAGGCACCAGACTCACAGTTGTAGGTAAGACATTTTTCAGGTTCTTTTGCAGATCCGTCACAGGGAAAAGTGGGTCCACAGTGTCCCTTTTAGAGTGGCTAAATTATTATGTGCTAACTATGGCTACACCTTC	EEEEEEAEEEEEEEEEEEEEEEEEEEEEEEAEEEEEEEEEEEEEEEEEEEEEEAE<AEEEEEEEAEAA<A<<EEEEEAEEEAAEEEEEEEEAEEEEEA<6AEEEAEEEEEEAAEEEEEEEEEEEEEEEEE<EEEEEEEEEEEAEAEEAAEEEEEEEAEEEAEEEEEEAEEEEEEEEEEEEEA	TRBV7-6*00(303),TRBV7-7*00(271)	TRBD1*00(35)	TRBJ1-2*00(245)		576|592|613|0|16||80.0;585|601|622|0|16||80.0	17|24|36|20|27||35.0	19|40|68|161|182||105.0												TGTGCCAGCAGCTTAGAGAAAGGGGGCTTAACTGAAGCTTTCTTTGGACAAGGCACCAGACTCACAGTTGTAGGTAAGACATTTTTCAGGTTCTTTTGCAGATCCGTCACAGGGAAAAGTGGGTCCACAGTGTCCCTTTTAGAGTGGCTAAATTATTATGTGCTAACTATGGCTACACCTTC	21								CASSLEKGGLTEAFFGQGTRLTVVGKTFFR_LLQIRHREKWVHSVPFRVAKLLCANYGYTF		:::::::::0:-1:16:20:-5:0:27:161:1:182:::	TLML_1_	DNA
565	CLONES_TRBTLML-001-_Infusion_L_DNA_S8_2500000.txt	2975	1	7.10762e-06	TGTGCCAGCAGCCCGAAAAGAGCGTACAGGGTAGCCCTGGAAACACCATATATTTT	EEEEEEEEEAEEEEEEEEEEEEEAEEEEAEEEEEEEEAEE<EEEEAEEAEEEEEEE	TRBV7-3*00(153)	TRBD1*00(30)	TRBJ1-3*00(244)		540|552|577|0|12||60.0	15|21|36|25|31||30.0	18|42|70|32|56|ST21C|104.0												TGTGCCAGCAGCCCGAAAAGAGCGTACAGGGTAGCCCTGGAAACACCATATATTTT	27								CASSPKRAY_GSPGNTIYF		:::::::::0:-5:12:25:-3:-3:31:32:2:56:::	TLML_1_	DNA
566	CLONES_TRBTLML-001-_Infusion_L_DNA_S8_2500000.txt	2978	1	7.10762e-06	TGTGCCAGCAGTTACTCGATACTAGCGGGAGCCGGGACAGATACGCAGTATTTT	EEEEEEEEEEEEEEEEEEEEEEEEEEEEEEEEEEEEEEEEEEEEEEEEEEEEEE	TRBV6-5*00(148),TRBV6-6*00(148),TRBV6-2*00(142),TRBV6-3*00(142),TRBV6-4*00(132)	TRBD2*00(55)	TRBJ2-3*00(230)		519|538|556|0|19||95.0;516|535|553|0|19||95.0;516|535|553|0|19||95.0;516|535|553|0|19||95.0;518|537|555|0|19|SG530T|79.0	19|30|48|20|31||55.0	23|41|69|36|54||90.0												TGTGCCAGCAGTTACTCGATACTAGCGGGAGCCGGGACAGATACGCAGTATTTT	36								CASSYSILAGAGTDTQYF		:::::::::0:2:19:20:-3:-2:31:36:-3:54:::	TLML_1_	DNA
567	CLONES_TRBTLML-001-_Infusion_L_DNA_S8_2500000.txt	2979	1	7.10762e-06	TGTGCCAGCAGCTTGTTGACTAGGGACAGGGGGCGAACCGGGGAGCTGTTTTTT	EAEAAEEEEEEEEEEEEEEEEEEAEEEAEAAEAEEEEEEAEE<EEEEEEEEEEE	TRBV5-7*00(1017)	TRBD1*00(65)	TRBJ2-2*00(230)		551|566|587|0|15||75.0	12|25|36|22|35||65.0	25|43|71|36|54||90.0												TGTGCCAGCAGCTTGTTGACTAGGGACAGGGGGCGAACCGGGGAGCTGTTTTTT	27								CASSLLTRDRGRTGELFF		:::::::::0:-1:15:22:0:1:35:36:-5:54:::	TLML_1_	DNA
569	CLONES_TRBTLML-001-_Infusion_L_DNA_S8_2500000.txt	2982	1	7.10762e-06	TGTGCCACCAGCAGAGATGTCAGTCGGCTAGCGGGGAAGAGACCCAGTACCTC	NNNNNJNNNNNNNNNNNNNNNNNNNNNEAAEA<AAAA6AA<<EEEEEA<EAEE	TRBV15*00(641)	TRBD2*00(40)	TRBJ2-5*00(434)		552|570|589|0|18||90.0	20|28|48|27|35||40.0	23|40|68|36|53|ST37C|69.0												TGTGCCACCAGCAGAGATGTCAGTCGGCTAGCGGGGAAGAGACCCAGTACCTC	21								CATSRDVSR_SGEETQYL		:::::::::0:1:18:27:-4:-4:35:36:-3:53:::	TLML_1_	DNA
571	CLONES_TRBTLML-001-_Infusion_L_DNA_S8_2500000.txt	2990	1	7.10762e-06	TGCGCCAGAAGTGACGCGGAAGGGTTGTCCTCATACGAGCAGTACTTC	EEEEEEEAEEEEEEEEEEEEEEEEAEEEEEEEEEEEEEEEEEEEEEEE	TRBV10-2*00(966)	TRBD2*00(29)	TRBJ2-7*00(172)		533|547|570|0|14|SC541A|54.0	23|32|48|15|24|SG27A|29.0	20|39|67|29|48|SC23A|79.0												TGCGCCAGAAGTGACGCGGAAGGGTTGTCCTCATACGAGCAGTACTTC	32								CARSDAEGLSSYEQYF		:::::::::0:-3:14:15:-7:0:24:29:0:48:::	TLML_1_	DNA
572	CLONES_TRBTLML-001-_Infusion_L_DNA_S8_2500000.txt	3000	1	7.10762e-06	TGTGCCAGCTGTTAAACCGGACACACCTACAATGAGCAGTTCTTC	EEEEAEEEEEEEEEEEEAEAEEEEEEEEEEEEEEEEEEEEEEEEE	TRBV6-5*00(431)	TRBD1*00(25)	TRBJ2-1*00(156)		519|533|556|0|14|SA528T|54.0	13|18|36|18|23||25.0	22|42|70|25|45||100.0												TGTGCCAGCTGTTAAACCGGACACACCTACAATGAGCAGTTCTTC	32								CASC*TGHTYNEQFF		:::::::::0:-3:14:18:-1:-6:23:25:-2:45:::	TLML_1_	DNA
573	CLONES_TRBTLML-001-_Infusion_L_DNA_S8_2500000.txt	3001	1	7.10762e-06	TGTGCCAGCAGTCTCAGACAGGCGGTTACTGAAAATCTGTTTTTT	EEEEEEEEEEEEEEEEEEEEEEEEEEEEEEEEEEEEEEEEEEEEE	TRBV6-5*00(217)	TRBD1*00(30)	TRBJ1-4*00(204)		519|531|556|0|12||60.0	14|20|36|16|22||30.0	27|43|71|29|45|SA33T|64.0												TGTGCCAGCAGTCTCAGACAGGCGGTTACTGAAAATCTGTTTTTT	36								CASSLRQAVTENLFF		:::::::::0:-5:12:16:-2:-4:22:29:-7:45:::	TLML_1_	DNA
574	CLONES_TRBTLML-001-_Infusion_L_DNA_S8_2500000.txt	3002	1	7.10762e-06	TGCAGTGCTAGAAGGGGATCGCAGGGGGTCACTGAAGCTTTCTTT	EEEEEEEEEEEEEEEEEEEEEEEEEEEEEEEEEEEEEEEEEEEEE	TRBV20-1*00(252)	TRBD1*00(35)	TRBJ1-1*00(220)		759|771|793|0|12||60.0	16|23|36|21|28||35.0	24|40|68|29|45||80.0												TGCAGTGCTAGAAGGGGATCGCAGGGGGTCACTGAAGCTTTCTTT	36								CSARRGSQGVTEAFF		:::::::::0:-2:12:21:-4:-1:28:29:-4:45:::	TLML_1_	DNA
575	CLONES_TRBTLML-001-_Infusion_L_DNA_S8_2500000.txt	3005	1	7.10762e-06	TGTGCCAGCAGCGTTGACTAGCGGGAGAGTTAGAGAAGTTCTTC	EEEEEEEEEEEEEAEEEEAEEEEEEEEEEEEEEEEAEEEEAEEE	TRBV27*00(373)	TRBD2*00(60)	TRBJ2-1*00(184)		556|567|593|0|11||55.0	18|30|48|15|27||60.0	30|42|70|32|44|SC33A|44.0												TGTGCCAGCAGCGTTGACTAGCGGGAGAGTTAGAGAAGTTCTTC	32								CASSVD*_GELEKFF		:::::::::0:-6:11:15:-2:-2:27:32:-10:44:::	TLML_1_	DNA
576	CLONES_TRBTLML-001-_Infusion_L_DNA_S8_2500000.txt	3037	1	7.10762e-06	TGTGCCAGCAGTTTTTTGGGGGGAGAGACCCAGTGCTTC	EEEEEAEEEEEAEEEEEEEEEEEEEEEEEAAAEEEAAA<	TRBV12-3*00(463),TRBV12-4*00(463)	TRBD1*00(25)	TRBJ2-5*00(184)		530|544|567|0|14||70.0;530|544|567|0|14||70.0	18|23|36|17|22||25.0	24|40|68|23|39|SA35G|64.0												TGTGCCAGCAGTTTTTTGGGGGGAGAGACCCAGTGCTTC	27								CASSFLGGETQCF		:::::::::0:-3:14:17:-6:-1:22:23:-4:39:::	TLML_1_	DNA
577	CLONES_TRBTLML-001-_Infusion_L_DNA_S8_2500000.txt	3038	1	7.10762e-06	TGTGCCAGCAGTCTACAGGGGGCGTGTGGCTACACCTTC	EEEEEAEEEEEEEAEEEEEEEEEEEEEEEAEEAEE<AEA	TRBV2*00(483)	TRBD1*00(50)	TRBJ1-2*00(205)		518|530|555|0|12||60.0	15|25|36|14|24||50.0	27|40|68|26|39||65.0												TGTGCCAGCAGTCTACAGGGGGCGTGTGGCTACACCTTC	27								CASSLQGACGYTF		:::::::::0:-5:12:14:-3:1:24:26:-7:39:::	TLML_1_	DNA
1	CLONES_TRBTLML_1__4W_TCR-JV_cDNA_69_GATAGACA_merged_170000.txt	0	3203	0.0755157	TGTGCCAGCAGCCCTGCCAACTACGAGCAGTACTTC	NNNNNNNNNNNNNNNNNNNNNNNNNNNNNNNNNNNN	TRBV14*00(504.5)		TRBJ2-7*00(211.6)		516|529|553|0|13||65.0		23|39|67|20|36||80.0												TGTGCCAGCAGCCCTGCCAACTACGAGCAGTACTTC	45								CASSPANYEQYF		:::::::::0:-4:13:::::20:-3:36:::	TLML_1_	RNA
2	CLONES_TRBTLML_1__4W_TCR-JV_cDNA_69_GATAGACA_merged_170000.txt	2	1049	0.0247318	TGCGCCAGCAGCTTGGCCGGCGGTAGAAGCAAAGAGACCCAGTACTTC	NNNNNNNNNNNNNNNNNNNNNNNNNNNNNNNNNNNNNNNNNNNNNNNN	TRBV5-1*00(501.8)		TRBJ2-5*00(214.5)		554|572|590|0|18||90.0		23|40|68|31|48||85.0												TGCGCCAGCAGCTTGGCCGGCGGTAGAAGCAAAGAGACCCAGTACTTC	45								CASSLAGGRSKETQYF		:::::::::0:2:18:::::31:-3:48:::	TLML_1_	RNA
3	CLONES_TRBTLML_1__4W_TCR-JV_cDNA_69_GATAGACA_merged_170000.txt	3	1019	0.0240245	TGTGCCAGCAGCCCCGGGGGTCAGGGTACATATTCCTCCTACAATGAGCAGTTCTTC	NNNNNNNNNNNNNNNNNNNNNNNNNNNNNNNNNNNNNNNNNNNNNNNNNNNNNNNNN	TRBV12-3*00(505.8),TRBV12-4*00(492.9)	TRBD1*00(30),TRBD2*00(30)	TRBJ2-1*00(233.2)		530|541|567|0|11||55.0;530|541|567|0|11||55.0	9|15|36|12|18||30.0;13|19|48|12|18||30.0	20|42|70|35|57||110.0												TGTGCCAGCAGCCCCGGGGGTCAGGGTACATATTCCTCCTACAATGAGCAGTTCTTC	45								CASSPGGQGTYSSYNEQFF		:::::::::0:-6:11:12:3:-9:18:35:0:57:::	TLML_1_	RNA
4	CLONES_TRBTLML_1__4W_TCR-JV_cDNA_69_GATAGACA_merged_170000.txt	4	928	0.0218791	TGTGCCAGCAGCTTAGGTTTACCCGGAAACAATGAGCAGTTCTTC	NNNNNNNNNNNNNNNNNNNNNNNNNNNNNNNNNNNNNNNNNNNNE	TRBV7-2*00(456.8)	TRBD1*00(25),TRBD2*00(25)	TRBJ2-1*00(215.9)		580|596|617|0|16||80.0	9|14|36|21|26||25.0;13|18|48|21|26||25.0	25|42|70|28|45||85.0												TGTGCCAGCAGCTTAGGTTTACCCGGAAACAATGAGCAGTTCTTC	36								CASSLGLPGNNEQFF		:::::::::0:-1:16:21:3:-10:26:28:-5:45:::	TLML_1_	RNA
5	CLONES_TRBTLML_1__4W_TCR-JV_cDNA_69_GATAGACA_merged_170000.txt	5	825	0.0194507	TGTGCCAGCAGCACAGGGACTAGCGTAGGGGAGACCCAGTACTTC	NNNNNNNNNNNNNNNNNNNNNNNNNNNNNNNNNNNNNNNEEEEEE	TRBV5-6*00(468.3)	TRBD2*00(50)	TRBJ2-5*00(204.3)		550|562|586|0|12||60.0	16|26|48|15|25||50.0	25|40|68|30|45||75.0												TGTGCCAGCAGCACAGGGACTAGCGTAGGGGAGACCCAGTACTTC	36								CASSTGTSVGETQYF		:::::::::0:-4:12:15:0:-6:25:30:-5:45:::	TLML_1_	RNA
6	CLONES_TRBTLML_1__4W_TCR-JV_cDNA_69_GATAGACA_merged_170000.txt	6	664	0.0156548	TGTGCCATCAGTGAAGGTCGGAGCTCCTACAATGAGCAGTTCTTC	NNNNNNNNNNNNNNNNNNNNNNNNNNNNNNNNNNNNNNNNNNNNN	TRBV10-3*00(497.4)		TRBJ2-1*00(253.1)		533|547|570|0|14||70.0		16|42|70|19|45||130.0												TGTGCCATCAGTGAAGGTCGGAGCTCCTACAATGAGCAGTTCTTC	45								CAISEGRSSYNEQFF		:::::::::0:-3:14:::::19:4:45:::	TLML_1_	RNA
7	CLONES_TRBTLML_1__4W_TCR-JV_cDNA_69_GATAGACA_merged_170000.txt	7	628	0.0148061	TGTGCCAGCCAATGGCGGGGCAATCAGCCCCAGCATTTT	NNNNNNNNNNNNNNNNNNNNNNNNNNNNNNNNNNNNNNN	TRBV28*00(552)	TRBD2*00(25)	TRBJ1-5*00(231)		564|573|601|0|9||45.0	23|28|48|14|19||25.0	22|42|70|19|39||100.0												TGTGCCAGCCAATGGCGGGGCAATCAGCCCCAGCATTTT	45								CASQWRGNQPQHF		:::::::::0:-8:9:14:-7:-4:19:19:-2:39:::	TLML_1_	RNA
8	CLONES_TRBTLML_1__4W_TCR-JV_cDNA_69_GATAGACA_merged_170000.txt	8	584	0.0137687	TGTGCCAGCAGTTACACCGGACACCCCTACAATGAGCAGTTCTTC	NNNNNNNNNNNNNNNNNNNNNNNNNNNNNNNNNNNNNNNNNNNNN	TRBV6-5*00(486.3)	TRBD1*00(25)	TRBJ2-1*00(232)		519|534|556|0|15||75.0	13|18|36|18|23||25.0	22|42|70|25|45||100.0												TGTGCCAGCAGTTACACCGGACACCCCTACAATGAGCAGTTCTTC	45								CASSYTGHPYNEQFF		:::::::::0:-2:15:18:-1:-6:23:25:-2:45:::	TLML_1_	RNA
9	CLONES_TRBTLML_1__4W_TCR-JV_cDNA_69_GATAGACA_merged_170000.txt	9	583	0.0137451	TGTGCCAGCAGTGTGGGACAGGGCCTGACCGGTTTTGTGTTGGAGACCCAGTACTTC	NNNNNNNNNNNNNNNNNNNNNNNNNNNNNNNNNNNNNNNNNNNNNNNNNNNNNNNNN	TRBV12-3*00(496.3),TRBV12-4*00(493.3)	TRBD1*00(45)	TRBJ2-5*00(203.1)		530|542|567|0|12||60.0;530|542|567|0|12||60.0	12|21|36|14|23||45.0	25|40|68|42|57||75.0												TGTGCCAGCAGTGTGGGACAGGGCCTGACCGGTTTTGTGTTGGAGACCCAGTACTTC	45								CASSVGQGLTGFVLETQYF		:::::::::0:-5:12:14:0:-3:23:42:-5:57:::	TLML_1_	RNA
10	CLONES_TRBTLML_1__4W_TCR-JV_cDNA_69_GATAGACA_merged_170000.txt	13	423	0.00997289	TGTGCCAGCAGAGCGCTAGGTTCCAATGAGCAGTTCTTC	NNNNNNNNNNNNNNNNNNNNNNNNNNNNNNNNNNNNNNN	TRBV6-6*00(523.5)	TRBD2*00(30)	TRBJ2-1*00(210)		516|527|553|0|11||55.0	6|12|48|13|19||30.0	26|42|70|23|39||80.0												TGTGCCAGCAGAGCGCTAGGTTCCAATGAGCAGTTCTTC	45								CASRALGSNEQFF		:::::::::0:-6:11:13:10:-20:19:23:-6:39:::	TLML_1_	RNA
11	CLONES_TRBTLML_1__4W_TCR-JV_cDNA_69_GATAGACA_merged_170000.txt	14	382	0.00900625	TGTGCCAGCAGAAGGGACTAGCGGGAGTACAGATACGCAGTATTTT	NNNNNNNNNNNNNNNNNNNNNNNNNNNNNNNNNNNNNNNNEEEEEE	TRBV6-6*00(513.5)	TRBD2*00(70)	TRBJ2-3*00(219.1)		516|527|553|0|11||55.0	16|30|48|13|27||70.0	23|41|69|28|46||90.0												TGTGCCAGCAGAAGGGACTAGCGGGAGTACAGATACGCAGTATTTT	36								CASRRD*R_STDTQYF		:::::::::0:-6:11:13:0:-2:27:28:-3:46:::	TLML_1_	RNA
12	CLONES_TRBTLML_1__4W_TCR-JV_cDNA_69_GATAGACA_merged_170000.txt	15	372	0.00877048	TGTGCCAGCAGCCTCGGGGGGCAAAGACTCGGGGAGACCCAGTACTTC	NNNNNNNNNNNNNNNNNNNNNNNNNNNNNNNNNNNNNNNNNNNNNNEE	TRBV3-1*00(505.9)	TRBD1*00(30)	TRBJ2-5*00(204.9)		543|556|580|0|13||65.0	18|24|36|16|22||30.0	25|40|68|33|48||75.0												TGTGCCAGCAGCCTCGGGGGGCAAAGACTCGGGGAGACCCAGTACTTC	36								CASSLGGQRLGETQYF		:::::::::0:-4:13:16:-6:0:22:33:-5:48:::	TLML_1_	RNA
13	CLONES_TRBTLML_1__4W_TCR-JV_cDNA_69_GATAGACA_merged_170000.txt	16	361	0.00851114	TGTGCCAGCAGCCAAAGTTTAGCGGGAGGGCCCGATACGCAGTATTTT	NNNNNNNNNNNNNNNNNNNNNNNNNNNNNNNNNNNNNNNNNEEEEEEE	TRBV14*00(514.1)	TRBD2*00(70)	TRBJ2-3*00(198.3)		516|531|553|0|15||75.0	21|35|48|19|33||70.0	26|41|69|33|48||75.0												TGTGCCAGCAGCCAAAGTTTAGCGGGAGGGCCCGATACGCAGTATTTT	36								CASSQSLAGGPDTQYF		:::::::::0:-2:15:19:-5:3:33:33:-6:48:::	TLML_1_	RNA
14	CLONES_TRBTLML_1__4W_TCR-JV_cDNA_69_GATAGACA_merged_170000.txt	17	312	0.00735589	TGTGCCACCAGTGACCCCAGGGAGGGTTGGACAGATACGCAGTATTTT	NNNNNNNNNNNNNNNNNNNNNNNNNNNNNNNNNNNNNNNNNEEEEEEE	TRBV24-1*00(446.3)	TRBD2*00(35)	TRBJ2-3*00(214.4)		559|573|597|0|14||70.0	25|32|48|19|26||35.0	23|41|69|30|48||90.0												TGTGCCACCAGTGACCCCAGGGAGGGTTGGACAGATACGCAGTATTTT	36								CATSDPREGWTDTQYF		:::::::::0:-4:14:19:-9:0:26:30:-3:48:::	TLML_1_	RNA
15	CLONES_TRBTLML_1__4W_TCR-JV_cDNA_69_GATAGACA_merged_170000.txt	18	312	0.00735589	TGTGCCATCGACCGGGACATCAATTACTACGAGCAGTACTTC	NNNNNNNNNNNNNNNNNNNNNNNNNNNNNNNNNNNNNNNEEE	TRBV30*00(496.8)	TRBD1*00(40),TRBD2*00(35)	TRBJ2-7*00(199.1)		787|793|821|0|6||30.0	10|18|36|11|19||40.0;14|21|48|11|18||35.0	23|39|67|26|42||80.0												TGTGCCATCGACCGGGACATCAATTACTACGAGCAGTACTTC	36								CAIDRDINYYEQYF		:::::::::0:-8:6:11:2:-6:19:26:-3:42:::	TLML_1_	RNA
16	CLONES_TRBTLML_1__4W_TCR-JV_cDNA_69_GATAGACA_merged_170000.txt	19	289	0.00681363	TGTGCCAGCAGCCAAGAAGGGACCCCATACACCGGGGAGCTGTTTTTT	NNNNNNNNNNNNNNNNNNNNNNNNNNNNNNNNNNNNNNNNNNNEEEEE	TRBV4-2*00(497.2)	TRBD1*00(25),TRBD2*00(25)	TRBJ2-2*00(219.3)		537|554|574|0|17||85.0	12|17|36|18|23||25.0;16|21|48|18|23||25.0	23|43|71|28|48||100.0												TGTGCCAGCAGCCAAGAAGGGACCCCATACACCGGGGAGCTGTTTTTT	36								CASSQEGTPYTGELFF		:::::::::0:0:17:18:0:-7:23:28:-3:48:::	TLML_1_	RNA
18	CLONES_TRBTLML_1__4W_TCR-JV_cDNA_69_GATAGACA_merged_170000.txt	22	247	0.00582341	TGCGCCAGCAGCCCCGGGACATATGCAACTAATGAAAAACTGTTTTTT	EEEEENNNNNNNNNNNNNNNNNNNNNNNNNNNNNNNNNNNNNNNEEEE	TRBV4-1*00(500.7)	TRBD1*00(40),TRBD2*00(35)	TRBJ1-4*00(245.2)		537|550|574|0|13||65.0	10|18|36|13|21||40.0;14|21|48|13|20||35.0	18|43|71|23|48||125.0												TGCGCCAGCAGCCCCGGGACATATGCAACTAATGAAAAACTGTTTTTT	36								CASSPGTYATNEKLFF		:::::::::0:-4:13:13:2:-6:21:23:2:48:::	TLML_1_	RNA
19	CLONES_TRBTLML_1__4W_TCR-JV_cDNA_69_GATAGACA_merged_170000.txt	23	233	0.00549334	TGTGCCAGCAGCCCAGACAGGGGACGGCAGTACTTC	NNNNNNNNNNNNNNNNNNNNNNNNNNNNNNNNNNNN	TRBV7-2*00(549.6)	TRBD1*00(40)	TRBJ2-7*00(181.5)		580|592|617|0|12||60.0	14|22|36|15|23||40.0	29|39|67|26|36||50.0												TGTGCCAGCAGCCCAGACAGGGGACGGCAGTACTTC	45								CASSPDRGRQYF		:::::::::0:-5:12:15:-2:-2:23:26:-9:36:::	TLML_1_	RNA
20	CLONES_TRBTLML_1__4W_TCR-JV_cDNA_69_GATAGACA_merged_170000.txt	25	221	0.00521042	TGTGCCACCAGCAGAGAACAGGACACAGATACGCAGTATTTT	EEENNNNNNNNNNNNNNNNNNNNNNNNNNNNNNNNNEEEEEE	TRBV15*00(460.2)	TRBD1*00(25)	TRBJ2-3*00(226)		552|569|589|0|17||85.0	15|20|36|17|22||25.0	22|41|69|23|42||95.0												TGTGCCACCAGCAGAGAACAGGACACAGATACGCAGTATTTT	36								CATSREQDTDTQYF		:::::::::0:0:17:17:-3:-4:22:23:-2:42:::	TLML_1_	RNA
21	CLONES_TRBTLML_1__4W_TCR-JV_cDNA_69_GATAGACA_merged_170000.txt	28	196	0.00462101	TGTGCCTGGAGTGTATGGGTTAGCGTCAACAATGAGCAGTTCTTC	NNNNNNNNNNNNNNNNNNNNNNNNNNNNNNNNNNNNNNNNNNEEE	TRBV30*00(521.7)	TRBD2*00(25)	TRBJ2-1*00(212)		787|802|821|0|15||75.0	21|26|48|20|25||25.0	25|42|70|28|45||85.0												TGTGCCTGGAGTGTATGGGTTAGCGTCAACAATGAGCAGTTCTTC	36								CAWSVWVSVNNEQFF		:::::::::0:1:15:20:-5:-6:25:28:-5:45:::	TLML_1_	RNA
22	CLONES_TRBTLML_1__4W_TCR-JV_cDNA_69_GATAGACA_merged_170000.txt	29	193	0.00455028	TGTGCCAGCATCCTGGGGACAGAAGAGACCCAGTACTTC	NNNNNNNNNNNNNNNNNNNNNNNNNNNEEEEEEEEEEEE	TRBV12-4*00(530.6),TRBV12-3*00(510.2)	TRBD1*00(35)	TRBJ2-5*00(213)		530|540|567|0|10||50.0;530|540|567|0|10||50.0	12|19|36|15|22||35.0	23|40|68|22|39||85.0												TGTGCCAGCATCCTGGGGACAGAAGAGACCCAGTACTTC	36								CASILGTEETQYF		:::::::::0:-7:10:15:0:-5:22:22:-3:39:::	TLML_1_	RNA
23	CLONES_TRBTLML_1__4W_TCR-JV_cDNA_69_GATAGACA_merged_170000.txt	30	191	0.00450312	TGTGCCAGCAGTCTCACTAGCGGGAGGTGGGACTCCTACAATGAGCAGTTCTTC	NNNNNNNNNNNNNNNNNNNNNNNNNNNNNNNNNNNNNNNNNNNNNNNNNNNNNE	TRBV6-5*00(499.4)	TRBD2*00(60)	TRBJ2-1*00(236)		519|531|556|0|12||60.0	19|31|48|15|27||60.0	20|42|70|32|54||110.0												TGTGCCAGCAGTCTCACTAGCGGGAGGTGGGACTCCTACAATGAGCAGTTCTTC	36								CASSLTSGRWDSYNEQFF		:::::::::0:-5:12:15:-3:-1:27:32:0:54:::	TLML_1_	RNA
24	CLONES_TRBTLML_1__4W_TCR-JV_cDNA_69_GATAGACA_merged_170000.txt	32	179	0.00422021	TGTGCCAGCTCACACACAGGGTTTTACAATGAGCAGTTCTTC	NNNNNNNNNNNNNNNNNNNNNNNNNNNNNNNNNNNNNNNEEE	TRBV18*00(534.6)	TRBD1*00(30)	TRBJ2-1*00(216.7)		702|715|739|0|13||65.0	15|21|36|15|21||30.0	24|42|70|24|42||90.0												TGTGCCAGCTCACACACAGGGTTTTACAATGAGCAGTTCTTC	36								CASSHTGFYNEQFF		:::::::::0:-4:13:15:-3:-3:21:24:-4:42:::	TLML_1_	RNA
25	CLONES_TRBTLML_1__4W_TCR-JV_cDNA_69_GATAGACA_merged_170000.txt	34	174	0.00410232	TGTGCCAGCAGCTTTCAAGGACTAGCGGGAATCTACGAGCAGTACTTC	NNNNNNNNNNNNNNNNNNNNNNNNNNNNNNNNNNNNNNNNNNNNEEEE	TRBV13*00(558.7)	TRBD2*00(60)	TRBJ2-7*00(193.5)		567|581|604|0|14||70.0	17|29|48|18|30||60.0	23|39|67|32|48||80.0												TGTGCCAGCAGCTTTCAAGGACTAGCGGGAATCTACGAGCAGTACTTC	36								CASSFQGLAGIYEQYF		:::::::::0:-3:14:18:-1:-3:30:32:-3:48:::	TLML_1_	RNA
26	CLONES_TRBTLML_1__4W_TCR-JV_cDNA_69_GATAGACA_merged_170000.txt	36	170	0.00400802	TGTGCCAGCAGCTCTCCGGGACAGCACTATGGCTACACCTTC	EEEEEEEEEEEEEEEEEEEEEEEEEEEEEEEEEEEEEEEEEE	TRBV7-3*00(509.3)	TRBD1*00(45)	TRBJ1-2*00(212.1)		540|553|577|0|13||65.0	10|19|36|15|24||45.0	23|40|68|25|42||85.0												TGTGCCAGCAGCTCTCCGGGACAGCACTATGGCTACACCTTC	36								CASSSPGQHYGYTF		:::::::::0:-4:13:15:2:-5:24:25:-3:42:::	TLML_1_	RNA
27	CLONES_TRBTLML_1__4W_TCR-JV_cDNA_69_GATAGACA_merged_170000.txt	37	163	0.00384298	TGCGCCAGCAGCCATCCCGAGCCACAGCTAATACTTAGGGATGAGCAGTTCTTC	EENNNNNNNNNNNNNNNNNNNNNNNNNNNNNNNNNNNNNNNNNNNNNNNNNEEE	TRBV4-1*00(500.8)	TRBD1*00(25),TRBD2*00(25)	TRBJ2-1*00(192.2)		537|551|574|0|14||70.0	8|13|36|14|19||25.0;3|8|48|14|19||25.0	28|42|70|40|54||70.0												TGCGCCAGCAGCCATCCCGAGCCACAGCTAATACTTAGGGATGAGCAGTTCTTC	36								CASSHPEPQLILRDEQFF		:::::::::0:-3:14:14:4:-11:19:40:-8:54:::	TLML_1_	RNA
28	CLONES_TRBTLML_1__4W_TCR-JV_cDNA_69_GATAGACA_merged_170000.txt	39	159	0.00374867	TGTGCCAGCAGCCAAGATTCGGGGGTTTACTCCTACAATGAGCAGTTCTTC	ENNNNNNNNNNNNNNNNNNNNNNNNNNNNNNNNNNNNNNNNNNNNNNNNNE	TRBV3-1*00(485.3)	TRBD1*00(25)	TRBJ2-1*00(239.1)		543|561|580|0|18||90.0	18|23|36|20|25||25.0	20|42|70|29|51||110.0												TGTGCCAGCAGCCAAGATTCGGGGGTTTACTCCTACAATGAGCAGTTCTTC	36								CASSQDSGVYSYNEQFF		:::::::::0:1:18:20:-6:-1:25:29:0:51:::	TLML_1_	RNA
29	CLONES_TRBTLML_1__4W_TCR-JV_cDNA_69_GATAGACA_merged_170000.txt	40	157	0.00370152	TGCGCCAGCAGCCAATTGGCGGATTCCTACGAGCAGTACTTC	NNNNNNNNNNNNNNNNNNNNNNNNNNNNNEEEEEEEEEEEEE	TRBV4-1*00(437.2)		TRBJ2-7*00(214.9)		537|552|574|0|15||75.0		21|39|67|24|42||90.0												TGCGCCAGCAGCCAATTGGCGGATTCCTACGAGCAGTACTTC	36								CASSQLADSYEQYF		:::::::::0:-2:15:::::24:-1:42:::	TLML_1_	RNA
30	CLONES_TRBTLML_1__4W_TCR-JV_cDNA_69_GATAGACA_merged_170000.txt	41	153	0.00360721	TGCGCCAGCAGTGAGGATGGGATGAACACTGAAGCTTTCTTT	NNNNNNNNNNNNNNNNNNNNNNNNNNNNNNNNNNNNNNNEEE	TRBV10-2*00(535.5)		TRBJ1-1*00(232.8)		533|548|570|0|15||75.0		19|40|68|21|42||105.0												TGCGCCAGCAGTGAGGATGGGATGAACACTGAAGCTTTCTTT	36								CASSEDGMNTEAFF		:::::::::0:-2:15:::::21:1:42:::	TLML_1_	RNA
32	CLONES_TRBTLML_1__4W_TCR-JV_cDNA_69_GATAGACA_merged_170000.txt	43	146	0.00344218	TGTGCCAGCAGTTTAGCCGGGGACAATCAGCCCCAGCATTTT	EEEEENNNNNNNNNNNNNNNNNNNNNNNNNNNNNNEEEEEEE	TRBV27*00(541.8)	TRBD1*00(25),TRBD2*00(25)	TRBJ1-5*00(229.6)		556|571|593|0|15||75.0	10|15|36|16|21||25.0;14|19|48|16|21||25.0	23|42|70|23|42||95.0												TGTGCCAGCAGTTTAGCCGGGGACAATCAGCCCCAGCATTTT	36								CASSLAGDNQPQHF		:::::::::0:-2:15:16:2:-9:21:23:-3:42:::	TLML_1_	RNA
33	CLONES_TRBTLML_1__4W_TCR-JV_cDNA_69_GATAGACA_merged_170000.txt	44	146	0.00344218	TGCAGCGTTGAGGAGCGTTCTTTCACAGATACGCAGTATTTT	NNNNNNNNNNNNNNNNNNNNNNNNNNNNNNNNNNNNNNNEEE	TRBV29-1*00(509.1)		TRBJ2-3*00(210.3)		700|711|734|0|11||55.0		22|41|69|23|42||95.0												TGCAGCGTTGAGGAGCGTTCTTTCACAGATACGCAGTATTTT	36								CSVEERSFTDTQYF		:::::::::0:-3:11:::::23:-2:42:::	TLML_1_	RNA
34	CLONES_TRBTLML_1__4W_TCR-JV_cDNA_69_GATAGACA_merged_170000.txt	46	143	0.00337145	TGCAGCGTTGGACAGGGGGGGACTAATGAAAAACTGTTTTTT	NNNNNNNNNNNNNNNNNNNNNNNNNNNNNNNNNNNNEEEEEE	TRBV29-1*00(625.6)	TRBD1*00(45)	TRBJ1-4*00(223.6)		700|710|734|0|10||50.0	14|23|36|10|19||45.0	22|43|71|21|42||105.0												TGCAGCGTTGGACAGGGGGGGACTAATGAAAAACTGTTTTTT	36								CSVGQGGTNEKLFF		:::::::::0:-4:10:10:-2:-1:19:21:-2:42:::	TLML_1_	RNA
35	CLONES_TRBTLML_1__4W_TCR-JV_cDNA_69_GATAGACA_merged_170000.txt	47	130	0.00306495	TGTGCCATTCTCACTGATCAAGAGACCCAGTACTTC	NNNNNNNNNNNNNNNNNNNNNNNNNNNNNNEEEEEE	TRBV28*00(537.6)		TRBJ2-5*00(220.5)		564|571|601|0|7||35.0		22|40|68|18|36||90.0												TGTGCCATTCTCACTGATCAAGAGACCCAGTACTTC	36								CAILTDQETQYF		:::::::::0:-10:7:::::18:-2:36:::	TLML_1_	RNA
36	CLONES_TRBTLML_1__4W_TCR-JV_cDNA_69_GATAGACA_merged_170000.txt	48	128	0.0030178	TGTGCCAGCTCACCAACCGGGGAGCTGTTTTTT	NNNNNNNNENNNNNNNNNNNNNNNNNNNNNNEE	TRBV18*00(592.2)		TRBJ2-2*00(216.5)		702|717|739|0|15||75.0		25|43|71|15|33||90.0												TGTGCCAGCTCACCAACCGGGGAGCTGTTTTTT	36								CASSPTGELFF		:::::::::0:-2:15:::::15:-5:33:::	TLML_1_	RNA
37	CLONES_TRBTLML_1__4W_TCR-JV_cDNA_69_GATAGACA_merged_170000.txt	49	126	0.00297065	TGTGCCAGCAGCCCCGGCCGGACTAGATGGGACAATGAGCAGTTCTTC	NNNNNNNNNNNNNNNNNNNNNNNNNNNNNNNNNNNNNNNNNNNNNNNN	TRBV11-2*00(402.3)	TRBD2*00(35)	TRBJ2-1*00(214.1)		522|534|559|0|12||60.0	17|24|48|19|26||35.0	25|42|70|31|48||85.0												TGTGCCAGCAGCCCCGGCCGGACTAGATGGGACAATGAGCAGTTCTTC	45								CASSPGRTRWDNEQFF		:::::::::0:-5:12:19:-1:-8:26:31:-5:48:::	TLML_1_	RNA
38	CLONES_TRBTLML_1__4W_TCR-JV_cDNA_69_GATAGACA_merged_170000.txt	53	113	0.00266415	TGTGCCAGCAGTTCGAGGACAGGGAGCTTTTATTCCACAGATACGCAGTATTTT	EEEEEEEEEEEEEEEEEEEEEEEEEEEEEEEEEEEEEEEEEEEEEEEEEEEEEE	TRBV27*00(487.5)	TRBD1*00(40)	TRBJ2-3*00(209.8)		556|569|593|0|13||65.0	13|21|36|16|24||40.0	22|41|69|35|54||95.0												TGTGCCAGCAGTTCGAGGACAGGGAGCTTTTATTCCACAGATACGCAGTATTTT	36								CASSSRTGSFYSTDTQYF		:::::::::0:-4:13:16:-1:-3:24:35:-2:54:::	TLML_1_	RNA
39	CLONES_TRBTLML_1__4W_TCR-JV_cDNA_69_GATAGACA_merged_170000.txt	54	111	0.002617	TGCAGTGCTAGTGAGGAACACGAGCAGTACTTC	EEEEEEEEEEEEEEEEEEEEEEEEEEEEEEEEE	TRBV20-1*00(492.3)		TRBJ2-7*00(202.8)		759|770|793|0|11||55.0		25|39|67|19|33||70.0												TGCAGTGCTAGTGAGGAACACGAGCAGTACTTC	36								CSASEEHEQYF		:::::::::0:-3:11:::::19:-5:33:::	TLML_1_	RNA
40	CLONES_TRBTLML_1__4W_TCR-JV_cDNA_69_GATAGACA_merged_170000.txt	55	110	0.00259342	TGTGCCAGCAGCCTATGGAGGCAGGAGACCCAGTACTTC	EEEEENNNNNNNNNNNNNNNNNNNNNNNNNNNNNNEEEE	TRBV11-2*00(418.4)	TRBD2*00(25)	TRBJ2-5*00(203.5)		522|534|559|0|12||60.0	26|31|48|16|21||25.0	25|40|68|24|39||75.0												TGTGCCAGCAGCCTATGGAGGCAGGAGACCCAGTACTTC	36								CASSLWRQETQYF		:::::::::0:-5:12:16:-10:-1:21:24:-5:39:::	TLML_1_	RNA
41	CLONES_TRBTLML_1__4W_TCR-JV_cDNA_69_GATAGACA_merged_170000.txt	56	106	0.00249912	TGCGCCAGCAGCCAAGTTCAGGGGACCTACACTGAAGCTTTCTTT	EEEEEEEEEEEEEEEEEEEEEEEEEEEEEEEEEEEEEEEEEEEEE	TRBV4-1*00(534.4)	TRBD1*00(30)	TRBJ1-1*00(211.8)		537|553|574|0|16||80.0	16|22|36|18|24||30.0	23|40|68|28|45||85.0												TGCGCCAGCAGCCAAGTTCAGGGGACCTACACTGAAGCTTTCTTT	36								CASSQVQGTYTEAFF		:::::::::0:-1:16:18:-4:-2:24:28:-3:45:::	TLML_1_	RNA
42	CLONES_TRBTLML_1__4W_TCR-JV_cDNA_69_GATAGACA_merged_170000.txt	57	104	0.00245196	TGTGCCAGCAGTTTGTCCGCCTACAATGAGCAGTTCTTC	EEENNNNNNNNNNNNNNNNNEEEEEEEEEEEEEEEEEEE	TRBV27*00(449.6)		TRBJ2-1*00(228.6)		556|570|593|0|14||70.0		22|42|70|19|39||100.0												TGTGCCAGCAGTTTGTCCGCCTACAATGAGCAGTTCTTC	36								CASSLSAYNEQFF		:::::::::0:-3:14:::::19:-2:39:::	TLML_1_	RNA
43	CLONES_TRBTLML_1__4W_TCR-JV_cDNA_69_GATAGACA_merged_170000.txt	58	102	0.00240481	TGTGCCAGCAGCGTAGGATGGGCGGGTAGAGATGAGCAGTTCTTC	ENNNNNNNNNNNNNNNNNNNNNNNNNNNNNNNNNNNNNNNNNNNN	TRBV9*00(496)	TRBD1*00(25),TRBD2*00(25)	TRBJ2-1*00(204.2)		559|575|595|0|16||80.0	20|25|36|19|24||25.0;23|28|48|21|26||25.0	28|42|70|31|45||70.0												TGTGCCAGCAGCGTAGGATGGGCGGGTAGAGATGAGCAGTTCTTC	36								CASSVGWAGRDEQFF		:::::::::0:0:16:19:-8:1:24:31:-8:45:::	TLML_1_	RNA
44	CLONES_TRBTLML_1__4W_TCR-JV_cDNA_69_GATAGACA_merged_170000.txt	59	101	0.00238123	TGTGCCAGCAGGCGGCAGGCGTGGGAGACCCAGTACTTC	NNNNNNNNNNNNNNNNNNNNNNNNNNNNNNNNNEEEEEE	TRBV12-4*00(508.1),TRBV12-3*00(495.7)		TRBJ2-5*00(201.5)		530|541|567|0|11||55.0;530|541|567|0|11||55.0		25|40|68|24|39||75.0												TGTGCCAGCAGGCGGCAGGCGTGGGAGACCCAGTACTTC	36								CASRRQAWETQYF		:::::::::0:-6:11:::::24:-5:39:::	TLML_1_	RNA
45	CLONES_TRBTLML_1__4W_TCR-JV_cDNA_69_GATAGACA_merged_170000.txt	60	100	0.00235766	TGTGCCAGCAGCTTAATGGACTCCCGGTTGAGCTCTGGGGCCAACGTCCTGACTTTC	NNNNNNNNNNNNNNENNNNNNNNNNNNNNNNNNNNNNNNNNNNEENNNNNNNENENE	TRBV7-3*00(385.5)	TRBD1*00(30),TRBD2*00(30)	TRBJ2-6*00(272)		540|556|577|0|16||80.0	8|14|36|21|27||30.0;2|8|48|20|26||30.0	17|45|73|29|57||140.0												TGTGCCAGCAGCTTAATGGACTCCCGGTTGAGCTCTGGGGCCAACGTCCTGACTTTC	36								CASSLMDSRLSSGANVLTF		:::::::::0:-1:16:21:4:-10:27:29:3:57:::	TLML_1_	RNA
46	CLONES_TRBTLML_1__4W_TCR-JV_cDNA_69_GATAGACA_merged_170000.txt	61	97	0.00228693	TGTGCCAGCAGCTTGAGGGGCACTGAAGCTTTCTTT	EEEEEENNNNNNNNNNNNNNNNNNNNNNNNNNNEEE	TRBV5-6*00(406.9)	TRBD1*00(25)	TRBJ1-1*00(215.1)		550|565|586|0|15||75.0	17|22|36|15|20||25.0	24|40|68|20|36||80.0												TGTGCCAGCAGCTTGAGGGGCACTGAAGCTTTCTTT	36								CASSLRGTEAFF		:::::::::0:-1:15:15:-5:-2:20:20:-4:36:::	TLML_1_	RNA
47	CLONES_TRBTLML_1__4W_TCR-JV_cDNA_69_GATAGACA_merged_170000.txt	62	94	0.0022162	TGCGCCAGCAGCGCGACAGGTGCTCGGAACACTGAAGCTTTCTTT	NNNNNNNNNNNNNNNNNNNNNNNNNNNNNNNNNNNNNNNNNNEEE	TRBV5-1*00(462.1)	TRBD1*00(30)	TRBJ1-1*00(228.7)		554|566|590|0|12||60.0	14|20|36|14|20||30.0	21|40|68|26|45||95.0												TGCGCCAGCAGCGCGACAGGTGCTCGGAACACTGAAGCTTTCTTT	36								CASSATGARNTEAFF		:::::::::0:-4:12:14:-2:-4:20:26:-1:45:::	TLML_1_	RNA
48	CLONES_TRBTLML_1__4W_TCR-JV_cDNA_69_GATAGACA_merged_170000.txt	63	94	0.0022162	TGTGCCAGCAGCCCCCACCGGGGGGCCGGGGAGCTGTTTTTT	EEEEEEENNNNNNNNNNNNNNNNNNNNNEEEEEEEEEEEEEE	TRBV11-3*00(569.9)	TRBD1*00(25),TRBD2*00(25)	TRBJ2-2*00(221.2)		521|533|558|0|12||60.0	10|15|36|17|22||25.0;14|19|48|17|22||25.0	26|43|71|25|42||85.0												TGTGCCAGCAGCCCCCACCGGGGGGCCGGGGAGCTGTTTTTT	36								CASSPHRGAGELFF		:::::::::0:-5:12:17:2:-9:22:25:-6:42:::	TLML_1_	RNA
49	CLONES_TRBTLML_1__4W_TCR-JV_cDNA_69_GATAGACA_merged_170000.txt	64	94	0.0022162	TGTGCCAGCAGTTATTCGGACGCCGAGCAGTACTTC	EEEEEEEENNNNNNNNNNNNNNNNNNNNNNNNNNEE	TRBV6-6*00(533.7)		TRBJ2-7*00(195.1)		516|534|553|0|18|SC530T|74.0		26|39|67|23|36||65.0												TGTGCCAGCAGTTATTCGGACGCCGAGCAGTACTTC	36								CASSYSDAEQYF		:::::::::0:1:18:::::23:-6:36:::	TLML_1_	RNA
50	CLONES_TRBTLML_1__4W_TCR-JV_cDNA_69_GATAGACA_merged_170000.txt	68	88	0.00207474	TGTGCCAGCAGTTTTACCTACTACGAGCAGTACTTC	ENNNNNNNNNNNNNNNNNNNNNNNNNNEEEEEEEEE	TRBV28*00(638.3)		TRBJ2-7*00(204.2)		564|578|601|0|14||70.0		23|39|67|20|36||80.0												TGTGCCAGCAGTTTTACCTACTACGAGCAGTACTTC	36								CASSFTYYEQYF		:::::::::0:-3:14:::::20:-3:36:::	TLML_1_	RNA
51	CLONES_TRBTLML_1__4W_TCR-JV_cDNA_69_GATAGACA_merged_170000.txt	71	84	0.00198043	TGTGCCAGCAGCTTAGTTGTGGATCCCTTGGGCAATCAGCCCCAGCATTTT	NNNNNNNNNNNNNNNNNNNNNNNNNNNNNNNNNNNEEEEEEEEEEEEEEEE	TRBV7-8*00(550.8)		TRBJ1-5*00(231.4)		567|583|604|0|16||80.0		22|42|70|31|51||100.0												TGTGCCAGCAGCTTAGTTGTGGATCCCTTGGGCAATCAGCCCCAGCATTTT	36								CASSLVVDPLGNQPQHF		:::::::::0:-1:16:::::31:-2:51:::	TLML_1_	RNA
52	CLONES_TRBTLML_1__4W_TCR-JV_cDNA_69_GATAGACA_merged_170000.txt	72	84	0.00198043	TGTGCCAGCAGCTTAGGACTAGCGGGAGACGCCGGGGAGCTGTTTTTT	NNNNNNNNNNNNNNNNNNNNNNNNNNNNNNNNNNNNNNNNNNNEEEEE	TRBV7-9*00(512)	TRBD2*00(60)	TRBJ2-2*00(212.1)		556|572|593|0|16||80.0	18|30|48|16|28||60.0	26|43|71|31|48||85.0												TGTGCCAGCAGCTTAGGACTAGCGGGAGACGCCGGGGAGCTGTTTTTT	36								CASSLGLAGDAGELFF		:::::::::0:-1:16:16:-2:-2:28:31:-6:48:::	TLML_1_	RNA
53	CLONES_TRBTLML_1__4W_TCR-JV_cDNA_69_GATAGACA_merged_170000.txt	74	82	0.00193328	TGTGCCATCATGACAGGGCAAGAGACCCAGTACTTC	NNNNNNNNNNNNNNNNNNNNNNNNNNNNNNNEEEEE	TRBV28*00(491.6)	TRBD1*00(35)	TRBJ2-5*00(203.5)		564|571|601|0|7||35.0	14|21|36|11|18||35.0	22|40|68|18|36||90.0												TGTGCCATCATGACAGGGCAAGAGACCCAGTACTTC	36								CAIMTGQETQYF		:::::::::0:-10:7:11:-2:-3:18:18:-2:36:::	TLML_1_	RNA
54	CLONES_TRBTLML_1__4W_TCR-JV_cDNA_69_GATAGACA_merged_170000.txt	76	80	0.00188613	TGCAGCGTTGACCTCGAGTCCGGGGAGCTGTTTTTT	EEEEENNNNNNNNNNNNNNNNNNNEEEEEEEEEEEE	TRBV29-1*00(440.9)		TRBJ2-2*00(220.4)		700|711|734|0|11||55.0		26|43|71|19|36||85.0												TGCAGCGTTGACCTCGAGTCCGGGGAGCTGTTTTTT	36								CSVDLESGELFF		:::::::::0:-3:11:::::19:-6:36:::	TLML_1_	RNA
55	CLONES_TRBTLML_1__4W_TCR-JV_cDNA_69_GATAGACA_merged_170000.txt	77	78	0.00183897	TGTGCCAGCAGCTTGGTGCTAGAGACCTCTGGGGCCAACGTCCTGACTTTC	EEEEEEEEEEEEEEEEEEEEEEEEEEEEEEEEEEEEEEEEEEEEEEEEEEE	TRBV5-6*00(430.8)	TRBD2*00(25)	TRBJ2-6*00(255.1)		550|566|586|0|16||80.0	7|12|48|17|22||25.0	16|45|73|22|51|SG19C|129.0												TGTGCCAGCAGCTTGGTGCTAGAGACCTCTGGGGCCAACGTCCTGACTTTC	36								CASSLVLETSGANVLTF		:::::::::0:0:16:17:9:-20:22:22:4:51:::	TLML_1_	RNA
56	CLONES_TRBTLML_1__4W_TCR-JV_cDNA_69_GATAGACA_merged_170000.txt	79	74	0.00174467	TGCAGTGCTAGAAAGTGGGAGGGCCTTAACAATGAGCAGTTCTTC	NNNNNNNNNNNNNNNNNNNNNNNNNNNNNNNNNNNNEEEEEEEEE	TRBV20-1*00(444.7)	TRBD2*00(45)	TRBJ2-1*00(207.6)		759|771|793|0|12||60.0	25|34|48|16|25||45.0	25|42|70|28|45||85.0												TGCAGTGCTAGAAAGTGGGAGGGCCTTAACAATGAGCAGTTCTTC	36								CSARKWEGLNNEQFF		:::::::::0:-2:12:16:-9:2:25:28:-5:45:::	TLML_1_	RNA
57	CLONES_TRBTLML_1__4W_TCR-JV_cDNA_69_GATAGACA_merged_170000.txt	82	72	0.00169751	TGCGCCAGCAGCTTGATAACTAATGAAAAACTGTTTTTT	EEEEEEEEEEEEEEEEEEEEEEEEEEEEEEEEEEEEEEE	TRBV5-1*00(620.3)		TRBJ1-4*00(226.4)		554|569|590|0|15||75.0		21|43|71|17|39||110.0												TGCGCCAGCAGCTTGATAACTAATGAAAAACTGTTTTTT	36								CASSLITNEKLFF		:::::::::0:-1:15:::::17:-1:39:::	TLML_1_	RNA
58	CLONES_TRBTLML_1__4W_TCR-JV_cDNA_69_GATAGACA_merged_170000.txt	83	71	0.00167394	TGTGCCAGCAGTCTCTTAGGGGGCAGAAGCTCCTACGAGCAGTACTTC	NNNNNNNNNNNNNNNNNNNNNNNNNNNNNNNEEEEEEEEEEEEEEEEE	TRBV4-2*00(472.4)	TRBD1*00(35)	TRBJ2-7*00(227.8)		537|548|574|0|11||55.0	17|24|36|17|24||35.0	18|39|67|27|48||105.0												TGTGCCAGCAGTCTCTTAGGGGGCAGAAGCTCCTACGAGCAGTACTTC	36								CASSLLGGRSSYEQYF		:::::::::0:-6:11:17:-5:0:24:27:2:48:::	TLML_1_	RNA
59	CLONES_TRBTLML_1__4W_TCR-JV_cDNA_69_GATAGACA_merged_170000.txt	84	69	0.00162678	TGTGCCTTAGAGGTGGGGGCAGCGGCTAGCGGGACCGGGGAGCTGTTTTTT	NNNNNNNNNNNNNNNNNNNNNNNNNNNNNEEEEEEEEEEEEEEEEEEEEEE	TRBV6-1*00(395.3)	TRBD2*00(40)	TRBJ2-2*00(225.2)		516|522|553|0|6||30.0	20|28|48|25|33||40.0	25|43|71|33|51||90.0												TGTGCCTTAGAGGTGGGGGCAGCGGCTAGCGGGACCGGGGAGCTGTTTTTT	36								CALEVGAAASGTGELFF		:::::::::0:-11:6:25:-4:-4:33:33:-5:51:::	TLML_1_	RNA
60	CLONES_TRBTLML_1__4W_TCR-JV_cDNA_69_GATAGACA_merged_170000.txt	85	69	0.00162678	TGTGCCAGCAGTTACTCGGGACAGGGATTAGAGGCTGAAGCTTTCTTT	EEEEEEEEEENNNNNNNNNNNNNNNNNNNNNNNNNNNNNNNNNNNNEE	TRBV6-6*00(467.5)	TRBD1*00(40)	TRBJ1-1*00(206.5)		516|534|553|0|18||90.0	13|21|36|18|26||40.0	26|40|68|34|48||70.0												TGTGCCAGCAGTTACTCGGGACAGGGATTAGAGGCTGAAGCTTTCTTT	36								CASSYSGQGLEAEAFF		:::::::::0:1:18:18:-1:-3:26:34:-6:48:::	TLML_1_	RNA
61	CLONES_TRBTLML_1__4W_TCR-JV_cDNA_69_GATAGACA_merged_170000.txt	87	66	0.00155605	TGTGCCAGCAGCCAAAAATTGCGAGAACACCGGGGAGCTGTTTTTT	EEEEEEEEENNNNNNNNNNNNNNNNNEEEEEEEEEEEEEEEEEEEE	TRBV14*00(592.1)		TRBJ2-2*00(244.7)		516|531|553|0|15||75.0		21|43|71|24|46||110.0												TGTGCCAGCAGCCAAAAATTGCGAGAACACCGGGGAGCTGTTTTTT	36								CASSQKLR_NTGELFF		:::::::::0:-2:15:::::24:-1:46:::	TLML_1_	RNA
62	CLONES_TRBTLML_1__4W_TCR-JV_cDNA_69_GATAGACA_merged_170000.txt	88	66	0.00155605	TGTGCCAGCAGCTTAAGAGGGGCAGGGGACACTGAAGCTTTCTTT	EEEEEEEEEEEEEEEEEEEEEEEEEEEEEEEEEEEEEEEEEEEEE	TRBV13*00(508.4)	TRBD1*00(34)	TRBJ1-1*00(195.1)		567|582|604|0|15||75.0	12|22|36|18|28|SA15G|34.0	23|40|68|28|45||85.0												TGTGCCAGCAGCTTAAGAGGGGCAGGGGACACTGAAGCTTTCTTT	36								CASSLRGAGDTEAFF		:::::::::0:-2:15:18:0:-2:28:28:-3:45:::	TLML_1_	RNA
63	CLONES_TRBTLML_1__4W_TCR-JV_cDNA_69_GATAGACA_merged_170000.txt	90	64	0.0015089	TGTGCCAGCAGTTCCAGCTCTTCCCCCTACAATGAGCAGTTCTTC	NNNNNNNNNNNNNNNNNNNNNNNNNNNNNNNEEEEEEEEEEEEEE	TRBV27*00(451.9)		TRBJ2-1*00(238.6)		556|569|593|0|13||65.0		22|42|70|25|45||100.0												TGTGCCAGCAGTTCCAGCTCTTCCCCCTACAATGAGCAGTTCTTC	36								CASSSSSSPYNEQFF		:::::::::0:-4:13:::::25:-2:45:::	TLML_1_	RNA
64	CLONES_TRBTLML_1__4W_TCR-JV_cDNA_69_GATAGACA_merged_170000.txt	91	64	0.0015089	TGTGCCAGCAGCCCCGGACAGTTCCAAGAGACCCAGTACTTC	NNNNNNNNNNNNNNNNNNNNNNNNNNNNEEEEEEEEEEEEEE	TRBV27*00(530.6)	TRBD1*00(34)	TRBJ2-5*00(228.5)		556|567|593|0|11||55.0	9|19|36|11|21|SG12C|34.0	21|40|68|23|42||95.0												TGTGCCAGCAGCCCCGGACAGTTCCAAGAGACCCAGTACTTC	36								CASSPGQFQETQYF		:::::::::0:-6:11:11:3:-5:21:23:-1:42:::	TLML_1_	RNA
65	CLONES_TRBTLML_1__4W_TCR-JV_cDNA_69_GATAGACA_merged_170000.txt	95	62	0.00146175	TGTGCCATCAGTGAGTCGGACGGGGATACGCAGTATTTT	EEEEEEEEEEEEEEEEEEEEEEEEEEEEEEEEEEEEEEE	TRBV10-3*00(459.1)		TRBJ2-3*00(184.3)		533|551|570|0|18||90.0		26|41|69|24|39||75.0												TGTGCCATCAGTGAGTCGGACGGGGATACGCAGTATTTT	36								CAISESDGDTQYF		:::::::::0:1:18:::::24:-6:39:::	TLML_1_	RNA
66	CLONES_TRBTLML_1__4W_TCR-JV_cDNA_69_GATAGACA_merged_170000.txt	96	61	0.00143817	TGTGCCAGCAGTGAGCTAGCGGGAGTACAAGAGACCCAGTACTTC	NNNNNNNNNNNNNNNNNNNNNNNNNNNNNNNNNNNNNNNNNNNNN	TRBV2*00(472.9)	TRBD2*00(50)	TRBJ2-5*00(213.1)		518|532|555|0|14||70.0	20|30|48|15|25||50.0	22|40|68|27|45||90.0												TGTGCCAGCAGTGAGCTAGCGGGAGTACAAGAGACCCAGTACTTC	45								CASSELAGVQETQYF		:::::::::0:-3:14:15:-4:-2:25:27:-2:45:::	TLML_1_	RNA
67	CLONES_TRBTLML_1__4W_TCR-JV_cDNA_69_GATAGACA_merged_170000.txt	98	60	0.00141459	TGCAGCGTTGAGGACTTGGGACTAGCGGGAGCGCTTGAGCAGTTCTTC	NNNNNNNNNNNNNNNNNNNNNNNNNNNNNNNNNNNNNNNNNNNNNNNE	TRBV29-1*00(415.1)	TRBD2*00(70)	TRBJ2-1*00(200.7)		700|711|734|0|11||55.0	16|30|48|17|31||70.0	29|42|70|35|48||65.0												TGCAGCGTTGAGGACTTGGGACTAGCGGGAGCGCTTGAGCAGTTCTTC	36								CSVEDLGLAGALEQFF		:::::::::0:-3:11:17:0:-2:31:35:-9:48:::	TLML_1_	RNA
68	CLONES_TRBTLML_1__4W_TCR-JV_cDNA_69_GATAGACA_merged_170000.txt	99	60	0.00141459	TGTGCCAGCAGCCCTTTGGGTCCTGAAGCTTTCTTT	NNNNNNNNNNNNNNNNNNNNNNNNNNNNNNNNNEEE	TRBV28*00(643.5)		TRBJ1-1*00(203.8)		564|575|601|0|11||55.0		26|40|68|22|36||70.0												TGTGCCAGCAGCCCTTTGGGTCCTGAAGCTTTCTTT	36								CASSPLGPEAFF		:::::::::0:-6:11:::::22:-6:36:::	TLML_1_	RNA
69	CLONES_TRBTLML_1__4W_TCR-JV_cDNA_69_GATAGACA_merged_170000.txt	104	58	0.00136744	TGCAGTGCTCCCTTCGGACTAGCGGGAGGTTTCGACAATGAGCAGTTCTTC	EEEEEEEEEEEEEEEEEEEEEEEEEEEEEEEEEEEEEEEEEEEEEEEEEEE	TRBV20-1*00(451.5)	TRBD2*00(70)	TRBJ2-1*00(210.5)		759|768|793|0|9||45.0	17|31|48|15|29||70.0	25|42|70|34|51||85.0												TGCAGTGCTCCCTTCGGACTAGCGGGAGGTTTCGACAATGAGCAGTTCTTC	36								CSAPFGLAGGFDNEQFF		:::::::::0:-5:9:15:-1:-1:29:34:-5:51:::	TLML_1_	RNA
70	CLONES_TRBTLML_1__4W_TCR-JV_cDNA_69_GATAGACA_merged_170000.txt	105	58	0.00136744	TGTGCCAGCAGCCCAGGACTAGCGGGTAATAATGAGCAGTTCTTC	NNNNNNNNNNNNNNNNNNNNNNNNNNNNNNNNNNNNNNNNNNEEE	TRBV7-3*00(484.6)	TRBD2*00(55)	TRBJ2-1*00(211.9)		540|552|577|0|12||60.0	17|28|48|15|26||55.0	27|42|70|30|45||75.0												TGTGCCAGCAGCCCAGGACTAGCGGGTAATAATGAGCAGTTCTTC	36								CASSPGLAGNNEQFF		:::::::::0:-5:12:15:-1:-4:26:30:-7:45:::	TLML_1_	RNA
71	CLONES_TRBTLML_1__4W_TCR-JV_cDNA_69_GATAGACA_merged_170000.txt	106	57	0.00134386	TGCAGCGTTGAAGATCTCAGGACTAGCGGAATCTACATTCAGTACTTC	EEEEEEEEEEEEEEEEEEEEEEEEEEEEEEEEEEEEEEEEEEEEEEEE	TRBV29-1*00(433)	TRBD2*00(50)	TRBJ2-4*00(203.2)		700|717|734|0|17||85.0	17|27|48|19|29||50.0	28|42|70|34|48||70.0												TGCAGCGTTGAAGATCTCAGGACTAGCGGAATCTACATTCAGTACTTC	36								CSVEDLRTSGIYIQYF		:::::::::0:3:17:19:-1:-5:29:34:-8:48:::	TLML_1_	RNA
72	CLONES_TRBTLML_1__4W_TCR-JV_cDNA_69_GATAGACA_merged_170000.txt	107	57	0.00134386	TGTGCCAGCAGATATATTAGTGGAGGGTACGAGCAGTACTTC	EENNNNNNNNNNNNNNNNNNNNNNNNNNNNNNNEEEEEEEEE	TRBV27*00(624.4)	TRBD2*00(30)	TRBJ2-7*00(199.4)		556|567|593|0|11||55.0	26|32|48|21|27||30.0	24|39|67|27|42||75.0												TGTGCCAGCAGATATATTAGTGGAGGGTACGAGCAGTACTTC	36								CASRYISGGYEQYF		:::::::::0:-6:11:21:-10:0:27:27:-4:42:::	TLML_1_	RNA
73	CLONES_TRBTLML_1__4W_TCR-JV_cDNA_69_GATAGACA_merged_170000.txt	108	56	0.00132029	TGTGCCAGCAGGAGGACAGGGCTAAACAATGAGCAGTTCTTC	EEEEEEEEEEEEEEEEEEEEEEEEEEEEEEEEEEEEEEEEEE	TRBV2*00(522.3)	TRBD1*00(40)	TRBJ2-1*00(220)		518|529|555|0|11||55.0	13|21|36|13|21||40.0	25|42|70|25|42||85.0												TGTGCCAGCAGGAGGACAGGGCTAAACAATGAGCAGTTCTTC	36								CASRRTGLNNEQFF		:::::::::0:-6:11:13:-1:-3:21:25:-5:42:::	TLML_1_	RNA
74	CLONES_TRBTLML_1__4W_TCR-JV_cDNA_69_GATAGACA_merged_170000.txt	109	56	0.00132029	TGTGCCAGTAACGGGGGAAGCTACAATGAGCAGTTCTTC	EEEEEEEEEEEEEEEEEEEEEEEEEEEEEEEEEEEEEEE	TRBV19*00(493.8)	TRBD1*00(25)	TRBJ2-1*00(222.3)		559|569|596|0|10||50.0	18|23|36|12|17||25.0	23|42|70|20|39||95.0												TGTGCCAGTAACGGGGGAAGCTACAATGAGCAGTTCTTC	36								CASNGGSYNEQFF		:::::::::0:-7:10:12:-6:-1:17:20:-3:39:::	TLML_1_	RNA
75	CLONES_TRBTLML_1__4W_TCR-JV_cDNA_69_GATAGACA_merged_170000.txt	110	54	0.00127313	TGTGCCAGCAGTTCCCTATTAGGTTCTGGCGCTGAAGCTTTCTTT	EEEEEEEEEEEEEEEEEEEEEEEEEEEEEEEEEEEEEEEEEEEEE	TRBV28*00(370.9)		TRBJ1-1*00(211.5)		564|577|601|0|13||65.0		26|40|68|31|45||70.0												TGTGCCAGCAGTTCCCTATTAGGTTCTGGCGCTGAAGCTTTCTTT	36								CASSSLLGSGAEAFF		:::::::::0:-4:13:::::31:-6:45:::	TLML_1_	RNA
76	CLONES_TRBTLML_1__4W_TCR-JV_cDNA_69_GATAGACA_merged_170000.txt	112	52	0.00122598	TGCAGTGCTAGAGACCGGGGACTAGCGGGAGGGGCGCACTACGAGCAGTACTTC	NNNNNNNNNNNNNNNNNNNNNNNNNNNNNNNNNNNNNNEEEEEEEEEEEEEEEE	TRBV20-1*00(507.3)	TRBD2*00(80)	TRBJ2-7*00(194.6)		759|773|793|0|14||70.0	16|32|48|17|33||80.0	23|39|67|38|54||80.0												TGCAGTGCTAGAGACCGGGGACTAGCGGGAGGGGCGCACTACGAGCAGTACTTC	36								CSARDRGLAGGAHYEQYF		:::::::::0:0:14:17:0:0:33:38:-3:54:::	TLML_1_	RNA
77	CLONES_TRBTLML_1__4W_TCR-JV_cDNA_69_GATAGACA_merged_170000.txt	114	50	0.00117883	TGTGCCAGCAGCCAAGAGCGTAGCAGCGATGAGCAGTTCTTC	ENNNNNNNNNNNNNNNNNNNNNNNNNNNNNNNNNNNEEEEEE	TRBV3-1*00(445.5)		TRBJ2-1*00(207.8)		543|560|580|0|17||85.0		28|42|70|28|42||70.0												TGTGCCAGCAGCCAAGAGCGTAGCAGCGATGAGCAGTTCTTC	36								CASSQERSSDEQFF		:::::::::0:0:17:::::28:-8:42:::	TLML_1_	RNA
78	CLONES_TRBTLML_1__4W_TCR-JV_cDNA_69_GATAGACA_merged_170000.txt	115	50	0.00117883	TGCGCCAGCAGCTTGGGTTGGGAGGACTATGGCTACACCTTC	EEEEEEEEEEEEEEEEEEEEEEEEEEEEEEEEEEEEEEEEEE	TRBV5-1*00(456.6)	TRBD2*00(30)	TRBJ1-2*00(204.7)		554|570|590|0|16||80.0	25|31|48|19|25||30.0	23|40|68|25|42||85.0												TGCGCCAGCAGCTTGGGTTGGGAGGACTATGGCTACACCTTC	36								CASSLGWEDYGYTF		:::::::::0:0:16:19:-9:-1:25:25:-3:42:::	TLML_1_	RNA
79	CLONES_TRBTLML_1__4W_TCR-JV_cDNA_69_GATAGACA_merged_170000.txt	117	49	0.00115525	TGTGCCAGCAGCTTGGCCAACGGGGTAGTCACCGGGGAGCTGTTTTTT	EEEEEEEEEEEEEEEEEEEEEEEEEEEEEEEEEEEEEEEEEEEEEEEE	TRBV5-6*00(547.3)		TRBJ2-2*00(216.9)		550|570|586|0|20||100.0		24|43|71|29|48||95.0												TGTGCCAGCAGCTTGGCCAACGGGGTAGTCACCGGGGAGCTGTTTTTT	36								CASSLANGVVTGELFF		:::::::::0:4:20:::::29:-4:48:::	TLML_1_	RNA
80	CLONES_TRBTLML_1__4W_TCR-JV_cDNA_69_GATAGACA_merged_170000.txt	118	49	0.00115525	TGTGCTAGTGGCGAGCGGGACTCCTACAATGAGCAGTTCTTC	NNNNNNNNNNNNNNNNNNNNNNNNNNEEEEEEEEEEEEEEEE	TRBV12-5*00(510.3)	TRBD2*00(35)	TRBJ2-1*00(248.8)		530|541|567|0|11||55.0	22|29|48|13|20||35.0	20|42|70|20|42||110.0												TGTGCTAGTGGCGAGCGGGACTCCTACAATGAGCAGTTCTTC	36								CASGERDSYNEQFF		:::::::::0:-6:11:13:-6:-3:20:20:0:42:::	TLML_1_	RNA
81	CLONES_TRBTLML_1__4W_TCR-JV_cDNA_69_GATAGACA_merged_170000.txt	120	48	0.00113168	TGTGCCAGTAGTATTCCCCCGACAGGGTTCACTGAAGCTTTCTTT	EEENNNNNNNNNNNNNNNNNNNNNNNNNNNNNNNNNNNNNNEEEE	TRBV19*00(546.2)	TRBD1*00(35)	TRBJ1-1*00(204.6)		559|573|596|0|14||70.0	14|21|36|20|27||35.0	24|40|68|29|45||80.0												TGTGCCAGTAGTATTCCCCCGACAGGGTTCACTGAAGCTTTCTTT	36								CASSIPPTGFTEAFF		:::::::::0:-3:14:20:-2:-3:27:29:-4:45:::	TLML_1_	RNA
82	CLONES_TRBTLML_1__4W_TCR-JV_cDNA_69_GATAGACA_merged_170000.txt	121	48	0.00113168	TGCAGCGTTGAATCAGGGACAGGTTCGCACGAGCAGTACTTC	NNNNNNNNNNNNNNNNNNNNNNNNNNNNNNNNNEEEEEEEEE	TRBV29-1*00(647.1)	TRBD1*00(40)	TRBJ2-7*00(179.1)		700|712|734|0|12||60.0	12|20|36|15|23||40.0	25|39|67|28|42||70.0												TGCAGCGTTGAATCAGGGACAGGTTCGCACGAGCAGTACTTC	36								CSVESGTGSHEQYF		:::::::::0:-2:12:15:0:-4:23:28:-5:42:::	TLML_1_	RNA
83	CLONES_TRBTLML_1__4W_TCR-JV_cDNA_69_GATAGACA_merged_170000.txt	123	47	0.0011081	TGCGCCAGCAGCGAACAGGGAGGTCGGTCGAAAGAGACCCAGTACTTC	EEEEEEEEEEEEEEENNNNNNNNNNNNNNEEEEEEEEEEEEEEEEEEE	TRBV5-1*00(468.2)	TRBD1*00(30),TRBD2*00(30)	TRBJ2-5*00(211.3)		554|566|590|0|12||60.0	15|21|36|14|20||30.0;25|31|48|17|23||30.0	23|40|68|31|48||85.0												TGCGCCAGCAGCGAACAGGGAGGTCGGTCGAAAGAGACCCAGTACTTC	36								CASSEQGGRSKETQYF		:::::::::0:-4:12:14:-3:-3:20:31:-3:48:::	TLML_1_	RNA
84	CLONES_TRBTLML_1__4W_TCR-JV_cDNA_69_GATAGACA_merged_170000.txt	124	47	0.0011081	TGTGCCAGCAGTTACTCAGGGGTTGGCACTGAAGCTTTCTTT	EEEEEEEEEEEEEEEENNNNNNNNNNNNNNNNNNEEEEEEEE	TRBV6-5*00(489.5)	TRBD1*00(25)	TRBJ1-1*00(218.6)		519|536|556|0|17||85.0	17|22|36|17|22||25.0	24|40|68|26|42||80.0												TGTGCCAGCAGTTACTCAGGGGTTGGCACTGAAGCTTTCTTT	36								CASSYSGVGTEAFF		:::::::::0:0:17:17:-5:-2:22:26:-4:42:::	TLML_1_	RNA
85	CLONES_TRBTLML_1__4W_TCR-JV_cDNA_69_GATAGACA_merged_170000.txt	128	46	0.00108452	TGTGCCAGCAGTTCACAGGGTCGGACCTACGAGCAGTACTTC	NNNNNNNNNNNNNNNNNNNNNNNNNNEEEEEEEEEEEEEEEE	TRBV28*00(336.9)	TRBD1*00(30)	TRBJ2-7*00(222.4)		564|577|601|0|13||65.0	15|21|36|14|20||30.0	22|39|67|25|42||85.0												TGTGCCAGCAGTTCACAGGGTCGGACCTACGAGCAGTACTTC	36								CASSSQGRTYEQYF		:::::::::0:-4:13:14:-3:-3:20:25:-2:42:::	TLML_1_	RNA
86	CLONES_TRBTLML_1__4W_TCR-JV_cDNA_69_GATAGACA_merged_170000.txt	130	45	0.00106095	TGTGCCAGCAGCTTAGATGAGGGATCCGGCTACGAGCAGTACTTC	EEEEEEEEEEEEEEEEEEEEEEEEEEEEEEEEEEEEEEEEEEEEE	TRBV11-3*00(574.8)	TRBD2*00(25)	TRBJ2-7*00(198.8)		521|539|558|0|18||90.0	27|32|48|18|23||25.0	23|39|67|29|45||80.0												TGTGCCAGCAGCTTAGATGAGGGATCCGGCTACGAGCAGTACTTC	36								CASSLDEGSGYEQYF		:::::::::0:1:18:18:-11:0:23:29:-3:45:::	TLML_1_	RNA
88	CLONES_TRBTLML_1__4W_TCR-JV_cDNA_69_GATAGACA_merged_170000.txt	133	45	0.00106095	TGTGCCAGCAGGACTAGCGGGATAAATGAGCAGTTCTTC	EEEEEEEEEEEEEEEEEEEEEEEEEEEEEEEEEEEEEEE	TRBV12-3*00(399.9),TRBV12-4*00(399.9)	TRBD2*00(55)	TRBJ2-1*00(210.3)		530|541|567|0|11||55.0;530|541|567|0|11||55.0	18|29|48|11|22||55.0	27|42|70|24|39||75.0												TGTGCCAGCAGGACTAGCGGGATAAATGAGCAGTTCTTC	36								CASRTSGINEQFF		:::::::::0:-6:11:11:-2:-3:22:24:-7:39:::	TLML_1_	RNA
89	CLONES_TRBTLML_1__4W_TCR-JV_cDNA_69_GATAGACA_merged_170000.txt	135	44	0.00103737	TGTGCCAGCAGCCAAGCCGCGAGGGACCTCTTTAGGGATACGCAGTATTTT	EEEEEEEEEEEEEENNNNNNNNNNNNNNNNNNNNNNEEEEEEEEEEEEEEE	TRBV7-2*00(416.1)	TRBD2*00(34)	TRBJ2-3*00(208.7)		580|592|617|0|12||60.0	27|37|48|20|30|SC32A|34.0	26|41|69|36|51||75.0												TGTGCCAGCAGCCAAGCCGCGAGGGACCTCTTTAGGGATACGCAGTATTTT	36								CASSQAARDLFRDTQYF		:::::::::0:-5:12:20:-11:5:30:36:-6:51:::	TLML_1_	RNA
91	CLONES_TRBTLML_1__4W_TCR-JV_cDNA_69_GATAGACA_merged_170000.txt	138	43	0.00101379	TGTGCCAGCAGCTTGAACATAGGGACCTACAATGAGCAGTTCTTC	EEEEEEEEEEEEEEEEEEEEEEEEEEEEEEEEEEEEEEEEEEEEE	TRBV5-6*00(400.6)		TRBJ2-1*00(236.3)		550|565|586|0|15||75.0		22|42|70|25|45||100.0												TGTGCCAGCAGCTTGAACATAGGGACCTACAATGAGCAGTTCTTC	36								CASSLNIGTYNEQFF		:::::::::0:-1:15:::::25:-2:45:::	TLML_1_	RNA
92	CLONES_TRBTLML_1__4W_TCR-JV_cDNA_69_GATAGACA_merged_170000.txt	139	42	0.000990216	TGCAGCGTTGAAGACGCTGTCGCATCCAGCACAGATACGCAGTATTTT	EEEEEEEEEEEEEEEEEEEEEEEEEEEEEEEEEEEEEEEEEEEEEEEE	TRBV29-1*00(514.1)	TRBD1*00(25)	TRBJ2-3*00(219.9)		700|714|734|0|14||70.0	5|10|36|16|21||25.0	20|41|69|27|48||105.0												TGCAGCGTTGAAGACGCTGTCGCATCCAGCACAGATACGCAGTATTTT	36								CSVEDAVASSTDTQYF		:::::::::0:0:14:16:7:-14:21:27:0:48:::	TLML_1_	RNA
93	CLONES_TRBTLML_1__4W_TCR-JV_cDNA_69_GATAGACA_merged_170000.txt	140	42	0.000990216	TGTGCCAGCAGCCAAGAGGTCGGCTACAATGAGCAGTTCTTC	EEEEEENNNNNNNNNNNNNNNNNNNNNNNNNNNEEEEEEEEE	TRBV14*00(597.4)		TRBJ2-1*00(218.1)		516|533|553|0|17||85.0		23|42|70|23|42||95.0												TGTGCCAGCAGCCAAGAGGTCGGCTACAATGAGCAGTTCTTC	36								CASSQEVGYNEQFF		:::::::::0:0:17:::::23:-3:42:::	TLML_1_	RNA
94	CLONES_TRBTLML_1__4W_TCR-JV_cDNA_69_GATAGACA_merged_170000.txt	141	42	0.000990216	TGTGCCAGCAGTTTAGTTAGCAATCAGCCCCAGCATTTT	NNNNNNNNNNNNNNNNNNNNNNNNNNNNNNNNNNNEEEE	TRBV28*00(562.7)		TRBJ1-5*00(227.1)		564|579|601|0|15||75.0		20|42|70|17|39||110.0												TGTGCCAGCAGTTTAGTTAGCAATCAGCCCCAGCATTTT	36								CASSLVSNQPQHF		:::::::::0:-2:15:::::17:0:39:::	TLML_1_	RNA
95	CLONES_TRBTLML_1__4W_TCR-JV_cDNA_69_GATAGACA_merged_170000.txt	142	41	0.000966639	TGTGCCAGCAGCTCCGTTGGAGGGCGAGGAAACACTGAAGCTTTCTTT	EEEEEEEEEEEEEEEEEEEEEEEEEEEEEEEEEEEEEEEEEEEEEEEE	TRBV5-5*00(354)	TRBD2*00(35)	TRBJ1-1*00(216.3)		549|562|585|0|13||65.0	26|33|48|18|25||35.0	22|40|68|30|48||90.0												TGTGCCAGCAGCTCCGTTGGAGGGCGAGGAAACACTGAAGCTTTCTTT	36								CASSSVGGRGNTEAFF		:::::::::0:-3:13:18:-10:1:25:30:-2:48:::	TLML_1_	RNA
96	CLONES_TRBTLML_1__4W_TCR-JV_cDNA_69_GATAGACA_merged_170000.txt	143	41	0.000966639	TGTGCCAGCAGTTTAACCGATAACACTGAAGCTTTCTTT	EEEEEEEEEEEEEEEEEEEEEEEEEEEEEEEEEEEEEEE	TRBV27*00(445.6)		TRBJ1-1*00(214.5)		556|571|593|0|15||75.0		22|40|68|21|39||90.0												TGTGCCAGCAGTTTAACCGATAACACTGAAGCTTTCTTT	36								CASSLTDNTEAFF		:::::::::0:-2:15:::::21:-2:39:::	TLML_1_	RNA
97	CLONES_TRBTLML_1__4W_TCR-JV_cDNA_69_GATAGACA_merged_170000.txt	144	40	0.000943063	TGTGCCAGCAGCTGGACTAGCGGTATAGCCAAAAACATTCAGTACTTC	EEEEEEEEEEEEEEEEEEEEEEEEEEEEEEEEEEEEEEEEEEEEEEEE	TRBV28*00(474.1)	TRBD2*00(50)	TRBJ2-4*00(251.6)		564|575|601|0|11||55.0	17|27|48|13|23||50.0	19|42|70|25|48||115.0												TGTGCCAGCAGCTGGACTAGCGGTATAGCCAAAAACATTCAGTACTTC	36								CASSWTSGIAKNIQYF		:::::::::0:-6:11:13:-1:-5:23:25:1:48:::	TLML_1_	RNA
98	CLONES_TRBTLML_1__4W_TCR-JV_cDNA_69_GATAGACA_merged_170000.txt	146	40	0.000943063	TGTGCCAGCAGTTTATCCCCGGGACTTCCCTACGAGCAGTACTTC	EEEEEEEEEEEEEEEEEEEEEEEEEEEEEEEEEEEEEEEEEEEEE	TRBV27*00(412.3)	TRBD2*00(45),TRBD1*00(40)	TRBJ2-7*00(222)		556|573|593|0|17||85.0	13|22|48|17|26||45.0;9|17|36|17|25||40.0	22|39|67|28|45||85.0												TGTGCCAGCAGTTTATCCCCGGGACTTCCCTACGAGCAGTACTTC	36								CASSLSPGLPYEQYF		:::::::::0:0:17:17:3:-10:26:28:-2:45:::	TLML_1_	RNA
99	CLONES_TRBTLML_1__4W_TCR-JV_cDNA_69_GATAGACA_merged_170000.txt	149	39	0.000919486	TGTGCCAGCGGGCCAGGGACAAACTCTGGGGCCAACGTCCTGACTTTC	EEEEEEEEEEEEEEEEEEEEEEEEEEEEEEEEEEEEEEEEEEEEEEEE	TRBV25-1*00(410.7)	TRBD1*00(30)	TRBJ2-6*00(256.9)		551|560|588|0|9||45.0	12|18|36|15|21||30.0	20|45|73|23|48||125.0												TGTGCCAGCGGGCCAGGGACAAACTCTGGGGCCAACGTCCTGACTTTC	36								CASGPGTNSGANVLTF		:::::::::0:-8:9:15:0:-6:21:23:0:48:::	TLML_1_	RNA
100	CLONES_TRBTLML_1__4W_TCR-JV_cDNA_69_GATAGACA_merged_170000.txt	150	39	0.000919486	TGCAGTGCTAGCGGTCTAGCGGGAGAGGAAGAGACCCAGTACTTC	EEEEEEEENNNNNNNNNNNNNNNNNNNNNNNNNNNNNNEEEEEEE	TRBV20-1*00(418.7)	TRBD2*00(50)	TRBJ2-5*00(213.8)		759|770|793|0|11||55.0	20|30|48|15|25||50.0	23|40|68|28|45||85.0												TGCAGTGCTAGCGGTCTAGCGGGAGAGGAAGAGACCCAGTACTTC	36								CSASGLAGEEETQYF		:::::::::0:-3:11:15:-4:-2:25:28:-3:45:::	TLML_1_	RNA
101	CLONES_TRBTLML_1__4W_TCR-JV_cDNA_69_GATAGACA_merged_170000.txt	151	39	0.000919486	TGCAGCCTCCAGGGTTCTGGACTAGGCGCAGATACGCAGTATTTT	NNNNNNNNNNNNNNNNNNNNNNNNNNNNNNNNNNNNNNEEEEEEE	TRBV29-1*00(658.4)	TRBD2*00(35)	TRBJ2-3*00(202.9)		700|706|734|0|6||30.0	17|24|48|18|25||35.0	24|41|69|28|45||85.0												TGCAGCCTCCAGGGTTCTGGACTAGGCGCAGATACGCAGTATTTT	36								CSLQGSGLGADTQYF		:::::::::0:-8:6:18:-1:-8:25:28:-4:45:::	TLML_1_	RNA
102	CLONES_TRBTLML_1__4W_TCR-JV_cDNA_69_GATAGACA_merged_170000.txt	152	39	0.000919486	TGTGCCAGCAGCGTAATAGCGGACCCCTACGAGCAGTACTTC	EEEEEEEENNNNNNNNNNNNNNNNNNNNNEEEEEEEEEEEEE	TRBV13*00(526.2)	TRBD2*00(30)	TRBJ2-7*00(199.9)		567|579|604|0|12||60.0	21|27|48|16|22||30.0	22|39|67|25|42||85.0												TGTGCCAGCAGCGTAATAGCGGACCCCTACGAGCAGTACTTC	36								CASSVIADPYEQYF		:::::::::0:-5:12:16:-5:-5:22:25:-2:42:::	TLML_1_	RNA
103	CLONES_TRBTLML_1__4W_TCR-JV_cDNA_69_GATAGACA_merged_170000.txt	153	39	0.000919486	TGTGCCAGCAGTTTATCGCAGCACTACGAGCAGTACTTC	EEEEEEEEEEEEEEEEEEEEEEEEEEEEEEEEEEEEEEE	TRBV27*00(487.3)		TRBJ2-7*00(211.5)		556|574|593|0|18||90.0		23|39|67|23|39||80.0												TGTGCCAGCAGTTTATCGCAGCACTACGAGCAGTACTTC	36								CASSLSQHYEQYF		:::::::::0:1:18:::::23:-3:39:::	TLML_1_	RNA
104	CLONES_TRBTLML_1__4W_TCR-JV_cDNA_69_GATAGACA_merged_170000.txt	154	38	0.000895909	TGTGCCAGCTCACCATCCGGGACTAGCGGGAGTCTGGAGCTGTTTTTT	EEEEEEEEEEEEEEEEEEEEEEEEEEEEEEEEEEEEEEEEEEEEEEEE	TRBV18*00(546.8)	TRBD2*00(80)	TRBJ2-2*00(190.6)		702|717|739|0|15||75.0	14|30|48|16|32||80.0	30|43|71|35|48||65.0												TGTGCCAGCTCACCATCCGGGACTAGCGGGAGTCTGGAGCTGTTTTTT	36								CASSPSGTSGSLELFF		:::::::::0:-2:15:16:2:-2:32:35:-10:48:::	TLML_1_	RNA
105	CLONES_TRBTLML_1__4W_TCR-JV_cDNA_69_GATAGACA_merged_170000.txt	155	38	0.000895909	TGCGCCAGCAGCCCCCGGGACAGGGAGAACACTGAAGCTTTCTTT	NNNNNNNNNNNNNNNNNNNNNNNNNNNNNNNNNNNNNNNNNEEEE	TRBV5-1*00(544.4)	TRBD1*00(60)	TRBJ1-1*00(233.8)		554|566|590|0|12||60.0	9|21|36|13|25||60.0	21|40|68|26|45||95.0												TGCGCCAGCAGCCCCCGGGACAGGGAGAACACTGAAGCTTTCTTT	36								CASSPRDRENTEAFF		:::::::::0:-4:12:13:3:-3:25:26:-1:45:::	TLML_1_	RNA
106	CLONES_TRBTLML_1__4W_TCR-JV_cDNA_69_GATAGACA_merged_170000.txt	157	38	0.000895909	TGCAGTGCTAGACGGGACACCAACATTTTT	EEEEEEEEEEEEEEEEEEEEEEEEEEEEEE	TRBV20-1*00(508.6)	TRBD1*00(35),TRBD2*00(30)	TRBJ1-4*00(140.6)		759|771|793|0|12||60.0	11|18|36|12|19||35.0;15|21|48|12|18||30.0	38|43|71|25|30||25.0												TGCAGTGCTAGACGGGACACCAACATTTTT	36								CSARRDTNIF		:::::::::0:-2:12:12:1:-6:19:25:-18:30:::	TLML_1_	RNA
107	CLONES_TRBTLML_1__4W_TCR-JV_cDNA_69_GATAGACA_merged_170000.txt	158	37	0.000872333	TGTGCCAGCAGCTTAGAAGGGTTCGACACTGAAGCTTTCTTT	EEEEEEEEEEEEEEEENNNNNNNNNNNNNNNNNNNNNNNEEE	TRBV11-1*00(504.5)		TRBJ1-1*00(220.8)		531|547|568|0|16||80.0		23|40|68|25|42||85.0												TGTGCCAGCAGCTTAGAAGGGTTCGACACTGAAGCTTTCTTT	36								CASSLEGFDTEAFF		:::::::::0:-1:16:::::25:-3:42:::	TLML_1_	RNA
108	CLONES_TRBTLML_1__4W_TCR-JV_cDNA_69_GATAGACA_merged_170000.txt	160	36	0.000848756	TGCAGCGTTGAAGCCATAGGACAGGGGACCTACAATGAGCAGTTCTTC	NNNNNENNNNNNNNNNNNNNNNNNNNNNNNNNNNNNNNNNEEEEEEEE	TRBV29-1*00(612.4)	TRBD1*00(45)	TRBJ2-1*00(199.2)		700|713|734|0|13||65.0	13|22|36|18|27||45.0	22|42|70|28|48||100.0												TGCAGCGTTGAAGCCATAGGACAGGGGACCTACAATGAGCAGTTCTTC	36								CSVEAIGQGTYNEQFF		:::::::::0:-1:13:18:-1:-2:27:28:-2:48:::	TLML_1_	RNA
109	CLONES_TRBTLML_1__4W_TCR-JV_cDNA_69_GATAGACA_merged_170000.txt	161	36	0.000848756	TGTGCCAGCAGCCCCGGGACATATGGTGAAAAACTGTTTTTT	NNNNNNNNNNNNNNNNNNNNNNNNNNNNNNNNNNEEEEEEEE	TRBV3-1*00(524.9)	TRBD1*00(40),TRBD2*00(35)	TRBJ1-4*00(206.5)		543|556|580|0|13||65.0	10|18|36|13|21||40.0;14|21|48|13|20||35.0	27|43|71|26|42||80.0												TGTGCCAGCAGCCCCGGGACATATGGTGAAAAACTGTTTTTT	36								CASSPGTYGEKLFF		:::::::::0:-4:13:13:2:-6:21:26:-7:42:::	TLML_1_	RNA
110	CLONES_TRBTLML_1__4W_TCR-JV_cDNA_69_GATAGACA_merged_170000.txt	162	36	0.000848756	TGCGCCAGCAGCTGGGCTAGCTCGGGGGAGCAGTTCTTC	EEEEEEEEEEEEEEEEEEEEEEEEEEEEEEEEEEEEEEE	TRBV10-2*00(438.6)	TRBD2*00(25)	TRBJ2-1*00(195.8)		533|544|570|0|11||55.0	7|12|48|15|20||25.0	30|42|70|27|39||60.0												TGCGCCAGCAGCTGGGCTAGCTCGGGGGAGCAGTTCTTC	36								CASSWASSGEQFF		:::::::::0:-6:11:15:9:-20:20:27:-10:39:::	TLML_1_	RNA
111	CLONES_TRBTLML_1__4W_TCR-JV_cDNA_69_GATAGACA_merged_170000.txt	165	35	0.00082518	TGTGCCAGCAGCTTCACCGGAGGGGCAACTAATGAAAAACTGTTTTTT	EEEEEEEEEEEEEEEEEEEEEEEEEEEEEEEEEEEEEEEEEEEEEEEE	TRBV11-1*00(372.7)	TRBD2*00(30)	TRBJ1-4*00(248.7)		531|545|568|0|14||70.0	26|32|48|18|24||30.0	19|43|71|24|48||120.0												TGTGCCAGCAGCTTCACCGGAGGGGCAACTAATGAAAAACTGTTTTTT	36								CASSFTGGATNEKLFF		:::::::::0:-3:14:18:-10:0:24:24:1:48:::	TLML_1_	RNA
112	CLONES_TRBTLML_1__4W_TCR-JV_cDNA_69_GATAGACA_merged_170000.txt	166	35	0.00082518	TGCGCCAGCAGCTCGGGACTAGCGGGTGACGGCAATGAGCAGTTCTTC	NNNNNNNNNNNNNNNNNNNNNNNNNNNNNNNNNNNNNNNNEEEEEEEE	TRBV5-1*00(511.1)	TRBD2*00(65)	TRBJ2-1*00(182.6)		554|567|590|0|13||65.0	15|28|48|13|26||65.0	26|42|70|32|48||80.0												TGCGCCAGCAGCTCGGGACTAGCGGGTGACGGCAATGAGCAGTTCTTC	36								CASSSGLAGDGNEQFF		:::::::::0:-3:13:13:1:-4:26:32:-6:48:::	TLML_1_	RNA
113	CLONES_TRBTLML_1__4W_TCR-JV_cDNA_69_GATAGACA_merged_170000.txt	167	35	0.00082518	TGCAGCGTTTACGGATTAGCGGATAACTCCTACGAGCAGTACTTC	ENNNNNNNNNNNNNNNNNNNNNNNNNNNNNNNNNNNNEEEEEEEE	TRBV29-1*00(515)	TRBD2*00(34)	TRBJ2-7*00(218.4)		700|709|734|0|9||45.0	17|27|48|12|22|SC20T|34.0	20|39|67|26|45||95.0												TGCAGCGTTTACGGATTAGCGGATAACTCCTACGAGCAGTACTTC	36								CSVYGLADNSYEQYF		:::::::::0:-5:9:12:-1:-5:22:26:0:45:::	TLML_1_	RNA
114	CLONES_TRBTLML_1__4W_TCR-JV_cDNA_69_GATAGACA_merged_170000.txt	170	34	0.000801603	TGTGCCAGCAGTCCGGACCCAGAGGGGGCGATTCAGCCCCAGCATTTT	EEEEEEEEEEEEEEEEEEEEEEEEEEEEEEEEEEEEEEEEEEEEEEEE	TRBV27*00(404)	TRBD1*00(40)	TRBJ1-5*00(216.9)		556|568|593|0|12||60.0	17|25|36|22|30||40.0	26|42|70|32|48||80.0												TGTGCCAGCAGTCCGGACCCAGAGGGGGCGATTCAGCCCCAGCATTTT	36								CASSPDPEGAIQPQHF		:::::::::0:-5:12:22:-5:1:30:32:-6:48:::	TLML_1_	RNA
115	CLONES_TRBTLML_1__4W_TCR-JV_cDNA_69_GATAGACA_merged_170000.txt	171	34	0.000801603	TGTGCCAGCAGATGGGAACTAGCGGGAGTCAATGAGCAGTTCTTC	EEEEEEEEEEEEEEEEEEEEEEEEEEEEEEEEEEEEEEEEEEEEE	TRBV2*00(416.8)	TRBD2*00(55)	TRBJ2-1*00(213.2)		518|529|555|0|11||55.0	19|30|48|17|28||55.0	26|42|70|29|45||80.0												TGTGCCAGCAGATGGGAACTAGCGGGAGTCAATGAGCAGTTCTTC	36								CASRWELAGVNEQFF		:::::::::0:-6:11:17:-3:-2:28:29:-6:45:::	TLML_1_	RNA
116	CLONES_TRBTLML_1__4W_TCR-JV_cDNA_69_GATAGACA_merged_170000.txt	172	34	0.000801603	TGTGCCAGCAATCTAGCGGGTGGGGGTTACAATGAGCAGTTCTTC	EENNNNNNNNNNNNNNNNNNNNNNNNNNNNEEEEEEEEEEEEEEE	TRBV6-5*00(516.7)	TRBD2*00(44)	TRBJ2-1*00(229.5)		519|529|556|0|10||50.0	20|32|48|12|24|SA28T|44.0	24|42|70|27|45||90.0												TGTGCCAGCAATCTAGCGGGTGGGGGTTACAATGAGCAGTTCTTC	36								CASNLAGGGYNEQFF		:::::::::0:-7:10:12:-4:0:24:27:-4:45:::	TLML_1_	RNA
117	CLONES_TRBTLML_1__4W_TCR-JV_cDNA_69_GATAGACA_merged_170000.txt	175	34	0.000801603	TGTGCCAGCAGCCAGGGACTAGCGGCCTACGAGCAGTACTTC	EEEEEEEEEEEEEEEEEEEEEEEEEEEEEEEEEEEEEEEEEE	TRBV7-9*00(551.9)	TRBD2*00(55)	TRBJ2-7*00(227.8)		556|568|593|0|12||60.0	16|27|48|14|25||55.0	22|39|67|25|42||85.0												TGTGCCAGCAGCCAGGGACTAGCGGCCTACGAGCAGTACTTC	36								CASSQGLAAYEQYF		:::::::::0:-5:12:14:0:-5:25:25:-2:42:::	TLML_1_	RNA
118	CLONES_TRBTLML_1__4W_TCR-JV_cDNA_69_GATAGACA_merged_170000.txt	176	34	0.000801603	TGCAGCGTTTCGGGATACGCTGGGGCCAACGTCCTGACTTTC	NNNNNNNNNNNNNNNNNNNNNNEEEEEEEEEEEEEEEEEEEE	TRBV29-1*00(341.8)	TRBD1*00(25),TRBD2*00(25)	TRBJ2-6*00(253.2)		700|709|734|0|9||45.0	11|16|36|10|15||25.0;15|20|48|10|15||25.0	22|45|73|19|42||115.0												TGCAGCGTTTCGGGATACGCTGGGGCCAACGTCCTGACTTTC	36								CSVSGYAGANVLTF		:::::::::0:-5:9:10:1:-8:15:19:-2:42:::	TLML_1_	RNA
119	CLONES_TRBTLML_1__4W_TCR-JV_cDNA_69_GATAGACA_merged_170000.txt	178	33	0.000778027	TGTGCCAGCAGTTCCGGACTAGCGGGAGAACACGAGCAGTACTTC	NNNNNNNNNNNNNNNNNNNNNNNNNNNNNNNNNNNNNNEEEEEEE	TRBV7-2*00(537)	TRBD2*00(65)	TRBJ2-7*00(204.2)		580|591|617|0|11||55.0	17|30|48|15|28||65.0	25|39|67|31|45||70.0												TGTGCCAGCAGTTCCGGACTAGCGGGAGAACACGAGCAGTACTTC	36								CASSSGLAGEHEQYF		:::::::::0:-6:11:15:-1:-2:28:31:-5:45:::	TLML_1_	RNA
120	CLONES_TRBTLML_1__4W_TCR-JV_cDNA_69_GATAGACA_merged_170000.txt	179	33	0.000778027	TGCGCCAGCAGCTGGACAGGGGGTAGCCAGCCCCAGCATTTT	EEEEEEEEEEEEEEEEEEEEEEEEEEEEEEEEEEEEEEEEEE	TRBV5-1*00(521)	TRBD1*00(50)	TRBJ1-5*00(210.8)		554|567|590|0|13||65.0	13|23|36|13|23||50.0	27|42|70|27|42||75.0												TGCGCCAGCAGCTGGACAGGGGGTAGCCAGCCCCAGCATTTT	36								CASSWTGGSQPQHF		:::::::::0:-3:13:13:-1:-1:23:27:-7:42:::	TLML_1_	RNA
121	CLONES_TRBTLML_1__4W_TCR-JV_cDNA_69_GATAGACA_merged_170000.txt	180	33	0.000778027	TGCAGTGCTACGCCCTCCTTGCGTACTGAAGCTTTCTTT	EEEEEEEEEEEEEEEEEEEEEEEEEEEEEEEEEEEEEEE	TRBV20-1*00(661.7)	TRBD2*00(35)	TRBJ1-1*00(188.7)		759|769|793|0|10||50.0	31|38|48|11|18||35.0	25|40|68|24|39||75.0												TGCAGTGCTACGCCCTCCTTGCGTACTGAAGCTTTCTTT	36								CSATPSLRTEAFF		:::::::::0:-4:10:11:-15:6:18:24:-5:39:::	TLML_1_	RNA
122	CLONES_TRBTLML_1__4W_TCR-JV_cDNA_69_GATAGACA_merged_170000.txt	181	33	0.000778027	TGCAGCGTTGAAGGGGCAGGACTCTACGAGCAGTACTTC	NNNNNNNNNNNNNNNNNNNNEEEEEEEEEEEEEEEEEEE	TRBV29-1*00(614.4)	TRBD2*00(25)	TRBJ2-7*00(213.8)		700|713|734|0|13||65.0	17|22|48|18|23||25.0	23|39|67|23|39||80.0												TGCAGCGTTGAAGGGGCAGGACTCTACGAGCAGTACTTC	36								CSVEGAGLYEQYF		:::::::::0:-1:13:18:-1:-10:23:23:-3:39:::	TLML_1_	RNA
123	CLONES_TRBTLML_1__4W_TCR-JV_cDNA_69_GATAGACA_merged_170000.txt	186	32	0.00075445	TGTGCTAGCAGCTTAGTAAGGGGGAATGAGCAGTTCTTC	EEEEEEEEEEEEEEEEEEEEEEEEEEEEEEEEEEEEEEE	TRBV7-7*00(345.2)	TRBD1*00(30)	TRBJ2-1*00(213.9)		585|601|622|0|16|SC590T|64.0	17|23|36|18|24||30.0	27|42|70|24|39||75.0												TGTGCTAGCAGCTTAGTAAGGGGGAATGAGCAGTTCTTC	36								CASSLVRGNEQFF		:::::::::0:-1:16:18:-5:-1:24:24:-7:39:::	TLML_1_	RNA
124	CLONES_TRBTLML_1__4W_TCR-JV_cDNA_69_GATAGACA_merged_170000.txt	187	32	0.00075445	TGTGCCAGCAGTTACTCCGACGAGACCCAGTACTTC	EEEEEEEEEEEEEEEEEEEEEEEEEEEEEEEEEEEE	TRBV6-6*00(529.5)		TRBJ2-5*00(213.1)		516|533|553|0|17||85.0		25|40|68|21|36||75.0												TGTGCCAGCAGTTACTCCGACGAGACCCAGTACTTC	36								CASSYSDETQYF		:::::::::0:0:17:::::21:-5:36:::	TLML_1_	RNA
125	CLONES_TRBTLML_1__4W_TCR-JV_cDNA_69_GATAGACA_merged_170000.txt	188	31	0.000730874	TGCGCCAGCAGTCAGCGGCAGCCCCTGCTACTAATGAAAAACTGTTTTTT	EEEEEEEEEEEEEEEEEEEEEEEEEEEEEEEEEEEEEEEEEEEEEEEEEE	TRBV23-1*00(291.4)	TRBD1*00(25)	TRBJ1-4*00(248.4)		580|594|617|0|14||70.0	0|5|36|20|25||25.0	18|43|71|25|50|SA21T|109.0												TGCGCCAGCAGTCAGCGGCAGCCCCTGCTACTAATGAAAAACTGTTTTTT	36								CASSQRQP_ATNEKLFF		:::::::::0:-3:14:20:12:-19:25:25:2:50:::	TLML_1_	RNA
126	CLONES_TRBTLML_1__4W_TCR-JV_cDNA_69_GATAGACA_merged_170000.txt	190	31	0.000730874	TGTGCCAGCAGTCCAGCCGGGACCAGCAATCAGCCCCAGCATTTT	EEEEEEEEEEEEEEEEEEEEEEEEEEEEEEEEEEEEEEEEEEEEE	TRBV6-5*00(435.5)	TRBD1*00(35),TRBD2*00(35)	TRBJ1-5*00(235.2)		519|531|556|0|12||60.0	10|17|36|16|23||35.0;14|21|48|16|23||35.0	21|42|70|24|45||105.0												TGTGCCAGCAGTCCAGCCGGGACCAGCAATCAGCCCCAGCATTTT	36								CASSPAGTSNQPQHF		:::::::::0:-5:12:16:2:-7:23:24:-1:45:::	TLML_1_	RNA
127	CLONES_TRBTLML_1__4W_TCR-JV_cDNA_69_GATAGACA_merged_170000.txt	191	31	0.000730874	TGTGCCAGCAGTTCCTCCGGGACAGGGGGCTTGGCTTTCTTT	EEEEEEEEEEEEEEEEEEEEEEEEEEEEEEEEEEEEEEEEEE	TRBV12-3*00(584.2),TRBV12-4*00(584.2)	TRBD1*00(70)	TRBJ1-1*00(162.5)		530|543|567|0|13||65.0;530|543|567|0|13||65.0	10|24|36|16|30||70.0	31|40|68|33|42||45.0												TGTGCCAGCAGTTCCTCCGGGACAGGGGGCTTGGCTTTCTTT	36								CASSSSGTGGLAFF		:::::::::0:-4:13:16:2:0:30:33:-11:42:::	TLML_1_	RNA
128	CLONES_TRBTLML_1__4W_TCR-JV_cDNA_69_GATAGACA_merged_170000.txt	194	30	0.000707297	TGTGCCAGCAGCTTGGGGGACAGGGCTAACACCGGGGAGCTGTTTTTT	EEEEEEEEEEEEEEEEEEEEEEEEEEEEEEEEEEEEEEEEEEEEEEEE	TRBV7-4*00(514.8)	TRBD1*00(45)	TRBJ2-2*00(239.7)		545|559|582|0|14||70.0	12|21|36|16|25||45.0	22|43|71|27|48||105.0												TGTGCCAGCAGCTTGGGGGACAGGGCTAACACCGGGGAGCTGTTTTTT	36								CASSLGDRANTGELFF		:::::::::0:-3:14:16:0:-3:25:27:-2:48:::	TLML_1_	RNA
129	CLONES_TRBTLML_1__4W_TCR-JV_cDNA_69_GATAGACA_merged_170000.txt	195	30	0.000707297	TGTGCCAGCAGTCTGACTAGCGGGAGCGCCGGGGAGCAGTTCTTC	EEEEEEEEEEEEEEEEEEEEEEEEEEEEEEEEEEEEEEEEEEEEE	TRBV27*00(396.6)	TRBD2*00(64)	TRBJ2-1*00(197.7)		556|568|593|0|12||60.0	18|34|48|14|30|SG30C|64.0	30|42|70|33|45||60.0												TGTGCCAGCAGTCTGACTAGCGGGAGCGCCGGGGAGCAGTTCTTC	36								CASSLTSGSAGEQFF		:::::::::0:-5:12:14:-2:2:30:33:-10:45:::	TLML_1_	RNA
130	CLONES_TRBTLML_1__4W_TCR-JV_cDNA_69_GATAGACA_merged_170000.txt	196	30	0.000707297	TGTGCCAGCAGTCTCAGGGGGCATACCGGGGAGCTGTTTTTT	EEEEEEEEEEEEEEEEEEEEEEEEEEEEEEEEEEEEEEEEEE	TRBV28*00(336.2)	TRBD1*00(40)	TRBJ2-2*00(224.5)		564|576|601|0|12||60.0	16|24|36|14|22||40.0	25|43|71|24|42||90.0												TGTGCCAGCAGTCTCAGGGGGCATACCGGGGAGCTGTTTTTT	36								CASSLRGHTGELFF		:::::::::0:-5:12:14:-4:0:22:24:-5:42:::	TLML_1_	RNA
131	CLONES_TRBTLML_1__4W_TCR-JV_cDNA_69_GATAGACA_merged_170000.txt	199	30	0.000707297	TGTGCCAGCGGCAACCCCCCGTCGGGCTACACCTTC	EEEEEEEEEEEEEEEEEEEEEEEEEEEEEEEEEEEE	TRBV6-5*00(450.1)	TRBD1*00(29)	TRBJ1-2*00(193.7)		519|528|556|0|9||45.0	1|10|36|14|23|ST6C|29.0	28|40|68|24|36||60.0												TGTGCCAGCGGCAACCCCCCGTCGGGCTACACCTTC	36								CASGNPPSGYTF		:::::::::0:-8:9:14:11:-14:23:24:-8:36:::	TLML_1_	RNA
132	CLONES_TRBTLML_1__4W_TCR-JV_cDNA_69_GATAGACA_merged_170000.txt	200	30	0.000707297	TGCAGCGTTGTTCTGGACGAGCAGTACTTC	EEEEEEEEEEEEEEEEEEEEEEEEEEEEEE	TRBV29-1*00(583.4)		TRBJ2-7*00(196)		700|710|734|0|10||50.0		25|39|67|16|30||70.0												TGCAGCGTTGTTCTGGACGAGCAGTACTTC	36								CSVVLDEQYF		:::::::::0:-4:10:::::16:-5:30:::	TLML_1_	RNA
133	CLONES_TRBTLML_1__4W_TCR-JV_cDNA_69_GATAGACA_merged_170000.txt	201	29	0.00068372	TGTGCCAGCAGTTCGGTACCTCCCGGCTTTACAGATACGCAGTATTTT	EEEEEEEEEEENNNNNNNNNNNNNNNNNNNNNNNNNNNNNNEEEEEEE	TRBV28*00(459.7)	TRBD2*00(35),TRBD1*00(30)	TRBJ2-3*00(215.3)		564|577|601|0|13||65.0	1|8|48|18|25||35.0;8|14|36|20|26||30.0	23|41|69|30|48||90.0												TGTGCCAGCAGTTCGGTACCTCCCGGCTTTACAGATACGCAGTATTTT	36								CASSSVPPGFTDTQYF		:::::::::0:-4:13:18:15:-24:25:30:-3:48:::	TLML_1_	RNA
134	CLONES_TRBTLML_1__4W_TCR-JV_cDNA_69_GATAGACA_merged_170000.txt	202	29	0.00068372	TGTGCCAGCAGCGAAGGCCGTCACAGGTGGGACACTGAAGCTTTCTTT	EEEEEEEEEEEEEEEEEEEEEEEEEEEEEEEEEEEEEEEEEEEEEEEE	TRBV9*00(359.3)	TRBD1*00(25)	TRBJ1-1*00(214.6)		559|572|595|0|13||65.0	15|20|36|22|27||25.0	23|40|68|31|48||85.0												TGTGCCAGCAGCGAAGGCCGTCACAGGTGGGACACTGAAGCTTTCTTT	36								CASSEGRHRWDTEAFF		:::::::::0:-3:13:22:-3:-4:27:31:-3:48:::	TLML_1_	RNA
135	CLONES_TRBTLML_1__4W_TCR-JV_cDNA_69_GATAGACA_merged_170000.txt	203	29	0.00068372	TGCGCCAGCAGCTACCGCTCAGGGAACATGAACACTGAAGCTTTCTTT	NENNNEEENEENNNNNNNEENNNENEENNNNENENEENENNNNENNNN	TRBV5-1*00(667.8)	TRBD1*00(25),TRBD2*00(25)	TRBJ1-1*00(231.1)		554|567|590|0|13||65.0	16|21|36|19|24||25.0;5|10|48|14|19||25.0	18|40|68|26|48||110.0												TGCGCCAGCAGCTACCGCTCAGGGAACATGAACACTGAAGCTTTCTTT	36								CASSYRSGNMNTEAFF		:::::::::0:-3:13:19:-4:-3:24:26:2:48:::	TLML_1_	RNA
136	CLONES_TRBTLML_1__4W_TCR-JV_cDNA_69_GATAGACA_merged_170000.txt	210	29	0.00068372	TGTGCCAGCAGCCCCTTGAACAATGAGCAGTTCTTC	NNNNNEENNNNNNNNNNNNNNNNNNNNNNNNNNNNE	TRBV11-2*00(570)		TRBJ2-1*00(207.1)		522|534|559|0|12||60.0		25|42|70|19|36||85.0												TGTGCCAGCAGCCCCTTGAACAATGAGCAGTTCTTC	36								CASSPLNNEQFF		:::::::::0:-5:12:::::19:-5:36:::	TLML_1_	RNA
137	CLONES_TRBTLML_1__4W_TCR-JV_cDNA_69_GATAGACA_merged_170000.txt	211	29	0.00068372	TGTGCCAGCAGCCAAGAGTACAGCCGCGCTTTCTTT	EEEEENNNNNNNNNNNNNNNNNNNNNNNEEEEEEEE	TRBV3-1*00(676.7)		TRBJ1-1*00(149.6)		543|560|580|0|17||85.0		31|40|68|27|36||45.0												TGTGCCAGCAGCCAAGAGTACAGCCGCGCTTTCTTT	36								CASSQEYSRAFF		:::::::::0:0:17:::::27:-11:36:::	TLML_1_	RNA
138	CLONES_TRBTLML_1__4W_TCR-JV_cDNA_69_GATAGACA_merged_170000.txt	212	29	0.00068372	TGCAGCGTTTCAGGACACTACAATGAGCAGTTCTTC	EEEEEEEEEEEEEEEEEEEEEEEEEEEEEEEEEEEE	TRBV29-1*00(557.3)	TRBD1*00(25)	TRBJ2-1*00(209.8)		700|709|734|0|9||45.0	13|18|36|12|17||25.0	23|42|70|17|36||95.0												TGCAGCGTTTCAGGACACTACAATGAGCAGTTCTTC	36								CSVSGHYNEQFF		:::::::::0:-5:9:12:-1:-6:17:17:-3:36:::	TLML_1_	RNA
139	CLONES_TRBTLML_1__4W_TCR-JV_cDNA_69_GATAGACA_merged_170000.txt	214	28	0.000660144	TGTGCCAGCAGCCATATGAGAGCCTCCTGGAGGGAGCAGTACTTC	EEEEEEEEEEEEEEEEEEEEEEEEEEEEEEEEEEEEEEEEEEEEE	TRBV3-1*00(430.1)	TRBD2*00(25)	TRBJ2-7*00(198.1)		543|557|580|0|14||70.0	1|6|48|22|27||25.0	27|39|67|33|45||60.0												TGTGCCAGCAGCCATATGAGAGCCTCCTGGAGGGAGCAGTACTTC	36								CASSHMRASWREQYF		:::::::::0:-3:14:22:15:-26:27:33:-7:45:::	TLML_1_	RNA
140	CLONES_TRBTLML_1__4W_TCR-JV_cDNA_69_GATAGACA_merged_170000.txt	217	28	0.000660144	TGTGCCAGCAGGACTACTGGGGCCAACGTCCTGACTTTC	EEEEEEEEEEEEEEEEEEEEEEEEEEEEEEEEEEEEEEE	TRBV12-4*00(643.3),TRBV12-3*00(610.9)	TRBD2*00(25)	TRBJ2-6*00(248.7)		530|541|567|0|11||55.0;530|541|567|0|11||55.0	18|23|48|11|16||25.0	22|45|73|16|39||115.0												TGTGCCAGCAGGACTACTGGGGCCAACGTCCTGACTTTC	36								CASRTTGANVLTF		:::::::::0:-6:11:11:-2:-9:16:16:-2:39:::	TLML_1_	RNA
141	CLONES_TRBTLML_1__4W_TCR-JV_cDNA_69_GATAGACA_merged_170000.txt	218	28	0.000660144	TGCAGTGCTATCCGGGACAGTTACAATGAGCAGTTCTTC	NNNNNNNNNNNNNNNNNNNNNNNNNNNNNNNNEEEEEEE	TRBV20-1*00(602.9)	TRBD1*00(45)	TRBJ2-1*00(200.7)		759|769|793|0|10||50.0	10|19|36|11|20||45.0	24|42|70|21|39||90.0												TGCAGTGCTATCCGGGACAGTTACAATGAGCAGTTCTTC	36								CSAIRDSYNEQFF		:::::::::0:-4:10:11:2:-5:20:21:-4:39:::	TLML_1_	RNA
142	CLONES_TRBTLML_1__4W_TCR-JV_cDNA_69_GATAGACA_merged_170000.txt	219	28	0.000660144	TGCAGCGCCCTGACAGGGAGGGAGACCCAGTACTTC	EEEEEEEEEEEEEEEEEEEEEEEEEEEEEEEEEEEE	TRBV29-1*00(433)	TRBD1*00(35),TRBD2*00(30)	TRBJ2-5*00(185)		700|707|734|0|7||35.0	14|21|36|11|18||35.0;25|31|48|15|21||30.0	25|40|68|21|36||75.0												TGCAGCGCCCTGACAGGGAGGGAGACCCAGTACTTC	36								CSALTGRETQYF		:::::::::0:-7:7:11:-2:-3:18:21:-5:36:::	TLML_1_	RNA
143	CLONES_TRBTLML_1__4W_TCR-JV_cDNA_69_GATAGACA_merged_170000.txt	221	27	0.000636567	TGTGCCAGCAGTGAAGCACCGGGCGCCGACAGGGATCAGCCCCAGCATTTT	EEEEEEEEEEEEEEEEEEEEEEEEEEEEEEEEEEEEEEEEEEEEEEEEEEE	TRBV2*00(360.9)	TRBD1*00(35)	TRBJ1-5*00(220)		518|535|555|0|17||85.0	14|21|36|27|34||35.0	25|42|70|34|51||85.0												TGTGCCAGCAGTGAAGCACCGGGCGCCGACAGGGATCAGCCCCAGCATTTT	36								CASSEAPGADRDQPQHF		:::::::::0:0:17:27:-2:-3:34:34:-5:51:::	TLML_1_	RNA
144	CLONES_TRBTLML_1__4W_TCR-JV_cDNA_69_GATAGACA_merged_170000.txt	222	27	0.000636567	TGTGCCAGCAGCTCGACAGGGAACCCTGGGGCCAACGTCCTGACTTTC	EEENNNNNNNNNNNNNNNNNNNNNNNNNNNNNNNNNEEEEEEEEEEEE	TRBV7-3*00(568.2)	TRBD1*00(35)	TRBJ2-6*00(239.4)		540|553|577|0|13||65.0	14|21|36|14|21||35.0	22|45|73|25|48||115.0												TGTGCCAGCAGCTCGACAGGGAACCCTGGGGCCAACGTCCTGACTTTC	36								CASSSTGNPGANVLTF		:::::::::0:-4:13:14:-2:-3:21:25:-2:48:::	TLML_1_	RNA
145	CLONES_TRBTLML_1__4W_TCR-JV_cDNA_69_GATAGACA_merged_170000.txt	223	27	0.000636567	TGTGCCAGCAGTTTCCGGGGAATTGGGTTAGAGACCCAGTACTTC	EEEEEEEEEEEEEEEEEEEENNNNNNNNNNNNNEEEEEEEEEEEE	TRBV28*00(573.4)	TRBD1*00(25),TRBD2*00(25)	TRBJ2-5*00(218.8)		564|578|601|0|14||70.0	10|15|36|14|19||25.0;14|19|48|14|19||25.0	24|40|68|29|45||80.0												TGTGCCAGCAGTTTCCGGGGAATTGGGTTAGAGACCCAGTACTTC	36								CASSFRGIGLETQYF		:::::::::0:-3:14:14:2:-9:19:29:-4:45:::	TLML_1_	RNA
146	CLONES_TRBTLML_1__4W_TCR-JV_cDNA_69_GATAGACA_merged_170000.txt	224	27	0.000636567	TGTGCCAGCGGGACCATCCCGAACACCGGGGAGCTGTTTTTT	EEEENNNNNNNNNNNNNNNNNNNNNNNNNNNNNNNNNNNNNN	TRBV27*00(455)	TRBD1*00(25),TRBD2*00(25)	TRBJ2-2*00(246.3)		556|565|593|0|9||45.0	12|17|36|9|14||25.0;16|21|48|9|14||25.0	20|43|71|19|42||115.0												TGTGCCAGCGGGACCATCCCGAACACCGGGGAGCTGTTTTTT	36								CASGTIPNTGELFF		:::::::::0:-8:9:9:0:-7:14:19:0:42:::	TLML_1_	RNA
147	CLONES_TRBTLML_1__4W_TCR-JV_cDNA_69_GATAGACA_merged_170000.txt	225	27	0.000636567	TGTGCCAGCCAAAACAGGGGCAATCAGCCCCAGCATTTT	EEEEEEEEEEEEEEEEEEEEEEEEEEEEEEEEEEEEEEE	TRBV28*00(478.5)	TRBD1*00(30)	TRBJ1-5*00(233.3)		564|573|601|0|9||45.0	15|21|36|13|19||30.0	22|42|70|19|39||100.0												TGTGCCAGCCAAAACAGGGGCAATCAGCCCCAGCATTTT	36								CASQNRGNQPQHF		:::::::::0:-8:9:13:-3:-3:19:19:-2:39:::	TLML_1_	RNA
148	CLONES_TRBTLML_1__4W_TCR-JV_cDNA_69_GATAGACA_merged_170000.txt	226	27	0.000636567	TGTGCCAGCGAGCACAGCACAGAGACCCAGTACTTC	EEEEEEEEEEEEEEEEEEEEEEEEEEEEEEEEEEEE	TRBV7-2*00(268.7)		TRBJ2-5*00(220)		580|589|617|0|9||45.0		24|40|68|20|36||80.0												TGTGCCAGCGAGCACAGCACAGAGACCCAGTACTTC	36								CASEHSTETQYF		:::::::::0:-8:9:::::20:-4:36:::	TLML_1_	RNA
149	CLONES_TRBTLML_1__4W_TCR-JV_cDNA_69_GATAGACA_merged_170000.txt	227	27	0.000636567	TGTGCCAGCAGTTGGACAGGGTTCGAGCAGTACTTC	EEEEEEEEEEEEEEEEEEEEEEEEEEEEEEEEEEEE	TRBV12-3*00(442.8),TRBV12-4*00(442.8)	TRBD1*00(40)	TRBJ2-7*00(204.4)		530|543|567|0|13||65.0;530|543|567|0|13||65.0	13|21|36|13|21||40.0	26|39|67|23|36||65.0												TGTGCCAGCAGTTGGACAGGGTTCGAGCAGTACTTC	36								CASSWTGFEQYF		:::::::::0:-4:13:13:-1:-3:21:23:-6:36:::	TLML_1_	RNA
150	CLONES_TRBTLML_1__4W_TCR-JV_cDNA_69_GATAGACA_merged_170000.txt	229	26	0.000612991	TGTGCCAGCAGTGAACCAACGATGAACAGGCTTCACGAGCAGTACTTC	EEEEEEEEEEEEEEEEEEEEEEEEEEEEEEEEEEEEEEEEEEEEEEEE	TRBV2*00(447.2)	TRBD1*00(25)	TRBJ2-7*00(186)		518|533|555|0|15||75.0	15|20|36|25|30||25.0	25|39|67|34|48||70.0												TGTGCCAGCAGTGAACCAACGATGAACAGGCTTCACGAGCAGTACTTC	36								CASSEPTMNRLHEQYF		:::::::::0:-2:15:25:-3:-4:30:34:-5:48:::	TLML_1_	RNA
151	CLONES_TRBTLML_1__4W_TCR-JV_cDNA_69_GATAGACA_merged_170000.txt	230	26	0.000612991	TGTGCCAGCAGGCCCTCGCGGGGAGTTAACTACAATGAGCAGTTCTTC	EEEEEEEEEEEEEEEEEEEEEEEEEEEEEEEEEEEEEEEEEEEEEEEE	TRBV5-4*00(483.7)	TRBD2*00(30)	TRBJ2-1*00(204.2)		549|560|585|0|11||55.0	31|37|48|11|17||30.0	23|42|70|29|48||95.0												TGTGCCAGCAGGCCCTCGCGGGGAGTTAACTACAATGAGCAGTTCTTC	36								CASRPSRGVNYNEQFF		:::::::::0:-5:11:11:-15:5:17:29:-3:48:::	TLML_1_	RNA
152	CLONES_TRBTLML_1__4W_TCR-JV_cDNA_69_GATAGACA_merged_170000.txt	232	26	0.000612991	TGTGCCAGCAGCTTGGCCGGCAGGGTAGCTCCTGAAGCTTTCTTT	EEEEEEEEEEEEEEEEEEEEEEEEEEEEEEEEEEEEEEEEEEEEE	TRBV5-6*00(658.3)	TRBD1*00(25)	TRBJ1-1*00(194.4)		550|568|586|0|18||90.0	16|21|36|20|25||25.0	26|40|68|31|45||70.0												TGTGCCAGCAGCTTGGCCGGCAGGGTAGCTCCTGAAGCTTTCTTT	36								CASSLAGRVAPEAFF		:::::::::0:2:18:20:-4:-3:25:31:-6:45:::	TLML_1_	RNA
153	CLONES_TRBTLML_1__4W_TCR-JV_cDNA_69_GATAGACA_merged_170000.txt	233	26	0.000612991	TGTGCCAGCAGTAAGGGACTAGCGGGAGATGAGCAGTTCTTC	EEEEEEEEEEEEEEEEEEEEEEEEEEEEEEEEEEEEEEEEEE	TRBV12-3*00(518.4),TRBV12-4*00(511)	TRBD2*00(70)	TRBJ2-1*00(207.1)		530|542|567|0|12||60.0;530|542|567|0|12||60.0	16|30|48|14|28||70.0	28|42|70|28|42||70.0												TGTGCCAGCAGTAAGGGACTAGCGGGAGATGAGCAGTTCTTC	36								CASSKGLAGDEQFF		:::::::::0:-5:12:14:0:-2:28:28:-8:42:::	TLML_1_	RNA
154	CLONES_TRBTLML_1__4W_TCR-JV_cDNA_69_GATAGACA_merged_170000.txt	234	26	0.000612991	TGTGCCAGCAGCTTACGCCGGAACACTGAAGCTTTCTTT	EEEEEEENNNNNNNNNNNNNNNNNNNNNNNNNNNNNEEE	TRBV11-2*00(433.3)		TRBJ1-1*00(200.4)		522|537|559|0|15||75.0		21|40|68|20|39||95.0												TGTGCCAGCAGCTTACGCCGGAACACTGAAGCTTTCTTT	36								CASSLRRNTEAFF		:::::::::0:-2:15:::::20:-1:39:::	TLML_1_	RNA
155	CLONES_TRBTLML_1__4W_TCR-JV_cDNA_69_GATAGACA_merged_170000.txt	236	26	0.000612991	TGTGCCCTGCCGGGGGAGTACCAGCCCCAGCATTTT	NNNNNENJNEENNNNNNNNNNNENNNNNENNNNNNN	TRBV28*00(671.2)	TRBD1*00(25),TRBD2*00(25)	TRBJ1-5*00(213)		564|570|601|0|6||30.0	10|15|36|9|14||25.0;14|19|48|9|14||25.0	27|42|70|21|36||75.0												TGTGCCCTGCCGGGGGAGTACCAGCCCCAGCATTTT	36								CALPGEYQPQHF		:::::::::0:-11:6:9:2:-9:14:21:-7:36:::	TLML_1_	RNA
156	CLONES_TRBTLML_1__4W_TCR-JV_cDNA_69_GATAGACA_merged_170000.txt	237	26	0.000612991	TGCAGCGTTGCAACGAACACTGAAGCTTTCTTT	NNNNNNNNNNNNNNNNNNNNNNNNNNNNNNEEE	TRBV29-1*00(772.2)		TRBJ1-1*00(221.7)		700|710|734|0|10||50.0		21|40|68|14|33||95.0												TGCAGCGTTGCAACGAACACTGAAGCTTTCTTT	36								CSVATNTEAFF		:::::::::0:-4:10:::::14:-1:33:::	TLML_1_	RNA
157	CLONES_TRBTLML_1__4W_TCR-JV_cDNA_69_GATAGACA_merged_170000.txt	238	25	0.000589414	TGTGCCAGCAGCTTATACAGCGGATTGTTGGCGGGCCAAGAGACCCAGTACTTC	EEEEEEEEEEEEEEEEEEEEEEEEEEEEEEEEEEEEEEEEEEEEEEEEEEEEEE	TRBV11-2*00(441.8),TRBV11-3*00(411.8)	TRBD2*00(25)	TRBJ2-5*00(232.4)		522|537|559|0|15||75.0;521|536|558|0|15||75.0	22|27|48|18|23||25.0	21|40|68|35|54||95.0												TGTGCCAGCAGCTTATACAGCGGATTGTTGGCGGGCCAAGAGACCCAGTACTTC	36								CASSLYSGLLAGQETQYF		:::::::::0:-2:15:18:-6:-5:23:35:-1:54:::	TLML_1_	RNA
158	CLONES_TRBTLML_1__4W_TCR-JV_cDNA_69_GATAGACA_merged_170000.txt	239	25	0.000589414	TGTGCCAGCAGTTTGTCCAGGGCCTCTAATGAGGATGAGCAGTTCTTC	EEEEEEEEEEEEEEEEEEEEEEEEEEEEEEEEEEEEEEEEEEEEEEEE	TRBV28*00(568)	TRBD2*00(30)	TRBJ2-1*00(194.5)		564|578|601|0|14||70.0	28|34|48|18|24||30.0	28|42|70|34|48||70.0												TGTGCCAGCAGTTTGTCCAGGGCCTCTAATGAGGATGAGCAGTTCTTC	36								CASSLSRASNEDEQFF		:::::::::0:-3:14:18:-12:2:24:34:-8:48:::	TLML_1_	RNA
159	CLONES_TRBTLML_1__4W_TCR-JV_cDNA_69_GATAGACA_merged_170000.txt	241	25	0.000589414	TGTGCCAGCAGCTTAGAACTTTACACAGATACGCAGTATTTT	EEENNNNNNNNNNNNNNNNNNNNNNNNNNNNNNNNEEEEEEE	TRBV7-2*00(345.4)		TRBJ2-3*00(229.2)		580|596|617|0|16||80.0		22|41|69|23|42||95.0												TGTGCCAGCAGCTTAGAACTTTACACAGATACGCAGTATTTT	36								CASSLELYTDTQYF		:::::::::0:-1:16:::::23:-2:42:::	TLML_1_	RNA
160	CLONES_TRBTLML_1__4W_TCR-JV_cDNA_69_GATAGACA_merged_170000.txt	242	25	0.000589414	TGTGCCAGCAGCTTAACAGGGCTGAACACTGAAGCTTTCTTT	EEEEEEEEEEEEEEEEEEEEEEEEEEEEEEEEEEEEEEEEEE	TRBV7-2*00(446.8)	TRBD1*00(30)	TRBJ1-1*00(238.4)		580|595|617|0|15||75.0	15|21|36|15|21||30.0	20|40|68|22|42||100.0												TGTGCCAGCAGCTTAACAGGGCTGAACACTGAAGCTTTCTTT	36								CASSLTGLNTEAFF		:::::::::0:-2:15:15:-3:-3:21:22:0:42:::	TLML_1_	RNA
162	CLONES_TRBTLML_1__4W_TCR-JV_cDNA_69_GATAGACA_merged_170000.txt	246	25	0.000589414	TGCAGCGCCCGGGACAAAAATGAAAAACTGTTTTTT	NNNNNNNNNNNNNNNNNNNNNNNNNNNNNNNNNEEE	TRBV29-1*00(545.1)	TRBD1*00(45),TRBD2*00(40)	TRBJ1-4*00(160.2)		700|707|734|0|7||35.0	9|18|36|7|16||45.0;13|21|48|7|15||40.0	25|43|71|18|36||90.0												TGCAGCGCCCGGGACAAAAATGAAAAACTGTTTTTT	36								CSARDKNEKLFF		:::::::::0:-7:7:7:3:-6:16:18:-5:36:::	TLML_1_	RNA
163	CLONES_TRBTLML_1__4W_TCR-JV_cDNA_69_GATAGACA_merged_170000.txt	247	25	0.000589414	TGTGCCAGCAGTAGAGGAGGCGAGCAGTTCTTC	EEEEEEEEEEEEEEEEEEEEEEEEEEEEEEEEE	TRBV27*00(470.6)	TRBD2*00(25)	TRBJ2-1*00(180.8)		556|568|593|0|12||60.0	26|31|48|15|20||25.0	30|42|70|21|33||60.0												TGTGCCAGCAGTAGAGGAGGCGAGCAGTTCTTC	36								CASSRGGEQFF		:::::::::0:-5:12:15:-10:-1:20:21:-10:33:::	TLML_1_	RNA
164	CLONES_TRBTLML_1__4W_TCR-JV_cDNA_69_GATAGACA_merged_170000.txt	248	25	0.000589414	TGCAGCGCCCCCCAGGGCGAGACCCAGTACTTC	EEEEEEEEEEEEEEEEEEEEEEEEEEEEEEEEE	TRBV29-1*00(456.3)	TRBD1*00(25),TRBD2*00(25)	TRBJ2-5*00(214.3)		700|707|734|0|7||35.0	1|6|36|7|12||25.0;28|33|48|13|18||25.0	25|40|68|18|33||75.0												TGCAGCGCCCCCCAGGGCGAGACCCAGTACTTC	36								CSAPQGETQYF		:::::::::0:-7:7:7:11:-18:12:18:-5:33:::	TLML_1_	RNA
165	CLONES_TRBTLML_1__4W_TCR-JV_cDNA_69_GATAGACA_merged_170000.txt	250	24	0.000565838	TGTGCCAGCAGTTTAGCTATGACTAGCAATCAGCCCCAGCATTTT	EEEEEEEEEEEEEEEEEEEEEEEEEEEEEEEEEEEEEEEEEEEEE	TRBV27*00(348.3)		TRBJ1-5*00(250)		556|571|593|0|15||75.0		20|42|70|23|45||110.0												TGTGCCAGCAGTTTAGCTATGACTAGCAATCAGCCCCAGCATTTT	36								CASSLAMTSNQPQHF		:::::::::0:-2:15:::::23:0:45:::	TLML_1_	RNA
166	CLONES_TRBTLML_1__4W_TCR-JV_cDNA_69_GATAGACA_merged_170000.txt	251	24	0.000565838	TGTGCCAGCAGCGGGGGGGGCGCGCACTATGGCTACACCTTC	EEEEEEEEEEEEEEEEEEEEEEEEEEEEEEEEEEEEEEEEEE	TRBV11-2*00(280.7)	TRBD1*00(40)	TRBJ1-2*00(231.9)		522|534|559|0|12||60.0	18|26|36|15|23||40.0	23|40|68|25|42||85.0												TGTGCCAGCAGCGGGGGGGGCGCGCACTATGGCTACACCTTC	36								CASSGGGAHYGYTF		:::::::::0:-5:12:15:-6:2:23:25:-3:42:::	TLML_1_	RNA
167	CLONES_TRBTLML_1__4W_TCR-JV_cDNA_69_GATAGACA_merged_170000.txt	252	24	0.000565838	TGCGCCAGCCGGTTGGGTGGAGTAATAAATGAGCAGTTCTTC	NNNNNNNNNNNNNNNNNNNNNNNNNNNNNNNNNNNNNNNEEE	TRBV10-2*00(515.1)		TRBJ2-1*00(213.7)		533|542|570|0|9||45.0		27|42|70|27|42||75.0												TGCGCCAGCCGGTTGGGTGGAGTAATAAATGAGCAGTTCTTC	36								CASRLGGVINEQFF		:::::::::0:-8:9:::::27:-7:42:::	TLML_1_	RNA
168	CLONES_TRBTLML_1__4W_TCR-JV_cDNA_69_GATAGACA_merged_170000.txt	253	24	0.000565838	TGTGCCAGCAGTAGGCCGGGGGCCAACGTCCTGACTTTC	EEEEEEEEEEEEEEEEEEEEEEEEEEEEEEEEEEEEEEE	TRBV28*00(433.8)		TRBJ2-6*00(240)		564|576|601|0|12||60.0		24|45|73|18|39||105.0												TGTGCCAGCAGTAGGCCGGGGGCCAACGTCCTGACTTTC	36								CASSRPGANVLTF		:::::::::0:-5:12:::::18:-4:39:::	TLML_1_	RNA
169	CLONES_TRBTLML_1__4W_TCR-JV_cDNA_69_GATAGACA_merged_170000.txt	254	24	0.000565838	TGTGCCAGCAGCTTAACCTATAATTCACCCCTCCACTTT	EEENNNNNNNNNNNNNNNNNNNNNNNNNNEEEEEEEEEE	TRBV7-3*00(562.4)		TRBJ1-6*00(233.3)		540|557|577|0|17||85.0		22|45|73|16|39||115.0												TGTGCCAGCAGCTTAACCTATAATTCACCCCTCCACTTT	36								CASSLTYNSPLHF		:::::::::0:0:17:::::16:-2:39:::	TLML_1_	RNA
170	CLONES_TRBTLML_1__4W_TCR-JV_cDNA_69_GATAGACA_merged_170000.txt	255	24	0.000565838	TGCGCCAGCAGCCCGACAGGGGACACTGAAGCTTTCTTT	EEEEEEEEEEEEEEEEEEEEEEEEEEEEEEEEEEEEEEE	TRBV5-1*00(450.6)	TRBD1*00(40)	TRBJ1-1*00(223.7)		554|566|590|0|12||60.0	14|22|36|14|22||40.0	23|40|68|22|39||85.0												TGCGCCAGCAGCCCGACAGGGGACACTGAAGCTTTCTTT	36								CASSPTGDTEAFF		:::::::::0:-4:12:14:-2:-2:22:22:-3:39:::	TLML_1_	RNA
171	CLONES_TRBTLML_1__4W_TCR-JV_cDNA_69_GATAGACA_merged_170000.txt	257	23	0.000542261	TGTGCCTGGACCCCGGGACAGACCCGCAATCAGCCCCAGCATTTT	NNNNNNNNNNNNNNNNNNNNNNNNNNEEEEEEEEEEEEEEEEEEE	TRBV30*00(537)	TRBD1*00(50)	TRBJ1-5*00(232.9)		787|797|821|0|10||50.0	9|19|36|11|21||50.0	22|42|70|25|45||100.0												TGTGCCTGGACCCCGGGACAGACCCGCAATCAGCCCCAGCATTTT	36								CAWTPGQTRNQPQHF		:::::::::0:-4:10:11:3:-5:21:25:-2:45:::	TLML_1_	RNA
172	CLONES_TRBTLML_1__4W_TCR-JV_cDNA_69_GATAGACA_merged_170000.txt	259	23	0.000542261	TGTGCCAGCAGCTCGAGGGGGCCCATTCACGAGCAGTACTTC	EEEEEEEEEEEEEEEEEEEEEEEEEEEEEEEEEEEEEEEEEE	TRBV13*00(403.8)	TRBD1*00(35),TRBD2*00(30)	TRBJ2-7*00(199.6)		567|580|604|0|13||65.0	17|24|36|15|22||35.0;29|35|48|18|24||30.0	25|39|67|28|42||70.0												TGTGCCAGCAGCTCGAGGGGGCCCATTCACGAGCAGTACTTC	36								CASSSRGPIHEQYF		:::::::::0:-4:13:15:-5:0:22:28:-5:42:::	TLML_1_	RNA
173	CLONES_TRBTLML_1__4W_TCR-JV_cDNA_69_GATAGACA_merged_170000.txt	260	23	0.000542261	TGTGCCAGCAGCCCTACCCTGGGTAGGGCCGAGCAGTACTTC	NNNNNNNNNNNNNNNNNNNNNNNNNNNNNNNNNNEEEEEEEE	TRBV28*00(463.1)	TRBD1*00(25),TRBD2*00(25)	TRBJ2-7*00(201.1)		564|575|601|0|11||55.0	3|8|36|16|21||25.0;28|33|48|24|29||25.0	26|39|67|29|42||65.0												TGTGCCAGCAGCCCTACCCTGGGTAGGGCCGAGCAGTACTTC	36								CASSPTLGRAEQYF		:::::::::0:-6:11:16:9:-16:21:29:-6:42:::	TLML_1_	RNA
174	CLONES_TRBTLML_1__4W_TCR-JV_cDNA_69_GATAGACA_merged_170000.txt	261	23	0.000542261	TGCGCCAGCAGCTCGTGGCCGACAGGGGTTGGCTACACCTTC	EEEEEEEEEEEEEEEEEEEEEEEEEEEEEEEEEEEEEEEEEE	TRBV5-1*00(443.4)	TRBD1*00(40)	TRBJ1-2*00(179.7)		554|567|590|0|13||65.0	14|22|36|20|28||40.0	27|40|68|29|42||65.0												TGCGCCAGCAGCTCGTGGCCGACAGGGGTTGGCTACACCTTC	36								CASSSWPTGVGYTF		:::::::::0:-3:13:20:-2:-2:28:29:-7:42:::	TLML_1_	RNA
175	CLONES_TRBTLML_1__4W_TCR-JV_cDNA_69_GATAGACA_merged_170000.txt	263	23	0.000542261	TGTGCCAGCAGCTTAACGGGGGGGACAGAAGCTTTCTTT	EEEEEEEEEEEEEEEEEEEEEEEEEEEEEEEEEEEEEEE	TRBV7-3*00(552)	TRBD1*00(30)	TRBJ1-1*00(169.1)		540|558|577|0|18||90.0	12|18|36|21|27||30.0	28|40|68|27|39||60.0												TGTGCCAGCAGCTTAACGGGGGGGACAGAAGCTTTCTTT	36								CASSLTGGTEAFF		:::::::::0:1:18:21:0:-6:27:27:-8:39:::	TLML_1_	RNA
176	CLONES_TRBTLML_1__4W_TCR-JV_cDNA_69_GATAGACA_merged_170000.txt	268	22	0.000518684	TGCGCCAGCAGCCAAGATGGTGGTGGGTTTGGGGCCAACGTCCTGACTTTC	EEEEEEEEEEEEEEEEEEEEEEEEEEEEEEEEEEEEEEEEEEEEEEEEEEE	TRBV4-1*00(411.1)		TRBJ2-6*00(236.7)		537|555|574|0|18||90.0		23|45|73|29|51||110.0												TGCGCCAGCAGCCAAGATGGTGGTGGGTTTGGGGCCAACGTCCTGACTTTC	36								CASSQDGGGFGANVLTF		:::::::::0:1:18:::::29:-3:51:::	TLML_1_	RNA
177	CLONES_TRBTLML_1__4W_TCR-JV_cDNA_69_GATAGACA_merged_170000.txt	270	22	0.000518684	TGTGCCAGCAGTGAGGCTGGAGCGGAGAGCACAGATACGCAGTATTTT	EEEEEEEEEEEEEEEEEEEEEEEEEEEEEEEEEEEEEEEEEEEEEEEE	TRBV2*00(401.4)	TRBD2*00(25)	TRBJ2-3*00(244.3)		518|532|555|0|14||70.0	22|27|48|20|25||25.0	20|41|69|27|48||105.0												TGTGCCAGCAGTGAGGCTGGAGCGGAGAGCACAGATACGCAGTATTTT	36								CASSEAGAESTDTQYF		:::::::::0:-3:14:20:-6:-5:25:27:0:48:::	TLML_1_	RNA
178	CLONES_TRBTLML_1__4W_TCR-JV_cDNA_69_GATAGACA_merged_170000.txt	271	22	0.000518684	TGTGCCAGCAGCTTACTTCCTAGCGGGAGTGGCAATGAGCAGTTCTTC	NNNNNNNNNNNNNNNNNNNNNNNNNNNNNNNNNNNNNNNNNEEEEEEE	TRBV7-2*00(448.5)	TRBD2*00(50)	TRBJ2-1*00(220)		580|595|617|0|15||75.0	20|30|48|19|29||50.0	26|42|70|32|48||80.0												TGTGCCAGCAGCTTACTTCCTAGCGGGAGTGGCAATGAGCAGTTCTTC	36								CASSLLPSGSGNEQFF		:::::::::0:-2:15:19:-4:-2:29:32:-6:48:::	TLML_1_	RNA
179	CLONES_TRBTLML_1__4W_TCR-JV_cDNA_69_GATAGACA_merged_170000.txt	273	22	0.000518684	TGTGCCAGCTCTATAAACAGCGAGACCAAAAACATTCAGTACTTC	EEEEEEEEEEEEEEEEEEEEEEEEEEEEEEEEEEEEEEEEEEEEE	TRBV18*00(347.1)		TRBJ2-4*00(236.6)		702|713|739|0|11||55.0		22|42|70|25|45||100.0												TGTGCCAGCTCTATAAACAGCGAGACCAAAAACATTCAGTACTTC	36								CASSINSETKNIQYF		:::::::::0:-6:11:::::25:-2:45:::	TLML_1_	RNA
180	CLONES_TRBTLML_1__4W_TCR-JV_cDNA_69_GATAGACA_merged_170000.txt	274	22	0.000518684	TGTGCCAGCTCACGCGGGAGTGGTTACAATGAGCAGTTCTTC	EEEEEEEEEEEEEEEEEEEEEEEEEEEEEEEEEEEEEEEEEE	TRBV6-6*00(490.2)	TRBD2*00(35)	TRBJ2-1*00(208.7)		516|525|553|0|9||45.0	23|30|48|13|20||35.0	24|42|70|24|42||90.0												TGTGCCAGCTCACGCGGGAGTGGTTACAATGAGCAGTTCTTC	36								CASSRGSGYNEQFF		:::::::::0:-8:9:13:-7:-2:20:24:-4:42:::	TLML_1_	RNA
183	CLONES_TRBTLML_1__4W_TCR-JV_cDNA_69_GATAGACA_merged_170000.txt	278	22	0.000518684	TGTGCCAGCAGAAATTCCGGACAGGAAAAACTGTTTTTT	EEEEEEEEEEEEEEEEEEEEEEEEEEEEEEEEEEEEEEE	TRBV12-3*00(244.1),TRBV12-4*00(244.1)	TRBD1*00(30)	TRBJ1-4*00(205.6)		530|541|567|0|11||55.0;530|541|567|0|11||55.0	13|19|36|18|24||30.0	28|43|71|24|39||75.0												TGTGCCAGCAGAAATTCCGGACAGGAAAAACTGTTTTTT	36								CASRNSGQEKLFF		:::::::::0:-6:11:18:-1:-5:24:24:-8:39:::	TLML_1_	RNA
184	CLONES_TRBTLML_1__4W_TCR-JV_cDNA_69_GATAGACA_merged_170000.txt	282	22	0.000518684	TGTGCCAGCAGAACAAGCGCCAATGAGCAGTTCTTC	EEEEEEEEEEEEEEEEEEEEEEEEEEEEEEEEEEEE	TRBV12-4*00(524.5),TRBV12-3*00(519.9)		TRBJ2-1*00(203.5)		530|541|567|0|11||55.0;530|541|567|0|11||55.0		26|42|70|20|36||80.0												TGTGCCAGCAGAACAAGCGCCAATGAGCAGTTCTTC	36								CASRTSANEQFF		:::::::::0:-6:11:::::20:-6:36:::	TLML_1_	RNA
185	CLONES_TRBTLML_1__4W_TCR-JV_cDNA_69_GATAGACA_merged_170000.txt	283	21	0.000495108	TGTGCCAGCAGCGTATACTTAAGGGGGAGCTCCTATAATTCACCCCTCCACTTT	EEEEEEEEEEEEEEEEEEEEEEEEEEEEEEEEEEEEEEEEEEEEEEEEEEEEEE	TRBV5-6*00(320.5)		TRBJ1-6*00(248.2)		550|562|586|0|12||60.0		16|45|73|25|54||145.0												TGTGCCAGCAGCGTATACTTAAGGGGGAGCTCCTATAATTCACCCCTCCACTTT	36								CASSVYLRGSSYNSPLHF		:::::::::0:-4:12:::::25:4:54:::	TLML_1_	RNA
186	CLONES_TRBTLML_1__4W_TCR-JV_cDNA_69_GATAGACA_merged_170000.txt	287	21	0.000495108	TGTGCCAGCGGAGGTTCCGGACTAAACACAGATACGCAGTATTTT	EEENNNNNNNNNNNNNNNNNNNNNNNNNNNNNNNNNNNEEEEEEE	TRBV2*00(367.8)	TRBD2*00(30)	TRBJ2-3*00(227.8)		518|527|555|0|9||45.0	17|23|48|18|24||30.0	22|41|69|26|45||95.0												TGTGCCAGCGGAGGTTCCGGACTAAACACAGATACGCAGTATTTT	36								CASGGSGLNTDTQYF		:::::::::0:-8:9:18:-1:-9:24:26:-2:45:::	TLML_1_	RNA
187	CLONES_TRBTLML_1__4W_TCR-JV_cDNA_69_GATAGACA_merged_170000.txt	288	21	0.000495108	TGTGCCAGCAGTAGGCAGTTGGGCACAGATACGCAGTATTTT	EEEEEEEEEEEEEEEEEEEEEEEEEEEEEEEEEEEEEEEEEE	TRBV27*00(544.9)		TRBJ2-3*00(236.7)		556|568|593|0|12||60.0		21|41|69|22|42||100.0												TGTGCCAGCAGTAGGCAGTTGGGCACAGATACGCAGTATTTT	36								CASSRQLGTDTQYF		:::::::::0:-5:12:::::22:-1:42:::	TLML_1_	RNA
188	CLONES_TRBTLML_1__4W_TCR-JV_cDNA_69_GATAGACA_merged_170000.txt	291	21	0.000495108	TGTGCCAGCAGTTTAATTGGTGTAGAGACCCAGTACTTC	EEEEEEEEEEEEEEEEEEEEEEEEEEEEEEEEEEEEEEE	TRBV12-3*00(387.8),TRBV12-4*00(387.8)		TRBJ2-5*00(210.3)		530|545|567|0|15||75.0;530|545|567|0|15||75.0		24|40|68|23|39||80.0												TGTGCCAGCAGTTTAATTGGTGTAGAGACCCAGTACTTC	36								CASSLIGVETQYF		:::::::::0:-2:15:::::23:-4:39:::	TLML_1_	RNA
189	CLONES_TRBTLML_1__4W_TCR-JV_cDNA_69_GATAGACA_merged_170000.txt	292	21	0.000495108	TGTGCCAGCAGCCAATCGCCCGGGGGGATTCAGTACTTC	EEEEEEEEEEEEEEEEEEEEEEEEEEEEEEEEEEEEEEE	TRBV14*00(421.5)	TRBD1*00(30),TRBD2*00(30)	TRBJ2-4*00(189.1)		516|531|553|0|15||75.0	9|15|36|18|24||30.0;13|19|48|18|24||30.0	30|42|70|27|39||60.0												TGTGCCAGCAGCCAATCGCCCGGGGGGATTCAGTACTTC	36								CASSQSPGGIQYF		:::::::::0:-2:15:18:3:-9:24:27:-10:39:::	TLML_1_	RNA
190	CLONES_TRBTLML_1__4W_TCR-JV_cDNA_69_GATAGACA_merged_170000.txt	293	21	0.000495108	TGCAGTGCTAGCCGGGACTCCTACAATGAGCAGTTCTTC	EEEEEEEEEEEEEEEEEEEEEEEEEEEEEEEEEEEEEEE	TRBV20-1*00(469.9)	TRBD1*00(30),TRBD2*00(30)	TRBJ2-1*00(230.5)		759|770|793|0|11||55.0	10|16|36|11|17||30.0;14|20|48|11|17||30.0	20|42|70|17|39||110.0												TGCAGTGCTAGCCGGGACTCCTACAATGAGCAGTTCTTC	36								CSASRDSYNEQFF		:::::::::0:-3:11:11:2:-8:17:17:0:39:::	TLML_1_	RNA
191	CLONES_TRBTLML_1__4W_TCR-JV_cDNA_69_GATAGACA_merged_170000.txt	295	21	0.000495108	TGTGCCAGCAGGCTCTACGAGCAGTACTTC	EEEEEEEEEEEEEEEEEEEEEEEEEEEEEE	TRBV2*00(371.1)		TRBJ2-7*00(220)		518|529|555|0|11||55.0		23|39|67|14|30||80.0												TGTGCCAGCAGGCTCTACGAGCAGTACTTC	36								CASRLYEQYF		:::::::::0:-6:11:::::14:-3:30:::	TLML_1_	RNA
192	CLONES_TRBTLML_1__4W_TCR-JV_cDNA_69_GATAGACA_merged_170000.txt	297	20	0.000471531	TGCACCAGCAGCCAAAGCTATGGACTAGCGGGACCCTCCTACGAGCAGTACTTC	EEENNNNNNNNNNNNNNNNNNNNNNNNNNNNNNNNNNNNEEEEEEEEEEEEEEE	TRBV1*00(457.5)	TRBD2*00(60)	TRBJ2-7*00(227.5)		533|548|570|0|15||75.0	17|29|48|21|33||60.0	20|39|67|35|54||95.0												TGCACCAGCAGCCAAAGCTATGGACTAGCGGGACCCTCCTACGAGCAGTACTTC	36								CTSSQSYGLAGPSYEQYF		:::::::::0:-2:15:21:-1:-3:33:35:0:54:::	TLML_1_	RNA
193	CLONES_TRBTLML_1__4W_TCR-JV_cDNA_69_GATAGACA_merged_170000.txt	298	20	0.000471531	TGTGCCACCAGTGATCCCCCGGCGGTGGGGACCGGGGAGCTGTTTTTT	NNNNNNNNNNNNNNNNNNNNNNNNNNNNNNNNNNNNNNNNNNNNEEEE	TRBV24-1*00(501.6)	TRBD1*00(25),TRBD2*00(25)	TRBJ2-2*00(213.2)		559|574|597|0|15||75.0	1|6|36|15|20||25.0;13|18|48|17|22||25.0	25|43|71|30|48||90.0												TGTGCCACCAGTGATCCCCCGGCGGTGGGGACCGGGGAGCTGTTTTTT	36								CATSDPPAVGTGELFF		:::::::::0:-3:15:15:11:-18:20:30:-5:48:::	TLML_1_	RNA
194	CLONES_TRBTLML_1__4W_TCR-JV_cDNA_69_GATAGACA_merged_170000.txt	299	20	0.000471531	TGCGCCAGCAGCACCACGACCCGACGTGGAAACAATGAGCAGTTCTTC	NNNNNNNNNNNNNNNNNNNNNNNNNNNNNNNNNNNNNNNNEEEEEEEE	TRBV5-1*00(608)		TRBJ2-1*00(218.5)		554|566|590|0|12||60.0		25|42|70|31|48||85.0												TGCGCCAGCAGCACCACGACCCGACGTGGAAACAATGAGCAGTTCTTC	36								CASSTTTRRGNNEQFF		:::::::::0:-4:12:::::31:-5:48:::	TLML_1_	RNA
195	CLONES_TRBTLML_1__4W_TCR-JV_cDNA_69_GATAGACA_merged_170000.txt	300	20	0.000471531	TGTGCCAGCTCAGCGGGACAGTCCAGCTCCTACGAGCAGTACTTC	NNNNNNNNNNNNNNNNNNNNNNNNNNNNNNNNNNNNNNNNNNNEE	TRBV18*00(582.6)	TRBD1*00(40)	TRBJ2-7*00(189)		702|714|739|0|12||60.0	11|19|36|13|21||40.0	18|39|67|24|45||105.0												TGTGCCAGCTCAGCGGGACAGTCCAGCTCCTACGAGCAGTACTTC	36								CASSAGQSSSYEQYF		:::::::::0:-5:12:13:1:-5:21:24:2:45:::	TLML_1_	RNA
196	CLONES_TRBTLML_1__4W_TCR-JV_cDNA_69_GATAGACA_merged_170000.txt	301	20	0.000471531	TGTGCCAGCAGCTTGGGATGGGAGAGCACCGGGGAGCTGTTTTTT	EEEEEEEEEEENNNNNNNNNNNNNNNNNNEEEEEEEEEEEEEEEE	TRBV5-5*00(435.3)	TRBD2*00(25)	TRBJ2-2*00(233.2)		549|565|585|0|16||80.0	25|30|48|19|24||25.0	24|43|71|26|45||95.0												TGTGCCAGCAGCTTGGGATGGGAGAGCACCGGGGAGCTGTTTTTT	36								CASSLGWESTGELFF		:::::::::0:0:16:19:-9:-2:24:26:-4:45:::	TLML_1_	RNA
197	CLONES_TRBTLML_1__4W_TCR-JV_cDNA_69_GATAGACA_merged_170000.txt	304	20	0.000471531	TGCGCCAGCAGCTCGGGCCTCGCGATGGCAGATACGCAGTATTTT	EEEEEEEEEEEEEEEEEEEEEEEEEEEEEEEEEEEEEEEEEEEEE	TRBV5-1*00(531.3)	TRBD2*00(25)	TRBJ2-3*00(210.2)		554|567|590|0|13||65.0	29|34|48|14|19||25.0	24|41|69|28|45||85.0												TGCGCCAGCAGCTCGGGCCTCGCGATGGCAGATACGCAGTATTTT	36								CASSSGLAMADTQYF		:::::::::0:-3:13:14:-13:2:19:28:-4:45:::	TLML_1_	RNA
198	CLONES_TRBTLML_1__4W_TCR-JV_cDNA_69_GATAGACA_merged_170000.txt	305	20	0.000471531	TGCGCCAGCAGCCAGCAGGTCACAAGCTCCTACGAGCAGTACTTC	NNNNNNNNNNNNNNNNNNNNNNNEEEEEEEEEEEEEEEEEEEEEE	TRBV4-1*00(592.3)		TRBJ2-7*00(232.6)		537|551|574|0|14||70.0		18|39|67|24|45||105.0												TGCGCCAGCAGCCAGCAGGTCACAAGCTCCTACGAGCAGTACTTC	36								CASSQQVTSSYEQYF		:::::::::0:-3:14:::::24:2:45:::	TLML_1_	RNA
199	CLONES_TRBTLML_1__4W_TCR-JV_cDNA_69_GATAGACA_merged_170000.txt	306	20	0.000471531	TGCGCCAGCAGCCAAGATGGCGGGGGTTACAATGAGCAGTTCTTC	EEEEEEEEEEEEEEEEEEEEEEEEEEEEEEEEEEEEEEEEEEEEE	TRBV4-1*00(624)	TRBD1*00(25),TRBD2*00(25)	TRBJ2-1*00(186.5)		537|555|574|0|18||90.0	18|23|36|21|26||25.0;23|28|48|19|24||25.0	24|42|70|27|45||90.0												TGCGCCAGCAGCCAAGATGGCGGGGGTTACAATGAGCAGTTCTTC	36								CASSQDGGGYNEQFF		:::::::::0:1:18:21:-6:-1:26:27:-4:45:::	TLML_1_	RNA
200	CLONES_TRBTLML_1__4W_TCR-JV_cDNA_69_GATAGACA_merged_170000.txt	307	20	0.000471531	TGCAGCGTTCAAAAGGACAGGTTGGGATTAGGAGGCTACACCTTC	EEEEEEEEEEEEEEEEEEEEEEEEEEEEEEEEEEEEEEEEEEEEE	TRBV29-1*00(500.5)	TRBD1*00(35)	TRBJ1-2*00(190.7)		700|709|734|0|9||45.0	13|20|36|14|21||35.0	28|40|68|33|45||60.0												TGCAGCGTTCAAAAGGACAGGTTGGGATTAGGAGGCTACACCTTC	36								CSVQKDRLGLGGYTF		:::::::::0:-5:9:14:-1:-4:21:33:-8:45:::	TLML_1_	RNA
201	CLONES_TRBTLML_1__4W_TCR-JV_cDNA_69_GATAGACA_merged_170000.txt	308	20	0.000471531	TGTGCCACCAGTGATACGGCGAACCCCTACGAGCAGTACTTC	EEEEEEEEEEEEEEEEEEEEEEEEEEEEEEEEEEEEEEEEEE	TRBV24-1*00(440.8)		TRBJ2-7*00(225)		559|574|597|0|15||75.0		22|39|67|25|42||85.0												TGTGCCACCAGTGATACGGCGAACCCCTACGAGCAGTACTTC	36								CATSDTANPYEQYF		:::::::::0:-3:15:::::25:-2:42:::	TLML_1_	RNA
202	CLONES_TRBTLML_1__4W_TCR-JV_cDNA_69_GATAGACA_merged_170000.txt	309	20	0.000471531	TGCAGTGCTAGAGGGGCCGTCGGAGGGGATGAGCAGTTCTTC	EEEEEEEEEEEEEEEEEEEEEEEEEEEEEEEEEEEEEEEEEE	TRBV20-1*00(414.4)	TRBD2*00(30)	TRBJ2-1*00(198.7)		759|772|793|0|13||65.0	26|32|48|21|27||30.0	28|42|70|28|42||70.0												TGCAGTGCTAGAGGGGCCGTCGGAGGGGATGAGCAGTTCTTC	36								CSARGAVGGDEQFF		:::::::::0:-1:13:21:-10:0:27:28:-8:42:::	TLML_1_	RNA
203	CLONES_TRBTLML_1__4W_TCR-JV_cDNA_69_GATAGACA_merged_170000.txt	310	20	0.000471531	TGCAGCGTTGAAGACGGACAGGGCGGCAATGAGCAGTTCTTC	EEEEEEEEEEEEEEEEEEEEEEEEEEEEEEEEEEEEEEEEEE	TRBV29-1*00(535.7)	TRBD1*00(40)	TRBJ2-1*00(161.7)		700|714|734|0|14||70.0	13|21|36|15|23||40.0	26|42|70|26|42||80.0												TGCAGCGTTGAAGACGGACAGGGCGGCAATGAGCAGTTCTTC	36								CSVEDGQGGNEQFF		:::::::::0:0:14:15:-1:-3:23:26:-6:42:::	TLML_1_	RNA
204	CLONES_TRBTLML_1__4W_TCR-JV_cDNA_69_GATAGACA_merged_170000.txt	311	20	0.000471531	TGTGCCAGCAGCCTAACAGGGGGCGCTGAGCAGTTCTTC	EEEEEEEEEEEEEEEEEEEEEEEEEEEEEEEEEEEEEEE	TRBV7-2*00(426.6)	TRBD1*00(55)	TRBJ2-1*00(205)		580|592|617|0|12||60.0	15|26|36|15|26||55.0	29|42|70|26|39||65.0												TGTGCCAGCAGCCTAACAGGGGGCGCTGAGCAGTTCTTC	36								CASSLTGGAEQFF		:::::::::0:-5:12:15:-3:2:26:26:-9:39:::	TLML_1_	RNA
205	CLONES_TRBTLML_1__4W_TCR-JV_cDNA_69_GATAGACA_merged_170000.txt	312	20	0.000471531	TGTGCCAGCAGCCAATTTAATTGGGAGACGATATTCTTC	EEEEEEEEEEEEEEEEEEEEEEEEEEEEEEEEEEEEEEE	TRBV7-2*00(396.6)	TRBD2*00(25)	TRBJ2-1*00(159.7)		580|592|617|0|12||60.0	25|30|48|22|27||25.0	36|42|70|33|39||30.0												TGTGCCAGCAGCCAATTTAATTGGGAGACGATATTCTTC	36								CASSQFNWETIFF		:::::::::0:-5:12:22:-9:-2:27:33:-16:39:::	TLML_1_	RNA
206	CLONES_TRBTLML_1__4W_TCR-JV_cDNA_69_GATAGACA_merged_170000.txt	313	20	0.000471531	TGTGCCAGCAGCCAAGATTCGTCTGAAGCTTTCTTT	EEEEEEEEEEEENNNNNNNNNNNNNNNNEEEEEEEE	TRBV4-2*00(717.1)		TRBJ1-1*00(207)		537|555|574|0|18||90.0		26|40|68|22|36||70.0												TGTGCCAGCAGCCAAGATTCGTCTGAAGCTTTCTTT	36								CASSQDSSEAFF		:::::::::0:1:18:::::22:-6:36:::	TLML_1_	RNA
207	CLONES_TRBTLML_1__4W_TCR-JV_cDNA_69_GATAGACA_merged_170000.txt	314	20	0.000471531	TGTGCCAGCAAGGGGGACCAAGAGACCCAGTACTTC	EEEEEEEEEEEEEEEEEEEEEEEEEEEEEEEEEEEE	TRBV28*00(427.6)	TRBD1*00(30)	TRBJ2-5*00(239.1)		564|574|601|0|10||50.0	17|23|36|10|16||30.0	20|40|68|16|36||100.0												TGTGCCAGCAAGGGGGACCAAGAGACCCAGTACTTC	36								CASKGDQETQYF		:::::::::0:-7:10:10:-5:-1:16:16:0:36:::	TLML_1_	RNA
209	CLONES_TRBTLML_1__4W_TCR-JV_cDNA_69_GATAGACA_merged_170000.txt	316	19	0.000447955	TGTGCCAGCAGTGAGGACAGGGGCGCAACCCTATACAATGAGCAGTTCTTC	EEEEEEEEEEEEEEEEEEEEEEEEEEEEEEEEEEEEEEEEEEEEEEEEEEE	TRBV6-1*00(419.2)	TRBD1*00(45)	TRBJ2-1*00(230)		516|530|553|0|14||70.0	13|22|36|14|23||45.0	24|42|70|33|51||90.0												TGTGCCAGCAGTGAGGACAGGGGCGCAACCCTATACAATGAGCAGTTCTTC	36								CASSEDRGATLYNEQFF		:::::::::0:-3:14:14:-1:-2:23:33:-4:51:::	TLML_1_	RNA
210	CLONES_TRBTLML_1__4W_TCR-JV_cDNA_69_GATAGACA_merged_170000.txt	317	19	0.000447955	TGTGCCAGCAGCTCTAGTGTAAAGACTAGTCTGGAAAATGAGCAGTTCTTC	EEEEEEEEEEEEEEEEEEEEEEEEEEEEEEEEEEEEEEEEEEEEEEEEEEE	TRBV11-2*00(434.1)	TRBD2*00(30)	TRBJ2-1*00(190.8)		522|535|559|0|13||65.0	8|14|48|25|31||30.0	27|42|70|36|51||75.0												TGTGCCAGCAGCTCTAGTGTAAAGACTAGTCTGGAAAATGAGCAGTTCTTC	36								CASSSSVKTSLENEQFF		:::::::::0:-4:13:25:8:-18:31:36:-7:51:::	TLML_1_	RNA
211	CLONES_TRBTLML_1__4W_TCR-JV_cDNA_69_GATAGACA_merged_170000.txt	318	19	0.000447955	TGTGCCAGCAGCGGACTCTCCGGGACAGGGAGGGGAGAGACCCAGTACTTC	EENNNNNNNNNNNNNNNNNNNNNNNNNNNNNNNNNNNNNNNNNNNEEEEEE	TRBV28*00(716.4)	TRBD1*00(55)	TRBJ2-5*00(181.3)		564|575|601|0|11||55.0	10|21|36|19|30||55.0	24|40|68|35|51||80.0												TGTGCCAGCAGCGGACTCTCCGGGACAGGGAGGGGAGAGACCCAGTACTTC	36								CASSGLSGTGRGETQYF		:::::::::0:-6:11:19:2:-3:30:35:-4:51:::	TLML_1_	RNA
212	CLONES_TRBTLML_1__4W_TCR-JV_cDNA_69_GATAGACA_merged_170000.txt	319	19	0.000447955	TGTGCCATCAGTGAGTCTGGGTCGGGGGTGGCTCAGCCCCAGCATTTT	EEEEEEEEEEEEEEEEEEEEEEEEEEEEEEEEEEEEEEEEEEEEEEEE	TRBV10-3*00(435.6)	TRBD1*00(25)	TRBJ1-5*00(220)		533|550|570|0|17||85.0	18|23|36|23|28||25.0	26|42|70|32|48||80.0												TGTGCCATCAGTGAGTCTGGGTCGGGGGTGGCTCAGCCCCAGCATTTT	36								CAISESGSGVAQPQHF		:::::::::0:0:17:23:-6:-1:28:32:-6:48:::	TLML_1_	RNA
213	CLONES_TRBTLML_1__4W_TCR-JV_cDNA_69_GATAGACA_merged_170000.txt	320	19	0.000447955	TGTGCCAGCAGCTTAGCGGGGGGGCTCAGCAATCAGCCCCAGCATTTT	NNNNNNNNNNNNNNNNNNNNNNNNNNNNNNNNNNNNNNNNNNNEEEEE	TRBV7-8*00(393.6)	TRBD1*00(30)	TRBJ1-5*00(229.5)		567|585|604|0|18||90.0	18|24|36|19|25||30.0	21|42|70|27|48||105.0												TGTGCCAGCAGCTTAGCGGGGGGGCTCAGCAATCAGCCCCAGCATTTT	36								CASSLAGGLSNQPQHF		:::::::::0:1:18:19:-6:0:25:27:-1:48:::	TLML_1_	RNA
214	CLONES_TRBTLML_1__4W_TCR-JV_cDNA_69_GATAGACA_merged_170000.txt	321	19	0.000447955	TGTGCCAGCAGCGATGGGTTTGGGGTTGGGAATCAGCCCCAGCATTTT	EEEEEEEEEEEEEEEEEEEEEEEEEEEEEEEEEEEEEEEEEEEEEEEE	TRBV2*00(507.1)		TRBJ1-5*00(229.2)		518|529|555|0|11||55.0		24|42|70|30|48||90.0												TGTGCCAGCAGCGATGGGTTTGGGGTTGGGAATCAGCCCCAGCATTTT	36								CASSDGFGVGNQPQHF		:::::::::0:-6:11:::::30:-4:48:::	TLML_1_	RNA
215	CLONES_TRBTLML_1__4W_TCR-JV_cDNA_69_GATAGACA_merged_170000.txt	323	19	0.000447955	TGTGCCAGCAGGCCCGAGTTGAAGGGGGAAGGGCTGAAGCTTTCTTT	NNNNNNNNNNNNNNNNNNNNNNNNNNNNNNNNNNNNNNNEEEEEEEE	TRBV2*00(560.5)	TRBD1*00(30)	TRBJ1-1*00(206.4)		518|529|555|0|11||55.0	17|23|36|22|28||30.0	26|40|68|33|47||70.0												TGTGCCAGCAGGCCCGAGTTGAAGGGGGAAGGGCTGAAGCTTTCTTT	36								CASRPELK_GRAEAFF		:::::::::0:-6:11:22:-5:-1:28:33:-6:47:::	TLML_1_	RNA
216	CLONES_TRBTLML_1__4W_TCR-JV_cDNA_69_GATAGACA_merged_170000.txt	325	19	0.000447955	TGTGCCAGCAGTTACTCGGGGACAGTGAACACTGAAGCTTTCTTT	EEEEEEEEEEEEEEEENNNNNNNNNNNNNNNNNNNNNEEEEEEEE	TRBV6-5*00(532.4)	TRBD1*00(35)	TRBJ1-1*00(225)		519|537|556|0|18||90.0	12|19|36|18|25||35.0	20|40|68|25|45||100.0												TGTGCCAGCAGTTACTCGGGGACAGTGAACACTGAAGCTTTCTTT	36								CASSYSGTVNTEAFF		:::::::::0:1:18:18:0:-5:25:25:0:45:::	TLML_1_	RNA
217	CLONES_TRBTLML_1__4W_TCR-JV_cDNA_69_GATAGACA_merged_170000.txt	326	19	0.000447955	TGTGCCAGCAGCTTCAGCGGGAGGGCCGAGCATGAGCAGTTCTTC	EEEEEEEEEEEEEEEEEEEEEEEEEEEEEEEEEEEEEEEEEEEEE	TRBV7-2*00(579.1)	TRBD2*00(60)	TRBJ2-1*00(172.6)		580|594|617|0|14||70.0	22|34|48|15|27||60.0	28|42|70|31|45||70.0												TGTGCCAGCAGCTTCAGCGGGAGGGCCGAGCATGAGCAGTTCTTC	36								CASSFSGRAEHEQFF		:::::::::0:-3:14:15:-6:2:27:31:-8:45:::	TLML_1_	RNA
218	CLONES_TRBTLML_1__4W_TCR-JV_cDNA_69_GATAGACA_merged_170000.txt	328	19	0.000447955	TGTGCCGGCAAGCTGGCGGACTCCTACAATGAGCAGTTCTTC	EEEEEEEEEEEEEEEEEEEEEEEEEEEEEEEEEEEEEEEEEE	TRBV5-4*00(419.9),TRBV5-8*00(378.7)		TRBJ2-1*00(249.2)		549|559|585|0|10|SA555G|34.0;551|561|587|0|10|SA557G|34.0		20|42|70|20|42||110.0												TGTGCCGGCAAGCTGGCGGACTCCTACAATGAGCAGTTCTTC	36								CAGKLADSYNEQFF		:::::::::0:-6:10:::::20:0:42:::	TLML_1_	RNA
219	CLONES_TRBTLML_1__4W_TCR-JV_cDNA_69_GATAGACA_merged_170000.txt	330	19	0.000447955	TGTGCCACCAGTGATGAGGGCCCCCTGGCTGAAGCTTTCTTT	EEEEEEEEEEEEEEEEEEEEEEEEEEEEEEEEEEEEEEEEEE	TRBV24-1*00(324.8)	TRBD1*00(40),TRBD2*00(40)	TRBJ1-1*00(210)		559|574|597|0|15||75.0	0|8|36|19|27||40.0;27|35|48|15|23||40.0	26|40|68|28|42||70.0												TGTGCCACCAGTGATGAGGGCCCCCTGGCTGAAGCTTTCTTT	36								CATSDEGPLAEAFF		:::::::::0:-3:15:19:12:-16:27:28:-6:42:::	TLML_1_	RNA
220	CLONES_TRBTLML_1__4W_TCR-JV_cDNA_69_GATAGACA_merged_170000.txt	331	19	0.000447955	TGTGCCAGCAGTTTCCAGGACCAAGGAGATACGCAGTATTTT	EEEEEEEEEEEEEEEEEEEEEEEEEEEEEEEEEEEEEEEEEE	TRBV12-4*00(527.5),TRBV12-3*00(477.2)		TRBJ2-3*00(219.1)		530|544|567|0|14||70.0;530|544|567|0|14||70.0		25|41|69|26|42||80.0												TGTGCCAGCAGTTTCCAGGACCAAGGAGATACGCAGTATTTT	36								CASSFQDQGDTQYF		:::::::::0:-3:14:::::26:-5:42:::	TLML_1_	RNA
221	CLONES_TRBTLML_1__4W_TCR-JV_cDNA_69_GATAGACA_merged_170000.txt	332	19	0.000447955	TGTGCCAGCAGCCCCGGGACGGTGAACACTGAAGCTTTCTTT	EEEEEEEEEEEEEEEEEEEEEEEEEEEEEEEEEEEEEEEEEE	TRBV7-6*00(384.7)	TRBD1*00(40),TRBD2*00(40)	TRBJ1-1*00(240)		576|588|613|0|12||60.0	9|17|36|12|20||40.0;13|21|48|12|20||40.0	20|40|68|22|42||100.0												TGTGCCAGCAGCCCCGGGACGGTGAACACTGAAGCTTTCTTT	36								CASSPGTVNTEAFF		:::::::::0:-5:12:12:3:-7:20:22:0:42:::	TLML_1_	RNA
222	CLONES_TRBTLML_1__4W_TCR-JV_cDNA_69_GATAGACA_merged_170000.txt	333	19	0.000447955	TGTGCCAGCAGCCAAGATCTTCAGCGGGAGTTGCGATCCTTC	EEEEEEEEEEEEEEEEEEEEEEEEEEEEEEEEEEEEEEEEEE	TRBV4-2*00(620.9)	TRBD2*00(40)	TRBJ2-1*00(160)		537|558|574|0|21||105.0	22|30|48|22|30||40.0	38|42|70|38|42||20.0												TGTGCCAGCAGCCAAGATCTTCAGCGGGAGTTGCGATCCTTC	36								CASSQDLQRELRSF		:::::::::0:4:21:22:-6:-2:30:38:-18:42:::	TLML_1_	RNA
223	CLONES_TRBTLML_1__4W_TCR-JV_cDNA_69_GATAGACA_merged_170000.txt	334	19	0.000447955	TGTGCCAGCAGACCCGGGACTACCACAGATACGCAGTATTTT	EEEEEEEEEEEEEEEEEEEEEEEEEEEEEEEEEEEEEEEEEE	TRBV6-6*00(381.3)	TRBD1*00(35),TRBD2*00(35)	TRBJ2-3*00(223.8)		516|527|553|0|11||55.0	9|16|36|12|19||35.0;13|20|48|12|19||35.0	18|41|69|19|42|SG21C|99.0												TGTGCCAGCAGACCCGGGACTACCACAGATACGCAGTATTTT	36								CASRPGTTTDTQYF		:::::::::0:-6:11:12:3:-8:19:19:2:42:::	TLML_1_	RNA
224	CLONES_TRBTLML_1__4W_TCR-JV_cDNA_69_GATAGACA_merged_170000.txt	335	19	0.000447955	TGCGCCAGCGCAACCGGGGGTCCCCCCTACGAGCAGTACTTC	EEEEEEEEEEEEEEEEEEEEEEEEEEEEEEEEEEEEEEEEEE	TRBV5-1*00(574)	TRBD1*00(25),TRBD2*00(25)	TRBJ2-7*00(212.6)		554|563|590|0|9||45.0	7|12|36|19|24||25.0;11|16|48|19|24||25.0	22|39|67|25|42||85.0												TGCGCCAGCGCAACCGGGGGTCCCCCCTACGAGCAGTACTTC	36								CASATGGPPYEQYF		:::::::::0:-7:9:19:5:-12:24:25:-2:42:::	TLML_1_	RNA
225	CLONES_TRBTLML_1__4W_TCR-JV_cDNA_69_GATAGACA_merged_170000.txt	336	19	0.000447955	TGCAGCGTTTTTCCTCTCCAGGGGGCAGGCGGCTACACCTTC	EEEEENNNNNNNNNNNNNNNNNNNNNNNNNNEEEEEEEEEEE	TRBV29-1*00(521.7)	TRBD1*00(40)	TRBJ1-2*00(163.7)		700|709|734|0|9||45.0	16|24|36|18|26||40.0	28|40|68|30|42||60.0												TGCAGCGTTTTTCCTCTCCAGGGGGCAGGCGGCTACACCTTC	36								CSVFPLQGAGGYTF		:::::::::0:-5:9:18:-4:0:26:30:-8:42:::	TLML_1_	RNA
226	CLONES_TRBTLML_1__4W_TCR-JV_cDNA_69_GATAGACA_merged_170000.txt	338	19	0.000447955	TGTGCCAGCAGTTTTGCGGGGTACACTGAAGCTTTCTTT	EEEEEEEEEEEEEEEEEEEEEEEEEEEEEEEEEEEEEEE	TRBV12-3*00(569.6),TRBV12-4*00(557)		TRBJ1-1*00(169.9)		530|548|567|0|18|SA544T|74.0;530|548|567|0|18|SA544T|74.0		23|40|68|22|39||85.0												TGTGCCAGCAGTTTTGCGGGGTACACTGAAGCTTTCTTT	36								CASSFAGYTEAFF		:::::::::0:1:18:::::22:-3:39:::	TLML_1_	RNA
227	CLONES_TRBTLML_1__4W_TCR-JV_cDNA_69_GATAGACA_merged_170000.txt	339	19	0.000447955	TGTGCCAGCAGTTTAACGTATAATCAGCCCCAGCATTTT	EEEEEEEEEEEEEEEEEEEEEEEEEEEEEEEEEEEEEEE	TRBV6-5*00(303)		TRBJ1-5*00(228.6)		519|532|556|0|13||65.0		24|42|70|21|39||90.0												TGTGCCAGCAGTTTAACGTATAATCAGCCCCAGCATTTT	36								CASSLTYNQPQHF		:::::::::0:-4:13:::::21:-4:39:::	TLML_1_	RNA
228	CLONES_TRBTLML_1__4W_TCR-JV_cDNA_69_GATAGACA_merged_170000.txt	340	19	0.000447955	TGTGCCAGCAGTCCAGGGGTGAATGAGCAGTTCTTC	EEEEEEEEEEEEEEEEEEEEEEEEEEEEEEEEEEEE	TRBV6-6*00(504.7)	TRBD1*00(30)	TRBJ2-1*00(179.5)		516|528|553|0|12||60.0	16|22|36|13|19||30.0	27|42|70|21|36||75.0												TGTGCCAGCAGTCCAGGGGTGAATGAGCAGTTCTTC	36								CASSPGVNEQFF		:::::::::0:-5:12:13:-4:-2:19:21:-7:36:::	TLML_1_	RNA
229	CLONES_TRBTLML_1__4W_TCR-JV_cDNA_69_GATAGACA_merged_170000.txt	342	19	0.000447955	TGCGCCACCGAAACCGAACGTGGTGAAGCTTTCTTT	NNNNNNNNNNNNNNNNNNNNNNNNNNNNNNNNNNNE	TRBV5-1*00(500.2)		TRBJ1-1*00(198.6)		554|561|590|0|7||35.0		27|40|68|23|36||65.0												TGCGCCACCGAAACCGAACGTGGTGAAGCTTTCTTT	36								CATETERGEAFF		:::::::::0:-9:7:::::23:-7:36:::	TLML_1_	RNA
230	CLONES_TRBTLML_1__4W_TCR-JV_cDNA_69_GATAGACA_merged_170000.txt	343	18	0.000424378	TGTGCCAGCAGTTCCCGCATGACTAGCGGGAGGTCCACAGATACGCAGTATTTT	EEEEEEEEEEEEEEEEEEEEEEEEEEEEEEEEEEEEEEEEEEEEEEEEEEEEEE	TRBV12-3*00(640.7),TRBV12-4*00(624.2)	TRBD2*00(65)	TRBJ2-3*00(129.7)		530|543|567|0|13||65.0;530|543|567|0|13||65.0	18|31|48|20|33||65.0	22|41|69|35|54||95.0												TGTGCCAGCAGTTCCCGCATGACTAGCGGGAGGTCCACAGATACGCAGTATTTT	36								CASSSRMTSGRSTDTQYF		:::::::::0:-4:13:20:-2:-1:33:35:-2:54:::	TLML_1_	RNA
231	CLONES_TRBTLML_1__4W_TCR-JV_cDNA_69_GATAGACA_merged_170000.txt	344	18	0.000424378	TGTGCCAGCAGCTCAGCTCCGGCAGCTCGGACCGACACAGATACGCAGTATTTT	EEEEEEEEEEEEEEEEEEEENNNNNNNNNNNNNNNNNNNNNNNNEEEEEEEEEE	TRBV7-8*00(522.6)		TRBJ2-3*00(189.4)		567|584|604|0|17|ST580C|69.0		22|41|69|35|54||95.0												TGTGCCAGCAGCTCAGCTCCGGCAGCTCGGACCGACACAGATACGCAGTATTTT	36								CASSSAPAARTDTDTQYF		:::::::::0:0:17:::::35:-2:54:::	TLML_1_	RNA
232	CLONES_TRBTLML_1__4W_TCR-JV_cDNA_69_GATAGACA_merged_170000.txt	345	18	0.000424378	TGCGCCAGCAGCCAAAGCCGGGCTAGCGGAGGAGAAGGCAATGAGCAGTTCTTC	EEEEEEEEEEEEEEEEEEEEEEEEEEEEEEEEEEEEEEEEEEEEEEEEEEEEEE	TRBV4-1*00(379.1)	TRBD2*00(39)	TRBJ2-1*00(203.9)		537|552|574|0|15||75.0	14|27|48|17|29|DA19|39.0	26|42|70|38|54||80.0												TGCGCCAGCAGCCAAAGCCGGGCTAGCGGAGGAGAAGGCAATGAGCAGTTCTTC	36								CASSQSRASGGEGNEQFF		:::::::::0:-2:15:17:2:-5:29:38:-6:54:::	TLML_1_	RNA
233	CLONES_TRBTLML_1__4W_TCR-JV_cDNA_69_GATAGACA_merged_170000.txt	346	18	0.000424378	TGTGCCAGCAGTTTACTGGGGGTTCTAGCGGTCACAGATACGCAGTATTTT	EEEEENNNNNNNNNNNNNNNNNNNNNNNNNNNNNNNNNNNNNNNNNNNNNN	TRBV28*00(441.7)	TRBD2*00(35)	TRBJ2-3*00(234.1)		564|579|601|0|15||75.0	20|27|48|24|31||35.0	22|41|69|32|51||95.0												TGTGCCAGCAGTTTACTGGGGGTTCTAGCGGTCACAGATACGCAGTATTTT	36								CASSLLGVLAVTDTQYF		:::::::::0:-2:15:24:-4:-5:31:32:-2:51:::	TLML_1_	RNA
234	CLONES_TRBTLML_1__4W_TCR-JV_cDNA_69_GATAGACA_merged_170000.txt	347	18	0.000424378	TGTGCCTGGAGTGTGGGAGCGGGAGGCGCCTACAATGAGCAGTTCTTC	EEEEEEEEEEEEEEEEEEEEEEEEEEEEEEEEEEEEEEEEEEEEEEEE	TRBV30*00(550.6)	TRBD2*00(45)	TRBJ2-1*00(215)		787|801|821|0|14||70.0	22|31|48|17|26||45.0	22|42|70|28|48||100.0												TGTGCCTGGAGTGTGGGAGCGGGAGGCGCCTACAATGAGCAGTTCTTC	36								CAWSVGAGGAYNEQFF		:::::::::0:0:14:17:-6:-1:26:28:-2:48:::	TLML_1_	RNA
235	CLONES_TRBTLML_1__4W_TCR-JV_cDNA_69_GATAGACA_merged_170000.txt	348	18	0.000424378	TGTGCCAGCAGCCCCTTCCTGTCAGGAGGCACAGATACGCAGTATTTT	EEEEEEEEEEEEEEEEEEEEEEEEEEEEEEEEEEEEEEEEEEEEEEEE	TRBV7-3*00(501.2)	TRBD1*00(30)	TRBJ2-3*00(229.3)		540|552|577|0|12||60.0	4|10|36|17|23||30.0	21|41|69|28|48||100.0												TGTGCCAGCAGCCCCTTCCTGTCAGGAGGCACAGATACGCAGTATTTT	36								CASSPFLSGGTDTQYF		:::::::::0:-5:12:17:8:-14:23:28:-1:48:::	TLML_1_	RNA
236	CLONES_TRBTLML_1__4W_TCR-JV_cDNA_69_GATAGACA_merged_170000.txt	351	18	0.000424378	TGTGCTAGTGGTTTGGTACTTGTGGGACGAGACGAGCAGTTCTTC	EEEEEEEEEEEEEEEEEEEEEEEEEEEEEEEEEEEEEEEEEEEEE	TRBV12-5*00(652.3)	TRBD1*00(25),TRBD2*00(25)	TRBJ2-1*00(170)		530|549|567|0|19||95.0	12|17|36|23|28||25.0;16|21|48|23|28||25.0	30|42|70|33|45||60.0												TGTGCTAGTGGTTTGGTACTTGTGGGACGAGACGAGCAGTTCTTC	36								CASGLVLVGRDEQFF		:::::::::0:2:19:23:0:-7:28:33:-10:45:::	TLML_1_	RNA
237	CLONES_TRBTLML_1__4W_TCR-JV_cDNA_69_GATAGACA_merged_170000.txt	352	18	0.000424378	TGTGCCATCAGTGAAACCCAACAAGGCACCGGGGAGCTGTTTTTT	EEEEEEEEEEEEEEEEEEEEEEEEEEEEEEEEEEEEEEEEEEEEE	TRBV10-3*00(542.3)		TRBJ2-2*00(222)		533|547|570|0|14||70.0		24|43|71|26|45||95.0												TGTGCCATCAGTGAAACCCAACAAGGCACCGGGGAGCTGTTTTTT	36								CAISETQQGTGELFF		:::::::::0:-3:14:::::26:-4:45:::	TLML_1_	RNA
238	CLONES_TRBTLML_1__4W_TCR-JV_cDNA_69_GATAGACA_merged_170000.txt	353	18	0.000424378	TGTGCCAGCCGAGTGGGGACTAGAGCCGTCGGGGAGCTGTTTTTT	EEEEEEEEEEEEEEEEEEEEEEEEEEEEEEEEEEEEEEEEEEEEE	TRBV28*00(480.8)	TRBD2*00(40)	TRBJ2-2*00(190.2)		564|573|601|0|9||45.0	16|24|48|15|23||40.0	27|43|71|29|45||80.0												TGTGCCAGCCGAGTGGGGACTAGAGCCGTCGGGGAGCTGTTTTTT	36								CASRVGTRAVGELFF		:::::::::0:-8:9:15:0:-8:23:29:-7:45:::	TLML_1_	RNA
239	CLONES_TRBTLML_1__4W_TCR-JV_cDNA_69_GATAGACA_merged_170000.txt	354	18	0.000424378	TGTGCCAGCAGTTACTCCGGAGGGCCTAACACTGAAGCTTTCTTT	EEEEEEEEEEEEEEEEEEEEEEEEEEEEEEEEEEEEEEEEEEEEE	TRBV6-5*00(488.9)	TRBD2*00(40)	TRBJ1-1*00(222.4)		519|536|556|0|17||85.0	26|34|48|18|26||40.0	22|40|68|27|45||90.0												TGTGCCAGCAGTTACTCCGGAGGGCCTAACACTGAAGCTTTCTTT	36								CASSYSGGPNTEAFF		:::::::::0:0:17:18:-10:2:26:27:-2:45:::	TLML_1_	RNA
240	CLONES_TRBTLML_1__4W_TCR-JV_cDNA_69_GATAGACA_merged_170000.txt	355	18	0.000424378	TGTGCCAGCAGCTTACTGACCCTGGGGACCACTGAAGCTTTCTTT	EEEEEEEEENNNNNNNNNNNNNNNNNNNNNNNNNNNNNNNNNEEE	TRBV7-8*00(568.3)	TRBD1*00(25),TRBD2*00(25)	TRBJ1-1*00(220)		567|582|604|0|15||75.0	3|8|36|19|24||25.0;16|21|48|24|29||25.0	24|40|68|29|45||80.0												TGTGCCAGCAGCTTACTGACCCTGGGGACCACTGAAGCTTTCTTT	36								CASSLLTLGTTEAFF		:::::::::0:-2:15:19:9:-16:24:29:-4:45:::	TLML_1_	RNA
241	CLONES_TRBTLML_1__4W_TCR-JV_cDNA_69_GATAGACA_merged_170000.txt	356	18	0.000424378	TGTGCCAGCAGCTCGAATACAGGGGTCCAAGAGACCCAGTACTTC	EEEEEEEEEEEEEEEEEEEEEEEEEEEEEEEEEEEEEEEEEEEEE	TRBV5-6*00(371.7)	TRBD1*00(35)	TRBJ2-5*00(220.6)		550|563|586|0|13||65.0	15|22|36|18|25||35.0	21|40|68|26|45||95.0												TGTGCCAGCAGCTCGAATACAGGGGTCCAAGAGACCCAGTACTTC	36								CASSSNTGVQETQYF		:::::::::0:-3:13:18:-3:-2:25:26:-1:45:::	TLML_1_	RNA
242	CLONES_TRBTLML_1__4W_TCR-JV_cDNA_69_GATAGACA_merged_170000.txt	357	18	0.000424378	TGTGCCAGCAGCCTCTTTAACCAGGGGGCGGGCGAGCAGTACTTC	EEEEEEEEEEEEEEEEEEEEEEEEEEEEEEEEEEEEEEEEEEEEE	TRBV27*00(451.5)	TRBD1*00(45)	TRBJ2-7*00(185.1)		556|567|593|0|11||55.0	16|25|36|21|30||45.0	26|39|67|32|45||65.0												TGTGCCAGCAGCCTCTTTAACCAGGGGGCGGGCGAGCAGTACTTC	36								CASSLFNQGAGEQYF		:::::::::0:-6:11:21:-4:1:30:32:-6:45:::	TLML_1_	RNA
243	CLONES_TRBTLML_1__4W_TCR-JV_cDNA_69_GATAGACA_merged_170000.txt	358	18	0.000424378	TGCAGTGCTAGAGATCGGGGGACTAGCGGTCTATTGGGGTACTTC	EEEEEEEEEEEEEEEEEEEEEEEEEEEEEEEEEEEEEEEEEEEEE	TRBV20-1*00(445.1)	TRBD2*00(55)	TRBJ2-7*00(175)		759|775|793|0|16||80.0	16|27|48|18|29||55.0	32|39|67|38|45||35.0												TGCAGTGCTAGAGATCGGGGGACTAGCGGTCTATTGGGGTACTTC	36								CSARDRGTSGLLGYF		:::::::::0:2:16:18:0:-5:29:38:-12:45:::	TLML_1_	RNA
244	CLONES_TRBTLML_1__4W_TCR-JV_cDNA_69_GATAGACA_merged_170000.txt	365	18	0.000424378	TGTGCCAGTAGTTTCGGACAGGGGTACGAGCAGTACTTC	EEEEEEEEEEEEEEEEEEEEEEEEEEEEEEEEEEEEEEE	TRBV19*00(881.9)	TRBD1*00(45)	TRBJ2-7*00(183.5)		559|571|596|0|12||60.0	13|22|36|15|24||45.0	24|39|67|24|39||75.0												TGTGCCAGTAGTTTCGGACAGGGGTACGAGCAGTACTTC	36								CASSFGQGYEQYF		:::::::::0:-5:12:15:-1:-2:24:24:-4:39:::	TLML_1_	RNA
245	CLONES_TRBTLML_1__4W_TCR-JV_cDNA_69_GATAGACA_merged_170000.txt	366	18	0.000424378	TGTGCCAGCAGTTTGGTCAACTCCTACGAGCAGTACTTC	EEEEEEEEEEEEEEEEEEEEEEEEEEEEEEEEEEEEEEE	TRBV12-4*00(962.5),TRBV12-3*00(929.5)		TRBJ2-7*00(180.9)		530|544|567|0|14||70.0;530|544|567|0|14||70.0		20|39|67|20|39||95.0												TGTGCCAGCAGTTTGGTCAACTCCTACGAGCAGTACTTC	36								CASSLVNSYEQYF		:::::::::0:-3:14:::::20:0:39:::	TLML_1_	RNA
246	CLONES_TRBTLML_1__4W_TCR-JV_cDNA_69_GATAGACA_merged_170000.txt	367	18	0.000424378	TGTGCCAGCAACCCGGACAGCACAGATACGCAGTATTTT	EEEEEEEEEEEEEEEEEEEEEEEEEEEEEEEEEEEEEEE	TRBV2*00(467.8)	TRBD1*00(25),TRBD2*00(25)	TRBJ2-3*00(222.5)		518|528|555|0|10||50.0	9|14|36|11|16||25.0;13|18|48|11|16||25.0	20|41|69|18|39||105.0												TGTGCCAGCAACCCGGACAGCACAGATACGCAGTATTTT	36								CASNPDSTDTQYF		:::::::::0:-7:10:11:3:-10:16:18:0:39:::	TLML_1_	RNA
247	CLONES_TRBTLML_1__4W_TCR-JV_cDNA_69_GATAGACA_merged_170000.txt	370	18	0.000424378	TGCGCCAGCAGTGTCGCGGGGGGCGCTGAAGCTTTCTTT	EEEEEEEEEEEEEEEEEEEEEEEEEEEEEEEEEEEEEEE	TRBV10-2*00(383.3)	TRBD1*00(35)	TRBJ1-1*00(210)		533|546|570|0|13||65.0	18|25|36|18|25||35.0	26|40|68|25|39||70.0												TGCGCCAGCAGTGTCGCGGGGGGCGCTGAAGCTTTCTTT	36								CASSVAGGAEAFF		:::::::::0:-4:13:18:-6:1:25:25:-6:39:::	TLML_1_	RNA
248	CLONES_TRBTLML_1__4W_TCR-JV_cDNA_69_GATAGACA_merged_170000.txt	371	18	0.000424378	TGCGCCAGCAGCTTGGATACGAACACTGAAGCTTTCTTT	EEEEEEEEEEEEEEEEEEEEEEEEEEEEEEEEEEEEEEE	TRBV5-1*00(716.6)		TRBJ1-1*00(215)		554|570|590|0|16||80.0		21|40|68|20|39||95.0												TGCGCCAGCAGCTTGGATACGAACACTGAAGCTTTCTTT	36								CASSLDTNTEAFF		:::::::::0:0:16:::::20:-1:39:::	TLML_1_	RNA
249	CLONES_TRBTLML_1__4W_TCR-JV_cDNA_69_GATAGACA_merged_170000.txt	372	18	0.000424378	TGCAGTGCCCTTAGCGACTCCTACAATGAGCAGTTCTTC	EEEEEEEEEEEEEEEEEEEEEEEEEEEEEEEEEEEEEEE	TRBV20-1*00(652.2)	TRBD2*00(25)	TRBJ2-1*00(186.7)		759|767|793|0|8||40.0	21|26|48|11|16||25.0	20|42|70|17|39||110.0												TGCAGTGCCCTTAGCGACTCCTACAATGAGCAGTTCTTC	36								CSALSDSYNEQFF		:::::::::0:-6:8:11:-5:-6:16:17:0:39:::	TLML_1_	RNA
250	CLONES_TRBTLML_1__4W_TCR-JV_cDNA_69_GATAGACA_merged_170000.txt	375	18	0.000424378	TGTGCCAGTAAATGGTCGAACACTGAAGCTTTCTTT	EEEEEEEEEEEEEEEEEEEEEEEEEEEEEEEEEEEE	TRBV19*00(298.6)		TRBJ1-1*00(218.6)		559|569|596|0|10||50.0		21|40|68|17|36||95.0												TGTGCCAGTAAATGGTCGAACACTGAAGCTTTCTTT	36								CASKWSNTEAFF		:::::::::0:-7:10:::::17:-1:36:::	TLML_1_	RNA
251	CLONES_TRBTLML_1__4W_TCR-JV_cDNA_69_GATAGACA_merged_170000.txt	376	18	0.000424378	TGCGCCAGCAGCTCCAGGGGTAGTGAGCAGTTCTTC	EEEEEEEEEEEEEEEEEEEEEEEEEEEEEEEEEEEE	TRBV5-1*00(526.1)	TRBD1*00(30)	TRBJ2-1*00(203.1)		554|567|590|0|13||65.0	16|22|36|14|20||30.0	29|42|70|23|36||65.0												TGCGCCAGCAGCTCCAGGGGTAGTGAGCAGTTCTTC	36								CASSSRGSEQFF		:::::::::0:-3:13:14:-4:-2:20:23:-9:36:::	TLML_1_	RNA
252	CLONES_TRBTLML_1__4W_TCR-JV_cDNA_69_GATAGACA_merged_170000.txt	377	18	0.000424378	TGCAGCGTTGAGGTGGGGAACTATGGCTACACCTTC	EEEEEEEEEEEEEEEEEEEEEEEEEEEEEEEEEEEE	TRBV29-1*00(439.6)		TRBJ1-2*00(223.9)		700|711|734|0|11||55.0		22|40|68|18|36||90.0												TGCAGCGTTGAGGTGGGGAACTATGGCTACACCTTC	36								CSVEVGNYGYTF		:::::::::0:-3:11:::::18:-2:36:::	TLML_1_	RNA
253	CLONES_TRBTLML_1__4W_TCR-JV_cDNA_69_GATAGACA_merged_170000.txt	378	17	0.000400802	TGTGCCAGCAGATTGAAGGGTTCGGGCCTCTACTCCTACGAGCAGTACTTC	EEEEEEEEEEEEEEEEEEEEEEEEEEEEEEEEEEEEEEEEEEEEEEEEEEE	TRBV13*00(623.4)	TRBD2*00(25)	TRBJ2-7*00(198.1)		567|578|604|0|11||55.0	29|34|48|23|28||25.0	20|39|67|32|51||95.0												TGTGCCAGCAGATTGAAGGGTTCGGGCCTCTACTCCTACGAGCAGTACTTC	36								CASRLKGSGLYSYEQYF		:::::::::0:-6:11:23:-13:2:28:32:0:51:::	TLML_1_	RNA
254	CLONES_TRBTLML_1__4W_TCR-JV_cDNA_69_GATAGACA_merged_170000.txt	380	17	0.000400802	TGTGCCACCAGCCCCGGTGGGGGACAGGTGGCTTCCGAGCAGTACTTC	EEEEEEEEEEEEEEEEEEEEEEEEEEEEEEEEEEEEEEEEEEEEEEEE	TRBV15*00(624.4)	TRBD1*00(44)	TRBJ2-7*00(174.4)		552|564|589|0|12||60.0	12|24|36|20|32|SG20T|44.0	26|39|67|35|48||65.0												TGTGCCACCAGCCCCGGTGGGGGACAGGTGGCTTCCGAGCAGTACTTC	36								CATSPGGGQVASEQYF		:::::::::0:-5:12:20:0:0:32:35:-6:48:::	TLML_1_	RNA
255	CLONES_TRBTLML_1__4W_TCR-JV_cDNA_69_GATAGACA_merged_170000.txt	381	17	0.000400802	TGTGCCAGCTTAACCTTGACAGGGGGAAGAGCCGGGGAGCTGTTTTTT	EEEEEEEEEEEEEEEEEEEEEEEEEEEEEEEEEEEEEEEEEEEEEEEE	TRBV12-3*00(458.1),TRBV12-4*00(458.1)	TRBD1*00(45)	TRBJ2-2*00(216.2)		530|539|567|0|9||45.0;530|539|567|0|9||45.0	14|23|36|17|26||45.0	26|43|71|31|48||85.0												TGTGCCAGCTTAACCTTGACAGGGGGAAGAGCCGGGGAGCTGTTTTTT	36								CASLTLTGGRAGELFF		:::::::::0:-8:9:17:-2:-1:26:31:-6:48:::	TLML_1_	RNA
256	CLONES_TRBTLML_1__4W_TCR-JV_cDNA_69_GATAGACA_merged_170000.txt	382	17	0.000400802	TGTGCCAGCAGCTTAGTTACCAGTGCCCTCAATCAGCCCCAGCATTTT	EEEEEEEEEEEEEEENNNNNNNNNNNNNNNNEEEEEEEEEEEEEEEEE	TRBV7-8*00(666.4)	TRBD2*00(25)	TRBJ1-5*00(205.8)		567|583|604|0|16||80.0	31|36|48|24|29||25.0	23|42|70|29|48||95.0												TGTGCCAGCAGCTTAGTTACCAGTGCCCTCAATCAGCCCCAGCATTTT	36								CASSLVTSALNQPQHF		:::::::::0:-1:16:24:-15:4:29:29:-3:48:::	TLML_1_	RNA
257	CLONES_TRBTLML_1__4W_TCR-JV_cDNA_69_GATAGACA_merged_170000.txt	383	17	0.000400802	TGTGCCAGCAGCTTAATGCCGGGACAGATGAACACTGAAGCTTTCTTT	EEEEEEEEEEEEEEEEEEEEEEEEEEEEEEEEEEEEEEEEEEEEEEEE	TRBV7-3*00(624.1)	TRBD1*00(45)	TRBJ1-1*00(245)		540|556|577|0|16||80.0	10|19|36|18|27||45.0	19|40|68|27|48||105.0												TGTGCCAGCAGCTTAATGCCGGGACAGATGAACACTGAAGCTTTCTTT	36								CASSLMPGQMNTEAFF		:::::::::0:-1:16:18:2:-5:27:27:1:48:::	TLML_1_	RNA
258	CLONES_TRBTLML_1__4W_TCR-JV_cDNA_69_GATAGACA_merged_170000.txt	385	17	0.000400802	TGTGCCAGCAGTTACCGGCGGGAGTTCCTACAATGAGCAGTTCTTC	EEEEEEEEEEEEEEEEEEEEEEEEEEEEEEEEEEEEEEEEEEEEEE	TRBV6-7*00(422.9)		TRBJ2-1*00(241.6)		516|531|553|0|15||75.0		16|42|70|20|46|SC20T|114.0												TGTGCCAGCAGTTACCGGCGGGAGTTCCTACAATGAGCAGTTCTTC	36								CASSYRRE_SYNEQFF		:::::::::0:-2:15:::::20:4:46:::	TLML_1_	RNA
259	CLONES_TRBTLML_1__4W_TCR-JV_cDNA_69_GATAGACA_merged_170000.txt	387	17	0.000400802	TGTGCCAGCAGTCCCCAGGGGCCGCCCCAGGGGCCCCAGCATTTT	EEEEEEEEEEEEEEEEEEEEEEEEEEEEEEEEEEEEEEEEEEEEE	TRBV28*00(385.1)	TRBD1*00(49)	TRBJ1-5*00(203.1)		564|576|601|0|12||60.0	16|29|36|15|28|SG22C|49.0	29|42|70|32|45||65.0												TGTGCCAGCAGTCCCCAGGGGCCGCCCCAGGGGCCCCAGCATTTT	36								CASSPQGPPQGPQHF		:::::::::0:-5:12:15:-4:5:28:32:-9:45:::	TLML_1_	RNA
260	CLONES_TRBTLML_1__4W_TCR-JV_cDNA_69_GATAGACA_merged_170000.txt	388	17	0.000400802	TGCGCCAGCAGCTTGGAGGCAGGCTCGAACACTGAAGCTTTCTTT	EEEEEEEEEEEEEEEEEEEEEEEEEEEEEEEEEEEEEEEEEEEEE	TRBV5-1*00(602.9)		TRBJ1-1*00(212.9)		554|570|590|0|16||80.0		21|40|68|26|45||95.0												TGCGCCAGCAGCTTGGAGGCAGGCTCGAACACTGAAGCTTTCTTT	36								CASSLEAGSNTEAFF		:::::::::0:0:16:::::26:-1:45:::	TLML_1_	RNA
261	CLONES_TRBTLML_1__4W_TCR-JV_cDNA_69_GATAGACA_merged_170000.txt	389	17	0.000400802	TGCAGTGCTTCCTGGACTATCCAAGAACACAATGAGCAGTTCTTC	EEEEEEEEEEEEEEEEEEEEEEEEEEEEEEEEEEEEEEEEEEEEE	TRBV20-1*00(547)	TRBD2*00(30)	TRBJ2-1*00(195.6)		759|768|793|0|9||45.0	17|23|48|13|19||30.0	25|42|70|28|45||85.0												TGCAGTGCTTCCTGGACTATCCAAGAACACAATGAGCAGTTCTTC	36								CSASWTIQEHNEQFF		:::::::::0:-5:9:13:-1:-9:19:28:-5:45:::	TLML_1_	RNA
262	CLONES_TRBTLML_1__4W_TCR-JV_cDNA_69_GATAGACA_merged_170000.txt	391	17	0.000400802	TGTGCCAGCTCACTGGGGAAGATGCAAGAGACCCAGTACTTC	EEEEEEEEEEEEEEEEEEEEEEEEEEEEEEEEEEEEEEEEEE	TRBV18*00(567.9)		TRBJ2-5*00(203.2)		702|715|739|0|13||65.0		22|40|68|24|42||90.0												TGTGCCAGCTCACTGGGGAAGATGCAAGAGACCCAGTACTTC	36								CASSLGKMQETQYF		:::::::::0:-4:13:::::24:-2:42:::	TLML_1_	RNA
263	CLONES_TRBTLML_1__4W_TCR-JV_cDNA_69_GATAGACA_merged_170000.txt	392	17	0.000400802	TGCAGTGCTAGGGGACTAGCGGGAGTGGATGAGCAGTTCTTC	EEEEEEEEEEEEEEEEEEEEEEEEEEEEEEEEEEEEEEEEEE	TRBV20-1*00(915.9)	TRBD2*00(70)	TRBJ2-1*00(172.5)		759|770|793|0|11||55.0	16|30|48|11|25||70.0	28|42|70|28|42||70.0												TGCAGTGCTAGGGGACTAGCGGGAGTGGATGAGCAGTTCTTC	36								CSARGLAGVDEQFF		:::::::::0:-3:11:11:0:-2:25:28:-8:42:::	TLML_1_	RNA
264	CLONES_TRBTLML_1__4W_TCR-JV_cDNA_69_GATAGACA_merged_170000.txt	393	17	0.000400802	TGCAGCGTTGAAGTTGGGACAGGCTTCAATGGCTACACCTTC	EEEEEEEEEEEEEEEEEEEEEEEEEEEEEEEEEEEEEEEEEE	TRBV29-1*00(655.3)	TRBD1*00(40)	TRBJ1-2*00(193.5)		700|713|734|0|13||65.0	12|20|36|15|23||40.0	26|40|68|28|42||70.0												TGCAGCGTTGAAGTTGGGACAGGCTTCAATGGCTACACCTTC	36								CSVEVGTGFNGYTF		:::::::::0:-1:13:15:0:-4:23:28:-6:42:::	TLML_1_	RNA
265	CLONES_TRBTLML_1__4W_TCR-JV_cDNA_69_GATAGACA_merged_170000.txt	395	17	0.000400802	TGTGCCAGCAGTTTATTACTTGACAATGAGCAGTTCTTC	EEEEEEEEEEEEEEEEEEEEEEEEEEEEEEEEEEEEEEE	TRBV12-3*00(389.9),TRBV12-4*00(389.9)		TRBJ2-1*00(208.5)		530|545|567|0|15||75.0;530|545|567|0|15||75.0		25|42|70|22|39||85.0												TGTGCCAGCAGTTTATTACTTGACAATGAGCAGTTCTTC	36								CASSLLLDNEQFF		:::::::::0:-2:15:::::22:-5:39:::	TLML_1_	RNA
266	CLONES_TRBTLML_1__4W_TCR-JV_cDNA_69_GATAGACA_merged_170000.txt	396	17	0.000400802	TGTGCCAGCAGCGATACAGGGATCGGGGGCTACACCTTC	EEEEEEEEEEEEEEEEEEEEEEEEEEEEEEEEEEEEEEE	TRBV7-9*00(619.6)	TRBD1*00(30)	TRBJ1-2*00(157.6)		556|568|593|0|12||60.0	15|21|36|15|21||30.0	28|40|68|27|39||60.0												TGTGCCAGCAGCGATACAGGGATCGGGGGCTACACCTTC	36								CASSDTGIGGYTF		:::::::::0:-5:12:15:-3:-3:21:27:-8:39:::	TLML_1_	RNA
267	CLONES_TRBTLML_1__4W_TCR-JV_cDNA_69_GATAGACA_merged_170000.txt	402	17	0.000400802	TGTGCTAGTGGTTTACACGAGCAGTACTTC	EEEEEEEEEEEEEEEEEEEEEEEEEEEEEE	TRBV12-5*00(238.8)		TRBJ2-7*00(210)		530|544|567|0|14||70.0		25|39|67|16|30||70.0												TGTGCTAGTGGTTTACACGAGCAGTACTTC	36								CASGLHEQYF		:::::::::0:-3:14:::::16:-5:30:::	TLML_1_	RNA
268	CLONES_TRBTLML_1__4W_TCR-JV_cDNA_69_GATAGACA_merged_170000.txt	405	16	0.000377225	TGTGCCATCAACCCCGGGACAGGTGGGAGCTCTGGAAACACCATATATTTT	EEEEEEEEEEEEEEEEEEEEEEEEEEEEEEEEEEEEEEEEEEEEEEEEEEE	TRBV10-3*00(524.7)	TRBD1*00(55)	TRBJ1-3*00(241.3)		533|543|570|0|10||50.0	9|20|36|12|23||55.0	17|42|70|26|51||125.0												TGTGCCATCAACCCCGGGACAGGTGGGAGCTCTGGAAACACCATATATTTT	36								CAINPGTGGSSGNTIYF		:::::::::0:-7:10:12:3:-4:23:26:3:51:::	TLML_1_	RNA
269	CLONES_TRBTLML_1__4W_TCR-JV_cDNA_69_GATAGACA_merged_170000.txt	406	16	0.000377225	TGTGCCAGCAGCAAATCGCCCCCCGGACAGGGGGCAACGGCGCAGTACTTC	EEEEEEEEEEEEEEEEEEEEEEEEEEEEEEEEEEEEEEEEEEEEEEEEEEE	TRBV21-1*00(308.1)	TRBD1*00(59)	TRBJ2-7*00(184.1)		544|563|581|0|19|SG559T|79.0	9|24|36|20|35|SG12C|59.0	29|39|67|41|51||50.0												TGTGCCAGCAGCAAATCGCCCCCCGGACAGGGGGCAACGGCGCAGTACTTC	36								CASSKSPPGQGATAQYF		:::::::::0:2:19:20:3:0:35:41:-9:51:::	TLML_1_	RNA
270	CLONES_TRBTLML_1__4W_TCR-JV_cDNA_69_GATAGACA_merged_170000.txt	407	16	0.000377225	TGTGCCAGTAGTATGGTCGGACAGGGGGGAACCTACGAGCAGTACTTC	EEEEEEEEEEEEEEEEEEEEEEEEEEEEEEEEEEEEEEEEEEEEEEEE	TRBV19*00(441.7)	TRBD1*00(50)	TRBJ2-7*00(224)		559|573|596|0|14||70.0	13|23|36|18|28||50.0	22|39|67|31|48||85.0												TGTGCCAGTAGTATGGTCGGACAGGGGGGAACCTACGAGCAGTACTTC	36								CASSMVGQGGTYEQYF		:::::::::0:-3:14:18:-1:-1:28:31:-2:48:::	TLML_1_	RNA
271	CLONES_TRBTLML_1__4W_TCR-JV_cDNA_69_GATAGACA_merged_170000.txt	410	16	0.000377225	TGTGCCAGCACTCAAATGGACACGCTGACCTACGAGCAGTACTTC	EEEEENNNNNNNNNNNNNNNNNNNEEEEEEEEEEEEEEEEEEEEE	TRBV7-9*00(508.6)	TRBD1*00(25)	TRBJ2-7*00(216.6)		556|566|593|0|10||50.0	13|18|36|17|22||25.0	22|39|67|28|45||85.0												TGTGCCAGCACTCAAATGGACACGCTGACCTACGAGCAGTACTTC	36								CASTQMDTLTYEQYF		:::::::::0:-7:10:17:-1:-6:22:28:-2:45:::	TLML_1_	RNA
272	CLONES_TRBTLML_1__4W_TCR-JV_cDNA_69_GATAGACA_merged_170000.txt	411	16	0.000377225	TGTGCCAGCAGTGCTGAAGCTAGCGGGAGCAATGAGCAGTTCTTC	EEEEEEEEEEEEEEEEEEEEEEEEEEEEEEEEEEEEEEEEEEEEE	TRBV2*00(261.6)	TRBD2*00(50)	TRBJ2-1*00(220)		518|531|555|0|13||65.0	20|30|48|19|29||50.0	26|42|70|29|45||80.0												TGTGCCAGCAGTGCTGAAGCTAGCGGGAGCAATGAGCAGTTCTTC	36								CASSAEASGSNEQFF		:::::::::0:-4:13:19:-4:-2:29:29:-6:45:::	TLML_1_	RNA
273	CLONES_TRBTLML_1__4W_TCR-JV_cDNA_69_GATAGACA_merged_170000.txt	412	16	0.000377225	TGTGCCAGCAGCTTACTAGCGGGAGGGCTCAATGAGCAGTTCTTC	EEEEEEEEEEEEEEEEEEEEEEEEEEEEEEEEEEEEEEEEEEEEE	TRBV7-9*00(489.1)	TRBD2*00(65)	TRBJ2-1*00(217.9)		556|571|593|0|15||75.0	20|33|48|15|28||65.0	26|42|70|29|45||80.0												TGTGCCAGCAGCTTACTAGCGGGAGGGCTCAATGAGCAGTTCTTC	36								CASSLLAGGLNEQFF		:::::::::0:-2:15:15:-4:1:28:29:-6:45:::	TLML_1_	RNA
274	CLONES_TRBTLML_1__4W_TCR-JV_cDNA_69_GATAGACA_merged_170000.txt	413	16	0.000377225	TGTGCCAGCAGCTTAGTCCGACAGATTAATGAAAAACTGTTTTTT	EEEEEEEEEEEEEEEEEEEEEEEEEEEEEEEEEEEEEEEEEEEEE	TRBV7-8*00(465.5)	TRBD1*00(25)	TRBJ1-4*00(213.4)		567|583|604|0|16||80.0	14|19|36|19|24||25.0	24|43|71|26|45||95.0												TGTGCCAGCAGCTTAGTCCGACAGATTAATGAAAAACTGTTTTTT	36								CASSLVRQINEKLFF		:::::::::0:-1:16:19:-2:-5:24:26:-4:45:::	TLML_1_	RNA
275	CLONES_TRBTLML_1__4W_TCR-JV_cDNA_69_GATAGACA_merged_170000.txt	415	16	0.000377225	TGCAGTGCTCCACTTATCGGACAGGTTGCCGGGGAGCTGTTTTTT	EEEEEEEEEEEEEEEEEEEEEEEEEEEEEEEEEEEEEEEEEEEEE	TRBV20-1*00(532.4)	TRBD1*00(35)	TRBJ2-2*00(225)		759|768|793|0|9||45.0	13|20|36|18|25||35.0	26|43|71|28|45||85.0												TGCAGTGCTCCACTTATCGGACAGGTTGCCGGGGAGCTGTTTTTT	36								CSAPLIGQVAGELFF		:::::::::0:-5:9:18:-1:-4:25:28:-6:45:::	TLML_1_	RNA
276	CLONES_TRBTLML_1__4W_TCR-JV_cDNA_69_GATAGACA_merged_170000.txt	416	16	0.000377225	TGCAGCGTTGAAGATCTGGGACAGGGTTACAATGAGCAGTTCTTC	EEEEEEEEEEEEEEEEEEEEEEEEEEEEEEEEEEEEEEEEEEEEE	TRBV29-1*00(381.5)	TRBD1*00(45)	TRBJ2-1*00(223)		700|717|734|0|17||85.0	12|21|36|17|26||45.0	24|42|70|27|45||90.0												TGCAGCGTTGAAGATCTGGGACAGGGTTACAATGAGCAGTTCTTC	36								CSVEDLGQGYNEQFF		:::::::::0:3:17:17:0:-3:26:27:-4:45:::	TLML_1_	RNA
277	CLONES_TRBTLML_1__4W_TCR-JV_cDNA_69_GATAGACA_merged_170000.txt	417	16	0.000377225	TGTGCCTGTTCTCCGGAGACAGGGCTATCGGAAGCTTTCTTT	EEEEEEEEEEEEEEEEEEEEEEEEEEEEEEEEEEEEEEEEEE	TRBV30*00(694.5)	TRBD1*00(35)	TRBJ1-1*00(200)		787|795|821|0|8||40.0	14|21|36|17|24||35.0	28|40|68|30|42||60.0												TGTGCCTGTTCTCCGGAGACAGGGCTATCGGAAGCTTTCTTT	36								CACSPETGLSEAFF		:::::::::0:-6:8:17:-2:-3:24:30:-8:42:::	TLML_1_	RNA
278	CLONES_TRBTLML_1__4W_TCR-JV_cDNA_69_GATAGACA_merged_170000.txt	418	16	0.000377225	TGTGCCACCAGTGAAAGCGGGAGCTCCTACGAGCAGTACTTC	EEEEEEEEEEEEEEEEEEEEEEEEEEEEEEEEEEEEEEEEEE	TRBV24-1*00(577.5)		TRBJ2-7*00(255)		559|573|597|0|14||70.0		16|39|67|19|42||115.0												TGTGCCACCAGTGAAAGCGGGAGCTCCTACGAGCAGTACTTC	36								CATSESGSSYEQYF		:::::::::0:-4:14:::::19:4:42:::	TLML_1_	RNA
279	CLONES_TRBTLML_1__4W_TCR-JV_cDNA_69_GATAGACA_merged_170000.txt	419	16	0.000377225	TGTGCCAGCTCACCACCTTCTTACACCTATGGCTACACCTTC	EEEEEEEEEEEEEEEEEEEEEEEEEEEEEEEEEEEEEEEEEE	TRBV18*00(398.1)		TRBJ1-2*00(219)		702|719|739|0|17||85.0		24|40|68|26|42||80.0												TGTGCCAGCTCACCACCTTCTTACACCTATGGCTACACCTTC	36								CASSPPSYTYGYTF		:::::::::0:0:17:::::26:-4:42:::	TLML_1_	RNA
280	CLONES_TRBTLML_1__4W_TCR-JV_cDNA_69_GATAGACA_merged_170000.txt	420	16	0.000377225	TGTGCCAGCTCACCACCCACGGGCCAAGAGACCCAGTACTTC	EEEEEEEEEEEEEEEEEEEEEEEEEEEEEEEEEEEEEEEEEE	TRBV18*00(349.3)		TRBJ2-5*00(223.9)		702|719|739|0|17||85.0		21|40|68|23|42||95.0												TGTGCCAGCTCACCACCCACGGGCCAAGAGACCCAGTACTTC	36								CASSPPTGQETQYF		:::::::::0:0:17:::::23:-1:42:::	TLML_1_	RNA
281	CLONES_TRBTLML_1__4W_TCR-JV_cDNA_69_GATAGACA_merged_170000.txt	421	16	0.000377225	TGTGCCAGCAGTTTCACGCTTGGCGCCAGCGAGCAGTACTTC	EEEEEEEEEEEEEEEEEEEEEEEEEEEEEEEEEEEEEEEEEE	TRBV12-3*00(522),TRBV12-4*00(522)	TRBD1*00(30)	TRBJ2-7*00(204)		530|544|567|0|14||70.0;530|544|567|0|14||70.0	21|27|36|21|27||30.0	26|39|67|29|42||65.0												TGTGCCAGCAGTTTCACGCTTGGCGCCAGCGAGCAGTACTTC	36								CASSFTLGASEQYF		:::::::::0:-3:14:21:-9:3:27:29:-6:42:::	TLML_1_	RNA
282	CLONES_TRBTLML_1__4W_TCR-JV_cDNA_69_GATAGACA_merged_170000.txt	422	16	0.000377225	TGCAGTGCGAGAGGAGGCAGGGGAGGTGACGAGCAGTACTTC	EEEEEEEEEEEEEEEEEEEEEEEEEEEEEEEEEEEEEEEEEE	TRBV20-1*00(239.6)	TRBD1*00(30),TRBD2*00(30)	TRBJ2-7*00(203)		759|772|793|0|13|ST767G|49.0	16|22|36|17|23||30.0;25|31|48|20|26||30.0	25|39|67|28|42||70.0												TGCAGTGCGAGAGGAGGCAGGGGAGGTGACGAGCAGTACTTC	36								CSARGGRGGDEQYF		:::::::::0:-1:13:17:-4:-2:23:28:-5:42:::	TLML_1_	RNA
283	CLONES_TRBTLML_1__4W_TCR-JV_cDNA_69_GATAGACA_merged_170000.txt	423	16	0.000377225	TGCAGCGTTGGGGCCACTAGCGGGAGCAATGAGCAGTTCTTC	EEEEEEEEEEEEEEEEEEEEEEEEEEEEEEEEEEEEEEEEEE	TRBV29-1*00(684.8)	TRBD2*00(55)	TRBJ2-1*00(172.3)		700|710|734|0|10||50.0	19|30|48|15|26||55.0	26|42|70|26|42||80.0												TGCAGCGTTGGGGCCACTAGCGGGAGCAATGAGCAGTTCTTC	36								CSVGATSGSNEQFF		:::::::::0:-4:10:15:-3:-2:26:26:-6:42:::	TLML_1_	RNA
284	CLONES_TRBTLML_1__4W_TCR-JV_cDNA_69_GATAGACA_merged_170000.txt	427	16	0.000377225	TGTGCCAGCAGTTTACCCAGACTTAATGAGCAGTTCTTC	EEEEEEEEEEEEEEEEEEEEEEEEEEEEEEEEEEEEEEE	TRBV28*00(361.8)		TRBJ2-1*00(214)		564|579|601|0|15||75.0		27|42|70|24|39||75.0												TGTGCCAGCAGTTTACCCAGACTTAATGAGCAGTTCTTC	36								CASSLPRLNEQFF		:::::::::0:-2:15:::::24:-7:39:::	TLML_1_	RNA
285	CLONES_TRBTLML_1__4W_TCR-JV_cDNA_69_GATAGACA_merged_170000.txt	428	16	0.000377225	TGTGCCAGCAGCACCTATAGCACAGATACGCAGTATTTT	EEEEEEEEEEENNNNNNNNNNNNNNNNNNNEEEEEEEEE	TRBV7-8*00(643.5)		TRBJ2-3*00(212.5)		567|579|604|0|12||60.0		19|41|69|17|39||110.0												TGTGCCAGCAGCACCTATAGCACAGATACGCAGTATTTT	36								CASSTYSTDTQYF		:::::::::0:-5:12:::::17:1:39:::	TLML_1_	RNA
286	CLONES_TRBTLML_1__4W_TCR-JV_cDNA_69_GATAGACA_merged_170000.txt	429	16	0.000377225	TGCGCCAGCGCCGGGACGGCCGAGGATACGCAGTATTTT	NNNNNNNNEEEEEENNNNNNNNNNNNNEEEEEEEEEEEE	TRBV5-1*00(293.1)	TRBD1*00(35),TRBD2*00(35)	TRBJ2-3*00(228.1)		554|563|590|0|9||45.0	10|17|36|10|17||35.0;14|21|48|10|17||35.0	26|41|69|24|39||75.0												TGCGCCAGCGCCGGGACGGCCGAGGATACGCAGTATTTT	36								CASAGTAEDTQYF		:::::::::0:-7:9:10:2:-7:17:24:-6:39:::	TLML_1_	RNA
287	CLONES_TRBTLML_1__4W_TCR-JV_cDNA_69_GATAGACA_merged_170000.txt	435	16	0.000377225	TGTGCCAGCAGCGGAAAAAACATTCAGTACTTC	EEEEEEEEEEEEEEEEEEEEEEEEEEEEEEEEE	TRBV3-1*00(592.5)		TRBJ2-4*00(229)		543|555|580|0|12||60.0		24|42|70|15|33||90.0												TGTGCCAGCAGCGGAAAAAACATTCAGTACTTC	36								CASSGKNIQYF		:::::::::0:-5:12:::::15:-4:33:::	TLML_1_	RNA
288	CLONES_TRBTLML_1__4W_TCR-JV_cDNA_69_GATAGACA_merged_170000.txt	437	15	0.000353648	TGTGCCAGCAGCTTAGGAGGGGCCACGGTCCTCTTGAACACTGAAGCTTTCTTT	EEEEEEEEEEEEEEEEEEEEEEEEEEEEEEEEEEEEEEEEEEEEEEEEEEEEEE	TRBV11-3*00(604.8)	TRBD1*00(25),TRBD2*00(25)	TRBJ1-1*00(206.6)		521|537|558|0|16||80.0	17|22|36|17|22||25.0;27|32|48|16|21||25.0	20|40|68|34|54||100.0												TGTGCCAGCAGCTTAGGAGGGGCCACGGTCCTCTTGAACACTGAAGCTTTCTTT	36								CASSLGGATVLLNTEAFF		:::::::::0:-1:16:17:-5:-2:22:34:0:54:::	TLML_1_	RNA
289	CLONES_TRBTLML_1__4W_TCR-JV_cDNA_69_GATAGACA_merged_170000.txt	439	15	0.000353648	TGTGCCTCCAAAGCGGGACAGCTGACTAACTCAGGGGGTGAGCAGTTCTTC	EEEEEEEEEEEEEEEEEEEEEEEEEEEEEEEEEEEEEEEEEEEEEEEEEEE	TRBV19*00(549.8)	TRBD1*00(40),TRBD2*00(35)	TRBJ2-1*00(205)		559|565|596|0|6||30.0	11|19|36|13|21||40.0;22|29|48|11|18||35.0	29|42|70|38|51||65.0												TGTGCCTCCAAAGCGGGACAGCTGACTAACTCAGGGGGTGAGCAGTTCTTC	36								CASKAGQLTNSGGEQFF		:::::::::0:-11:6:13:1:-5:21:38:-9:51:::	TLML_1_	RNA
290	CLONES_TRBTLML_1__4W_TCR-JV_cDNA_69_GATAGACA_merged_170000.txt	441	15	0.000353648	TGTGCCAGTACTATCGGGACAGGGTCGCGGAACACTGAAGCTTTCTTT	NNNNNNNNNNNNNNNNNNNNNNNNNNNNNNNNNNNNNNNNEEEEEEEE	TRBV19*00(646.5)	TRBD1*00(50)	TRBJ1-1*00(235)		559|573|596|0|14|SG569C|54.0	11|21|36|14|24||50.0	21|40|68|29|48||95.0												TGTGCCAGTACTATCGGGACAGGGTCGCGGAACACTGAAGCTTTCTTT	36								CASTIGTGSRNTEAFF		:::::::::0:-3:14:14:1:-3:24:29:-1:48:::	TLML_1_	RNA
291	CLONES_TRBTLML_1__4W_TCR-JV_cDNA_69_GATAGACA_merged_170000.txt	442	15	0.000353648	TGTGCCAGCGCGGGAATGGTGGCAGGGGGCACAGATACGCAGTATTTT	EEEEEEEEEEEEEEEEEEEEEEEEEEEEEEEEEEEEEEEEEEEEEEEE	TRBV7-8*00(350.8)	TRBD1*00(30),TRBD2*00(30)	TRBJ2-3*00(240)		567|576|604|0|9||45.0	16|22|36|22|28||30.0;23|29|48|9|15||30.0	21|41|69|28|48||100.0												TGTGCCAGCGCGGGAATGGTGGCAGGGGGCACAGATACGCAGTATTTT	36								CASAGMVAGGTDTQYF		:::::::::0:-8:9:22:-4:-2:28:28:-1:48:::	TLML_1_	RNA
292	CLONES_TRBTLML_1__4W_TCR-JV_cDNA_69_GATAGACA_merged_170000.txt	443	15	0.000353648	TGTGCCAGCAGCCCTATTAGCGGGAGTGCCAAAAACATTCAGTACTTC	EEEEEEEEEENNNNNNNNNNNNNNNNNNNNNNNEEEEEEEEEEEEEEE	TRBV28*00(483.8)	TRBD2*00(45)	TRBJ2-4*00(237)		564|575|601|0|11||55.0	21|30|48|17|26||45.0	21|42|70|27|48||105.0												TGTGCCAGCAGCCCTATTAGCGGGAGTGCCAAAAACATTCAGTACTTC	36								CASSPISGSAKNIQYF		:::::::::0:-6:11:17:-5:-2:26:27:-1:48:::	TLML_1_	RNA
293	CLONES_TRBTLML_1__4W_TCR-JV_cDNA_69_GATAGACA_merged_170000.txt	445	15	0.000353648	TGTGCCAGCAGCAGAAAGCTAGCGGGATACCTACGAGCAGTACTTC	EEEEEEEEEEEEEEEEEEEEEEEEEEEEEEEEEEEEEEEEEEEEEE	TRBV6-5*00(430.2)	TRBD2*00(45)	TRBJ2-7*00(221.6)		519|530|556|0|11||55.0	20|29|48|18|27||45.0	22|39|67|29|46||85.0												TGTGCCAGCAGCAGAAAGCTAGCGGGATACCTACGAGCAGTACTTC	36								CASSRKLA_DTYEQYF		:::::::::0:-6:11:18:-4:-3:27:29:-2:46:::	TLML_1_	RNA
294	CLONES_TRBTLML_1__4W_TCR-JV_cDNA_69_GATAGACA_merged_170000.txt	447	15	0.000353648	TGTGCTAGTGGTTCTCAACTAGCGGGTTTGGATACGCAGTATTTT	NNNNNNNNNNNNNNNNNNNNNNNNNNNNNNNEEEEEEEEEEEEEE	TRBV12-5*00(742.6)	TRBD2*00(45)	TRBJ2-3*00(215)		530|543|567|0|13||65.0	19|28|48|17|26||45.0	26|41|69|30|45||75.0												TGTGCTAGTGGTTCTCAACTAGCGGGTTTGGATACGCAGTATTTT	36								CASGSQLAGLDTQYF		:::::::::0:-4:13:17:-3:-4:26:30:-6:45:::	TLML_1_	RNA
295	CLONES_TRBTLML_1__4W_TCR-JV_cDNA_69_GATAGACA_merged_170000.txt	449	15	0.000353648	TGTGCCAGCTCACCGACTAGCGGGAGGGTCTACGAGCAGTACTTC	EEEEEEEEEEEEEEEEEEEEEEEEEEEEEEEEEEEEEEEEEEEEE	TRBV18*00(588.2)	TRBD2*00(70)	TRBJ2-7*00(220)		702|716|739|0|14||70.0	18|32|48|14|28||70.0	23|39|67|29|45||80.0												TGTGCCAGCTCACCGACTAGCGGGAGGGTCTACGAGCAGTACTTC	36								CASSPTSGRVYEQYF		:::::::::0:-3:14:14:-2:0:28:29:-3:45:::	TLML_1_	RNA
296	CLONES_TRBTLML_1__4W_TCR-JV_cDNA_69_GATAGACA_merged_170000.txt	450	15	0.000353648	TGTGCCAGCAGTTTAGTTCCGGGACTAGCCTACGAGCAGTACTTC	EEEEEEEENNNNNNNNNNNNNNEEEEEEEEEEEEEEEEEEEEEEE	TRBV27*00(300.6)	TRBD2*00(50)	TRBJ2-7*00(225)		556|571|593|0|15||75.0	14|24|48|18|28||50.0	22|39|67|28|45||85.0												TGTGCCAGCAGTTTAGTTCCGGGACTAGCCTACGAGCAGTACTTC	36								CASSLVPGLAYEQYF		:::::::::0:-2:15:18:2:-8:28:28:-2:45:::	TLML_1_	RNA
297	CLONES_TRBTLML_1__4W_TCR-JV_cDNA_69_GATAGACA_merged_170000.txt	451	15	0.000353648	TGTGCCAGCAGTCGGACTAGTGCGGGGGCCAACGTCCTGACTTTC	EEEEEEEEEEEEEEEEEEEEEEEEEEEEEEEEEEEEEEEEEEEEE	TRBV12-3*00(333.1),TRBV12-4*00(333.1)	TRBD2*00(35)	TRBJ2-6*00(245)		530|542|567|0|12||60.0;530|542|567|0|12||60.0	17|24|48|13|20||35.0	24|45|73|24|45||105.0												TGTGCCAGCAGTCGGACTAGTGCGGGGGCCAACGTCCTGACTTTC	36								CASSRTSAGANVLTF		:::::::::0:-5:12:13:-1:-8:20:24:-4:45:::	TLML_1_	RNA
298	CLONES_TRBTLML_1__4W_TCR-JV_cDNA_69_GATAGACA_merged_170000.txt	452	15	0.000353648	TGTGCCAGCAGCTTCGGCGGGTCAACCTACAATGAGCAGTTCTTC	EEEEEEENNNNNNNNNNNNNNNNNNNNNNNNNNNNNEEEEEEEEE	TRBV7-9*00(406.6)	TRBD2*00(25)	TRBJ2-1*00(240)		556|570|593|0|14||70.0	23|28|48|16|21||25.0	22|42|70|25|45||100.0												TGTGCCAGCAGCTTCGGCGGGTCAACCTACAATGAGCAGTTCTTC	36								CASSFGGSTYNEQFF		:::::::::0:-3:14:16:-7:-4:21:25:-2:45:::	TLML_1_	RNA
299	CLONES_TRBTLML_1__4W_TCR-JV_cDNA_69_GATAGACA_merged_170000.txt	453	15	0.000353648	TGTGCCAGCAGCTTGGGGTCCCCGGGGGCCAATGAGCAGTTCTTC	EEEEEEEEEEEEEEEEEEEEEEEEEEEEEEEEEEEEEEEEEEEEE	TRBV5-6*00(428.9)	TRBD1*00(30),TRBD2*00(30)	TRBJ2-1*00(216.3)		550|566|586|0|16||80.0	9|15|36|20|26||30.0;13|19|48|20|26||30.0	26|42|70|29|45||80.0												TGTGCCAGCAGCTTGGGGTCCCCGGGGGCCAATGAGCAGTTCTTC	36								CASSLGSPGANEQFF		:::::::::0:0:16:20:3:-9:26:29:-6:45:::	TLML_1_	RNA
300	CLONES_TRBTLML_1__4W_TCR-JV_cDNA_69_GATAGACA_merged_170000.txt	454	15	0.000353648	TGTGCCAGCAGCCGAACCGGGACAGGGTACACTGAAGCTTTCTTT	EEEEEEEEEEEEEEEEEEEEEEEEEEEEEEEEEEEEEEEEEEEEE	TRBV3-1*00(539.9)	TRBD1*00(55)	TRBJ1-1*00(223.9)		543|556|580|0|13||65.0	10|21|36|16|27||55.0	23|40|68|28|45||85.0												TGTGCCAGCAGCCGAACCGGGACAGGGTACACTGAAGCTTTCTTT	36								CASSRTGTGYTEAFF		:::::::::0:-4:13:16:2:-3:27:28:-3:45:::	TLML_1_	RNA
301	CLONES_TRBTLML_1__4W_TCR-JV_cDNA_69_GATAGACA_merged_170000.txt	456	15	0.000353648	TGCAGTGCCCCGAGGGGGGAATCCGGAACCTACGAGCAGTACTTC	NNNNNNNNNNNNNNNNNNNNNNNNNNEEEEEEEEEEEEEEEEEEE	TRBV20-1*00(879.1)	TRBD1*00(30)	TRBJ2-7*00(195)		759|767|793|0|8||40.0	17|23|36|12|18||30.0	22|39|67|28|45||85.0												TGCAGTGCCCCGAGGGGGGAATCCGGAACCTACGAGCAGTACTTC	36								CSAPRGESGTYEQYF		:::::::::0:-6:8:12:-5:-1:18:28:-2:45:::	TLML_1_	RNA
302	CLONES_TRBTLML_1__4W_TCR-JV_cDNA_69_GATAGACA_merged_170000.txt	459	15	0.000353648	TGTGCCAGTAGCGCAGGGGGCGCGGGAGAGACCCAGTACTTC	ENNNNNNNNNNNNNNNNNNNNNNNNNNNNNNNNNNNNNNNNN	TRBV19*00(604.3)	TRBD1*00(50)	TRBJ2-5*00(220)		559|570|596|0|11||55.0	16|26|36|13|23||50.0	24|40|68|26|42||80.0												TGTGCCAGTAGCGCAGGGGGCGCGGGAGAGACCCAGTACTTC	36								CASSAGGAGETQYF		:::::::::0:-6:11:13:-4:2:23:26:-4:42:::	TLML_1_	RNA
303	CLONES_TRBTLML_1__4W_TCR-JV_cDNA_69_GATAGACA_merged_170000.txt	460	15	0.000353648	TGTGCCAGCAGTTCCCCGGGGACGTCAGATACGCAGTATTTT	EEEEEEEEEEEEEEEEEEEEEEEEEEEEEEEEEEEEEEEEEE	TRBV28*00(330.7)	TRBD1*00(30),TRBD2*00(30)	TRBJ2-3*00(223.9)		564|577|601|0|13||65.0	9|15|36|14|20||30.0;13|19|48|14|20||30.0	24|41|69|25|42||85.0												TGTGCCAGCAGTTCCCCGGGGACGTCAGATACGCAGTATTTT	36								CASSSPGTSDTQYF		:::::::::0:-4:13:14:3:-9:20:25:-4:42:::	TLML_1_	RNA
304	CLONES_TRBTLML_1__4W_TCR-JV_cDNA_69_GATAGACA_merged_170000.txt	461	15	0.000353648	TGTGCCAGCAGCTTTGACACATACTCCTACGAGCAGTACTTC	EEEEEEEEEEEEEEEEEEEEEEEEEEEEEEEEEEEEEEEEEE	TRBV7-9*00(315.5)		TRBJ2-7*00(221.8)		556|570|593|0|14||70.0		20|39|67|23|42||95.0												TGTGCCAGCAGCTTTGACACATACTCCTACGAGCAGTACTTC	36								CASSFDTYSYEQYF		:::::::::0:-3:14:::::23:0:42:::	TLML_1_	RNA
305	CLONES_TRBTLML_1__4W_TCR-JV_cDNA_69_GATAGACA_merged_170000.txt	462	15	0.000353648	TGTGCCAGCAGCTTAGACCTAGCCAAAAACATTCAGTACTTC	EEEEEEEEEEEEEEEEEEEEEEEEEEEEEEEEEEEEEEEEEE	TRBV11-2*00(508),TRBV11-3*00(476)		TRBJ2-4*00(258.9)		522|543|559|0|21|ST539C|89.0;521|542|558|0|21|ST538C|89.0		18|42|70|18|42||120.0												TGTGCCAGCAGCTTAGACCTAGCCAAAAACATTCAGTACTTC	36								CASSLDLAKNIQYF		:::::::::0:4:21:::::18:2:42:::	TLML_1_	RNA
306	CLONES_TRBTLML_1__4W_TCR-JV_cDNA_69_GATAGACA_merged_170000.txt	463	15	0.000353648	TGTGCCAGCAGCCCCAGGACAGGGGGCTACGAGCAGTACTTC	EEEEEEEEEEEEEEEEEEEEEEEEEEEEEEEEEEEEEEEEEE	TRBV7-2*00(404.8)	TRBD1*00(54)	TRBJ2-7*00(217.6)		580|592|617|0|12||60.0	9|23|36|12|26|SG12A|54.0	23|39|67|26|42||80.0												TGTGCCAGCAGCCCCAGGACAGGGGGCTACGAGCAGTACTTC	36								CASSPRTGGYEQYF		:::::::::0:-5:12:12:3:-1:26:26:-3:42:::	TLML_1_	RNA
307	CLONES_TRBTLML_1__4W_TCR-JV_cDNA_69_GATAGACA_merged_170000.txt	464	15	0.000353648	TGTGCGAGGACTAGCGGGACGAACACCGGGGAGCTGTTTTTT	EEEEEEEEEEEEEEEEEEEEEEEEEEEEEEEEEEEEEEEEEE	TRBV30*00(562.3)	TRBD2*00(60)	TRBJ2-2*00(252.7)		787|792|821|0|5||25.0	17|29|48|7|19||60.0	20|43|71|19|42||115.0												TGTGCGAGGACTAGCGGGACGAACACCGGGGAGCTGTTTTTT	36								CARTSGTNTGELFF		:::::::::0:-9:5:7:-1:-3:19:19:0:42:::	TLML_1_	RNA
308	CLONES_TRBTLML_1__4W_TCR-JV_cDNA_69_GATAGACA_merged_170000.txt	468	15	0.000353648	TGTGCCACCAGTGTTCGGGGGATCTACGAGCAGTACTTC	EEEEEEEEEEEEEEEEEEEEEEEEEEEEEEEEEEEEEEE	TRBV24-1*00(494.1)	TRBD1*00(25)	TRBJ2-7*00(220)		559|572|597|0|13||65.0	18|23|36|16|21||25.0	23|39|67|23|39||80.0												TGTGCCACCAGTGTTCGGGGGATCTACGAGCAGTACTTC	36								CATSVRGIYEQYF		:::::::::0:-5:13:16:-6:-1:21:23:-3:39:::	TLML_1_	RNA
309	CLONES_TRBTLML_1__4W_TCR-JV_cDNA_69_GATAGACA_merged_170000.txt	469	15	0.000353648	TGTGCCAGCATTGGACAGACTTACGAGCAGTACTTC	EEEEEEEEEEEEEEEEEEEEEEEEEEEEEEEEEEEE	TRBV6-5*00(550.9)	TRBD1*00(30)	TRBJ2-7*00(188)		519|529|556|0|10||50.0	13|19|36|12|18||30.0	24|39|67|21|36||75.0												TGTGCCAGCATTGGACAGACTTACGAGCAGTACTTC	36								CASIGQTYEQYF		:::::::::0:-7:10:12:-1:-5:18:21:-4:36:::	TLML_1_	RNA
310	CLONES_TRBTLML_1__4W_TCR-JV_cDNA_69_GATAGACA_merged_170000.txt	470	15	0.000353648	TGTGCCAGCAGTTTACGGGGCAATGAGCAGTTCTTC	EEEEEEEEEEEEEEEEEEEEEEEEEEEEEEEEEEEE	TRBV5-6*00(603.5)		TRBJ2-1*00(142.8)		550|561|586|0|11||55.0		26|42|70|20|36||80.0												TGTGCCAGCAGTTTACGGGGCAATGAGCAGTTCTTC	36								CASSLRGNEQFF		:::::::::0:-5:11:::::20:-6:36:::	TLML_1_	RNA
311	CLONES_TRBTLML_1__4W_TCR-JV_cDNA_69_GATAGACA_merged_170000.txt	471	15	0.000353648	TGTGCCAGCAGTCTCCGTGCGGTGTCGCAGTACTTC	EEEEEEEEEEEEEEEEEEEEEEEEEEEEEEEEEEEE	TRBV28*00(343.7)		TRBJ2-7*00(188.9)		564|576|601|0|12||60.0		29|39|67|26|36||50.0												TGTGCCAGCAGTCTCCGTGCGGTGTCGCAGTACTTC	36								CASSLRAVSQYF		:::::::::0:-5:12:::::26:-9:36:::	TLML_1_	RNA
312	CLONES_TRBTLML_1__4W_TCR-JV_cDNA_69_GATAGACA_merged_170000.txt	472	15	0.000353648	TGTGCCTGGGGCCGAAACAATGAGCAGTTCTTC	EEEEEEEEEEEEEEEEEEEEEEEEEEEEEEEEE	TRBV30*00(422.5)		TRBJ2-1*00(220)		787|796|821|0|9||45.0		25|42|70|16|33||85.0												TGTGCCTGGGGCCGAAACAATGAGCAGTTCTTC	36								CAWGRNNEQFF		:::::::::0:-5:9:::::16:-5:33:::	TLML_1_	RNA
313	CLONES_TRBTLML_1__4W_TCR-JV_cDNA_69_GATAGACA_merged_170000.txt	475	14	0.000330072	TGCGCCAGCAGCTTCGATGTTCTAGCGGGAGTCGGGGGGCAAGAGACCCAGTACTTC	EEEEEEEEEEEEEEEEEEEEEEEEEEEEEEEEEEEEEEEEEEEEEEEEEEEEEEEEE	TRBV5-1*00(397)	TRBD2*00(50)	TRBJ2-5*00(230)		554|568|590|0|14||70.0	20|30|48|21|31||50.0	22|40|68|39|57||90.0												TGCGCCAGCAGCTTCGATGTTCTAGCGGGAGTCGGGGGGCAAGAGACCCAGTACTTC	36								CASSFDVLAGVGGQETQYF		:::::::::0:-2:14:21:-4:-2:31:39:-2:57:::	TLML_1_	RNA
314	CLONES_TRBTLML_1__4W_TCR-JV_cDNA_69_GATAGACA_merged_170000.txt	476	14	0.000330072	TGTGCCAGCAGTTTATCATTGACAGAAGCCTCTGGAAACACCATATATTTT	EEEEEEEEEEEEEEEEEEEEEEEEEEEEEEEEEEEEEEEEEEEEEEEEEEE	TRBV28*00(262.5)	TRBD1*00(25)	TRBJ1-3*00(250)		564|580|601|0|16||80.0	14|19|36|20|25||25.0	20|42|70|29|51||110.0												TGTGCCAGCAGTTTATCATTGACAGAAGCCTCTGGAAACACCATATATTTT	36								CASSLSLTEASGNTIYF		:::::::::0:-1:16:20:-2:-5:25:29:0:51:::	TLML_1_	RNA
315	CLONES_TRBTLML_1__4W_TCR-JV_cDNA_69_GATAGACA_merged_170000.txt	477	14	0.000330072	TGTGCCAGCAGCCAAACCCGACTAGCGGGAGGGCCCGATGAGCAGTTCTTC	EEEEEEEEEEEEEEEEEEEEEEEEEEEEEEEEEEEEEEEEEEEEEEEEEEE	TRBV3-1*00(523.2)	TRBD2*00(85)	TRBJ2-1*00(200)		543|558|580|0|15||75.0	18|35|48|19|36||85.0	28|42|70|37|51||70.0												TGTGCCAGCAGCCAAACCCGACTAGCGGGAGGGCCCGATGAGCAGTTCTTC	36								CASSQTRLAGGPDEQFF		:::::::::0:-2:15:19:-2:3:36:37:-8:51:::	TLML_1_	RNA
316	CLONES_TRBTLML_1__4W_TCR-JV_cDNA_69_GATAGACA_merged_170000.txt	480	14	0.000330072	TGTGCCAGCTCACCAGATGACAGGTACACGGACAATGAGCAGTTCTTC	EEEEEEEEEEEEEEEEEEEEEEEEEEEEEEEEEEEEEEEEEEEEEEEE	TRBV18*00(203.2)	TRBD1*00(30)	TRBJ2-1*00(225)		702|717|739|0|15||75.0	14|20|36|18|24||30.0	25|42|70|31|48||85.0												TGTGCCAGCTCACCAGATGACAGGTACACGGACAATGAGCAGTTCTTC	36								CASSPDDRYTDNEQFF		:::::::::0:-2:15:18:-2:-4:24:31:-5:48:::	TLML_1_	RNA
317	CLONES_TRBTLML_1__4W_TCR-JV_cDNA_69_GATAGACA_merged_170000.txt	481	14	0.000330072	TGTGCCAGCAGTTACCAGCGGGGGAACTACATGGGGGAGCTGTTTTTT	EEEEEEEEEEEEEEEEEEEEEEEEEEEEEEEEEEEEEEEEEEEEEEEE	TRBV6-6*00(637.7)	TRBD2*00(30)	TRBJ2-2*00(204.6)		516|531|553|0|15||75.0	22|28|48|16|22||30.0	28|43|71|33|48||75.0												TGTGCCAGCAGTTACCAGCGGGGGAACTACATGGGGGAGCTGTTTTTT	36								CASSYQRGNYMGELFF		:::::::::0:-2:15:16:-6:-4:22:33:-8:48:::	TLML_1_	RNA
318	CLONES_TRBTLML_1__4W_TCR-JV_cDNA_69_GATAGACA_merged_170000.txt	482	14	0.000330072	TGTGCCAGCAGCTTCGGACTAGCGGGATTGACAGATACGCAGTATTTT	EEEEEEEEEEEEEEEEEEEEEEEEEEEEEEEEEEEEEEEEEEEEEEEE	TRBV5-6*00(324.4),TRBV5-7*00(313)	TRBD2*00(60)	TRBJ2-3*00(220.6)		550|564|586|0|14||70.0;551|565|587|0|14||70.0	17|29|48|15|27||60.0	23|41|69|30|48||90.0												TGTGCCAGCAGCTTCGGACTAGCGGGATTGACAGATACGCAGTATTTT	36								CASSFGLAGLTDTQYF		:::::::::0:-2:14:15:-1:-3:27:30:-3:48:::	TLML_1_	RNA
319	CLONES_TRBTLML_1__4W_TCR-JV_cDNA_69_GATAGACA_merged_170000.txt	483	14	0.000330072	TGTGCCAGCAGCTTAGGCCCGGACAGGGCCAAAAACATTCAGTACTTC	EEEEEEEEEEEEEEEEEEEEEEEEEEEEEEEEEEEEEEEEEEEEEEEE	TRBV13*00(532.7)	TRBD1*00(35)	TRBJ2-4*00(243.9)		567|586|604|0|19||95.0	13|20|36|20|27||35.0	21|42|70|27|48||105.0												TGTGCCAGCAGCTTAGGCCCGGACAGGGCCAAAAACATTCAGTACTTC	36								CASSLGPDRAKNIQYF		:::::::::0:2:19:20:-1:-4:27:27:-1:48:::	TLML_1_	RNA
320	CLONES_TRBTLML_1__4W_TCR-JV_cDNA_69_GATAGACA_merged_170000.txt	484	14	0.000330072	TGTGCCAGCAGCCAACTAGCGGGAGGAACCACAGATACGCAGTATTTT	EEEEEEEEEEEEEEEEEEEEEEEEEEEEEEEEEEEEEEEEEEEEEEEE	TRBV14*00(360.8)	TRBD2*00(55)	TRBJ2-3*00(235)		516|531|553|0|15||75.0	20|31|48|15|26||55.0	22|41|69|29|48||95.0												TGTGCCAGCAGCCAACTAGCGGGAGGAACCACAGATACGCAGTATTTT	36								CASSQLAGGTTDTQYF		:::::::::0:-2:15:15:-4:-1:26:29:-2:48:::	TLML_1_	RNA
321	CLONES_TRBTLML_1__4W_TCR-JV_cDNA_69_GATAGACA_merged_170000.txt	485	14	0.000330072	TGTGCCAGCAGCCAAGATTGGGGGGAGAGCACAGATACGCAGTATTTT	EEEEEEEEEEEEEEEEEEEEEEEEEEEEEEEEEEEEEEEEEEEEEEEE	TRBV4-2*00(626.9)	TRBD1*00(25),TRBD2*00(25)	TRBJ2-3*00(204.6)		537|555|574|0|18||90.0	18|23|36|19|24||25.0;25|30|48|22|27||25.0	20|41|69|27|48||105.0												TGTGCCAGCAGCCAAGATTGGGGGGAGAGCACAGATACGCAGTATTTT	36								CASSQDWGESTDTQYF		:::::::::0:1:18:19:-6:-1:24:27:0:48:::	TLML_1_	RNA
322	CLONES_TRBTLML_1__4W_TCR-JV_cDNA_69_GATAGACA_merged_170000.txt	486	14	0.000330072	TGTGCCAGCAGGGGAGCGACTAGCGGGACCAAAAACATTCAGTACTTC	EEEEEEEEEEEEEEEEEEEEEEEEEEEEEEEEEEEEEEEEEEEEEEEE	TRBV28*00(508.7)	TRBD2*00(55)	TRBJ2-4*00(200)		564|575|601|0|11||55.0	18|29|48|17|28||55.0	22|42|70|28|48||100.0												TGTGCCAGCAGGGGAGCGACTAGCGGGACCAAAAACATTCAGTACTTC	36								CASRGATSGTKNIQYF		:::::::::0:-6:11:17:-2:-3:28:28:-2:48:::	TLML_1_	RNA
323	CLONES_TRBTLML_1__4W_TCR-JV_cDNA_69_GATAGACA_merged_170000.txt	488	14	0.000330072	TGCGCCAGCAGCCCGACCCAGGGATCTGGGGCCAACGTCCTGACTTTC	EEEEEEEEEEEEEEEEEEEEEEEEEEEEEEEEEEEEEEEEEEEEEEEE	TRBV5-1*00(205.9)		TRBJ2-6*00(182.5)		554|566|590|0|12||60.0		13|45|73|16|48|SA18GSC20A|128.0												TGCGCCAGCAGCCCGACCCAGGGATCTGGGGCCAACGTCCTGACTTTC	36								CASSPTQGSGANVLTF		:::::::::0:-4:12:::::16:7:48:::	TLML_1_	RNA
324	CLONES_TRBTLML_1__4W_TCR-JV_cDNA_69_GATAGACA_merged_170000.txt	491	14	0.000330072	TGTGCCATCAGTGAGACAGTTAGTCGGACCTACGAGCAGTACTTC	EEEEEEEEEEEEEEEEEEEEEEEEEEEEEEEEEEEEEEEEEEEEE	TRBV10-3*00(815.7)	TRBD2*00(25)	TRBJ2-7*00(195)		533|548|570|0|15||75.0	9|14|48|20|25||25.0	22|39|67|28|45||85.0												TGTGCCATCAGTGAGACAGTTAGTCGGACCTACGAGCAGTACTTC	36								CAISETVSRTYEQYF		:::::::::0:-2:15:20:7:-18:25:28:-2:45:::	TLML_1_	RNA
325	CLONES_TRBTLML_1__4W_TCR-JV_cDNA_69_GATAGACA_merged_170000.txt	493	14	0.000330072	TGTGCCAGTAGTATTCGCGCAGGGCCGAACTACGAGCAGTACTTC	EEEEEEEEEEEEEEEEEEEEEEEEEEEEEEEEEEEEEEEEEEEEE	TRBV19*00(763.3)	TRBD2*00(30)	TRBJ2-7*00(152.8)		559|573|596|0|14||70.0	28|34|48|20|26||30.0	23|39|67|29|45||80.0												TGTGCCAGTAGTATTCGCGCAGGGCCGAACTACGAGCAGTACTTC	36								CASSIRAGPNYEQYF		:::::::::0:-3:14:20:-12:2:26:29:-3:45:::	TLML_1_	RNA
326	CLONES_TRBTLML_1__4W_TCR-JV_cDNA_69_GATAGACA_merged_170000.txt	494	14	0.000330072	TGTGCCAGCACTTCCGACCCACGGCCGAACACTGAAGCTTTCTTT	EEEEEEEEEEEEEEEEEEEEEEEEEEEEEEEEEEEEEEEEEEEEE	TRBV7-2*00(446.2)		TRBJ1-1*00(235)		580|590|617|0|10||50.0		21|40|68|26|45||95.0												TGTGCCAGCACTTCCGACCCACGGCCGAACACTGAAGCTTTCTTT	36								CASTSDPRPNTEAFF		:::::::::0:-7:10:::::26:-1:45:::	TLML_1_	RNA
327	CLONES_TRBTLML_1__4W_TCR-JV_cDNA_69_GATAGACA_merged_170000.txt	495	14	0.000330072	TGTGCCAGCAGTTACCCACAGAGGCCTAATTCACCCCTCCACTTT	EEEEEEEEEEEEEEEEEEEEEEEEEEEEEEEEEEEEEEEEEEEEE	TRBV28*00(628.2)		TRBJ1-6*00(215.6)		564|577|601|0|13||65.0		26|45|73|26|45||95.0												TGTGCCAGCAGTTACCCACAGAGGCCTAATTCACCCCTCCACTTT	36								CASSYPQRPNSPLHF		:::::::::0:-4:13:::::26:-6:45:::	TLML_1_	RNA
328	CLONES_TRBTLML_1__4W_TCR-JV_cDNA_69_GATAGACA_merged_170000.txt	496	14	0.000330072	TGTGCCAGCAGCTTTTTGGAGGAAAGTGGAAACACCATATATTTT	EEEEEEEEEEEEEEEEEEEEEEEEEEEEEEEEEEEEEEEEEEEEE	TRBV7-8*00(572.6)	TRBD2*00(25)	TRBJ1-3*00(196.4)		567|581|604|0|14||70.0	26|31|48|17|22||25.0	23|42|70|26|45||95.0												TGTGCCAGCAGCTTTTTGGAGGAAAGTGGAAACACCATATATTTT	36								CASSFLEESGNTIYF		:::::::::0:-3:14:17:-10:-1:22:26:-3:45:::	TLML_1_	RNA
329	CLONES_TRBTLML_1__4W_TCR-JV_cDNA_69_GATAGACA_merged_170000.txt	502	14	0.000330072	TGTGCTAGCAGCCCTAGCGGGAACACCGGGGAGCTGTTTTTT	EEEEEEEEEEEEEEEEEEEEEEEEEEEEEEEEEEEEEEEEEE	TRBV7-7*00(447.6),TRBV7-6*00(405.8)	TRBD2*00(35)	TRBJ2-2*00(250)		585|597|622|0|12|SC590T|44.0;576|588|613|0|12|SC581T|44.0	20|27|48|13|20||35.0	21|43|71|20|42||110.0												TGTGCTAGCAGCCCTAGCGGGAACACCGGGGAGCTGTTTTTT	36								CASSPSGNTGELFF		:::::::::0:-5:12:13:-4:-5:20:20:-1:42:::	TLML_1_	RNA
330	CLONES_TRBTLML_1__4W_TCR-JV_cDNA_69_GATAGACA_merged_170000.txt	503	14	0.000330072	TGTGCCTGGAAGGGGAGGACAGGAGCATATGGCTACACCTTC	EEEEEEEEEEEEEEEEEEEEEEEEEEEEEEEEEEEEEEEEEE	TRBV30*00(565.6)	TRBD1*00(35),TRBD2*00(30)	TRBJ1-2*00(167.9)		787|797|821|0|10||50.0	13|20|36|16|23||35.0;25|31|48|12|18||30.0	25|40|68|27|42||75.0												TGTGCCTGGAAGGGGAGGACAGGAGCATATGGCTACACCTTC	36								CAWKGRTGAYGYTF		:::::::::0:-4:10:16:-1:-4:23:27:-5:42:::	TLML_1_	RNA
331	CLONES_TRBTLML_1__4W_TCR-JV_cDNA_69_GATAGACA_merged_170000.txt	504	14	0.000330072	TGTGCCCACTCTAGCGGGAGCTCCTACAATGAGCAGTTCTTC	EEEEEEEEEEEEEEEEEEEEEEEEEEEEEEEEEEEEEEEEEE	TRBV30*00(492.1)	TRBD2*00(30)	TRBJ2-1*00(270)		787|793|821|0|6||30.0	20|26|48|10|16||30.0	16|42|70|16|42||130.0												TGTGCCCACTCTAGCGGGAGCTCCTACAATGAGCAGTTCTTC	36								CAHSSGSSYNEQFF		:::::::::0:-8:6:10:-4:-6:16:16:4:42:::	TLML_1_	RNA
332	CLONES_TRBTLML_1__4W_TCR-JV_cDNA_69_GATAGACA_merged_170000.txt	507	14	0.000330072	TGTGCCACCAGTGATTCAGGCTCAAATCAGCCCCAGCATTTT	EEEEEEEEEEEEEEEEEEEEEEEEEEEEEEEEEEEEEEEEEE	TRBV24-1*00(344.6)		TRBJ1-5*00(230)		559|575|597|0|16||80.0		24|42|70|24|42||90.0												TGTGCCACCAGTGATTCAGGCTCAAATCAGCCCCAGCATTTT	36								CATSDSGSNQPQHF		:::::::::0:-2:16:::::24:-4:42:::	TLML_1_	RNA
333	CLONES_TRBTLML_1__4W_TCR-JV_cDNA_69_GATAGACA_merged_170000.txt	508	14	0.000330072	TGTGCCAGTAACCGGAATTACTATAATTCACCCCTCCACTTT	EEEEEEEEEEEEEEEEEEEEEEEEEEEEEEEEEEEEEEEEEE	TRBV28*00(471.5)		TRBJ1-6*00(193.6)		564|572|601|0|8||40.0		23|45|73|20|42||110.0												TGTGCCAGTAACCGGAATTACTATAATTCACCCCTCCACTTT	36								CASNRNYYNSPLHF		:::::::::0:-9:8:::::20:-3:42:::	TLML_1_	RNA
334	CLONES_TRBTLML_1__4W_TCR-JV_cDNA_69_GATAGACA_merged_170000.txt	509	14	0.000330072	TGTGCCAGCACCCCACCGGGATTCCCAGAGACCCAGTACTTC	EEEEEEEEEEEEEEEEEEEEEEEEEEEEEEEEEEEEEEEEEE	TRBV11-2*00(313.8)	TRBD1*00(30),TRBD2*00(30)	TRBJ2-5*00(218.9)		522|532|559|0|10||50.0	10|16|36|15|21||30.0;14|20|48|15|21||30.0	24|40|68|26|42||80.0												TGTGCCAGCACCCCACCGGGATTCCCAGAGACCCAGTACTTC	36								CASTPPGFPETQYF		:::::::::0:-7:10:15:2:-8:21:26:-4:42:::	TLML_1_	RNA
335	CLONES_TRBTLML_1__4W_TCR-JV_cDNA_69_GATAGACA_merged_170000.txt	510	14	0.000330072	TGTGCCAGCAGTTACACCGAACAGGGCTATGGCTACACCTTC	EEEEEEEEEEEEEEEEEEEEEEEEEEEEEEEEEEEEEEEEEE	TRBV6-5*00(449.5)	TRBD1*00(30)	TRBJ1-2*00(220)		519|534|556|0|15||75.0	15|21|36|20|26||30.0	24|40|68|26|42||80.0												TGTGCCAGCAGTTACACCGAACAGGGCTATGGCTACACCTTC	36								CASSYTEQGYGYTF		:::::::::0:-2:15:20:-3:-3:26:26:-4:42:::	TLML_1_	RNA
336	CLONES_TRBTLML_1__4W_TCR-JV_cDNA_69_GATAGACA_merged_170000.txt	511	14	0.000330072	TGTGCCAGCAGTGAACAGACACAGTTGTGGAAACTGTTTTTT	EEEEEEEEEEEEEEEEEEEEEEEEEEEEEEEEEEEEEEEEEE	TRBV2*00(307.4)		TRBJ1-4*00(198.9)		518|533|555|0|15||75.0		31|43|71|30|42||60.0												TGTGCCAGCAGTGAACAGACACAGTTGTGGAAACTGTTTTTT	36								CASSEQTQLWKLFF		:::::::::0:-2:15:::::30:-11:42:::	TLML_1_	RNA
337	CLONES_TRBTLML_1__4W_TCR-JV_cDNA_69_GATAGACA_merged_170000.txt	512	14	0.000330072	TGTGCCAGCAGTATGACGTGGGGGCAGGGGGGCTACACCTTC	EEEEEEEEEEEEEEEEEEEEEEEEEEEEEEEEEEEEEEEEEE	TRBV6-5*00(669.8)	TRBD1*00(34)	TRBJ1-2*00(120.2)		519|531|556|0|12||60.0	12|22|36|20|30|SA15G|34.0	28|40|68|30|42||60.0												TGTGCCAGCAGTATGACGTGGGGGCAGGGGGGCTACACCTTC	36								CASSMTWGQGGYTF		:::::::::0:-5:12:20:0:-2:30:30:-8:42:::	TLML_1_	RNA
338	CLONES_TRBTLML_1__4W_TCR-JV_cDNA_69_GATAGACA_merged_170000.txt	513	14	0.000330072	TGTGCCAGCAGCTCGGGGTTTGGGCCCTACGAGCAGTACTTC	EEEEEEEEEEEEEEEEEEEEEEEEEEEEEEEEEEEEEEEEEE	TRBV7-9*00(473.9)		TRBJ2-7*00(225)		556|569|593|0|13||65.0		22|39|67|25|42||85.0												TGTGCCAGCAGCTCGGGGTTTGGGCCCTACGAGCAGTACTTC	36								CASSSGFGPYEQYF		:::::::::0:-4:13:::::25:-2:42:::	TLML_1_	RNA
339	CLONES_TRBTLML_1__4W_TCR-JV_cDNA_69_GATAGACA_merged_170000.txt	514	14	0.000330072	TGTGCCAGCAGAAGGGGAGGGGGTGGACAGCCCCAGCATTTT	EEEEEEEEEEEEEEEEEEEEEEEEEEEEEEEEEEEEEEEEEE	TRBV28*00(443.4)	TRBD2*00(35),TRBD1*00(30)	TRBJ1-5*00(196.7)		564|575|601|0|11||55.0	25|32|48|14|21||35.0;17|23|36|17|23||30.0	27|42|70|27|42||75.0												TGTGCCAGCAGAAGGGGAGGGGGTGGACAGCCCCAGCATTTT	36								CASRRGGGGQPQHF		:::::::::0:-6:11:14:-9:0:21:27:-7:42:::	TLML_1_	RNA
340	CLONES_TRBTLML_1__4W_TCR-JV_cDNA_69_GATAGACA_merged_170000.txt	516	14	0.000330072	TGCAGCGTTGAAGGGGGACGTTTTGGGTACGAGCAGTACTTC	EEEEEEEEEEEEEEEEEEEEEEEEEEEEEEEEEEEEEEEEEE	TRBV29-1*00(384.5)	TRBD1*00(25),TRBD2*00(25)	TRBJ2-7*00(215)		700|713|734|0|13||65.0	12|17|36|14|19||25.0;16|21|48|14|19||25.0	24|39|67|27|42||75.0												TGCAGCGTTGAAGGGGGACGTTTTGGGTACGAGCAGTACTTC	36								CSVEGGRFGYEQYF		:::::::::0:-1:13:14:0:-7:19:27:-4:42:::	TLML_1_	RNA
341	CLONES_TRBTLML_1__4W_TCR-JV_cDNA_69_GATAGACA_merged_170000.txt	518	14	0.000330072	TGTGCCACCCTGCGGGAGGGCACAGATACGCAGTATTTT	EEEEEEEEEEEEEEEEEEEEEEEEEEEEEEEEEEEEEEE	TRBV19*00(650.1)	TRBD2*00(40)	TRBJ2-3*00(205.6)		559|566|596|0|7||35.0	23|31|48|11|19||40.0	21|41|69|19|39||100.0												TGTGCCACCCTGCGGGAGGGCACAGATACGCAGTATTTT	36								CATLREGTDTQYF		:::::::::0:-10:7:11:-7:-1:19:19:-1:39:::	TLML_1_	RNA
342	CLONES_TRBTLML_1__4W_TCR-JV_cDNA_69_GATAGACA_merged_170000.txt	519	14	0.000330072	TGTGCCAGCAGTTCACTCCTAGACAATGAGCAGTTCTTC	EEEEEEEEEEEEEEEEEEEEEEEEEEEEEEEEEEEEEEE	TRBV12-3*00(455.8),TRBV12-4*00(455.8)		TRBJ2-1*00(221.2)		530|543|567|0|13||65.0;530|543|567|0|13||65.0		25|42|70|22|39||85.0												TGTGCCAGCAGTTCACTCCTAGACAATGAGCAGTTCTTC	36								CASSSLLDNEQFF		:::::::::0:-4:13:::::22:-5:39:::	TLML_1_	RNA
343	CLONES_TRBTLML_1__4W_TCR-JV_cDNA_69_GATAGACA_merged_170000.txt	520	14	0.000330072	TGTGCCAGCAGCTTAGTTCGGAACAATGAGCAGTTCTTC	EEEEEEEEEEEEEEEEEEEEEEEEEEEEEEEEEEEEEEE	TRBV7-2*00(325.6)		TRBJ2-1*00(223.9)		580|596|617|0|16||80.0		25|42|70|22|39||85.0												TGTGCCAGCAGCTTAGTTCGGAACAATGAGCAGTTCTTC	36								CASSLVRNNEQFF		:::::::::0:-1:16:::::22:-5:39:::	TLML_1_	RNA
344	CLONES_TRBTLML_1__4W_TCR-JV_cDNA_69_GATAGACA_merged_170000.txt	522	14	0.000330072	TGCAGCGTTGATGCCTCTGGGGCCAACGTCCTGACTTTC	EEEEEEEEEEEEEEEEEEEEEEEEEEEEEEEEEEEEEEE	TRBV29-1*00(727.8)		TRBJ2-6*00(225)		700|711|734|0|11||55.0		20|45|73|14|39||125.0												TGCAGCGTTGATGCCTCTGGGGCCAACGTCCTGACTTTC	36								CSVDASGANVLTF		:::::::::0:-3:11:::::14:0:39:::	TLML_1_	RNA
345	CLONES_TRBTLML_1__4W_TCR-JV_cDNA_69_GATAGACA_merged_170000.txt	523	14	0.000330072	TGCAGCGTTGAGCTAGGGACGTACAATGAGCAGTTCTTC	EEEEEEEEEEEEEEEEEEEEEEEEEEEEEEEEEEEEEEE	TRBV29-1*00(432.4)	TRBD1*00(25),TRBD2*00(25)	TRBJ2-1*00(216.2)		700|711|734|0|11||55.0	12|17|36|15|20||25.0;7|12|48|11|16||25.0	24|42|70|21|39||90.0												TGCAGCGTTGAGCTAGGGACGTACAATGAGCAGTTCTTC	36								CSVELGTYNEQFF		:::::::::0:-3:11:15:0:-7:20:21:-4:39:::	TLML_1_	RNA
346	CLONES_TRBTLML_1__4W_TCR-JV_cDNA_69_GATAGACA_merged_170000.txt	525	14	0.000330072	TGTGCCAGCAGTTCGCGAGAGGATACGCAGTATTTT	EEEEEEEEEEEEEEEEEEEEEEEEEEEEEEEEEEEE	TRBV27*00(543.7)		TRBJ2-3*00(215)		556|569|593|0|13||65.0		26|41|69|21|36||75.0												TGTGCCAGCAGTTCGCGAGAGGATACGCAGTATTTT	36								CASSSREDTQYF		:::::::::0:-4:13:::::21:-6:36:::	TLML_1_	RNA
348	CLONES_TRBTLML_1__4W_TCR-JV_cDNA_69_GATAGACA_merged_170000.txt	529	14	0.000330072	TGTGCCAGCCGATGGACTGAAGCTTTCTTT	EEEEEEEEEEEEEEEEEEEEEEEEEEEEEE	TRBV12-3*00(543.8),TRBV12-4*00(543.8)		TRBJ1-1*00(213.9)		530|539|567|0|9||45.0;530|539|567|0|9||45.0		25|40|68|15|30||75.0												TGTGCCAGCCGATGGACTGAAGCTTTCTTT	36								CASRWTEAFF		:::::::::0:-8:9:::::15:-5:30:::	TLML_1_	RNA
349	CLONES_TRBTLML_1__4W_TCR-JV_cDNA_69_GATAGACA_merged_170000.txt	530	13	0.000306495	TGTGCCAGCAGCTCAGGAGGGACTAGCGGGAGAGCGGACATGAACACCGGGGAGCTGTTTTTT	EEEEEEEEEEEEEEEEEEEEEEEEEEEEEEEEEEEEEEEEEEEEEEEEEEEEEEEEEEEEEEE	TRBV7-3*00(177.4)	TRBD2*00(70)	TRBJ2-2*00(198.8)		540|553|577|0|13||65.0	16|30|48|18|32||70.0	21|43|71|41|63||110.0												TGTGCCAGCAGCTCAGGAGGGACTAGCGGGAGAGCGGACATGAACACCGGGGAGCTGTTTTTT	36								CASSSGGTSGRADMNTGELFF		:::::::::0:-4:13:18:0:-2:32:41:-1:63:::	TLML_1_	RNA
350	CLONES_TRBTLML_1__4W_TCR-JV_cDNA_69_GATAGACA_merged_170000.txt	531	13	0.000306495	TGTGCCAGCAGCTCGCCCGGGACTAGGAGGGGTAATAGCGTCTACGAGCAGTACTTC	EEEEEEEEEEEEEEEEEEEEEEEEEEEEEEEEEEEEEEEEEEEEEEEEEEEEEEEEE	TRBV7-2*00(391.9)	TRBD2*00(55)	TRBJ2-7*00(220)		580|593|617|0|13||65.0	13|24|48|15|26||55.0	23|39|67|41|57||80.0												TGTGCCAGCAGCTCGCCCGGGACTAGGAGGGGTAATAGCGTCTACGAGCAGTACTTC	36								CASSSPGTRRGNSVYEQYF		:::::::::0:-4:13:15:3:-8:26:41:-3:57:::	TLML_1_	RNA
351	CLONES_TRBTLML_1__4W_TCR-JV_cDNA_69_GATAGACA_merged_170000.txt	533	13	0.000306495	TGTGCCAGCAGTTTATCACGGACAGAGACCTCTGGAAACACCATATATTTT	EEEEEEEEEEEEEEEEEEEEEEEEEEEEEEEEEEEEEEEEEEEEEEEEEEE	TRBV28*00(654.3)	TRBD1*00(30)	TRBJ1-3*00(234.4)		564|580|601|0|16||80.0	13|19|36|19|25||30.0	16|42|70|25|51|SG19C|114.0												TGTGCCAGCAGTTTATCACGGACAGAGACCTCTGGAAACACCATATATTTT	36								CASSLSRTETSGNTIYF		:::::::::0:-1:16:19:-1:-5:25:25:4:51:::	TLML_1_	RNA
352	CLONES_TRBTLML_1__4W_TCR-JV_cDNA_69_GATAGACA_merged_170000.txt	534	13	0.000306495	TGTGCCAGCAGTTTAGAAACAGGCTTGGGAGGGGCCAACGTCCTGACTTTC	EEEEEEEEEEEEEEEEEEEEEEEEEEEEEEEEEEEEEEEEEEEEEEEEEEE	TRBV12-3*00(566.4),TRBV12-4*00(562.7)	TRBD1*00(25)	TRBJ2-6*00(242.3)		530|546|567|0|16||80.0;530|546|567|0|16||80.0	15|20|36|18|23||25.0	24|45|73|30|51||105.0												TGTGCCAGCAGTTTAGAAACAGGCTTGGGAGGGGCCAACGTCCTGACTTTC	36								CASSLETGLGGANVLTF		:::::::::0:-1:16:18:-3:-4:23:30:-4:51:::	TLML_1_	RNA
353	CLONES_TRBTLML_1__4W_TCR-JV_cDNA_69_GATAGACA_merged_170000.txt	537	13	0.000306495	TGCGCCAGCAGCTTGGAGGCAGACCTCTCTGGGGCCAACGTCCTGACTTTC	EEEEEEEEEEEEEEEEEEEEEEEEEEEEEEEEEEEEEEEEEEEEEEEEEEE	TRBV5-1*00(706.4)		TRBJ2-6*00(265)		554|570|590|0|16||80.0		20|45|73|26|51||125.0												TGCGCCAGCAGCTTGGAGGCAGACCTCTCTGGGGCCAACGTCCTGACTTTC	36								CASSLEADLSGANVLTF		:::::::::0:0:16:::::26:0:51:::	TLML_1_	RNA
354	CLONES_TRBTLML_1__4W_TCR-JV_cDNA_69_GATAGACA_merged_170000.txt	538	13	0.000306495	TGCGCCAGCAGCCAAGACCAAGGGGTAGCGGGAGAGGACGAGCAGTACTTC	EEEEEEEEEEEEEEEEEEEEEEEEEEEEEEEEEEEEEEEEEEEEEEEEEEE	TRBV4-1*00(490.2)	TRBD2*00(45)	TRBJ2-7*00(179.2)		537|554|574|0|17||85.0	21|30|48|25|34||45.0	25|39|67|37|51||70.0												TGCGCCAGCAGCCAAGACCAAGGGGTAGCGGGAGAGGACGAGCAGTACTTC	36								CASSQDQGVAGEDEQYF		:::::::::0:0:17:25:-5:-2:34:37:-5:51:::	TLML_1_	RNA
355	CLONES_TRBTLML_1__4W_TCR-JV_cDNA_69_GATAGACA_merged_170000.txt	541	13	0.000306495	TGTGCCAGTACCGAAGGACAGGCACCGAACACCGGGGAGCTGTTTTTT	EEEEEEEEEEEEEEEEEEEEEEEEEEEEEEEEEEEEEEEEEEEEEEEE	TRBV19*00(281.8)	TRBD1*00(35)	TRBJ2-2*00(255)		559|569|596|0|10||50.0	13|20|36|15|22||35.0	20|43|71|25|48||115.0												TGTGCCAGTACCGAAGGACAGGCACCGAACACCGGGGAGCTGTTTTTT	36								CASTEGQAPNTGELFF		:::::::::0:-7:10:15:-1:-4:22:25:0:48:::	TLML_1_	RNA
356	CLONES_TRBTLML_1__4W_TCR-JV_cDNA_69_GATAGACA_merged_170000.txt	542	13	0.000306495	TGTGCCAGTAGAATAATGCCGGGAACAGAGACCGGGGAGCTGTTTTTT	EEEEEEEEEEEEEEEEEEEEEEEEEEEEEEEEEEEEEEEEEEEEEEEE	TRBV19*00(495.2)	TRBD1*00(30),TRBD2*00(30)	TRBJ2-2*00(230)		559|574|596|0|15|ST570A|59.0	10|16|36|18|24||30.0;14|20|48|18|24||30.0	25|43|71|30|48||90.0												TGTGCCAGTAGAATAATGCCGGGAACAGAGACCGGGGAGCTGTTTTTT	36								CASRIMPGTETGELFF		:::::::::0:-2:15:18:2:-8:24:30:-5:48:::	TLML_1_	RNA
357	CLONES_TRBTLML_1__4W_TCR-JV_cDNA_69_GATAGACA_merged_170000.txt	543	13	0.000306495	TGTGCCAGCAGCTTGGTGGACACCGGGTCTCCCTACGAGCAGTACTTC	EEEEEEEEEEEEEEEEEEEEEEEEEEEEEEEEEEEEEEEEEEEEEEEE	TRBV5-4*00(404.9)	TRBD1*00(25),TRBD2*00(25)	TRBJ2-7*00(206.5)		549|565|585|0|16||80.0	10|15|36|22|27||25.0;14|19|48|22|27||25.0	22|39|67|31|48||85.0												TGTGCCAGCAGCTTGGTGGACACCGGGTCTCCCTACGAGCAGTACTTC	36								CASSLVDTGSPYEQYF		:::::::::0:0:16:22:2:-9:27:31:-2:48:::	TLML_1_	RNA
358	CLONES_TRBTLML_1__4W_TCR-JV_cDNA_69_GATAGACA_merged_170000.txt	544	13	0.000306495	TGTGCCAGCAGCTTAGATGTGGCTAGCGGGACCCACGAGCAGTACTTC	EEEEEEEEEEEEEEEEEEEEEEEEEEEEEEEEEEEEEEEEEEEEEEEE	TRBV11-2*00(708.8)	TRBD2*00(45)	TRBJ2-7*00(149.6)		522|540|559|0|18||90.0	20|29|48|22|31||45.0	25|39|67|34|48||70.0												TGTGCCAGCAGCTTAGATGTGGCTAGCGGGACCCACGAGCAGTACTTC	36								CASSLDVASGTHEQYF		:::::::::0:1:18:22:-4:-3:31:34:-5:48:::	TLML_1_	RNA
359	CLONES_TRBTLML_1__4W_TCR-JV_cDNA_69_GATAGACA_merged_170000.txt	545	13	0.000306495	TGTGCCAGCAGCCAAGAAGTGATCGGGGGCGCGGATACGCAGTATTTT	EEEEEEEEEEEEEEEEEEEEEEEEEEEEEEEEEEEEEEEEEEEEEEEE	TRBV14*00(366.3)	TRBD1*00(40)	TRBJ2-3*00(215)		516|533|553|0|17||85.0	18|26|36|24|32||40.0	26|41|69|33|48||75.0												TGTGCCAGCAGCCAAGAAGTGATCGGGGGCGCGGATACGCAGTATTTT	36								CASSQEVIGGADTQYF		:::::::::0:0:17:24:-6:2:32:33:-6:48:::	TLML_1_	RNA
360	CLONES_TRBTLML_1__4W_TCR-JV_cDNA_69_GATAGACA_merged_170000.txt	546	13	0.000306495	TGTGCCAGCAGCGCGGGACTAGCGGGTCCAAATAATGAGCAGTTCTTC	EEEEEEEEEEEEEEEEEEEEEEEEEEEEEEEEEEEEEEEEEEEEEEEE	TRBV5-5*00(609.5)	TRBD2*00(65)	TRBJ2-1*00(182.4)		549|561|585|0|12||60.0	15|28|48|13|26||65.0	27|42|70|33|48||75.0												TGTGCCAGCAGCGCGGGACTAGCGGGTCCAAATAATGAGCAGTTCTTC	36								CASSAGLAGPNNEQFF		:::::::::0:-4:12:13:1:-4:26:33:-7:48:::	TLML_1_	RNA
361	CLONES_TRBTLML_1__4W_TCR-JV_cDNA_69_GATAGACA_merged_170000.txt	550	13	0.000306495	TGTGCCTGGAGTTTTCTGGCGGGAGAATACAATGAGCAGTTCTTC	EEEEEEEEEEEEEEEEEEEEEEEEEEEEEEEEEEEEEEEEEEEEE	TRBV30*00(420.6)	TRBD2*00(35)	TRBJ2-1*00(230)		787|799|821|0|12||60.0	23|30|48|18|25||35.0	24|42|70|27|45||90.0												TGTGCCTGGAGTTTTCTGGCGGGAGAATACAATGAGCAGTTCTTC	36								CAWSFLAGEYNEQFF		:::::::::0:-2:12:18:-7:-2:25:27:-4:45:::	TLML_1_	RNA
362	CLONES_TRBTLML_1__4W_TCR-JV_cDNA_69_GATAGACA_merged_170000.txt	551	13	0.000306495	TGTGCCAGCAGTTTCTCTCGGAGTTATAATTCACCCCTCCACTTT	EEEEEEEEEEEEEEEEEEEEEEEEEEEEEEEEEEEEEEEEEEEEE	TRBV28*00(318.3)		TRBJ1-6*00(210.8)		564|578|601|0|14||70.0		24|45|73|24|45||105.0												TGTGCCAGCAGTTTCTCTCGGAGTTATAATTCACCCCTCCACTTT	36								CASSFSRSYNSPLHF		:::::::::0:-3:14:::::24:-4:45:::	TLML_1_	RNA
363	CLONES_TRBTLML_1__4W_TCR-JV_cDNA_69_GATAGACA_merged_170000.txt	552	13	0.000306495	TGTGCCAGCAGTTTATCCGCCAGGGGATATCAGCCCCAGCATTTT	EEEEEEEEEEEEEEEEEEEEEEEEEEEEEEEEEEEEEEEEEEEEE	TRBV27*00(367.2)	TRBD1*00(30)	TRBJ1-5*00(198.4)		556|573|593|0|17||85.0	16|22|36|20|26||30.0	25|42|70|28|45||85.0												TGTGCCAGCAGTTTATCCGCCAGGGGATATCAGCCCCAGCATTTT	36								CASSLSARGYQPQHF		:::::::::0:0:17:20:-4:-2:26:28:-5:45:::	TLML_1_	RNA
364	CLONES_TRBTLML_1__4W_TCR-JV_cDNA_69_GATAGACA_merged_170000.txt	553	13	0.000306495	TGTGCCAGCAGTTTAACTAGCGGGGCCTACAATGAGCAGTTCTTC	EEEEEEEEEEEEEEEEEEEEEEEEEEEEEEEEEEEEEEEEEEEEE	TRBV27*00(420)	TRBD2*00(45)	TRBJ2-1*00(238.8)		556|571|593|0|15||75.0	19|28|48|15|24||45.0	22|42|70|25|45||100.0												TGTGCCAGCAGTTTAACTAGCGGGGCCTACAATGAGCAGTTCTTC	36								CASSLTSGAYNEQFF		:::::::::0:-2:15:15:-3:-4:24:25:-2:45:::	TLML_1_	RNA
365	CLONES_TRBTLML_1__4W_TCR-JV_cDNA_69_GATAGACA_merged_170000.txt	554	13	0.000306495	TGTGCCAGCAGTGACGTGACGGGCCCCCGGAACGAGCAGTACTTC	EEEEEEEEEEEEEEEEEEEEEEEEEEEEEEEEEEEEEEEEEEEEE	TRBV2*00(331.8)	TRBD1*00(30),TRBD2*00(30)	TRBJ2-7*00(210)		518|532|555|0|14||70.0	0|6|36|22|28||30.0;29|35|48|20|26||30.0	25|39|67|31|45||70.0												TGTGCCAGCAGTGACGTGACGGGCCCCCGGAACGAGCAGTACTTC	36								CASSDVTGPRNEQYF		:::::::::0:-3:14:22:12:-18:28:31:-5:45:::	TLML_1_	RNA
366	CLONES_TRBTLML_1__4W_TCR-JV_cDNA_69_GATAGACA_merged_170000.txt	555	13	0.000306495	TGTGCCAGCAGCTTAGCGAGTGGGGGGACAGATACGCAGTATTTT	EEEEEEEEEEEEEEEEEEEEEEEEEEEEEEEEEEEEEEEEEEEEE	TRBV7-2*00(235.2),TRBV7-8*00(219.2)	TRBD1*00(25)	TRBJ2-3*00(230)		580|598|617|0|18||90.0;567|585|604|0|18||90.0	18|23|36|21|26||25.0	23|41|69|27|45||90.0												TGTGCCAGCAGCTTAGCGAGTGGGGGGACAGATACGCAGTATTTT	36								CASSLASGGTDTQYF		:::::::::0:1:18:21:-6:-1:26:27:-3:45:::	TLML_1_	RNA
367	CLONES_TRBTLML_1__4W_TCR-JV_cDNA_69_GATAGACA_merged_170000.txt	556	13	0.000306495	TGTGCCAGCAGCTTAGGTTCCCAGAGGAACACTGAAGCTTTCTTT	EEEEEEEEEEEEEEEEEEEEEEEEEEEEEEEEEEEEEEEEEEEEE	TRBV7-9*00(504.9)		TRBJ1-1*00(221.5)		556|572|593|0|16||80.0		21|40|68|26|45||95.0												TGTGCCAGCAGCTTAGGTTCCCAGAGGAACACTGAAGCTTTCTTT	36								CASSLGSQRNTEAFF		:::::::::0:-1:16:::::26:-1:45:::	TLML_1_	RNA
368	CLONES_TRBTLML_1__4W_TCR-JV_cDNA_69_GATAGACA_merged_170000.txt	557	13	0.000306495	TGTGCCAGCAGCAGACTAGCGGGGGACCAAGAGACCCAGTACTTC	EEEEEEEEEEEEEEEEEEEEEEEEEEEEEEEEEEEEEEEEEEEEE	TRBV14*00(544.9)	TRBD2*00(50)	TRBJ2-5*00(236.8)		516|528|553|0|12||60.0	18|28|48|13|23||50.0	20|40|68|25|45||100.0												TGTGCCAGCAGCAGACTAGCGGGGGACCAAGAGACCCAGTACTTC	36								CASSRLAGDQETQYF		:::::::::0:-5:12:13:-2:-4:23:25:0:45:::	TLML_1_	RNA
369	CLONES_TRBTLML_1__4W_TCR-JV_cDNA_69_GATAGACA_merged_170000.txt	558	13	0.000306495	TGTGCCAGCAGGAACCCGGGGGGATTGGGCTACGAGCAGTACTTC	EEEEEEEEEEEEEEEEEEEEEEEEEEEEEEEEEEEEEEEEEEEEE	TRBV28*00(464.2)	TRBD1*00(30),TRBD2*00(30)	TRBJ2-7*00(186.5)		564|575|601|0|11||55.0	9|15|36|14|20||30.0;13|19|48|14|20||30.0	23|39|67|29|45||80.0												TGTGCCAGCAGGAACCCGGGGGGATTGGGCTACGAGCAGTACTTC	36								CASRNPGGLGYEQYF		:::::::::0:-6:11:14:3:-9:20:29:-3:45:::	TLML_1_	RNA
370	CLONES_TRBTLML_1__4W_TCR-JV_cDNA_69_GATAGACA_merged_170000.txt	560	13	0.000306495	TGCGCCAGCAGCTTGGGGGCAGGGAGGAACACTGAAGCTTTCTTT	EEEEEEEEEEEEEEEEEEEEEEEEEEEEEEEEEEEEEEEEEEEEE	TRBV5-1*00(376.1)	TRBD1*00(25),TRBD2*00(25)	TRBJ1-1*00(211.9)		554|570|590|0|16||80.0	16|21|36|19|24||25.0;25|30|48|21|26||25.0	21|40|68|26|45||95.0												TGCGCCAGCAGCTTGGGGGCAGGGAGGAACACTGAAGCTTTCTTT	36								CASSLGAGRNTEAFF		:::::::::0:0:16:19:-4:-3:24:26:-1:45:::	TLML_1_	RNA
371	CLONES_TRBTLML_1__4W_TCR-JV_cDNA_69_GATAGACA_merged_170000.txt	564	13	0.000306495	TGTGCCACACGAGAGGAAGGGGGCGATGAGACCCAGTACTTC	EEEEEEEEEEEEEEEEEEEEEEEEEEEEEEEEEEEEEEEEEE	TRBV19*00(509.6)	TRBD1*00(40)	TRBJ2-5*00(215)		559|566|596|0|7||35.0	17|25|36|17|25||40.0	25|40|68|27|42||75.0												TGTGCCACACGAGAGGAAGGGGGCGATGAGACCCAGTACTTC	36								CATREEGGDETQYF		:::::::::0:-10:7:17:-5:1:25:27:-5:42:::	TLML_1_	RNA
372	CLONES_TRBTLML_1__4W_TCR-JV_cDNA_69_GATAGACA_merged_170000.txt	565	13	0.000306495	TGTGCCAGTAGTGGCTTGGGACGGATCTATGGCTACACCTTC	EEEEEEEEEEEEEEEEEEEEEEEEEEEEEEEEEEEEEEEEEE	TRBV19*00(993)	TRBD1*00(25),TRBD2*00(25)	TRBJ1-2*00(220)		559|571|596|0|12||60.0	12|17|36|17|22||25.0;16|21|48|17|22||25.0	24|40|68|26|42||80.0												TGTGCCAGTAGTGGCTTGGGACGGATCTATGGCTACACCTTC	36								CASSGLGRIYGYTF		:::::::::0:-5:12:17:0:-7:22:26:-4:42:::	TLML_1_	RNA
373	CLONES_TRBTLML_1__4W_TCR-JV_cDNA_69_GATAGACA_merged_170000.txt	566	13	0.000306495	TGTGCCAGTAGTATGGAGGGGTGGCACACTGAAGCTTTCTTT	EENNNNNNNNNNNNNNNNNNNNNNNNNNNNNNNNEEEEEEEE	TRBV19*00(495.3)	TRBD2*00(30)	TRBJ1-1*00(220.1)		559|573|596|0|14||70.0	26|32|48|14|20||30.0	23|40|68|25|42||85.0												TGTGCCAGTAGTATGGAGGGGTGGCACACTGAAGCTTTCTTT	36								CASSMEGWHTEAFF		:::::::::0:-3:14:14:-10:0:20:25:-3:42:::	TLML_1_	RNA
374	CLONES_TRBTLML_1__4W_TCR-JV_cDNA_69_GATAGACA_merged_170000.txt	567	13	0.000306495	TGTGCCAGCACGGGGGGTCGTACCAATGAAAAACTGTTTTTT	EEEEEEEEEEEEEEEEEEEEEEEEEEEEEEEEEEEEEEEEEE	TRBV25-1*00(323.5)	TRBD1*00(25)	TRBJ1-4*00(208.6)		551|561|588|0|10||50.0	18|23|36|11|16||25.0	25|43|71|24|42||90.0												TGTGCCAGCACGGGGGGTCGTACCAATGAAAAACTGTTTTTT	36								CASTGGRTNEKLFF		:::::::::0:-7:10:11:-6:-1:16:24:-5:42:::	TLML_1_	RNA
375	CLONES_TRBTLML_1__4W_TCR-JV_cDNA_69_GATAGACA_merged_170000.txt	568	13	0.000306495	TGTGCCAGCAGTTTATCGCAGGGATACAATGAGCAGTTCTTC	EEEEEEEEEEEEEEEEEEEEEEEEEEEEEEEEEEEEEEEEEE	TRBV28*00(181)	TRBD1*00(25)	TRBJ2-1*00(230)		564|580|601|0|16||80.0	16|21|36|18|23||25.0	24|42|70|24|42||90.0												TGTGCCAGCAGTTTATCGCAGGGATACAATGAGCAGTTCTTC	36								CASSLSQGYNEQFF		:::::::::0:-1:16:18:-4:-3:23:24:-4:42:::	TLML_1_	RNA
376	CLONES_TRBTLML_1__4W_TCR-JV_cDNA_69_GATAGACA_merged_170000.txt	569	13	0.000306495	TGTGCCAGCAGCCGGTCTAGCGGAAAAGAGACCCAGTACTTC	EEEEEEEEEEEEEEEEEEEEEEEEEEEEEEEEEEEEEEEEEE	TRBV3-1*00(489.8)	TRBD2*00(35)	TRBJ2-5*00(222.5)		543|556|580|0|13||65.0	20|27|48|16|23||35.0	23|40|68|25|42||85.0												TGTGCCAGCAGCCGGTCTAGCGGAAAAGAGACCCAGTACTTC	36								CASSRSSGKETQYF		:::::::::0:-4:13:16:-4:-5:23:25:-3:42:::	TLML_1_	RNA
378	CLONES_TRBTLML_1__4W_TCR-JV_cDNA_69_GATAGACA_merged_170000.txt	574	13	0.000306495	TGCAGCGTTGGGACAGGGGGAACTAATGAAAAACTGTTTTTT	EEEEEEEEEEEEEEEEEEEEEEEEEEEEEEEEEEEEEEEEEE	TRBV29-1*00(320.3)	TRBD1*00(50)	TRBJ1-4*00(250)		700|710|734|0|10||50.0	13|23|36|10|20||50.0	21|43|71|20|42||110.0												TGCAGCGTTGGGACAGGGGGAACTAATGAAAAACTGTTTTTT	36								CSVGTGGTNEKLFF		:::::::::0:-4:10:10:-1:-1:20:20:-1:42:::	TLML_1_	RNA
379	CLONES_TRBTLML_1__4W_TCR-JV_cDNA_69_GATAGACA_merged_170000.txt	578	13	0.000306495	TGTGCCAGTGTCGAGACCAGAGGGCGTGAGCAGTTCTTC	EEEEEEEEEEEEEEEEEEEEEEEEEEEEEEEEEEEEEEE	TRBV19*00(704.6)	TRBD2*00(30),TRBD1*00(29)	TRBJ2-1*00(205)		559|568|596|0|9||45.0	27|33|48|19|25||30.0;16|25|36|17|26|SG19A|29.0	29|42|70|26|39||65.0												TGTGCCAGTGTCGAGACCAGAGGGCGTGAGCAGTTCTTC	36								CASVETRGREQFF		:::::::::0:-8:9:19:-11:1:25:26:-9:39:::	TLML_1_	RNA
380	CLONES_TRBTLML_1__4W_TCR-JV_cDNA_69_GATAGACA_merged_170000.txt	579	13	0.000306495	TGTGCCAGCACCCCTCCCCGGGCTAACATTCAGTACTTC	EEEEEEEEEEEEEEEEEEEEEEEEEEEEEEEEEEEEEEE	TRBV27*00(540.7)	TRBD2*00(35),TRBD1*00(30)	TRBJ2-4*00(191.5)		556|566|593|0|10||50.0	0|7|48|11|18||35.0;9|15|36|16|22||30.0	27|42|70|24|39||75.0												TGTGCCAGCACCCCTCCCCGGGCTAACATTCAGTACTTC	36								CASTPPRANIQYF		:::::::::0:-7:10:11:16:-25:18:24:-7:39:::	TLML_1_	RNA
381	CLONES_TRBTLML_1__4W_TCR-JV_cDNA_69_GATAGACA_merged_170000.txt	580	13	0.000306495	TGTGCCAGCAGTTTCAGGCGCCAAGAGACCCAGTACTTC	EEEEEEEEEEEEEEEEEEEEEEEEEEEEEEEEEEEEEEE	TRBV27*00(566.3)		TRBJ2-5*00(231.3)		556|570|593|0|14||70.0		21|40|68|20|39||95.0												TGTGCCAGCAGTTTCAGGCGCCAAGAGACCCAGTACTTC	36								CASSFRRQETQYF		:::::::::0:-3:14:::::20:-1:39:::	TLML_1_	RNA
382	CLONES_TRBTLML_1__4W_TCR-JV_cDNA_69_GATAGACA_merged_170000.txt	581	13	0.000306495	TGTGCCAGCAGCTTGGACCGGGCAGATACGCAGTATTTT	EEEEEEEEEEEEEEEEEEEEEEEEEEEEEEEEEEEEEEE	TRBV5-6*00(259.1)	TRBD1*00(25),TRBD2*00(25)	TRBJ2-3*00(223.7)		550|566|586|0|16||80.0	10|15|36|17|22||25.0;14|19|48|17|22||25.0	24|41|69|22|39||85.0												TGTGCCAGCAGCTTGGACCGGGCAGATACGCAGTATTTT	36								CASSLDRADTQYF		:::::::::0:0:16:17:2:-9:22:22:-4:39:::	TLML_1_	RNA
383	CLONES_TRBTLML_1__4W_TCR-JV_cDNA_69_GATAGACA_merged_170000.txt	582	13	0.000306495	TGTGCCAGCAGCGCCCGGACAGGGGCCGAGCAGTACTTC	EEEEEEEEEEEEEEEEEEEEEEEEEEEEEEEEEEEEEEE	TRBV11-2*00(272.4),TRBV11-3*00(238.6)	TRBD1*00(45)	TRBJ2-7*00(194.6)		522|534|559|0|12||60.0;521|533|558|0|12||60.0	13|22|36|16|25||45.0	26|39|67|26|39||65.0												TGTGCCAGCAGCGCCCGGACAGGGGCCGAGCAGTACTTC	36								CASSARTGAEQYF		:::::::::0:-5:12:16:-1:-2:25:26:-6:39:::	TLML_1_	RNA
384	CLONES_TRBTLML_1__4W_TCR-JV_cDNA_69_GATAGACA_merged_170000.txt	583	13	0.000306495	TGCGCCAGCGGAGACGGTTACAATCAGCCCCAGCATTTT	EEEEEEEEEEEEEEEEEEEEEEEEEEEEEEEEEEEEEEE	TRBV4-1*00(370.4)		TRBJ1-5*00(235)		537|546|574|0|9||45.0		23|42|70|20|39||95.0												TGCGCCAGCGGAGACGGTTACAATCAGCCCCAGCATTTT	36								CASGDGYNQPQHF		:::::::::0:-8:9:::::20:-3:39:::	TLML_1_	RNA
385	CLONES_TRBTLML_1__4W_TCR-JV_cDNA_69_GATAGACA_merged_170000.txt	584	13	0.000306495	TGCGCCAGCAGCCTTGGACGGGACAACGAGCAGTACTTC	EEEEEEEEEEEEEEEEEEEEEEEEEEEEEEEEEEEEEEE	TRBV5-1*00(515.7)	TRBD1*00(35),TRBD2*00(30)	TRBJ2-7*00(200)		554|566|590|0|12||60.0	11|18|36|18|25||35.0;15|21|48|18|24||30.0	25|39|67|25|39||70.0												TGCGCCAGCAGCCTTGGACGGGACAACGAGCAGTACTTC	36								CASSLGRDNEQYF		:::::::::0:-4:12:18:1:-6:25:25:-5:39:::	TLML_1_	RNA
386	CLONES_TRBTLML_1__4W_TCR-JV_cDNA_69_GATAGACA_merged_170000.txt	585	13	0.000306495	TGCAGTGCTAGAGTGGGCCAGCTCACCGGGGCTTTCTTT	EEEEEEEEEEEEEEEEEEEEEEEEEEEEEEEEEEEEEEE	TRBV20-1*00(378.7)	TRBD1*00(25),TRBD2*00(25)	TRBJ1-1*00(185)		759|772|793|0|13||65.0	10|15|36|25|30||25.0;14|19|48|25|30||25.0	31|40|68|30|39||45.0												TGCAGTGCTAGAGTGGGCCAGCTCACCGGGGCTTTCTTT	36								CSARVGQLTGAFF		:::::::::0:-1:13:25:2:-9:30:30:-11:39:::	TLML_1_	RNA
387	CLONES_TRBTLML_1__4W_TCR-JV_cDNA_69_GATAGACA_merged_170000.txt	588	13	0.000306495	TGTGCCAGCAGCCTACAGGAGGAGACCCAGTACTTC	EEEEEEEEEEEEEEEEEEEEEEEEEEEEEEEEEEEE	TRBV12-3*00(578.2),TRBV12-4*00(578.2)	TRBD1*00(25)	TRBJ2-5*00(215)		530|541|567|0|11||55.0;530|541|567|0|11||55.0	15|20|36|14|19||25.0	25|40|68|21|36||75.0												TGTGCCAGCAGCCTACAGGAGGAGACCCAGTACTTC	36								CASSLQEETQYF		:::::::::0:-6:11:14:-3:-4:19:21:-5:36:::	TLML_1_	RNA
388	CLONES_TRBTLML_1__4W_TCR-JV_cDNA_69_GATAGACA_merged_170000.txt	589	13	0.000306495	TGTGCCAGCAGCCAAGGTCATCAGCCCCAGCATTTT	EEEEEEEEEEEEEEEEEEEEEEEEEEEEEEEEEEEE	TRBV3-1*00(812.5)		TRBJ1-5*00(219.2)		543|559|580|0|16||80.0		25|42|70|19|36||85.0												TGTGCCAGCAGCCAAGGTCATCAGCCCCAGCATTTT	36								CASSQGHQPQHF		:::::::::0:-1:16:::::19:-5:36:::	TLML_1_	RNA
389	CLONES_TRBTLML_1__4W_TCR-JV_cDNA_69_GATAGACA_merged_170000.txt	590	13	0.000306495	TGTGCCAGCAGGACGGGCGGGGTCTCGCAGTATTTT	EEEEEEEEEEEEEEEEEEEEEEEEEEEEEEEEEEEE	TRBV5-6*00(384.2),TRBV5-7*00(350.3)	TRBD1*00(25),TRBD2*00(25)	TRBJ2-3*00(193.8)		550|561|586|0|11||55.0;551|562|587|0|11||55.0	20|25|36|14|19||25.0;23|28|48|16|21||25.0	30|41|69|25|36||55.0												TGTGCCAGCAGGACGGGCGGGGTCTCGCAGTATTTT	36								CASRTGGVSQYF		:::::::::0:-5:11:14:-8:1:19:25:-10:36:::	TLML_1_	RNA
390	CLONES_TRBTLML_1__4W_TCR-JV_cDNA_69_GATAGACA_merged_170000.txt	591	13	0.000306495	TGCAGCGTAGAGAACTCTGGAAACACCATATATTTT	EEEEEEEEEEEEEEEEEEEEEEEEEEEEEEEEEEEE	TRBV29-1*00(427.5)		TRBJ1-3*00(254)		700|708|734|0|8||40.0		16|42|70|10|36|SG19A|114.0												TGCAGCGTAGAGAACTCTGGAAACACCATATATTTT	36								CSVENSGNTIYF		:::::::::0:-6:8:::::10:4:36:::	TLML_1_	RNA
391	CLONES_TRBTLML_1__4W_TCR-JV_cDNA_69_GATAGACA_merged_170000.txt	592	13	0.000306495	TGTGCCAGCAGTTTAGCCAATGAGCAGTTCTTC	EEEEEEEEEEEEEEEEEEEEEEEEEEEEEEEEE	TRBV28*00(589.6)		TRBJ2-1*00(210)		564|579|601|0|15||75.0		26|42|70|17|33||80.0												TGTGCCAGCAGTTTAGCCAATGAGCAGTTCTTC	36								CASSLANEQFF		:::::::::0:-2:15:::::17:-6:33:::	TLML_1_	RNA
392	CLONES_TRBTLML_1__4W_TCR-JV_cDNA_69_GATAGACA_merged_170000.txt	593	13	0.000306495	TGCAGCGTCCCGGGGGGAGAGACCCAGTACTTC	EEEEEEEEEEEEEEEEEEEEEEEEEEEEEEEEE	TRBV29-1*00(459.1)	TRBD1*00(30),TRBD2*00(30)	TRBJ2-5*00(176.7)		700|708|734|0|8||40.0	9|15|36|8|14||30.0;13|19|48|8|14||30.0	24|40|68|17|33||80.0												TGCAGCGTCCCGGGGGGAGAGACCCAGTACTTC	36								CSVPGGETQYF		:::::::::0:-6:8:8:3:-9:14:17:-4:33:::	TLML_1_	RNA
393	CLONES_TRBTLML_1__4W_TCR-JV_cDNA_69_GATAGACA_merged_170000.txt	594	13	0.000306495	TGCAGCGGGGGGAACAACTATGGCTACACCTTC	EEEEEEEEEEEEEEEEEEEEEEEEEEEEEEEEE	TRBV29-1*00(428.8)	TRBD1*00(25)	TRBJ1-2*00(230)		700|707|734|0|7||35.0	18|23|36|7|12||25.0	22|40|68|15|33||90.0												TGCAGCGGGGGGAACAACTATGGCTACACCTTC	36								CSGGNNYGYTF		:::::::::0:-7:7:7:-6:-1:12:15:-2:33:::	TLML_1_	RNA
394	CLONES_TRBTLML_1__4W_TCR-JV_cDNA_69_GATAGACA_merged_170000.txt	598	12	0.000282919	TGTGCCAGCAGTGAACTAGGCAGTGCGGGAGGGCCCTTCACAGATACGCAGTATTTT	EEEEEEEEEEEEEEEEEEEEEEEEEEEEEEEEEEEEEEEEEEEEEEEEEEEEEEEEE	TRBV25-1*00(418.8)	TRBD2*00(65)	TRBJ2-3*00(235)		551|566|588|0|15||75.0	23|36|48|24|37||65.0	22|41|69|38|57||95.0												TGTGCCAGCAGTGAACTAGGCAGTGCGGGAGGGCCCTTCACAGATACGCAGTATTTT	36								CASSELGSAGGPFTDTQYF		:::::::::0:-2:15:24:-7:4:37:38:-2:57:::	TLML_1_	RNA
395	CLONES_TRBTLML_1__4W_TCR-JV_cDNA_69_GATAGACA_merged_170000.txt	600	12	0.000282919	TGTGCCAGCAGCCAAGCTACTAGCGGGAGGGCCGACTACAATGAGCAGTTCTTC	EEEEEEEEEEEEEEEEEEEEEEEEEEEEEEEEEEEEEEEEEEEEEEEEEEEEEE	TRBV4-2*00(332.3),TRBV4-3*00(316.3)	TRBD2*00(75)	TRBJ2-1*00(235)		537|553|574|0|16||80.0;537|553|574|0|16|SC539T|64.0	19|34|48|18|33||75.0	23|42|70|35|54||95.0												TGTGCCAGCAGCCAAGCTACTAGCGGGAGGGCCGACTACAATGAGCAGTTCTTC	36								CASSQATSGRADYNEQFF		:::::::::0:-1:16:18:-3:2:33:35:-3:54:::	TLML_1_	RNA
396	CLONES_TRBTLML_1__4W_TCR-JV_cDNA_69_GATAGACA_merged_170000.txt	603	12	0.000282919	TGTGCCAGCAGTTTATGGCGCCTAGCGGGAGGCCCCGGGGAGCTGTTTTTT	EEEEEEEEEEEEEEEEEEEEEEEEEEEEEEEEEEEEEEEEEEEEEEEEEEE	TRBV28*00(291.7)	TRBD2*00(55)	TRBJ2-2*00(225)		564|581|601|0|17||85.0	20|31|48|21|32||55.0	26|43|71|34|51||85.0												TGTGCCAGCAGTTTATGGCGCCTAGCGGGAGGCCCCGGGGAGCTGTTTTTT	36								CASSLWRLAGGPGELFF		:::::::::0:0:17:21:-4:-1:32:34:-6:51:::	TLML_1_	RNA
397	CLONES_TRBTLML_1__4W_TCR-JV_cDNA_69_GATAGACA_merged_170000.txt	604	12	0.000282919	TGTGCCAGCAGCACTATCGGGCCCCCCCAAGCCTGGAATGAGCAGTTCTTC	EEEEEEEEEEEEEEEEEEEEEEEEENNNNNNNNNNNNNNNNNNNNNNNNEE	TRBV28*00(349.1)	TRBD1*00(34),TRBD2*00(34)	TRBJ2-1*00(213.5)		564|575|601|0|11||55.0	20|30|36|18|28|SG24C|34.0;29|39|48|18|28|ST35C|34.0	27|42|70|36|51||75.0												TGTGCCAGCAGCACTATCGGGCCCCCCCAAGCCTGGAATGAGCAGTTCTTC	36								CASSTIGPPQAWNEQFF		:::::::::0:-6:11:18:-8:6:28:36:-7:51:::	TLML_1_	RNA
398	CLONES_TRBTLML_1__4W_TCR-JV_cDNA_69_GATAGACA_merged_170000.txt	605	12	0.000282919	TGTGCCAGCAGGGACCCGGGACTAGCGGGAATGACAGATACGCAGTATTTT	EEEEEEEEEEEEEEEEEEEEEEEEEEEEEEEEEEEEEEEEEEEEEEEEEEE	TRBV12-3*00(379.9),TRBV12-4*00(375.5)	TRBD2*00(80)	TRBJ2-3*00(218.1)		530|541|567|0|11||55.0;530|541|567|0|11||55.0	13|29|48|14|30||80.0	23|41|69|33|51||90.0												TGTGCCAGCAGGGACCCGGGACTAGCGGGAATGACAGATACGCAGTATTTT	36								CASRDPGLAGMTDTQYF		:::::::::0:-6:11:14:3:-3:30:33:-3:51:::	TLML_1_	RNA
399	CLONES_TRBTLML_1__4W_TCR-JV_cDNA_69_GATAGACA_merged_170000.txt	606	12	0.000282919	TGCGCCAGCAGCTTGGACGCGACAGAACAACCTGACTATGGCTACACCTTC	EEEEEEEEEEEEEEEEEEEEEEEEEEEEEEEEEEEEEEEEEEEEEEEEEEE	TRBV5-1*00(565.5)	TRBD1*00(25)	TRBJ1-2*00(225)		554|570|590|0|16||80.0	14|19|36|20|25||25.0	23|40|68|34|51||85.0												TGCGCCAGCAGCTTGGACGCGACAGAACAACCTGACTATGGCTACACCTTC	36								CASSLDATEQPDYGYTF		:::::::::0:0:16:20:-2:-5:25:34:-3:51:::	TLML_1_	RNA
400	CLONES_TRBTLML_1__4W_TCR-JV_cDNA_69_GATAGACA_merged_170000.txt	607	12	0.000282919	TGCGCCAGCAGCTCCTCCCTGGTGGCAGGGGTCACCGGGGAGCTGTTTTTT	EEEEEEEEEEEEEEEEEEEEEEEEEEEEEEEEEEEEEEEEEEEEEEEEEEE	TRBV5-1*00(436.9)	TRBD1*00(30),TRBD2*00(30)	TRBJ2-2*00(164.9)		554|567|590|0|13||65.0	16|22|36|25|31||30.0;1|7|48|13|19||30.0	24|43|71|32|51||95.0												TGCGCCAGCAGCTCCTCCCTGGTGGCAGGGGTCACCGGGGAGCTGTTTTTT	36								CASSSSLVAGVTGELFF		:::::::::0:-3:13:25:-4:-2:31:32:-4:51:::	TLML_1_	RNA
401	CLONES_TRBTLML_1__4W_TCR-JV_cDNA_69_GATAGACA_merged_170000.txt	608	12	0.000282919	TGCGCCAGCAGCTCCCATTACAGGACTAGCGGGAACAACGAGCAGTACTTC	EEEEEEEEEEEEEEEEEEEEEEEEEEEEEEEEEEEEEEEEEEEEEEEEEEE	TRBV5-1*00(720.4)	TRBD2*00(60)	TRBJ2-7*00(210)		554|567|590|0|13||65.0	17|29|48|22|34||60.0	25|39|67|37|51||70.0												TGCGCCAGCAGCTCCCATTACAGGACTAGCGGGAACAACGAGCAGTACTTC	36								CASSSHYRTSGNNEQYF		:::::::::0:-3:13:22:-1:-3:34:37:-5:51:::	TLML_1_	RNA
402	CLONES_TRBTLML_1__4W_TCR-JV_cDNA_69_GATAGACA_merged_170000.txt	611	12	0.000282919	TGTGCCATCAGTGAGTCGATCGGCAGGGTGAACACTGAAGCTTTCTTT	EEEENNNNNNNNNNNNNNNNNNNNNNNNNNNNNEEEEEEEEEEEEEEE	TRBV10-3*00(532.2)	TRBD1*00(25)	TRBJ1-1*00(238.7)		533|552|570|0|19||95.0	16|21|36|23|28||25.0	20|40|68|28|48||100.0												TGTGCCATCAGTGAGTCGATCGGCAGGGTGAACACTGAAGCTTTCTTT	36								CAISESIGRVNTEAFF		:::::::::0:2:19:23:-4:-3:28:28:0:48:::	TLML_1_	RNA
403	CLONES_TRBTLML_1__4W_TCR-JV_cDNA_69_GATAGACA_merged_170000.txt	612	12	0.000282919	TGTGCCAGTAGTATAGCGGCCGGGACAAGGGACTACGAGCAGTACTTC	EEEEEEEEEEEEEEEEEEEEEEEEEEEEEEEEEEEEEEEEEEEEEEEE	TRBV19*00(339.2)	TRBD1*00(44)	TRBJ2-7*00(218.5)		559|575|596|0|16||80.0	10|22|36|19|31|SG18A|44.0	23|39|67|32|48||80.0												TGTGCCAGTAGTATAGCGGCCGGGACAAGGGACTACGAGCAGTACTTC	36								CASSIAAGTRDYEQYF		:::::::::0:-1:16:19:2:-2:31:32:-3:48:::	TLML_1_	RNA
404	CLONES_TRBTLML_1__4W_TCR-JV_cDNA_69_GATAGACA_merged_170000.txt	613	12	0.000282919	TGTGCCAGCAGCTTAGGGGAGACAGGGGAGGGCTACGAGCAGTACTTC	EEEEEEEEEEEEEEEEEEEEEEEEEEEEEEEEEEEEEEEEEEEEEEEE	TRBV11-2*00(544.6)	TRBD1*00(40),TRBD2*00(35)	TRBJ2-7*00(220)		522|538|559|0|16||80.0	14|22|36|20|28||40.0;25|32|48|25|32||35.0	23|39|67|32|48||80.0												TGTGCCAGCAGCTTAGGGGAGACAGGGGAGGGCTACGAGCAGTACTTC	36								CASSLGETGEGYEQYF		:::::::::0:-1:16:20:-2:-2:28:32:-3:48:::	TLML_1_	RNA
405	CLONES_TRBTLML_1__4W_TCR-JV_cDNA_69_GATAGACA_merged_170000.txt	614	12	0.000282919	TGTGCCAGCAGCTTAGATCGGACAGCCTCTGGAAACACCATATATTTT	EEEEEEEEEEEEEEEEEEEEEEEEEEEEEEEEEEEEEEEEEEEEEEEE	TRBV11-2*00(394.2)	TRBD1*00(30)	TRBJ1-3*00(250)		522|541|559|0|19||95.0	13|19|36|19|25||30.0	20|42|70|26|48||110.0												TGTGCCAGCAGCTTAGATCGGACAGCCTCTGGAAACACCATATATTTT	36								CASSLDRTASGNTIYF		:::::::::0:2:19:19:-1:-5:25:26:0:48:::	TLML_1_	RNA
406	CLONES_TRBTLML_1__4W_TCR-JV_cDNA_69_GATAGACA_merged_170000.txt	616	12	0.000282919	TGTGCCTGGAGTGTCGGGACAGGCATTATCTACGAGCAGTACTTC	EEEEEEEEEEEEEEEEEEEEEEEEEEEEEEEEEEEEEEEEEEEEE	TRBV30*00(270.3)	TRBD1*00(45)	TRBJ2-7*00(218.7)		787|801|821|0|14||70.0	11|20|36|14|23||45.0	23|39|67|29|45||80.0												TGTGCCTGGAGTGTCGGGACAGGCATTATCTACGAGCAGTACTTC	36								CAWSVGTGIIYEQYF		:::::::::0:0:14:14:1:-4:23:29:-3:45:::	TLML_1_	RNA
407	CLONES_TRBTLML_1__4W_TCR-JV_cDNA_69_GATAGACA_merged_170000.txt	617	12	0.000282919	TGTGCCTGGAGTAGGGGTAGCGGGAGTAAAGAGACCCAGTACTTC	EEEEEEEEEEEEEEEEEEEEEEEEEEEEEEEEEEEEEEEEEEEEE	TRBV30*00(378.2)	TRBD2*00(45)	TRBJ2-5*00(225)		787|799|821|0|12||60.0	21|30|48|17|26||45.0	23|40|68|28|45||85.0												TGTGCCTGGAGTAGGGGTAGCGGGAGTAAAGAGACCCAGTACTTC	36								CAWSRGSGSKETQYF		:::::::::0:-2:12:17:-5:-2:26:28:-3:45:::	TLML_1_	RNA
408	CLONES_TRBTLML_1__4W_TCR-JV_cDNA_69_GATAGACA_merged_170000.txt	618	12	0.000282919	TGTGCCAGTAGTATAATGGGGCAAAGCACAGATACGCAGTATTTT	EEEEEEEEEEEEEEEEEEEEEEEEEEEEEEEEEEEEEEEEEEEEE	TRBV19*00(392.5)	TRBD1*00(25)	TRBJ2-3*00(223.6)		559|574|596|0|15||75.0	19|24|36|17|22||25.0	20|41|69|24|45||105.0												TGTGCCAGTAGTATAATGGGGCAAAGCACAGATACGCAGTATTTT	36								CASSIMGQSTDTQYF		:::::::::0:-2:15:17:-7:0:22:24:0:45:::	TLML_1_	RNA
409	CLONES_TRBTLML_1__4W_TCR-JV_cDNA_69_GATAGACA_merged_170000.txt	619	12	0.000282919	TGTGCCAGTAGCAGGGGGGCTAGCGGTCTCTACGAGCAGTACTTC	EEEEEEEEEEEEEEEEEEEEEEEEEEEEEEEEEEEEEEEEEEEEE	TRBV19*00(584.8)	TRBD2*00(39),TRBD1*00(35)	TRBJ2-7*00(218.7)		559|570|596|0|11||55.0	16|27|48|15|26|SA19G|39.0;16|23|36|11|18||35.0	23|39|67|29|45||80.0												TGTGCCAGTAGCAGGGGGGCTAGCGGTCTCTACGAGCAGTACTTC	36								CASSRGASGLYEQYF		:::::::::0:-6:11:15:0:-5:26:29:-3:45:::	TLML_1_	RNA
410	CLONES_TRBTLML_1__4W_TCR-JV_cDNA_69_GATAGACA_merged_170000.txt	620	12	0.000282919	TGTGCCAGCAGTCCAGAGTATCTTAGCACAGATACGCAGTATTTT	EEEEEEEEEEEEEEEEEEEEEEEEEEEEEEEEEEEEEEEEEEEEE	TRBV7-2*00(553.9)		TRBJ2-3*00(206.3)		580|591|617|0|11||55.0		19|41|69|23|45||110.0												TGTGCCAGCAGTCCAGAGTATCTTAGCACAGATACGCAGTATTTT	36								CASSPEYLSTDTQYF		:::::::::0:-6:11:::::23:1:45:::	TLML_1_	RNA
411	CLONES_TRBTLML_1__4W_TCR-JV_cDNA_69_GATAGACA_merged_170000.txt	621	12	0.000282919	TGTGCCAGCAGCTCGCCGGGACTAGTCTCAGATACGCAGTATTTT	EEEEEEEEEEEEEEEEEEEEEEEEEEEEEEEEEEEEEEEEEEEEE	TRBV5-4*00(620.6)	TRBD2*00(50)	TRBJ2-3*00(225)		549|562|585|0|13||65.0	14|24|48|15|25||50.0	24|41|69|28|45||85.0												TGTGCCAGCAGCTCGCCGGGACTAGTCTCAGATACGCAGTATTTT	36								CASSSPGLVSDTQYF		:::::::::0:-3:13:15:2:-8:25:28:-4:45:::	TLML_1_	RNA
412	CLONES_TRBTLML_1__4W_TCR-JV_cDNA_69_GATAGACA_merged_170000.txt	622	12	0.000282919	TGTGCCAGCAGCCCCCCACCGGACTTATTCTACGAGCAGTACTTC	EEEEEEEEEEEEEEEEEEEEEEEEEEEEEEEEEEEEEEEEEEEEE	TRBV12-3*00(529.5),TRBV12-4*00(529.5)	TRBD1*00(25),TRBD2*00(25)	TRBJ2-7*00(220)		530|541|567|0|11||55.0;530|541|567|0|11||55.0	1|6|36|11|16||25.0;17|22|48|20|25||25.0	23|39|67|29|45||80.0												TGTGCCAGCAGCCCCCCACCGGACTTATTCTACGAGCAGTACTTC	36								CASSPPPDLFYEQYF		:::::::::0:-6:11:11:11:-18:16:29:-3:45:::	TLML_1_	RNA
413	CLONES_TRBTLML_1__4W_TCR-JV_cDNA_69_GATAGACA_merged_170000.txt	623	12	0.000282919	TGTGCCAGCAGCCAAGATCGCAGGTTCAATGAAAAACTGTTTTTT	EEEEEEEEEEEEEEEEEEEEEEEEEEEEEEEEEEEEEEEEEEEEE	TRBV3-1*00(305),TRBV3-2*00(293)		TRBJ1-4*00(230)		543|562|580|0|19||95.0;543|562|580|0|19||95.0		25|43|71|27|45||90.0												TGTGCCAGCAGCCAAGATCGCAGGTTCAATGAAAAACTGTTTTTT	36								CASSQDRRFNEKLFF		:::::::::0:2:19:::::27:-5:45:::	TLML_1_	RNA
414	CLONES_TRBTLML_1__4W_TCR-JV_cDNA_69_GATAGACA_merged_170000.txt	624	12	0.000282919	TGTGCCAGCAGCGTAGTGGGACAGGCGGTTACTGAGCAGTTCTTC	EEEEEEEEEEEEEEEEEEEEEEEEEEEEEEEEEEEEEEEEEEEEE	TRBV9*00(436.6)	TRBD1*00(40)	TRBJ2-1*00(205)		559|575|595|0|16||80.0	12|20|36|17|25||40.0	29|42|70|32|45||65.0												TGTGCCAGCAGCGTAGTGGGACAGGCGGTTACTGAGCAGTTCTTC	36								CASSVVGQAVTEQFF		:::::::::0:0:16:17:0:-4:25:32:-9:45:::	TLML_1_	RNA
415	CLONES_TRBTLML_1__4W_TCR-JV_cDNA_69_GATAGACA_merged_170000.txt	625	12	0.000282919	TGCGCCAGCAGCCCTGGGACAGGGGGTAACACTGAAGCTTTCTTT	EEEEEEEEEEEEEEEEEEEEEEEEEEEEEEEEEEEEEEEEEEEEE	TRBV5-1*00(520.3)	TRBD1*00(55)	TRBJ1-1*00(201.5)		554|566|590|0|12||60.0	12|23|36|15|26||55.0	22|40|68|27|45||90.0												TGCGCCAGCAGCCCTGGGACAGGGGGTAACACTGAAGCTTTCTTT	36								CASSPGTGGNTEAFF		:::::::::0:-4:12:15:0:-1:26:27:-2:45:::	TLML_1_	RNA
416	CLONES_TRBTLML_1__4W_TCR-JV_cDNA_69_GATAGACA_merged_170000.txt	626	12	0.000282919	TGCGCCAGCAGCCAAGATTACGGTTCTGGTCAGCCCCAGCATTTT	EEEEEEEEEEEEEEEEEEEEEEEEEEEEEEEEEEEEEEEEEEEEE	TRBV4-1*00(429.2)		TRBJ1-5*00(206.3)		537|555|574|0|18||90.0		26|42|70|29|45||80.0												TGCGCCAGCAGCCAAGATTACGGTTCTGGTCAGCCCCAGCATTTT	36								CASSQDYGSGQPQHF		:::::::::0:1:18:::::29:-6:45:::	TLML_1_	RNA
417	CLONES_TRBTLML_1__4W_TCR-JV_cDNA_69_GATAGACA_merged_170000.txt	628	12	0.000282919	TGTGCTAGTGGTAGCGGGGGGTGGTTGTACGAGCAGTACTTC	EEEEEEEEEEEEEEEEEEEEEEEEEEEEEEEEEEEEEEEEEE	TRBV12-5*00(245.3)	TRBD2*00(30)	TRBJ2-7*00(215)		530|542|567|0|12||60.0	22|28|48|12|18||30.0	24|39|67|27|42||75.0												TGTGCTAGTGGTAGCGGGGGGTGGTTGTACGAGCAGTACTTC	36								CASGSGGWLYEQYF		:::::::::0:-5:12:12:-6:-4:18:27:-4:42:::	TLML_1_	RNA
418	CLONES_TRBTLML_1__4W_TCR-JV_cDNA_69_GATAGACA_merged_170000.txt	629	12	0.000282919	TGTGCCATCAGTGAAAGTACCCACACAGATACGCAGTATTTT	EEEEEEEEEEEEEEEEEEEEEEEEEEEEEEEEEEEEEEEEEE	TRBV10-3*00(627.8)		TRBJ2-3*00(233.7)		533|547|570|0|14||70.0		22|41|69|23|42||95.0												TGTGCCATCAGTGAAAGTACCCACACAGATACGCAGTATTTT	36								CAISESTHTDTQYF		:::::::::0:-3:14:::::23:-2:42:::	TLML_1_	RNA
419	CLONES_TRBTLML_1__4W_TCR-JV_cDNA_69_GATAGACA_merged_170000.txt	630	12	0.000282919	TGTGCCAGCAGTCCCCCCGGGACTAGCTACGAGCAGTACTTC	EEEEEEEEEEEEEEEEEEEEEEEEEEEEEEEEEEEEEEEEEE	TRBV12-3*00(455.7)	TRBD2*00(55)	TRBJ2-7*00(220)		530|542|567|0|12||60.0	13|24|48|15|26||55.0	23|39|67|26|42||80.0												TGTGCCAGCAGTCCCCCCGGGACTAGCTACGAGCAGTACTTC	36								CASSPPGTSYEQYF		:::::::::0:-5:12:15:3:-8:26:26:-3:42:::	TLML_1_	RNA
420	CLONES_TRBTLML_1__4W_TCR-JV_cDNA_69_GATAGACA_merged_170000.txt	631	12	0.000282919	TGTGCCAGCAGTGAACCGCGAGGGGGGTACGAGCAGTACTTC	EEEEEEEEEEEEEEEEEEEEEEEEEEEEEEEEEEEEEEEEEE	TRBV2*00(424)	TRBD1*00(30)	TRBJ2-7*00(215)		518|537|555|0|19|SG533C|79.0	17|23|36|20|26||30.0	24|39|67|27|42||75.0												TGTGCCAGCAGTGAACCGCGAGGGGGGTACGAGCAGTACTTC	36								CASSEPRGGYEQYF		:::::::::0:2:19:20:-5:-1:26:27:-4:42:::	TLML_1_	RNA
421	CLONES_TRBTLML_1__4W_TCR-JV_cDNA_69_GATAGACA_merged_170000.txt	632	12	0.000282919	TGTGCCAGCAGCTTAGTGGGTCAGGGCTATGGCTACACCTTC	EEEEEEEEEEEEEEEEEEEEEEEEEEEEEEEEEEEEEEEEEE	TRBV7-2*00(437.1)	TRBD1*00(29)	TRBJ1-2*00(220)		580|596|617|0|16||80.0	12|21|36|17|26|SA15T|29.0	24|40|68|26|42||80.0												TGTGCCAGCAGCTTAGTGGGTCAGGGCTATGGCTACACCTTC	36								CASSLVGQGYGYTF		:::::::::0:-1:16:17:0:-3:26:26:-4:42:::	TLML_1_	RNA
422	CLONES_TRBTLML_1__4W_TCR-JV_cDNA_69_GATAGACA_merged_170000.txt	633	12	0.000282919	TGTGCCAGCAGCCGGGAAATGAGCACCGGGGAGCTGTTTTTT	EEEEEEEEEEEEEEEEEEEEEEEEEEEEEEEEEEEEEEEEEE	TRBV6-4*00(367.8)	TRBD1*00(30),TRBD2*00(30)	TRBJ2-2*00(235)		518|529|555|0|11||55.0	10|16|36|11|17||30.0;14|20|48|11|17||30.0	24|43|71|23|42||95.0												TGTGCCAGCAGCCGGGAAATGAGCACCGGGGAGCTGTTTTTT	36								CASSREMSTGELFF		:::::::::0:-6:11:11:2:-8:17:23:-4:42:::	TLML_1_	RNA
423	CLONES_TRBTLML_1__4W_TCR-JV_cDNA_69_GATAGACA_merged_170000.txt	634	12	0.000282919	TGTGCCAGCAGCACCTATCTAGAATCCTACGAGCAGTACTTC	EEEEEEEEEEEEEEEEEEEEEEEEEEEEEEEEEEEEEEEEEE	TRBV7-2*00(476.3)		TRBJ2-7*00(230)		580|592|617|0|12||60.0		21|39|67|24|42||90.0												TGTGCCAGCAGCACCTATCTAGAATCCTACGAGCAGTACTTC	36								CASSTYLESYEQYF		:::::::::0:-5:12:::::24:-1:42:::	TLML_1_	RNA
424	CLONES_TRBTLML_1__4W_TCR-JV_cDNA_69_GATAGACA_merged_170000.txt	637	12	0.000282919	TGCAGTGCTGGGGATAAGGCGTGGACCAATGAGCAGTTCTTC	EEEEEEEEEEEEEEEEEEEEEEEEEEEEEEEEEEEEEEEEEE	TRBV20-1*00(592.8)		TRBJ2-1*00(210.3)		759|768|793|0|9||45.0		26|42|70|26|42||80.0												TGCAGTGCTGGGGATAAGGCGTGGACCAATGAGCAGTTCTTC	36								CSAGDKAWTNEQFF		:::::::::0:-5:9:::::26:-6:42:::	TLML_1_	RNA
425	CLONES_TRBTLML_1__4W_TCR-JV_cDNA_69_GATAGACA_merged_170000.txt	642	12	0.000282919	TGTGCCAGCAGTCCCGCGGACGTTGAAACGCAGTATTTT	EEEEEEEEEEEEEEEEEEEEEEEEEEEEEEEEEEEEEEE	TRBV12-3*00(418.9),TRBV12-4*00(418.9)	TRBD2*00(25)	TRBJ2-3*00(198.4)		530|542|567|0|12||60.0;530|542|567|0|12||60.0	4|9|48|12|17||25.0	29|41|69|27|39||60.0												TGTGCCAGCAGTCCCGCGGACGTTGAAACGCAGTATTTT	36								CASSPADVETQYF		:::::::::0:-5:12:12:12:-23:17:27:-9:39:::	TLML_1_	RNA
427	CLONES_TRBTLML_1__4W_TCR-JV_cDNA_69_GATAGACA_merged_170000.txt	644	12	0.000282919	TGTGCCAGCAGCCTGGCCAACTCCTACGAGCAGTACTTC	EEEEEEEEEEEEEEEEEEEEEEEEEEEEEEEEEEEEEEE	TRBV7-2*00(326.1)		TRBJ2-7*00(235)		580|592|617|0|12||60.0		20|39|67|20|39||95.0												TGTGCCAGCAGCCTGGCCAACTCCTACGAGCAGTACTTC	36								CASSLANSYEQYF		:::::::::0:-5:12:::::20:0:39:::	TLML_1_	RNA
428	CLONES_TRBTLML_1__4W_TCR-JV_cDNA_69_GATAGACA_merged_170000.txt	647	12	0.000282919	TGTGCCACCGCGGAGGGCGACTATGGCTACACCTTC	EEEEEEEEEEEEEEEEEEEEEEEEEEEEEEEEEEEE	TRBV18*00(105)	TRBD2*00(35)	TRBJ1-2*00(225)		702|709|739|0|7||35.0	26|33|48|11|18||35.0	23|40|68|19|36||85.0												TGTGCCACCGCGGAGGGCGACTATGGCTACACCTTC	36								CATAEGDYGYTF		:::::::::0:-10:7:11:-10:1:18:19:-3:36:::	TLML_1_	RNA
429	CLONES_TRBTLML_1__4W_TCR-JV_cDNA_69_GATAGACA_merged_170000.txt	648	12	0.000282919	TGTGCCAGCAGCTTGATGGACAATGAGCAGTTCTTC	EEEEEEEEEEEEEEEEEEEEEEEEEEEEEEEEEEEE	TRBV5-8*00(509.3),TRBV5-4*00(461.3)		TRBJ2-1*00(220.6)		551|566|587|0|15||75.0;549|564|585|0|15||75.0		25|42|70|19|36||85.0												TGTGCCAGCAGCTTGATGGACAATGAGCAGTTCTTC	36								CASSLMDNEQFF		:::::::::0:-1:15:::::19:-5:36:::	TLML_1_	RNA
430	CLONES_TRBTLML_1__4W_TCR-JV_cDNA_69_GATAGACA_merged_170000.txt	650	12	0.000282919	TGCGCCAGCAGCTTTGGGGACTACGAGCAGTACTTC	EEEEEEEEEEEEEEEEEEEEEEEEEEEEEEEEEEEE	TRBV5-1*00(366.8)		TRBJ2-7*00(220)		554|568|590|0|14||70.0		23|39|67|20|36||80.0												TGCGCCAGCAGCTTTGGGGACTACGAGCAGTACTTC	36								CASSFGDYEQYF		:::::::::0:-2:14:::::20:-3:36:::	TLML_1_	RNA
431	CLONES_TRBTLML_1__4W_TCR-JV_cDNA_69_GATAGACA_merged_170000.txt	652	12	0.000282919	TGCAGTGCAGACGGGGCAGCCAGCGAGCAGTACTTC	EEEEEEEEEEEEEEEEEEEEEEEEEEEEEEEEEEEE	TRBV20-1*00(775.6)	TRBD1*00(25)	TRBJ2-7*00(141.2)		759|767|793|0|8||40.0	19|24|36|12|17||25.0	26|39|67|23|36||65.0												TGCAGTGCAGACGGGGCAGCCAGCGAGCAGTACTTC	36								CSADGAASEQYF		:::::::::0:-6:8:12:-7:0:17:23:-6:36:::	TLML_1_	RNA
432	CLONES_TRBTLML_1__4W_TCR-JV_cDNA_69_GATAGACA_merged_170000.txt	653	12	0.000282919	TGCAGCGTTGAAGACACGCCCTATGGCTACACCTTC	EEEEEEEEEEEEEEEEEEEEEEEEEEEEEEEEEEEE	TRBV29-1*00(613.5)		TRBJ1-2*00(220)		700|714|734|0|14||70.0		24|40|68|20|36||80.0												TGCAGCGTTGAAGACACGCCCTATGGCTACACCTTC	36								CSVEDTPYGYTF		:::::::::0:0:14:::::20:-4:36:::	TLML_1_	RNA
433	CLONES_TRBTLML_1__4W_TCR-JV_cDNA_69_GATAGACA_merged_170000.txt	654	12	0.000282919	TGCAGCGGGACTAGCGGGAGAGAGACCCAGTACTTC	EEEEEEEEEEEEEEEEEEEEEEEEEEEEEEEEEEEE	TRBV29-1*00(544.3)	TRBD2*00(65)	TRBJ2-5*00(220)		700|707|734|0|7||35.0	17|30|48|7|20||65.0	24|40|68|20|36||80.0												TGCAGCGGGACTAGCGGGAGAGAGACCCAGTACTTC	36								CSGTSGRETQYF		:::::::::0:-7:7:7:-1:-2:20:20:-4:36:::	TLML_1_	RNA
434	CLONES_TRBTLML_1__4W_TCR-JV_cDNA_69_GATAGACA_merged_170000.txt	657	12	0.000282919	TGTGCCACCAGTGATTTGAATGAGCAGTACTTC	EEEEEEEEEEEEEEEEEEEEEEEEEEEEEEEEE	TRBV24-1*00(476.2)		TRBJ2-7*00(198.5)		559|577|597|0|18||90.0		27|39|67|21|33||60.0												TGTGCCACCAGTGATTTGAATGAGCAGTACTTC	36								CATSDLNEQYF		:::::::::0:0:18:::::21:-7:33:::	TLML_1_	RNA
435	CLONES_TRBTLML_1__4W_TCR-JV_cDNA_69_GATAGACA_merged_170000.txt	661	12	0.000282919	TGCAGTGCAGGGTCCTACGAGCAGTACTTC	EEEEEEEEEEEEEEEEEEEEEEEEEEEEEE	TRBV20-1*00(870.3)		TRBJ2-7*00(177.4)		759|767|793|0|8||40.0		21|39|67|12|30||90.0												TGCAGTGCAGGGTCCTACGAGCAGTACTTC	36								CSAGSYEQYF		:::::::::0:-6:8:::::12:-1:30:::	TLML_1_	RNA
436	CLONES_TRBTLML_1__4W_TCR-JV_cDNA_69_GATAGACA_merged_170000.txt	662	12	0.000282919	TGCAGCGTTGGCTACAATGAGCAGTTCTTC	EEEEEEEEEEEEEEEEEEEEEEEEEEEEEE	TRBV29-1*00(701.8)		TRBJ2-1*00(192.5)		700|710|734|0|10||50.0		23|42|70|11|30||95.0												TGCAGCGTTGGCTACAATGAGCAGTTCTTC	36								CSVGYNEQFF		:::::::::0:-4:10:::::11:-3:30:::	TLML_1_	RNA
437	CLONES_TRBTLML_1__4W_TCR-JV_cDNA_69_GATAGACA_merged_170000.txt	663	11	0.000259342	TGCGCCAGCAGCCAAGATTCTAGCGGGAGGGCCGACGGCAACAATGAGCAGTTCTTC	EEEEEEEEEEEEEEEEEEEEEEEEEEEEEEEEEEEEEEEEEEEEEEEEEEEEEEEEE	TRBV4-1*00(324)	TRBD2*00(70)	TRBJ2-1*00(220.6)		537|555|574|0|18||90.0	20|34|48|19|33||70.0	25|42|70|40|57||85.0												TGCGCCAGCAGCCAAGATTCTAGCGGGAGGGCCGACGGCAACAATGAGCAGTTCTTC	36								CASSQDSSGRADGNNEQFF		:::::::::0:1:18:19:-4:2:33:40:-5:57:::	TLML_1_	RNA
438	CLONES_TRBTLML_1__4W_TCR-JV_cDNA_69_GATAGACA_merged_170000.txt	664	11	0.000259342	TGTGCCAGCAGTTTATTTACCGGAGGGAGCTCCTATAATTCACCCCTCCACTTT	EEEEEEEEEEEEEEEEEEEEEEEEEEEEEEEEEEEEEEEEEEEEEEEEEEEEEE	TRBV28*00(953.7)		TRBJ1-6*00(177.9)		564|580|601|0|16||80.0		16|45|73|25|54||145.0												TGTGCCAGCAGTTTATTTACCGGAGGGAGCTCCTATAATTCACCCCTCCACTTT	36								CASSLFTGGSSYNSPLHF		:::::::::0:-1:16:::::25:4:54:::	TLML_1_	RNA
439	CLONES_TRBTLML_1__4W_TCR-JV_cDNA_69_GATAGACA_merged_170000.txt	665	11	0.000259342	TGTGCCAGCAGTTACTCGACCCCCGGGACAGGGATAAACTATGGCTACACCTTC	EEEEEEEEEEEEEEEEEEEEEEEEEEEEEEEEEEEEEEEEEEEEEEEEEEEEEE	TRBV6-5*00(398.8),TRBV6-6*00(359.5)	TRBD1*00(60)	TRBJ1-2*00(230)		519|538|556|0|19||95.0;516|535|553|0|19||95.0	9|21|36|21|33||60.0	22|40|68|36|54||90.0												TGTGCCAGCAGTTACTCGACCCCCGGGACAGGGATAAACTATGGCTACACCTTC	36								CASSYSTPGTGINYGYTF		:::::::::0:2:19:21:3:-3:33:36:-2:54:::	TLML_1_	RNA
440	CLONES_TRBTLML_1__4W_TCR-JV_cDNA_69_GATAGACA_merged_170000.txt	666	11	0.000259342	TGTGCCAGCAGTTACTCGAAATCGGATAGGGGAGGGTCCGGGGAGCTGTTTTTT	EEEEEEEEEEEEEEEEEEEEEEEEEEEEEEEEEEEEEEEEEEEEEEEEEEEEEE	TRBV6-5*00(333)	TRBD2*00(35)	TRBJ2-2*00(225)		519|538|556|0|19||95.0	25|32|48|29|36||35.0	26|43|71|37|54||85.0												TGTGCCAGCAGTTACTCGAAATCGGATAGGGGAGGGTCCGGGGAGCTGTTTTTT	36								CASSYSKSDRGGSGELFF		:::::::::0:2:19:29:-9:0:36:37:-6:54:::	TLML_1_	RNA
441	CLONES_TRBTLML_1__4W_TCR-JV_cDNA_69_GATAGACA_merged_170000.txt	668	11	0.000259342	TGTGCCACCAGTGAAGGACAGGGGACTCCTGGGGCCAACGTCCTGACTTTC	EEEEEEEEEEEEEEEEEEEEEEEEEEEEEEEEEEEEEEEEEEEEEEEEEEE	TRBV24-1*00(414.1)	TRBD1*00(45)	TRBJ2-6*00(253.5)		559|573|597|0|14||70.0	13|22|36|15|24||45.0	22|45|73|28|51||115.0												TGTGCCACCAGTGAAGGACAGGGGACTCCTGGGGCCAACGTCCTGACTTTC	36								CATSEGQGTPGANVLTF		:::::::::0:-4:14:15:-1:-2:24:28:-2:51:::	TLML_1_	RNA
442	CLONES_TRBTLML_1__4W_TCR-JV_cDNA_69_GATAGACA_merged_170000.txt	669	11	0.000259342	TGTGCCAGTAGTATAGATCAACGGGTTATAGGCAATCAGCCCCAGCATTTT	EEEEEEEEEEEEEEEEEEEEEEEEEEEEEEEEEEEEEEEEEEEEEEEEEEE	TRBV19*00(409.5)		TRBJ1-5*00(240)		559|578|596|0|19||95.0		22|42|70|31|51||100.0												TGTGCCAGTAGTATAGATCAACGGGTTATAGGCAATCAGCCCCAGCATTTT	36								CASSIDQRVIGNQPQHF		:::::::::0:2:19:::::31:-2:51:::	TLML_1_	RNA
443	CLONES_TRBTLML_1__4W_TCR-JV_cDNA_69_GATAGACA_merged_170000.txt	670	11	0.000259342	TGTGCCAGCGGACTCGTACCGGGACAGGGGGACGGCGGGGAGCTGTTTTTT	EEEEEEEEEEEEEEEEEEEEEEEEEEEEEEEEEEEEEEEEEEEEEEEEEEE	TRBV28*00(584.5)	TRBD1*00(65)	TRBJ2-2*00(138.2)		564|573|601|0|9||45.0	10|23|36|18|31||65.0	27|43|71|35|51||80.0												TGTGCCAGCGGACTCGTACCGGGACAGGGGGACGGCGGGGAGCTGTTTTTT	36								CASGLVPGQGDGGELFF		:::::::::0:-8:9:18:2:-1:31:35:-7:51:::	TLML_1_	RNA
444	CLONES_TRBTLML_1__4W_TCR-JV_cDNA_69_GATAGACA_merged_170000.txt	671	11	0.000259342	TGTGCCAGCAGTTACTCGAATTCTCCGGGACAGGGGTACGAGCAGTACTTC	EEEEEEEEEEEEEEEEEEEEEEEEEEEEEEEEEEEEEEEEEEEEEEEEEEE	TRBV6-5*00(568.6)	TRBD1*00(60)	TRBJ2-7*00(155.9)		519|538|556|0|19||95.0	10|22|36|24|36||60.0	24|39|67|36|51||75.0												TGTGCCAGCAGTTACTCGAATTCTCCGGGACAGGGGTACGAGCAGTACTTC	36								CASSYSNSPGQGYEQYF		:::::::::0:2:19:24:2:-2:36:36:-4:51:::	TLML_1_	RNA
445	CLONES_TRBTLML_1__4W_TCR-JV_cDNA_69_GATAGACA_merged_170000.txt	672	11	0.000259342	TGTGCCAGCAGCTTAGAAGCACAGGGCCTTCTGACAGATACGCAGTATTTT	EEEEEEEEEEEEEEEEEEEEEEEENNNNNNNNNNNNNENNNNEEEEEEEEE	TRBV7-8*00(673.6)	TRBD1*00(30),TRBD2*00(30)	TRBJ2-3*00(155)		567|583|604|0|16||80.0	15|21|36|20|26||30.0;28|34|48|22|28||30.0	23|41|69|33|51||90.0												TGTGCCAGCAGCTTAGAAGCACAGGGCCTTCTGACAGATACGCAGTATTTT	36								CASSLEAQGLLTDTQYF		:::::::::0:-1:16:20:-3:-3:26:33:-3:51:::	TLML_1_	RNA
446	CLONES_TRBTLML_1__4W_TCR-JV_cDNA_69_GATAGACA_merged_170000.txt	673	11	0.000259342	TGTGCCAGCAGCTCTAACTTCGTGTCTAGCTCCTACAATGAGCAGTTCTTC	EEEEEEEEEEEEEEEEEEEEEEEEEEEEEEEEEEEEEEEEEEEEEEEEEEE	TRBV7-8*00(267.3)		TRBJ2-1*00(260)		567|580|604|0|13||65.0		18|42|70|27|51||120.0												TGTGCCAGCAGCTCTAACTTCGTGTCTAGCTCCTACAATGAGCAGTTCTTC	36								CASSSNFVSSSYNEQFF		:::::::::0:-4:13:::::27:2:51:::	TLML_1_	RNA
447	CLONES_TRBTLML_1__4W_TCR-JV_cDNA_69_GATAGACA_merged_170000.txt	674	11	0.000259342	TGTGCCAGCAGCCAGGAGTTAGGGCAGGGGACAGCAGATACGCAGTATTTT	EEEEEEEEEEEEEEEEEEEEEEEEEEEEEEEEEEEEEEEEEEEEEEEEEEE	TRBV11-2*00(750.6)	TRBD1*00(35)	TRBJ2-3*00(148.6)		522|534|559|0|12||60.0	12|19|36|27|34||35.0	24|41|69|34|51||85.0												TGTGCCAGCAGCCAGGAGTTAGGGCAGGGGACAGCAGATACGCAGTATTTT	36								CASSQELGQGTADTQYF		:::::::::0:-5:12:27:0:-5:34:34:-4:51:::	TLML_1_	RNA
448	CLONES_TRBTLML_1__4W_TCR-JV_cDNA_69_GATAGACA_merged_170000.txt	675	11	0.000259342	TGCAGTGCTAGAGGGTCGGGACAGGGGGCCCCTACCTACGAGCAGTACTTC	EEEEEEEEEEEEEEEEEEEEEEEEEEEEEEEEEEEEEEEEEEEEEEEEEEE	TRBV20-1*00(431.5)	TRBD1*00(65)	TRBJ2-7*00(223.5)		759|772|793|0|13||65.0	11|24|36|16|29||65.0	22|39|67|34|51||85.0												TGCAGTGCTAGAGGGTCGGGACAGGGGGCCCCTACCTACGAGCAGTACTTC	36								CSARGSGQGAPTYEQYF		:::::::::0:-1:13:16:1:0:29:34:-2:51:::	TLML_1_	RNA
449	CLONES_TRBTLML_1__4W_TCR-JV_cDNA_69_GATAGACA_merged_170000.txt	676	11	0.000259342	TGTGCTAGTGGTTTGTTCTTATCCGGGACTACCGATACGCAGTATTTT	EEEEEEEEEEEEEEEEEEEEEEEEEEEEEEEEEEEEEEEEEEEEEEEE	TRBV12-5*00(477.3)	TRBD2*00(45)	TRBJ2-3*00(213.5)		530|545|567|0|15||75.0	14|23|48|22|31||45.0	26|41|69|33|48||75.0												TGTGCTAGTGGTTTGTTCTTATCCGGGACTACCGATACGCAGTATTTT	36								CASGLFLSGTTDTQYF		:::::::::0:-2:15:22:2:-9:31:33:-6:48:::	TLML_1_	RNA
450	CLONES_TRBTLML_1__4W_TCR-JV_cDNA_69_GATAGACA_merged_170000.txt	678	11	0.000259342	TGTGCCATCAGTGAGTCTGGGCGGGGGCAGGACTACGAGCAGTACTTC	EEEEEEEEEEEEEEEEEEEEEEEEEEEEEEEEEEEEEEEEEEEEEEEE	TRBV10-3*00(586.5)	TRBD1*00(30)	TRBJ2-7*00(200)		533|550|570|0|17||85.0	18|24|36|22|28||30.0	23|39|67|32|48||80.0												TGTGCCATCAGTGAGTCTGGGCGGGGGCAGGACTACGAGCAGTACTTC	36								CAISESGRGQDYEQYF		:::::::::0:0:17:22:-6:0:28:32:-3:48:::	TLML_1_	RNA
451	CLONES_TRBTLML_1__4W_TCR-JV_cDNA_69_GATAGACA_merged_170000.txt	679	11	0.000259342	TGTGCCAGTAGTACGACAGGGATGCTGGGCAATCAGCCCCAGCATTTT	EEEEEEEEEEEEEEEEEEEEEEEEEEEEEEEEEEEEEEEEEEEEEEEE	TRBV19*00(436.8)	TRBD1*00(35)	TRBJ1-5*00(240)		559|572|596|0|13||65.0	14|21|36|14|21||35.0	22|42|70|28|48||100.0												TGTGCCAGTAGTACGACAGGGATGCTGGGCAATCAGCCCCAGCATTTT	36								CASSTTGMLGNQPQHF		:::::::::0:-4:13:14:-2:-3:21:28:-2:48:::	TLML_1_	RNA
452	CLONES_TRBTLML_1__4W_TCR-JV_cDNA_69_GATAGACA_merged_170000.txt	680	11	0.000259342	TGTGCCAGCTCACCACCGGGCGTTCTGGGTGGAAACACCATATATTTT	EEEEEEEEEEEEEEEEEEEEEEEEEEEEEEEEEEEEEEEEEEEEEEEE	TRBV18*00(319.4)		TRBJ1-3*00(226)		702|721|739|0|19||95.0		23|42|70|29|48||95.0												TGTGCCAGCTCACCACCGGGCGTTCTGGGTGGAAACACCATATATTTT	36								CASSPPGVLGGNTIYF		:::::::::0:2:19:::::29:-3:48:::	TLML_1_	RNA
453	CLONES_TRBTLML_1__4W_TCR-JV_cDNA_69_GATAGACA_merged_170000.txt	681	11	0.000259342	TGTGCCAGCAGCCCCGGGAGCGGGAGGGCCGCAGATACGCAGTATTTT	ENNNNNNNNNNNNNNNNNEEEEEEEEEEEEEEEEEEEEEEEEEEEEEE	TRBV13*00(414.5)	TRBD2*00(60)	TRBJ2-3*00(188.6)		567|579|604|0|12||60.0	22|34|48|18|30||60.0	24|41|69|31|48||85.0												TGTGCCAGCAGCCCCGGGAGCGGGAGGGCCGCAGATACGCAGTATTTT	36								CASSPGSGRAADTQYF		:::::::::0:-5:12:18:-6:2:30:31:-4:48:::	TLML_1_	RNA
454	CLONES_TRBTLML_1__4W_TCR-JV_cDNA_69_GATAGACA_merged_170000.txt	682	11	0.000259342	TGTGCCAGCAGCGAAAGAGTCGGACAGGGGGTCCCTGAGCAGTTCTTC	EEEEEEEEEEEEEEEEEEEEEEEEEEEEEEEEEEEEEEEEEEEEEEEE	TRBV14*00(533.5)	TRBD1*00(50)	TRBJ2-1*00(177.7)		516|528|553|0|12||60.0	13|23|36|21|31||50.0	29|42|70|35|48||65.0												TGTGCCAGCAGCGAAAGAGTCGGACAGGGGGTCCCTGAGCAGTTCTTC	36								CASSERVGQGVPEQFF		:::::::::0:-5:12:21:-1:-1:31:35:-9:48:::	TLML_1_	RNA
455	CLONES_TRBTLML_1__4W_TCR-JV_cDNA_69_GATAGACA_merged_170000.txt	683	11	0.000259342	TGCAGCGTTGAAATGGCCACGGTCAGGAGCACAGATACGCAGTATTTT	EEEEEEEEEEEEEEEEEEEEEEEEEEEEEEEEEEEEEEEEEEEEEEEE	TRBV29-1*00(681.8)		TRBJ2-3*00(207.2)		700|712|734|0|12||60.0		20|41|69|27|48||105.0												TGCAGCGTTGAAATGGCCACGGTCAGGAGCACAGATACGCAGTATTTT	36								CSVEMATVRSTDTQYF		:::::::::0:-2:12:::::27:0:48:::	TLML_1_	RNA
456	CLONES_TRBTLML_1__4W_TCR-JV_cDNA_69_GATAGACA_merged_170000.txt	686	11	0.000259342	TGTGCCAGTAGTCCGGCGGACACACGACGCGATGAGCAGTTCTTC	EEEEEEEEEEEEEEEEEEEEEEEEEEEEEEEEEEEEEEEEEEEEE	TRBV19*00(400)	TRBD1*00(25)	TRBJ2-1*00(208.5)		559|571|596|0|12||60.0	13|18|36|17|22||25.0	28|42|70|31|45||70.0												TGTGCCAGTAGTCCGGCGGACACACGACGCGATGAGCAGTTCTTC	36								CASSPADTRRDEQFF		:::::::::0:-5:12:17:-1:-6:22:31:-8:45:::	TLML_1_	RNA
457	CLONES_TRBTLML_1__4W_TCR-JV_cDNA_69_GATAGACA_merged_170000.txt	687	11	0.000259342	TGTGCCAGTAGTATTCCGGGAGGGCCCTACAATGAGCAGTTCTTC	EEEEEEEEEEEEEEEEEEEEEEEEEEEEEEEEEEEEEEEEEEEEE	TRBV19*00(361.1)	TRBD2*00(45)	TRBJ2-1*00(150)		559|573|596|0|14||70.0	24|33|48|16|25||45.0	22|42|70|25|45||100.0												TGTGCCAGTAGTATTCCGGGAGGGCCCTACAATGAGCAGTTCTTC	36								CASSIPGGPYNEQFF		:::::::::0:-3:14:16:-8:1:25:25:-2:45:::	TLML_1_	RNA
458	CLONES_TRBTLML_1__4W_TCR-JV_cDNA_69_GATAGACA_merged_170000.txt	688	11	0.000259342	TGTGCCAGCACCTGGACTGGAGGCCTGGCAGATACGCAGTATTTT	EEEEEEEEEEEEEEEEEEEEEEEEEEEEEEEEEEEEEEEEEEEEE	TRBV6-6*00(555.5)	TRBD2*00(25)	TRBJ2-3*00(199.1)		516|526|553|0|10||50.0	17|22|48|13|18||25.0	24|41|69|28|45||85.0												TGTGCCAGCACCTGGACTGGAGGCCTGGCAGATACGCAGTATTTT	36								CASTWTGGLADTQYF		:::::::::0:-7:10:13:-1:-10:18:28:-4:45:::	TLML_1_	RNA
459	CLONES_TRBTLML_1__4W_TCR-JV_cDNA_69_GATAGACA_merged_170000.txt	689	11	0.000259342	TGTGCCAGCAGTTCAGTGACTCTAGCCAAAAACATTCAGTACTTC	EEEEEEEEEEEEEEEEEEEEEEEEEEEEEEEEEEEEEEEEEEEEE	TRBV28*00(420.8)		TRBJ2-4*00(260)		564|577|601|0|13||65.0		18|42|70|21|45||120.0												TGTGCCAGCAGTTCAGTGACTCTAGCCAAAAACATTCAGTACTTC	36								CASSSVTLAKNIQYF		:::::::::0:-4:13:::::21:2:45:::	TLML_1_	RNA
460	CLONES_TRBTLML_1__4W_TCR-JV_cDNA_69_GATAGACA_merged_170000.txt	690	11	0.000259342	TGTGCCAGCAGTCCCGGGACAGGGCACTGGTACGAGCAGTACTTC	EEEEEEEEEEEEEEEEEEEEEEEEEEEEEEEEEEEEEEEEEEEEE	TRBV12-3*00(394.5),TRBV12-4*00(394.5)	TRBD1*00(60)	TRBJ2-7*00(213.5)		530|542|567|0|12||60.0;530|542|567|0|12||60.0	9|21|36|12|24||60.0	24|39|67|30|45||75.0												TGTGCCAGCAGTCCCGGGACAGGGCACTGGTACGAGCAGTACTTC	36								CASSPGTGHWYEQYF		:::::::::0:-5:12:12:3:-3:24:30:-4:45:::	TLML_1_	RNA
461	CLONES_TRBTLML_1__4W_TCR-JV_cDNA_69_GATAGACA_merged_170000.txt	691	11	0.000259342	TGTGCCAGCAGTGTAGGACAGCTTTATAATTCACCCCTCCACTTT	EEEEEEEEEEEEEEEEEEEEEEEEEEEEEEEEEEEEEEEEEEEEE	TRBV6-6*00(277.1)	TRBD1*00(30)	TRBJ1-6*00(229)		516|528|553|0|12||60.0	13|19|36|15|21||30.0	24|45|73|24|45||105.0												TGTGCCAGCAGTGTAGGACAGCTTTATAATTCACCCCTCCACTTT	36								CASSVGQLYNSPLHF		:::::::::0:-5:12:15:-1:-5:21:24:-4:45:::	TLML_1_	RNA
462	CLONES_TRBTLML_1__4W_TCR-JV_cDNA_69_GATAGACA_merged_170000.txt	692	11	0.000259342	TGTGCCAGCAGCCAAGATTCAACAGGGGCTTACGAGCAGTACTTC	EEEEEEEEEEEEEEEEEEEEEEEEEEEEEEEEEEEEEEEEEEEEE	TRBV14*00(325)	TRBD1*00(35)	TRBJ2-7*00(215)		516|534|553|0|18||90.0	15|22|36|21|28||35.0	24|39|67|30|45||75.0												TGTGCCAGCAGCCAAGATTCAACAGGGGCTTACGAGCAGTACTTC	36								CASSQDSTGAYEQYF		:::::::::0:1:18:21:-3:-2:28:30:-4:45:::	TLML_1_	RNA
463	CLONES_TRBTLML_1__4W_TCR-JV_cDNA_69_GATAGACA_merged_170000.txt	693	11	0.000259342	TGTGCCAGCAGCGCTAGCGGGAGGGCCACGTACGAGCAGTACTTC	EEEEEEEEEEEEEEEEEEEEEEEEEEEEEEEEEEEEEEEEEEEEE	TRBV7-2*00(257.5)	TRBD2*00(70)	TRBJ2-7*00(182.3)		580|592|617|0|12||60.0	20|34|48|13|27||70.0	24|39|67|30|45||75.0												TGTGCCAGCAGCGCTAGCGGGAGGGCCACGTACGAGCAGTACTTC	36								CASSASGRATYEQYF		:::::::::0:-5:12:13:-4:2:27:30:-4:45:::	TLML_1_	RNA
464	CLONES_TRBTLML_1__4W_TCR-JV_cDNA_69_GATAGACA_merged_170000.txt	694	11	0.000259342	TGTGCCAGCAGAGATACAGTTGACTCTGGAAACACCATATATTTT	EEEEEEEEEEEEEEEEEEEEEEEEEEEEEEEEEEEEEEEEEEEEE	TRBV3-1*00(337.5),TRBV3-2*00(311.9)		TRBJ1-3*00(250)		543|554|580|0|11||55.0;543|554|580|0|11||55.0		20|42|70|23|45||110.0												TGTGCCAGCAGAGATACAGTTGACTCTGGAAACACCATATATTTT	36								CASRDTVDSGNTIYF		:::::::::0:-6:11:::::23:0:45:::	TLML_1_	RNA
465	CLONES_TRBTLML_1__4W_TCR-JV_cDNA_69_GATAGACA_merged_170000.txt	696	11	0.000259342	TGCGCCAGCAGTGAAAGCGGGGGAGGAGAGTCCGAGCAGTACTTC	EEEEEEEEEEEEEEEEEEEEEEEEEEEEEEEEEEEEEEEEEEEEE	TRBV10-2*00(459.1)	TRBD2*00(30)	TRBJ2-7*00(205)		533|547|570|0|14||70.0	22|28|48|15|21||30.0	26|39|67|32|45||65.0												TGCGCCAGCAGTGAAAGCGGGGGAGGAGAGTCCGAGCAGTACTTC	36								CASSESGGGESEQYF		:::::::::0:-3:14:15:-6:-4:21:32:-6:45:::	TLML_1_	RNA
466	CLONES_TRBTLML_1__4W_TCR-JV_cDNA_69_GATAGACA_merged_170000.txt	697	11	0.000259342	TGCGCCAGCAGCTTGGTCTCTAGCGGGACCGGGGAGCTGTTTTTT	EEEEEEEEEEEEEEEEEEEEEEEEEEEEEEEEEEEEEEEEEEEEE	TRBV5-1*00(598.2)	TRBD2*00(40)	TRBJ2-2*00(228.2)		554|570|590|0|16||80.0	20|28|48|19|27||40.0	25|43|71|27|45||90.0												TGCGCCAGCAGCTTGGTCTCTAGCGGGACCGGGGAGCTGTTTTTT	36								CASSLVSSGTGELFF		:::::::::0:0:16:19:-4:-4:27:27:-5:45:::	TLML_1_	RNA
467	CLONES_TRBTLML_1__4W_TCR-JV_cDNA_69_GATAGACA_merged_170000.txt	698	11	0.000259342	TGCGCCAGCAGCTTGGGACGGAGGGGCACCTACGAGCAGTACTTC	EEEEEEEEEEEEEEEEEEEEEEEEEEEEEEEEEEEEEEEEEEEEE	TRBV5-1*00(568)		TRBJ2-7*00(228)		554|570|590|0|16||80.0		15|39|67|21|45|SA18GST21A|88.0												TGCGCCAGCAGCTTGGGACGGAGGGGCACCTACGAGCAGTACTTC	36								CASSLGRRGTYEQYF		:::::::::0:0:16:::::21:5:45:::	TLML_1_	RNA
468	CLONES_TRBTLML_1__4W_TCR-JV_cDNA_69_GATAGACA_merged_170000.txt	702	11	0.000259342	TGTGCCAGCGGGGCGTCGGCAACTAATGAAAAACTGTTTTTT	EEEEEEEEEEEEEEEEEEEEEEEEEEEEEEEEEEEEEEEEEE	TRBV25-1*00(377)	TRBD1*00(30)	TRBJ1-4*00(242)		551|560|588|0|9||45.0	19|25|36|9|15||30.0	19|43|71|18|42||120.0												TGTGCCAGCGGGGCGTCGGCAACTAATGAAAAACTGTTTTTT	36								CASGASATNEKLFF		:::::::::0:-8:9:9:-7:1:15:18:1:42:::	TLML_1_	RNA
469	CLONES_TRBTLML_1__4W_TCR-JV_cDNA_69_GATAGACA_merged_170000.txt	703	11	0.000259342	TGTGCCAGCAGTCCCGGGACACTCCAAGAGACCCAGTACTTC	EEEEEEEEEEEEEEEEEEEEEEEEEEEEEEEEEEEEEEEEEE	TRBV2*00(494.8)	TRBD1*00(45),TRBD2*00(40)	TRBJ2-5*00(205.5)		518|530|555|0|12||60.0	9|18|36|12|21||45.0;13|21|48|12|20||40.0	21|40|68|23|42||95.0												TGTGCCAGCAGTCCCGGGACACTCCAAGAGACCCAGTACTTC	36								CASSPGTLQETQYF		:::::::::0:-5:12:12:3:-6:21:23:-1:42:::	TLML_1_	RNA
470	CLONES_TRBTLML_1__4W_TCR-JV_cDNA_69_GATAGACA_merged_170000.txt	704	11	0.000259342	TGTGCCAGCAGTGCTAGCGGGAGCACAGATACGCAGTATTTT	EEEEEEEEEEEEEEEEEEEEEEEEEEEEEEEEEEEEEEEEEE	TRBV2*00(207.4)	TRBD2*00(40)	TRBJ2-3*00(245)		518|531|555|0|13||65.0	20|28|48|13|21||40.0	20|41|69|21|42||105.0												TGTGCCAGCAGTGCTAGCGGGAGCACAGATACGCAGTATTTT	36								CASSASGSTDTQYF		:::::::::0:-4:13:13:-4:-4:21:21:0:42:::	TLML_1_	RNA
471	CLONES_TRBTLML_1__4W_TCR-JV_cDNA_69_GATAGACA_merged_170000.txt	705	11	0.000259342	TGTGCCAGCAGCTTGCAGGACTATAATTCACCCCTCCACTTT	EEEEEEEEEEEEEEEEEEEEEEEEEEEEEEEEEEEEEEEEEE	TRBV7-9*00(459.4)		TRBJ1-6*00(216.3)		556|570|593|0|14||70.0		23|45|73|20|42||110.0												TGTGCCAGCAGCTTGCAGGACTATAATTCACCCCTCCACTTT	36								CASSLQDYNSPLHF		:::::::::0:-3:14:::::20:-3:42:::	TLML_1_	RNA
472	CLONES_TRBTLML_1__4W_TCR-JV_cDNA_69_GATAGACA_merged_170000.txt	706	11	0.000259342	TGTGCCAGCAGCTTGACAGGCATGAACACTGAAGCTTTCTTT	EEEEEEEEEEEEEEEEEEEEEEEEEEEEEEEEEEEEEEEEEE	TRBV5-8*00(539)	TRBD1*00(25)	TRBJ1-1*00(229.1)		551|566|587|0|15||75.0	15|20|36|15|20||25.0	18|40|68|20|42||110.0												TGTGCCAGCAGCTTGACAGGCATGAACACTGAAGCTTTCTTT	36								CASSLTGMNTEAFF		:::::::::0:-1:15:15:-3:-4:20:20:2:42:::	TLML_1_	RNA
473	CLONES_TRBTLML_1__4W_TCR-JV_cDNA_69_GATAGACA_merged_170000.txt	707	11	0.000259342	TGTGCCAGCAGCTTAACAGGGGCCAGCTACGAGCAGTACTTC	EEEEEEEEEEEEEEEEEEEEEEEEEEEEEEEEEEEEEEEEEE	TRBV13*00(737.8)	TRBD1*00(35)	TRBJ2-7*00(200.4)		567|582|604|0|15||75.0	15|22|36|15|22||35.0	23|39|67|26|42||80.0												TGTGCCAGCAGCTTAACAGGGGCCAGCTACGAGCAGTACTTC	36								CASSLTGASYEQYF		:::::::::0:-2:15:15:-3:-2:22:26:-3:42:::	TLML_1_	RNA
474	CLONES_TRBTLML_1__4W_TCR-JV_cDNA_69_GATAGACA_merged_170000.txt	708	11	0.000259342	TGTGCCAGCAGCCCCCCGGACAGTAACTATGGCTACACCTTC	EEEEEEEEEEEEEEEEEEEEEEEEEEEEEEEEEEEEEEEEEE	TRBV7-6*00(253.9)	TRBD1*00(34)	TRBJ1-2*00(195.6)		576|588|613|0|12||60.0	9|19|36|13|23|SG12C|34.0	21|40|68|23|42||95.0												TGTGCCAGCAGCCCCCCGGACAGTAACTATGGCTACACCTTC	36								CASSPPDSNYGYTF		:::::::::0:-5:12:13:3:-5:23:23:-1:42:::	TLML_1_	RNA
475	CLONES_TRBTLML_1__4W_TCR-JV_cDNA_69_GATAGACA_merged_170000.txt	709	11	0.000259342	TGTGCCAGCAGCCAAGGGAACGCCAAAAACATTCAGTACTTC	EEEEEEEEEEEEEEEEEEEEEEEEEEEEEEEEEEEEEEEEEE	TRBV3-2*00(283.8),TRBV3-1*00(277.4)		TRBJ2-4*00(245)		543|559|580|0|16||80.0;543|559|580|0|16||80.0		21|42|70|21|42||105.0												TGTGCCAGCAGCCAAGGGAACGCCAAAAACATTCAGTACTTC	36								CASSQGNAKNIQYF		:::::::::0:-1:16:::::21:-1:42:::	TLML_1_	RNA
476	CLONES_TRBTLML_1__4W_TCR-JV_cDNA_69_GATAGACA_merged_170000.txt	711	11	0.000259342	TGCGCCAGCAGTGCTCTGGGAGTAACCGGGGAGCTGTTTTTT	EEENNNNNNNNNNNNNNNNNNNNNNNNEEEEEEEEEEEEEEE	TRBV10-1*00(614.8)	TRBD2*00(25)	TRBJ2-2*00(223.5)		533|546|570|0|13||65.0	25|30|48|17|22||25.0	25|43|71|24|42||90.0												TGCGCCAGCAGTGCTCTGGGAGTAACCGGGGAGCTGTTTTTT	36								CASSALGVTGELFF		:::::::::0:-4:13:17:-9:-2:22:24:-5:42:::	TLML_1_	RNA
477	CLONES_TRBTLML_1__4W_TCR-JV_cDNA_69_GATAGACA_merged_170000.txt	717	11	0.000259342	TGTGCCGGCTCAACAGAATCACCCTATGGCTACACCTTC	EEEEEEEEEEEEEEEEEEEEEEEEEEEEEEEEEEEEEEE	TRBV9*00(431.4)		TRBJ1-2*00(220)		559|565|595|0|6||30.0		24|40|68|23|39||80.0												TGTGCCGGCTCAACAGAATCACCCTATGGCTACACCTTC	36								CAGSTESPYGYTF		:::::::::0:-10:6:::::23:-4:39:::	TLML_1_	RNA
478	CLONES_TRBTLML_1__4W_TCR-JV_cDNA_69_GATAGACA_merged_170000.txt	718	11	0.000259342	TGTGCCATCCGGGGACAGGGTTACTACGAGCAGTACTTC	EEEEEEEEEEEEEEEEEEEEEEEEEEEEEEEEEEEEEEE	TRBV7-8*00(319)	TRBD1*00(49)	TRBJ2-7*00(220)		567|574|604|0|7||35.0	8|21|36|7|20|SC11G|49.0	23|39|67|23|39||80.0												TGTGCCATCCGGGGACAGGGTTACTACGAGCAGTACTTC	36								CAIRGQGYYEQYF		:::::::::0:-10:7:7:4:-3:20:23:-3:39:::	TLML_1_	RNA
479	CLONES_TRBTLML_1__4W_TCR-JV_cDNA_69_GATAGACA_merged_170000.txt	719	11	0.000259342	TGTGCCAGCCGGGGTGGGGGTGAGGAGACCCAGTACTTC	EEEEEEEEEEEEEEEEEEEEEEEEEEEEEEEEEEEEEEE	TRBV19*00(499.4)	TRBD1*00(25),TRBD2*00(25)	TRBJ2-5*00(189.5)		559|567|596|0|8||40.0	10|15|36|8|13||25.0;14|19|48|8|13||25.0	25|40|68|24|39||75.0												TGTGCCAGCCGGGGTGGGGGTGAGGAGACCCAGTACTTC	36								CASRGGGEETQYF		:::::::::0:-9:8:8:2:-9:13:24:-5:39:::	TLML_1_	RNA
480	CLONES_TRBTLML_1__4W_TCR-JV_cDNA_69_GATAGACA_merged_170000.txt	720	11	0.000259342	TGTGCCAGCGGGACAGGGGGCATTTACGAGCAGTACTTC	EEEEEEEEEEEEEEEEEEEEEEEEEEEEEEEEEEEEEEE	TRBV12-4*00(551.4),TRBV12-3*00(539.4)	TRBD1*00(60)	TRBJ2-7*00(215)		530|539|567|0|9||45.0;530|539|567|0|9||45.0	12|24|36|9|21||60.0	24|39|67|24|39||75.0												TGTGCCAGCGGGACAGGGGGCATTTACGAGCAGTACTTC	36								CASGTGGIYEQYF		:::::::::0:-8:9:9:0:0:21:24:-4:39:::	TLML_1_	RNA
481	CLONES_TRBTLML_1__4W_TCR-JV_cDNA_69_GATAGACA_merged_170000.txt	721	11	0.000259342	TGTGCCAGCGGACTAGCGGGAGGAGCTACGCAGTATTTT	EEEEEEEEEEEEEEEEEEEEEEEEEEEEEEEEEEEEEEE	TRBV27*00(602.2)	TRBD2*00(70)	TRBJ2-3*00(176.3)		556|565|593|0|9||45.0	17|31|48|9|23||70.0	28|41|69|26|39||65.0												TGTGCCAGCGGACTAGCGGGAGGAGCTACGCAGTATTTT	36								CASGLAGGATQYF		:::::::::0:-8:9:9:-1:-1:23:26:-8:39:::	TLML_1_	RNA
482	CLONES_TRBTLML_1__4W_TCR-JV_cDNA_69_GATAGACA_merged_170000.txt	722	11	0.000259342	TGTGCCAGCACCTCCCGGCCCGTGGATGAGCAGTTCTTC	EEEEEEEEEEEEEEEEEEEEEEEEEEEEEEEEEEEEEEE	TRBV5-8*00(305),TRBV5-4*00(289)	TRBD2*00(35),TRBD1*00(30)	TRBJ2-1*00(208.5)		551|561|587|0|10||50.0;549|559|585|0|10||50.0	1|8|48|10|17||35.0;8|14|36|12|18||30.0	28|42|70|25|39||70.0												TGTGCCAGCACCTCCCGGCCCGTGGATGAGCAGTTCTTC	36								CASTSRPVDEQFF		:::::::::0:-6:10:10:15:-24:17:25:-8:39:::	TLML_1_	RNA
483	CLONES_TRBTLML_1__4W_TCR-JV_cDNA_69_GATAGACA_merged_170000.txt	723	11	0.000259342	TGTGCCAGCACCGAGGGAGGCGGAGAGACCCAGTACTTC	EEEEEEEEEEEEEEEEEEEEEEEEEEEEEEEEEEEEEEE	TRBV28*00(641.8)	TRBD2*00(30)	TRBJ2-5*00(220)		564|574|601|0|10||50.0	25|31|48|14|20||30.0	24|40|68|23|39||80.0												TGTGCCAGCACCGAGGGAGGCGGAGAGACCCAGTACTTC	36								CASTEGGGETQYF		:::::::::0:-7:10:14:-9:-1:20:23:-4:39:::	TLML_1_	RNA
484	CLONES_TRBTLML_1__4W_TCR-JV_cDNA_69_GATAGACA_merged_170000.txt	724	11	0.000259342	TGTGCCAGCAGTTTGGGTGGTTACACTGAAGCTTTCTTT	EEEEEEEEEEEEENNNNNNNNNNNNNNNNNNEEEEEEEE	TRBV28*00(558.9)		TRBJ1-1*00(218)		564|578|601|0|14||70.0		23|40|68|22|39||85.0												TGTGCCAGCAGTTTGGGTGGTTACACTGAAGCTTTCTTT	36								CASSLGGYTEAFF		:::::::::0:-3:14:::::22:-3:39:::	TLML_1_	RNA
485	CLONES_TRBTLML_1__4W_TCR-JV_cDNA_69_GATAGACA_merged_170000.txt	725	11	0.000259342	TGTGCCAGCAGTTTATGGGGGGGTAAGCCCCAGCATTTT	EEEEEEEEEEEEEEEEEEEEEEEEEEEEEEEEEEEEEEE	TRBV27*00(569)	TRBD1*00(25)	TRBJ1-5*00(196)		556|572|593|0|16||80.0	18|23|36|16|21||25.0	28|42|70|25|39||70.0												TGTGCCAGCAGTTTATGGGGGGGTAAGCCCCAGCATTTT	36								CASSLWGGKPQHF		:::::::::0:-1:16:16:-6:-1:21:25:-8:39:::	TLML_1_	RNA
486	CLONES_TRBTLML_1__4W_TCR-JV_cDNA_69_GATAGACA_merged_170000.txt	726	11	0.000259342	TGTGCCAGCAGTGAATTCGGGGACACTGAAGCTTTCTTT	EEEEEEEEEEEEEEEEEEEEEEEEEEEEEEEEEEEEEEE	TRBV25-1*00(343.4)		TRBJ1-1*00(219)		551|567|588|0|16||80.0		23|40|68|22|39||85.0												TGTGCCAGCAGTGAATTCGGGGACACTGAAGCTTTCTTT	36								CASSEFGDTEAFF		:::::::::0:-1:16:::::22:-3:39:::	TLML_1_	RNA
488	CLONES_TRBTLML_1__4W_TCR-JV_cDNA_69_GATAGACA_merged_170000.txt	728	11	0.000259342	TGTGCCAGCAGAATACAGGGGCTGGAGACCCAGTACTTC	EEEEEEEEEEEEEEEEEEEEEEEEEEEEEEEEEEEEEEE	TRBV12-3*00(434.3),TRBV12-4*00(434.3)	TRBD1*00(35)	TRBJ2-5*00(215)		530|541|567|0|11||55.0;530|541|567|0|11||55.0	15|22|36|14|21||35.0	25|40|68|24|39||75.0												TGTGCCAGCAGAATACAGGGGCTGGAGACCCAGTACTTC	36								CASRIQGLETQYF		:::::::::0:-6:11:14:-3:-2:21:24:-5:39:::	TLML_1_	RNA
489	CLONES_TRBTLML_1__4W_TCR-JV_cDNA_69_GATAGACA_merged_170000.txt	729	11	0.000259342	TGTGCCAGCAAAGCACAGGGGTACTATGGCTACACCTTC	EEEEEEEEEEEEEEEEEEEEEEEEEEEEEEEEEEEEEEE	TRBV27*00(507.2)	TRBD1*00(35)	TRBJ1-2*00(181)		556|566|593|0|10||50.0	15|22|36|14|21||35.0	23|40|68|22|39||85.0												TGTGCCAGCAAAGCACAGGGGTACTATGGCTACACCTTC	36								CASKAQGYYGYTF		:::::::::0:-7:10:14:-3:-2:21:22:-3:39:::	TLML_1_	RNA
490	CLONES_TRBTLML_1__4W_TCR-JV_cDNA_69_GATAGACA_merged_170000.txt	732	11	0.000259342	TGCAGTGCTAGACTACCCTCCTACAATGAGCAGTTCTTC	EEEEEEEEEEEEEEEEEEEEEEEEEEEEEEEEEEEEEEE	TRBV20-1*00(505.7)		TRBJ2-1*00(248.5)		759|771|793|0|12||60.0		20|42|70|17|39||110.0												TGCAGTGCTAGACTACCCTCCTACAATGAGCAGTTCTTC	36								CSARLPSYNEQFF		:::::::::0:-2:12:::::17:0:39:::	TLML_1_	RNA
491	CLONES_TRBTLML_1__4W_TCR-JV_cDNA_69_GATAGACA_merged_170000.txt	733	11	0.000259342	TGCAGTGCTAGAGAGCGCGGGGCCTACGAGCAGTACTTC	EEEEEEEEEEEEEEEEEEEEEEEEEEEEEEEEEEEEEEE	TRBV20-1*00(499)	TRBD2*00(25)	TRBJ2-7*00(225)		759|773|793|0|14||70.0	23|28|48|16|21||25.0	22|39|67|22|39||85.0												TGCAGTGCTAGAGAGCGCGGGGCCTACGAGCAGTACTTC	36								CSARERGAYEQYF		:::::::::0:0:14:16:-7:-4:21:22:-2:39:::	TLML_1_	RNA
492	CLONES_TRBTLML_1__4W_TCR-JV_cDNA_69_GATAGACA_merged_170000.txt	734	11	0.000259342	TGCAGCGTTGGAAGCGGGGTTGGAGATACGCAGTATTTT	EEEEEEEEEEEEEEEEEEEEEEEEEEEEEEEEEEEEEEE	TRBV29-1*00(214.8)	TRBD2*00(30)	TRBJ2-3*00(218.4)		700|710|734|0|10||50.0	22|28|48|12|18||30.0	25|41|69|23|39||80.0												TGCAGCGTTGGAAGCGGGGTTGGAGATACGCAGTATTTT	36								CSVGSGVGDTQYF		:::::::::0:-4:10:12:-6:-4:18:23:-5:39:::	TLML_1_	RNA
493	CLONES_TRBTLML_1__4W_TCR-JV_cDNA_69_GATAGACA_merged_170000.txt	738	11	0.000259342	TGTGCCTCCTACACAGTCTCCTACGAGCAGTACTTC	EEEEEEEEEEEEEEEEEEEEEEEEEEEEEEEEEEEE	TRBV27*00(360.6)		TRBJ2-7*00(225.9)		556|562|593|0|6||30.0		20|39|67|17|36||95.0												TGTGCCTCCTACACAGTCTCCTACGAGCAGTACTTC	36								CASYTVSYEQYF		:::::::::0:-11:6:::::17:0:36:::	TLML_1_	RNA
494	CLONES_TRBTLML_1__4W_TCR-JV_cDNA_69_GATAGACA_merged_170000.txt	740	11	0.000259342	TGTGCCAGCAGTTTAGGGGCAGATACGCAGTATTTT	EEEEEEEEEEEEEEEEEEEEEEEEEEEEEEEEEEEE	TRBV27*00(754.5)		TRBJ2-3*00(205.9)		556|571|593|0|15||75.0		24|41|69|19|36||85.0												TGTGCCAGCAGTTTAGGGGCAGATACGCAGTATTTT	36								CASSLGADTQYF		:::::::::0:-2:15:::::19:-4:36:::	TLML_1_	RNA
495	CLONES_TRBTLML_1__4W_TCR-JV_cDNA_69_GATAGACA_merged_170000.txt	741	11	0.000259342	TGTGCCAGCAGTTTAAATGGGCGGGAGCAGTTCTTC	EEEEEEEEEEEEEEEEEEEEEEEEEEEEEEEEEEEE	TRBV12-3*00(404.1),TRBV12-4*00(404.1)	TRBD1*00(25)	TRBJ2-1*00(200)		530|545|567|0|15||75.0;530|545|567|0|15||75.0	20|25|36|18|23||25.0	30|42|70|24|36||60.0												TGTGCCAGCAGTTTAAATGGGCGGGAGCAGTTCTTC	36								CASSLNGREQFF		:::::::::0:-2:15:18:-8:1:23:24:-10:36:::	TLML_1_	RNA
496	CLONES_TRBTLML_1__4W_TCR-JV_cDNA_69_GATAGACA_merged_170000.txt	742	11	0.000259342	TGTGCCAGCAGTGAGACTTACAATGAGCAGTTCTTC	EEEEEEEEEEEEEEEEEEEEEEEEEEEEEEEEEEEE	TRBV25-1*00(614.6)		TRBJ2-1*00(228.4)		551|565|588|0|14||70.0		24|42|70|18|36||90.0												TGTGCCAGCAGTGAGACTTACAATGAGCAGTTCTTC	36								CASSETYNEQFF		:::::::::0:-3:14:::::18:-4:36:::	TLML_1_	RNA
498	CLONES_TRBTLML_1__4W_TCR-JV_cDNA_69_GATAGACA_merged_170000.txt	746	11	0.000259342	TGCAGCGTTGAAGTGACGCCCTATGGCTACACCTTC	EEEEEEEEEEEEEEEEEEEEEEEEEEEEEEEEEEEE	TRBV29-1*00(631.5)		TRBJ1-2*00(201.8)		700|713|734|0|13||65.0		24|40|68|20|36||80.0												TGCAGCGTTGAAGTGACGCCCTATGGCTACACCTTC	36								CSVEVTPYGYTF		:::::::::0:-1:13:::::20:-4:36:::	TLML_1_	RNA
500	CLONES_TRBTLML_1__4W_TCR-JV_cDNA_69_GATAGACA_merged_170000.txt	748	11	0.000259342	TGTGCCTGGAGTTCAGGGAGTACCATATATTTT	EEEEEEEEEEEEEEEEEEEEEEEEEEEEEEEEE	TRBV30*00(757.2)	TRBD1*00(25),TRBD2*00(25)	TRBJ1-3*00(200)		787|799|821|0|12||60.0	16|21|36|13|18||25.0;25|30|48|15|20||25.0	30|42|70|21|33||60.0												TGTGCCTGGAGTTCAGGGAGTACCATATATTTT	36								CAWSSGSTIYF		:::::::::0:-2:12:13:-4:-3:18:21:-10:33:::	TLML_1_	RNA
501	CLONES_TRBTLML_1__4W_TCR-JV_cDNA_69_GATAGACA_merged_170000.txt	750	11	0.000259342	TGCAGCGTCCCGTCTGGAGAGACCCAGTACTTC	NNNNNNNNNNNNNNNNNNNNNNNNNNNNNNNNN	TRBV29-1*00(506.4)		TRBJ2-5*00(220)		700|708|734|0|8||40.0		24|40|68|17|33||80.0												TGCAGCGTCCCGTCTGGAGAGACCCAGTACTTC	45								CSVPSGETQYF		:::::::::0:-6:8:::::17:-4:33:::	TLML_1_	RNA
502	CLONES_TRBTLML_1__4W_TCR-JV_cDNA_69_GATAGACA_merged_170000.txt	752	10	0.000235766	TGTGCCAGTAGTATAGAGTCCAGGAGACAGGGTCAAGCCGCGGGTGAGCAGTTCTTC	EEEEEEEEEEEEEEEEEEEEEEEEEEEEEEEEEEEEEEEEEEEEEEEEEEEEEEEEE	TRBV19*00(426.3)	TRBD1*00(35)	TRBJ2-1*00(190)		559|576|596|0|17||85.0	14|21|36|25|32||35.0	29|42|70|44|57||65.0												TGTGCCAGTAGTATAGAGTCCAGGAGACAGGGTCAAGCCGCGGGTGAGCAGTTCTTC	36								CASSIESRRQGQAAGEQFF		:::::::::0:0:17:25:-2:-3:32:44:-9:57:::	TLML_1_	RNA
503	CLONES_TRBTLML_1__4W_TCR-JV_cDNA_69_GATAGACA_merged_170000.txt	753	10	0.000235766	TGTGCCAGCAGGAGGATTTTAGGACAGGGTCATTATAGCAATCAGCCCCAGCATTTT	EEEEEEEEEEEEEEEEEEEEEEEEEEEEEEEEEEEEEEEEEEEEEEEEEEEEEEEEE	TRBV12-3*00(339.1),TRBV12-4*00(339.1)	TRBD1*00(40)	TRBJ1-5*00(212.9)		530|541|567|0|11||55.0;530|541|567|0|11||55.0	13|21|36|21|29||40.0	18|42|70|33|57||120.0												TGTGCCAGCAGGAGGATTTTAGGACAGGGTCATTATAGCAATCAGCCCCAGCATTTT	36								CASRRILGQGHYSNQPQHF		:::::::::0:-6:11:21:-1:-3:29:33:2:57:::	TLML_1_	RNA
504	CLONES_TRBTLML_1__4W_TCR-JV_cDNA_69_GATAGACA_merged_170000.txt	754	10	0.000235766	TGTGCTAGCAGCTTAGTAGTTGGGGGTCTAGCGGGAGTTAACGAGCAGTTCTTC	EEEEEEEEEEEEEEEEEEEEEEEEEEEEEEEEEEEEEEEEEEEEEEEEEEEEEE	TRBV7-7*00(478.9),TRBV7-6*00(448.7)	TRBD2*00(54)	TRBJ2-1*00(200)		585|601|622|0|16|SC590T|64.0;576|592|613|0|16|SC581T|64.0	16|30|48|23|37|SA19T|54.0	30|42|70|42|54||60.0												TGTGCTAGCAGCTTAGTAGTTGGGGGTCTAGCGGGAGTTAACGAGCAGTTCTTC	36								CASSLVVGGLAGVNEQFF		:::::::::0:-1:16:23:0:-2:37:42:-10:54:::	TLML_1_	RNA
505	CLONES_TRBTLML_1__4W_TCR-JV_cDNA_69_GATAGACA_merged_170000.txt	756	10	0.000235766	TGTGCCTGGAGTTCTAGTGTTAGCGGGAGGGTACGAGAGACCCAGTACTTC	EEEEEEEEEEEEEEEEEEEEEEEEEEEEEEEEEEEEEEEEEEEEEEEEEEE	TRBV30*00(647.9)	TRBD2*00(55)	TRBJ2-5*00(190)		787|799|821|0|12||60.0	21|32|48|20|31||55.0	24|40|68|35|51||80.0												TGTGCCTGGAGTTCTAGTGTTAGCGGGAGGGTACGAGAGACCCAGTACTTC	36								CAWSSSVSGRVRETQYF		:::::::::0:-2:12:20:-5:0:31:35:-4:51:::	TLML_1_	RNA
506	CLONES_TRBTLML_1__4W_TCR-JV_cDNA_69_GATAGACA_merged_170000.txt	757	10	0.000235766	TGTGCCAGTACCCCTCCCGGGGCTTACAGCTCCTACAATGAGCAGTTCTTC	EEEEEEEEEEEEEEEEEEEEEEEEEEEEEEEEEEEEEEEEEEEEEEEEEEE	TRBV19*00(308.2)	TRBD2*00(40),TRBD1*00(35)	TRBJ2-1*00(258.2)		559|569|596|0|10||50.0	0|8|48|11|19||40.0;8|15|36|14|21||35.0	18|42|70|27|51||120.0												TGTGCCAGTACCCCTCCCGGGGCTTACAGCTCCTACAATGAGCAGTTCTTC	36								CASTPPGAYSSYNEQFF		:::::::::0:-7:10:11:16:-24:19:27:2:51:::	TLML_1_	RNA
507	CLONES_TRBTLML_1__4W_TCR-JV_cDNA_69_GATAGACA_merged_170000.txt	758	10	0.000235766	TGTGCCAGTAGTATGGTTGCGACTAGCGGGTTCACAGATACGCAGTATTTT	EEEEEEEEEEEEEEEEEEEEEEEEEEEEEEEEEEEEEEEEEEEEEEEEEEE	TRBV19*00(167.2)	TRBD2*00(50)	TRBJ2-3*00(217.6)		559|573|596|0|14||70.0	18|28|48|20|30||50.0	22|41|69|32|51||95.0												TGTGCCAGTAGTATGGTTGCGACTAGCGGGTTCACAGATACGCAGTATTTT	36								CASSMVATSGFTDTQYF		:::::::::0:-3:14:20:-2:-4:30:32:-2:51:::	TLML_1_	RNA
508	CLONES_TRBTLML_1__4W_TCR-JV_cDNA_69_GATAGACA_merged_170000.txt	759	10	0.000235766	TGTGCCAGTAGTATAGATACCCGCCGGATCTCCTACAATGAGCAGTTCTTC	NNNNNNNNNNNNNNNNNNNNNNNNNEEEEEEEEEEEEEEEEEEEEEEEEEE	TRBV19*00(439.4)	TRBD2*00(25)	TRBJ2-1*00(254)		559|577|596|0|18||90.0	4|9|48|19|24||25.0	16|42|70|25|51|SG19T|114.0												TGTGCCAGTAGTATAGATACCCGCCGGATCTCCTACAATGAGCAGTTCTTC	36								CASSIDTRRISYNEQFF		:::::::::0:1:18:19:12:-23:24:25:4:51:::	TLML_1_	RNA
509	CLONES_TRBTLML_1__4W_TCR-JV_cDNA_69_GATAGACA_merged_170000.txt	760	10	0.000235766	TGTGCCAGCAGCTGGATGTCAAACAGTCGCCGTAACTATGGCTACACCTTC	EEEENNNNNNNNNNNNNNNNNNNNNNNNNNNNNNNNNNNNNNNNNNNNEEE	TRBV5-6*00(704.4)		TRBJ1-2*00(197.7)		550|563|586|0|13||65.0		21|40|68|32|51||95.0												TGTGCCAGCAGCTGGATGTCAAACAGTCGCCGTAACTATGGCTACACCTTC	36								CASSWMSNSRRNYGYTF		:::::::::0:-3:13:::::32:-1:51:::	TLML_1_	RNA
510	CLONES_TRBTLML_1__4W_TCR-JV_cDNA_69_GATAGACA_merged_170000.txt	761	10	0.000235766	TGTGCCAGCAGCACCCGGCGAGGGAGCGGGAGCGGTTACGAGCAGTACTTC	EEEEEEEEEEEEEEEEEEEEEEEEEEEEEEEEEEEEEEEEEEEEEEEEEEE	TRBV7-2*00(354.4)	TRBD2*00(40)	TRBJ2-7*00(211.4)		580|592|617|0|12||60.0	22|30|48|24|32||40.0	24|39|67|36|51||75.0												TGTGCCAGCAGCACCCGGCGAGGGAGCGGGAGCGGTTACGAGCAGTACTTC	36								CASSTRRGSGSGYEQYF		:::::::::0:-5:12:24:-6:-2:32:36:-4:51:::	TLML_1_	RNA
511	CLONES_TRBTLML_1__4W_TCR-JV_cDNA_69_GATAGACA_merged_170000.txt	763	10	0.000235766	TGCGCCAGCTCCCTATTAGGATTTTCCTCAAACACCGGGGAGCTGTTTTTT	EEEEEEEEEEEEEEEEEEEEEEEEEEEEEEEEEEEEEEEEEEEEEEEEEEE	TRBV5-1*00(633.8)		TRBJ2-2*00(223.8)		554|563|590|0|9||45.0		22|43|71|30|51||105.0												TGCGCCAGCTCCCTATTAGGATTTTCCTCAAACACCGGGGAGCTGTTTTTT	36								CASSLLGFSSNTGELFF		:::::::::0:-7:9:::::30:-2:51:::	TLML_1_	RNA
512	CLONES_TRBTLML_1__4W_TCR-JV_cDNA_69_GATAGACA_merged_170000.txt	764	10	0.000235766	TGCGCCAGCAGCTATCGAGGACAGGGAAGGATTAACTATGGCTACACCTTC	EEEEEEEEEEEEEEEEEEEEEEEEEEEEEEEEEEEEEEEEEEEEEEEEEEE	TRBV4-1*00(387.9)	TRBD1*00(40)	TRBJ1-2*00(235)		537|549|574|0|12||60.0	13|21|36|18|26||40.0	21|40|68|32|51||95.0												TGCGCCAGCAGCTATCGAGGACAGGGAAGGATTAACTATGGCTACACCTTC	36								CASSYRGQGRINYGYTF		:::::::::0:-5:12:18:-1:-3:26:32:-1:51:::	TLML_1_	RNA
513	CLONES_TRBTLML_1__4W_TCR-JV_cDNA_69_GATAGACA_merged_170000.txt	765	10	0.000235766	TGCAGTCCTAAGGGGACTAGCGGGAGTATCTCCTACAATGAGCAGTTCTTC	EEEEEEEEEEEEEEEEEEEEEEEEEEEEEEEEEEEEEEEEEEEEEEEEEEE	TRBV20-1*00(433)	TRBD2*00(70)	TRBJ2-1*00(250)		759|769|793|0|10|SG765C|34.0	16|30|48|12|26||70.0	20|42|70|29|51||110.0												TGCAGTCCTAAGGGGACTAGCGGGAGTATCTCCTACAATGAGCAGTTCTTC	36								CSPKGTSGSISYNEQFF		:::::::::0:-4:10:12:0:-2:26:29:0:51:::	TLML_1_	RNA
514	CLONES_TRBTLML_1__4W_TCR-JV_cDNA_69_GATAGACA_merged_170000.txt	770	10	0.000235766	TGTGCTAGCAGCTTAGGGACTAGCGGGCCGAACAATGAGCAGTTCTTC	EEEEEEEEEEEEEEEEEEEEEEEEEEEEEEEEEEEEEEEEEEEEEEEE	TRBV7-7*00(272.9),TRBV7-6*00(248)	TRBD2*00(55)	TRBJ2-1*00(225)		585|601|622|0|16|SC590T|64.0;576|592|613|0|16|SC581T|64.0	17|28|48|16|27||55.0	25|42|70|31|48||85.0												TGTGCTAGCAGCTTAGGGACTAGCGGGCCGAACAATGAGCAGTTCTTC	36								CASSLGTSGPNNEQFF		:::::::::0:-1:16:16:-1:-4:27:31:-5:48:::	TLML_1_	RNA
515	CLONES_TRBTLML_1__4W_TCR-JV_cDNA_69_GATAGACA_merged_170000.txt	771	10	0.000235766	TGTGCCTGGGGGACAGGGGTAGGCGGTGGGCCAGATACGCAGTATTTT	EEEEEEEEEEEEEEEEEEEEEEJNNNJNNNNNNNNNNNNNNEEEEEEE	TRBV30*00(697.2)	TRBD1*00(50)	TRBJ2-3*00(225)		787|796|821|0|9||45.0	12|22|36|9|19||50.0	24|41|69|31|48||85.0												TGTGCCTGGGGGACAGGGGTAGGCGGTGGGCCAGATACGCAGTATTTT	36								CAWGTGVGGGPDTQYF		:::::::::0:-5:9:9:0:-2:19:31:-4:48:::	TLML_1_	RNA
516	CLONES_TRBTLML_1__4W_TCR-JV_cDNA_69_GATAGACA_merged_170000.txt	773	10	0.000235766	TGTGCCAGCTCACCACCGGACAGCGGGAGCGCAGATACGCAGTATTTT	EEEEEEEEEEEEEEEEEEEEEEEEEEEEEEEEEEEEEEEEEEEEEEEE	TRBV18*00(744.4)	TRBD2*00(30)	TRBJ2-3*00(229)		702|721|739|0|19||95.0	22|28|48|21|27||30.0	20|41|69|27|48|SA23G|89.0												TGTGCCAGCTCACCACCGGACAGCGGGAGCGCAGATACGCAGTATTTT	36								CASSPPDSGSADTQYF		:::::::::0:2:19:21:-6:-4:27:27:0:48:::	TLML_1_	RNA
517	CLONES_TRBTLML_1__4W_TCR-JV_cDNA_69_GATAGACA_merged_170000.txt	774	10	0.000235766	TGTGCCAGCAGTTTAAACTCAATGTCACGGAGAACTGAAGCTTTCTTT	EEEEEEEEEEEEEEEEEEEEEEEEEEEEEEEEEEEEEEEEEEEEEEEE	TRBV12-3*00(617),TRBV12-4*00(617)		TRBJ1-1*00(215)		530|545|567|0|15||75.0;530|545|567|0|15||75.0		25|40|68|33|48||75.0												TGTGCCAGCAGTTTAAACTCAATGTCACGGAGAACTGAAGCTTTCTTT	36								CASSLNSMSRRTEAFF		:::::::::0:-2:15:::::33:-5:48:::	TLML_1_	RNA
518	CLONES_TRBTLML_1__4W_TCR-JV_cDNA_69_GATAGACA_merged_170000.txt	775	10	0.000235766	TGTGCCAGCAGTCCAGCCCGTCTTTGGGGCCGCCACGAGCAGTACTTC	EEEEEEEEEEEEEEEEEEEEEEEEEEEEEEEEEEEEEEEEEEEEEEEE	TRBV27*00(324)	TRBD1*00(29),TRBD2*00(25)	TRBJ2-7*00(210)		556|568|593|0|12||60.0	18|27|36|25|34|SG22C|29.0;29|34|48|26|31||25.0	25|39|67|34|48||70.0												TGTGCCAGCAGTCCAGCCCGTCTTTGGGGCCGCCACGAGCAGTACTTC	36								CASSPARLWGRHEQYF		:::::::::0:-5:12:25:-6:3:34:34:-5:48:::	TLML_1_	RNA
519	CLONES_TRBTLML_1__4W_TCR-JV_cDNA_69_GATAGACA_merged_170000.txt	776	10	0.000235766	TGTGCCAGCAGCTTGGTAGGCGGGAGAACCACAGATACGCAGTATTTT	EEEEEEEEEEEEEEEENNNNNNNNNNNNNNNNNNNNNNNNNEEEEEEE	TRBV5-5*00(508)	TRBD2*00(35)	TRBJ2-3*00(233.4)		549|565|585|0|16||80.0	23|30|48|19|26||35.0	22|41|69|29|48||95.0												TGTGCCAGCAGCTTGGTAGGCGGGAGAACCACAGATACGCAGTATTTT	36								CASSLVGGRTTDTQYF		:::::::::0:0:16:19:-7:-2:26:29:-2:48:::	TLML_1_	RNA
520	CLONES_TRBTLML_1__4W_TCR-JV_cDNA_69_GATAGACA_merged_170000.txt	777	10	0.000235766	TGTGCCAGCAGCCTCCTAGCGGGAGGGCCGGGCGGGGAGCTGTTTTTT	EEEEEEEEEEEEEEEEEEEEEEEEEEEEEEEEEEEEEEEEEEEEEEEE	TRBV12-3*00(428.4),TRBV12-4*00(428.4)	TRBD2*00(70)	TRBJ2-2*00(218.4)		530|541|567|0|11||55.0;530|541|567|0|11||55.0	20|34|48|15|29||70.0	27|43|71|32|48||80.0												TGTGCCAGCAGCCTCCTAGCGGGAGGGCCGGGCGGGGAGCTGTTTTTT	36								CASSLLAGGPGGELFF		:::::::::0:-6:11:15:-4:2:29:32:-7:48:::	TLML_1_	RNA
521	CLONES_TRBTLML_1__4W_TCR-JV_cDNA_69_GATAGACA_merged_170000.txt	778	10	0.000235766	TGTGCCAGCAGCCCTGGACTAGCGGCTAGCACAGATACGCAGTATTTT	EEEEEEEEEEEEEEEEEEEEEEEEEEEEEEEEEEEEEEEEEEEEEEEE	TRBV7-9*00(362.4)	TRBD2*00(45)	TRBJ2-3*00(260)		556|568|593|0|12||60.0	17|26|48|15|24||45.0	17|41|69|24|48||120.0												TGTGCCAGCAGCCCTGGACTAGCGGCTAGCACAGATACGCAGTATTTT	36								CASSPGLAASTDTQYF		:::::::::0:-5:12:15:-1:-6:24:24:3:48:::	TLML_1_	RNA
522	CLONES_TRBTLML_1__4W_TCR-JV_cDNA_69_GATAGACA_merged_170000.txt	779	10	0.000235766	TGTGCCAGCAGCCCCAACCTAGCGACGAACACCGGGGAGCTGTTTTTT	EEEEEEEEEEEEEEEEEEEEEEEEEEEEEEEEEEEEEEEEEEEEEEEE	TRBV5-6*00(415.7)	TRBD2*00(30)	TRBJ2-2*00(255)		550|562|586|0|12||60.0	20|26|48|18|24||30.0	20|43|71|25|48||115.0												TGTGCCAGCAGCCCCAACCTAGCGACGAACACCGGGGAGCTGTTTTTT	36								CASSPNLATNTGELFF		:::::::::0:-4:12:18:-4:-6:24:25:0:48:::	TLML_1_	RNA
523	CLONES_TRBTLML_1__4W_TCR-JV_cDNA_69_GATAGACA_merged_170000.txt	780	10	0.000235766	TGTGCCAGCAGCCCAGTTAAGGGAGCGACTAATGAAAAACTGTTTTTT	EEEEEEEEEEEEEEEEEEEEEEEEEEEEEEEEEEEEEEEEEEEEEEEE	TRBV7-2*00(387.6)	TRBD2*00(25)	TRBJ1-4*00(245)		580|592|617|0|12||60.0	25|30|48|20|25||25.0	22|43|71|27|48||105.0												TGTGCCAGCAGCCCAGTTAAGGGAGCGACTAATGAAAAACTGTTTTTT	36								CASSPVKGATNEKLFF		:::::::::0:-5:12:20:-9:-2:25:27:-2:48:::	TLML_1_	RNA
524	CLONES_TRBTLML_1__4W_TCR-JV_cDNA_69_GATAGACA_merged_170000.txt	781	10	0.000235766	TGTGCCAGCAATAGTAGGGGATCCTCCGGGGGCAATGAGCAGTTCTTC	EEEEEEEEEEEEEEEEEEEEEEEEEEEEEEEEEEEEEEEEEEEEEEEE	TRBV9*00(503)	TRBD1*00(25),TRBD2*00(25)	TRBJ2-1*00(156)		559|569|595|0|10||50.0	10|15|36|25|30||25.0;1|6|48|22|27||25.0	26|42|70|32|48||80.0												TGTGCCAGCAATAGTAGGGGATCCTCCGGGGGCAATGAGCAGTTCTTC	36								CASNSRGSSGGNEQFF		:::::::::0:-6:10:25:2:-9:30:32:-6:48:::	TLML_1_	RNA
525	CLONES_TRBTLML_1__4W_TCR-JV_cDNA_69_GATAGACA_merged_170000.txt	782	10	0.000235766	TGCGCCAGCAGCCAAAACCCAGGAGTTAGCAATCAGCCCCAGCATTTT	EEEEEEEEEEEEEEEEEEEEEEEEEEEEEEEEEEEEEEEEEEEEEEEE	TRBV4-1*00(723.9)		TRBJ1-5*00(250)		537|552|574|0|15||75.0		20|42|70|26|48||110.0												TGCGCCAGCAGCCAAAACCCAGGAGTTAGCAATCAGCCCCAGCATTTT	36								CASSQNPGVSNQPQHF		:::::::::0:-2:15:::::26:0:48:::	TLML_1_	RNA
526	CLONES_TRBTLML_1__4W_TCR-JV_cDNA_69_GATAGACA_merged_170000.txt	783	10	0.000235766	TGCGCCAGCAGATTGCCAGCGGGAGTATCCTACAATGAGCAGTTCTTC	EEEEEEEEEEEEEEEEEEEEEEEEEEEEEEEEEEEEEEEEEEEEEEEE	TRBV5-1*00(379)	TRBD2*00(40)	TRBJ2-1*00(243.4)		554|569|590|0|15|SC565A|59.0	22|30|48|17|25||40.0	21|42|70|27|48||105.0												TGCGCCAGCAGATTGCCAGCGGGAGTATCCTACAATGAGCAGTTCTTC	36								CASRLPAGVSYNEQFF		:::::::::0:-1:15:17:-6:-2:25:27:-1:48:::	TLML_1_	RNA
527	CLONES_TRBTLML_1__4W_TCR-JV_cDNA_69_GATAGACA_merged_170000.txt	784	10	0.000235766	TGCAGTGCTAGATTCTGGGACAGCGGGGATCCCGACAGGCAGTTCTTC	EEEEEEEEEEEEEEEEEEEEEEEEEEEEEEEEEEEEEEEEEEEEEEEE	TRBV20-1*00(377.4)	TRBD1*00(39),TRBD2*00(34)	TRBJ2-1*00(190)		759|771|793|0|12||60.0	12|23|36|16|27|SG19C|39.0;16|28|48|16|27|DT21|34.0	32|42|70|38|48||50.0												TGCAGTGCTAGATTCTGGGACAGCGGGGATCCCGACAGGCAGTTCTTC	36								CSARFWDSGDPDRQFF		:::::::::0:-2:12:16:0:-1:27:38:-12:48:::	TLML_1_	RNA
528	CLONES_TRBTLML_1__4W_TCR-JV_cDNA_69_GATAGACA_merged_170000.txt	788	10	0.000235766	TGTGCCAGTGGATTGGACAGGAGTAGCACAGATACGCAGTATTTT	EEEEEEEEEEEEEEEEEEEEEEEEEEEEEEEEEEEEEEEEEEEEE	TRBV19*00(478.9)	TRBD1*00(35)	TRBJ2-3*00(248.2)		559|568|596|0|9||45.0	13|20|36|14|21||35.0	19|41|69|23|45||110.0												TGTGCCAGTGGATTGGACAGGAGTAGCACAGATACGCAGTATTTT	36								CASGLDRSSTDTQYF		:::::::::0:-8:9:14:-1:-4:21:23:1:45:::	TLML_1_	RNA
529	CLONES_TRBTLML_1__4W_TCR-JV_cDNA_69_GATAGACA_merged_170000.txt	789	10	0.000235766	TGTGCCAGTAGTGGTTGGGGAGGGAAGCAATCGCCCCAGCATTTT	EEEEEEEEEEEEEEEEEEEEEEEEEEEEEEEEEEEEEEEEEEEEE	TRBV19*00(411)	TRBD2*00(35)	TRBJ1-5*00(208.5)		559|571|596|0|12||60.0	25|32|48|17|24||35.0	21|42|70|25|45|DA28|79.0												TGTGCCAGTAGTGGTTGGGGAGGGAAGCAATCGCCCCAGCATTTT	36								CASSGWGGKQSPQHF		:::::::::0:-5:12:17:-9:0:24:25:-1:45:::	TLML_1_	RNA
530	CLONES_TRBTLML_1__4W_TCR-JV_cDNA_69_GATAGACA_merged_170000.txt	790	10	0.000235766	TGTGCCAGTAGAAAACAGGGCCTAGCTAATGAAAAACTGTTTTTT	EEEEEEEEEEEEEEEEEEEEEEEEEEEEEEEEEEEEEEEEEEEEE	TRBV6-5*00(440.6)	TRBD1*00(30),TRBD2*00(30)	TRBJ1-4*00(240)		519|527|556|0|8||40.0	15|21|36|14|20||30.0;28|34|48|16|22||30.0	23|43|71|25|45||100.0												TGTGCCAGTAGAAAACAGGGCCTAGCTAATGAAAAACTGTTTTTT	36								CASRKQGLANEKLFF		:::::::::0:-9:8:14:-3:-3:20:25:-3:45:::	TLML_1_	RNA
531	CLONES_TRBTLML_1__4W_TCR-JV_cDNA_69_GATAGACA_merged_170000.txt	791	10	0.000235766	TGTGCCAGCTCACCACCCGTTGGTATGGTCAATGAGCAGTTCTTC	EEEEEEEEEEEEEEEEEEEEEEEEEEEEEEEEEEEEEEEEEEEEE	TRBV18*00(458.4)		TRBJ2-1*00(220)		702|719|739|0|17||85.0		26|42|70|29|45||80.0												TGTGCCAGCTCACCACCCGTTGGTATGGTCAATGAGCAGTTCTTC	36								CASSPPVGMVNEQFF		:::::::::0:0:17:::::29:-6:45:::	TLML_1_	RNA
532	CLONES_TRBTLML_1__4W_TCR-JV_cDNA_69_GATAGACA_merged_170000.txt	792	10	0.000235766	TGTGCCAGCAGTTACTCAGGGTTTTCCAATTCACCCCTCCACTTT	EEEEEEEEEEEEEEEEEEEEEEEEEEEEEEEEEEEEEEEEEEEEE	TRBV6-5*00(346.3)		TRBJ1-6*00(214)		519|536|556|0|17||85.0		27|45|73|27|45||90.0												TGTGCCAGCAGTTACTCAGGGTTTTCCAATTCACCCCTCCACTTT	36								CASSYSGFSNSPLHF		:::::::::0:0:17:::::27:-7:45:::	TLML_1_	RNA
533	CLONES_TRBTLML_1__4W_TCR-JV_cDNA_69_GATAGACA_merged_170000.txt	793	10	0.000235766	TGTGCCAGCAGTCTCGCGGGGTTAAACTACAATGAGCAGTTCTTC	NNNNNNNNNNNNNNNNNNNNNNNNNNNEEEEEEEEEEEEEEEEEE	TRBV27*00(504.2)	TRBD2*00(25)	TRBJ2-1*00(207)		556|568|593|0|12||60.0	23|28|48|15|20||25.0	23|42|70|26|45||95.0												TGTGCCAGCAGTCTCGCGGGGTTAAACTACAATGAGCAGTTCTTC	36								CASSLAGLNYNEQFF		:::::::::0:-5:12:15:-7:-4:20:26:-3:45:::	TLML_1_	RNA
534	CLONES_TRBTLML_1__4W_TCR-JV_cDNA_69_GATAGACA_merged_170000.txt	794	10	0.000235766	TGTGCCAGCAGCTTACTAGCGGGAGTCGCGGATACGCAGTATTTT	EEEEEEEEEEEEEEEEEEEEEEEEEEEEEEEEEEEEEEEEEEEEE	TRBV11-3*00(165),TRBV11-2*00(158.6)	TRBD2*00(50)	TRBJ2-3*00(213.4)		521|536|558|0|15||75.0;522|537|559|0|15||75.0	20|30|48|15|25||50.0	26|41|69|30|45||75.0												TGTGCCAGCAGCTTACTAGCGGGAGTCGCGGATACGCAGTATTTT	36								CASSLLAGVADTQYF		:::::::::0:-2:15:15:-4:-2:25:30:-6:45:::	TLML_1_	RNA
535	CLONES_TRBTLML_1__4W_TCR-JV_cDNA_69_GATAGACA_merged_170000.txt	795	10	0.000235766	TGTGCCAGCAGCTTAGTAGATGGGAGCACAGATACGCAGTATTTT	EEEEEEEEEEEEEEEEEEEEEEEEEEEEEEEEEEEEEEEEEEEEE	TRBV7-8*00(354.1)		TRBJ2-3*00(245)		567|583|604|0|16||80.0		20|41|69|24|45||105.0												TGTGCCAGCAGCTTAGTAGATGGGAGCACAGATACGCAGTATTTT	36								CASSLVDGSTDTQYF		:::::::::0:-1:16:::::24:0:45:::	TLML_1_	RNA
536	CLONES_TRBTLML_1__4W_TCR-JV_cDNA_69_GATAGACA_merged_170000.txt	796	10	0.000235766	TGTGCCAGCAGCTTAGAACTAGCGGGACCCGGGGAGCTGTTTTTT	EEEEEEEEEEEEEEEEEEEEEEEEEEEEEEEEEEEEEEEEEEEEE	TRBV7-9*00(566)	TRBD2*00(50)	TRBJ2-2*00(219.7)		556|572|593|0|16||80.0	19|29|48|17|27||50.0	26|43|71|28|45||85.0												TGTGCCAGCAGCTTAGAACTAGCGGGACCCGGGGAGCTGTTTTTT	36								CASSLELAGPGELFF		:::::::::0:-1:16:17:-3:-3:27:28:-6:45:::	TLML_1_	RNA
537	CLONES_TRBTLML_1__4W_TCR-JV_cDNA_69_GATAGACA_merged_170000.txt	797	10	0.000235766	TGTGCCAGCAGCCCCGGAGCGGCGGGACAAGAGACCCAGTACTTC	EEEEEEEEEEEEEEEEEEEEEEEEEEEEEEEEEEEEEEEEEEEEE	TRBV5-8*00(335),TRBV5-4*00(306.2)	TRBD2*00(30)	TRBJ2-5*00(230)		551|563|587|0|12||60.0;549|561|585|0|12||60.0	23|29|48|21|27||30.0	22|40|68|27|45||90.0												TGTGCCAGCAGCCCCGGAGCGGCGGGACAAGAGACCCAGTACTTC	36								CASSPGAAGQETQYF		:::::::::0:-4:12:21:-7:-3:27:27:-2:45:::	TLML_1_	RNA
538	CLONES_TRBTLML_1__4W_TCR-JV_cDNA_69_GATAGACA_merged_170000.txt	798	10	0.000235766	TGTGCCAGCAGCGATAATACACAGGGAGTAAGTGGCTACACCTTC	EEEEEEEEEEEEEEEEEEEEEEEEEEEEEEEEEEEEEEEEEEEEE	TRBV3-1*00(655)	TRBD1*00(30)	TRBJ1-2*00(205)		543|555|580|0|12||60.0	15|21|36|20|26||30.0	27|40|68|32|45||65.0												TGTGCCAGCAGCGATAATACACAGGGAGTAAGTGGCTACACCTTC	36								CASSDNTQGVSGYTF		:::::::::0:-5:12:20:-3:-3:26:32:-7:45:::	TLML_1_	RNA
539	CLONES_TRBTLML_1__4W_TCR-JV_cDNA_69_GATAGACA_merged_170000.txt	799	10	0.000235766	TGTGCCAGCAACCCAAGCGGGAGCTGGGACAATGAGCAGTTCTTC	NNNNNNNNNNNNNNNNNNNNNNNNNEEEEEEEEEEEEEEEEEEEE	TRBV6-5*00(543.5)	TRBD2*00(40)	TRBJ2-1*00(184.8)		519|529|556|0|10||50.0	22|30|48|15|23||40.0	25|42|70|28|45||85.0												TGTGCCAGCAACCCAAGCGGGAGCTGGGACAATGAGCAGTTCTTC	36								CASNPSGSWDNEQFF		:::::::::0:-7:10:15:-6:-2:23:28:-5:45:::	TLML_1_	RNA
540	CLONES_TRBTLML_1__4W_TCR-JV_cDNA_69_GATAGACA_merged_170000.txt	801	10	0.000235766	TGCGCCAGCAGCTTGGCCGGGACAGGGTTTTACGAGCAGTACTTC	EEEEEEEEEEEEEEEEEEEEEEEEEEEEEEEEEEEEEEEEEEEEE	TRBV5-1*00(555.4)	TRBD1*00(45)	TRBJ2-7*00(198.8)		554|572|590|0|18||90.0	12|21|36|18|27||45.0	24|39|67|30|45||75.0												TGCGCCAGCAGCTTGGCCGGGACAGGGTTTTACGAGCAGTACTTC	36								CASSLAGTGFYEQYF		:::::::::0:2:18:18:0:-3:27:30:-4:45:::	TLML_1_	RNA
541	CLONES_TRBTLML_1__4W_TCR-JV_cDNA_69_GATAGACA_merged_170000.txt	802	10	0.000235766	TGCGCCAGCAGCCCGGGGACTAGTACTTCCAATGAGCAGTTCTTC	EEEEEEEEEEEEEEEEEEEEEEEEEEEEEEEEEEEEEEEEEEEEE	TRBV5-1*00(532.1)	TRBD2*00(40)	TRBJ2-1*00(218.2)		554|566|590|0|12||60.0	16|24|48|15|23||40.0	26|42|70|29|45||80.0												TGCGCCAGCAGCCCGGGGACTAGTACTTCCAATGAGCAGTTCTTC	36								CASSPGTSTSNEQFF		:::::::::0:-4:12:15:0:-8:23:29:-6:45:::	TLML_1_	RNA
542	CLONES_TRBTLML_1__4W_TCR-JV_cDNA_69_GATAGACA_merged_170000.txt	803	10	0.000235766	TGCAGCGTCAAGCCGGGGTTTGGGATGAACACTGAAGCTTTCTTT	EEEEEEEEEEEEEEEEEEEEEEEEEEEEEEEEEEEEEAAAAA???	TRBV29-1*00(700)	TRBD1*00(25),TRBD2*00(25)	TRBJ1-1*00(90)		700|708|734|0|8||40.0	10|15|36|12|17||25.0;14|19|48|12|17||25.0	19|40|68|24|45||105.0												TGCAGCGTCAAGCCGGGGTTTGGGATGAACACTGAAGCTTTCTTT	30								CSVKPGFGMNTEAFF		:::::::::0:-6:8:12:2:-9:17:24:1:45:::	TLML_1_	RNA
543	CLONES_TRBTLML_1__4W_TCR-JV_cDNA_69_GATAGACA_merged_170000.txt	807	10	0.000235766	TGTGCCATCAGGCCCCAGGGGCTTGATCAGCCCCAGCATTTT	EEEEEEEEEEEEEEEEEEEEEEEEEEEEEEEEEEEEEEEEEE	TRBV10-3*00(423)	TRBD1*00(30)	TRBJ1-5*00(225)		533|544|570|0|11||55.0	16|22|36|15|21||30.0	25|42|70|25|42||85.0												TGTGCCATCAGGCCCCAGGGGCTTGATCAGCCCCAGCATTTT	36								CAIRPQGLDQPQHF		:::::::::0:-6:11:15:-4:-2:21:25:-5:42:::	TLML_1_	RNA
544	CLONES_TRBTLML_1__4W_TCR-JV_cDNA_69_GATAGACA_merged_170000.txt	809	10	0.000235766	TGTGCCACCACAACCCCGGGGATCTGGACTGAAGCTTTCTTT	EEEEEEEEEEEEEEEEEEEEEEEEEEEEEEEEEEEEEEEEEE	TRBV28*00(525)	TRBD1*00(30),TRBD2*00(30)	TRBJ1-1*00(212.5)		564|571|601|0|7||35.0	9|15|36|14|20||30.0;13|19|48|14|20||30.0	25|40|68|27|42||75.0												TGTGCCACCACAACCCCGGGGATCTGGACTGAAGCTTTCTTT	36								CATTTPGIWTEAFF		:::::::::0:-10:7:14:3:-9:20:27:-5:42:::	TLML_1_	RNA
545	CLONES_TRBTLML_1__4W_TCR-JV_cDNA_69_GATAGACA_merged_170000.txt	810	10	0.000235766	TGTGCCAGTAGTTTTCAGGACAACCCCTACGAGCAGTACTTC	EEEEEEEEEEEEEEEEEEEEEEEEEEEEEEEEEEEEEEEEEE	TRBV19*00(292.7)	TRBD1*00(25)	TRBJ2-7*00(225)		559|571|596|0|12||60.0	13|18|36|17|22||25.0	22|39|67|25|42||85.0												TGTGCCAGTAGTTTTCAGGACAACCCCTACGAGCAGTACTTC	36								CASSFQDNPYEQYF		:::::::::0:-5:12:17:-1:-6:22:25:-2:42:::	TLML_1_	RNA
546	CLONES_TRBTLML_1__4W_TCR-JV_cDNA_69_GATAGACA_merged_170000.txt	811	10	0.000235766	TGTGCCAGCAGTTTCCAGGGTAGCGGCACTGAAGCTTTCTTT	EEEEEEEEEEEEEEEEEEEEEEEEEEEEEEEEEEEEEEEEEE	TRBV12-3*00(682.5),TRBV12-4*00(666.1)	TRBD2*00(30)	TRBJ1-1*00(220)		530|544|567|0|14||70.0;530|544|567|0|14||70.0	21|27|48|20|26||30.0	24|40|68|26|42||80.0												TGTGCCAGCAGTTTCCAGGGTAGCGGCACTGAAGCTTTCTTT	36								CASSFQGSGTEAFF		:::::::::0:-3:14:20:-5:-5:26:26:-4:42:::	TLML_1_	RNA
547	CLONES_TRBTLML_1__4W_TCR-JV_cDNA_69_GATAGACA_merged_170000.txt	812	10	0.000235766	TGTGCCAGCAGTCCTAACAGTAACACCGGGGAGCTGTTTTTT	EEEEEEEEEEEEEEEEEEEEEEEEEEEEEEEEEEEEEEEEEE	TRBV2*00(386.1)		TRBJ2-2*00(245)		518|530|555|0|12||60.0		22|43|71|21|42||105.0												TGTGCCAGCAGTCCTAACAGTAACACCGGGGAGCTGTTTTTT	36								CASSPNSNTGELFF		:::::::::0:-5:12:::::21:-2:42:::	TLML_1_	RNA
548	CLONES_TRBTLML_1__4W_TCR-JV_cDNA_69_GATAGACA_merged_170000.txt	813	10	0.000235766	TGTGCCAGCAGTGACAGGGGGCTTGATGAAAAACTGTTTTTT	EEEEEEEEEEEEEEEEEEEEEEEEEEEEEEEEEEEEEEEEEE	TRBV2*00(481.4)	TRBD1*00(40)	TRBJ1-4*00(225)		518|532|555|0|14||70.0	16|24|36|14|22||40.0	26|43|71|25|42||85.0												TGTGCCAGCAGTGACAGGGGGCTTGATGAAAAACTGTTTTTT	36								CASSDRGLDEKLFF		:::::::::0:-3:14:14:-4:0:22:25:-6:42:::	TLML_1_	RNA
549	CLONES_TRBTLML_1__4W_TCR-JV_cDNA_69_GATAGACA_merged_170000.txt	814	10	0.000235766	TGTGCCAGCAGCTTTAGCGGGTTATACAATGAGCAGTTCTTC	EEEEEEEEEEEEEEEEEEEEEEEEEEEEEEEEEEEEEEEEEE	TRBV7-2*00(494.3)	TRBD2*00(35)	TRBJ2-1*00(230)		580|594|617|0|14||70.0	21|28|48|14|21||35.0	24|42|70|24|42||90.0												TGTGCCAGCAGCTTTAGCGGGTTATACAATGAGCAGTTCTTC	36								CASSFSGLYNEQFF		:::::::::0:-3:14:14:-5:-4:21:24:-4:42:::	TLML_1_	RNA
550	CLONES_TRBTLML_1__4W_TCR-JV_cDNA_69_GATAGACA_merged_170000.txt	815	10	0.000235766	TGTGCCAGCAGCTCCCAGCGGGAGGACAATGAGCAGTTCTTC	EEEEEEEEEEEEEEEEEEEEEEEEEEEEEEEEEEEEEEEEEE	TRBV7-3*00(515.4)	TRBD2*00(45)	TRBJ2-1*00(225)		540|553|577|0|13||65.0	22|31|48|16|25||45.0	25|42|70|25|42||85.0												TGTGCCAGCAGCTCCCAGCGGGAGGACAATGAGCAGTTCTTC	36								CASSSQREDNEQFF		:::::::::0:-4:13:16:-6:-1:25:25:-5:42:::	TLML_1_	RNA
551	CLONES_TRBTLML_1__4W_TCR-JV_cDNA_69_GATAGACA_merged_170000.txt	816	10	0.000235766	TGTGCCAGCAGCTCGTGGGACAGCGTAAACGAGCAGTACTTC	EEEEEEEEEEEEEEEEEEEEEEEEEEEEEEEEEEEEEEEEEE	TRBV7-2*00(739.3)	TRBD1*00(35)	TRBJ2-7*00(210)		580|593|617|0|13||65.0	12|19|36|16|23||35.0	25|39|67|28|42||70.0												TGTGCCAGCAGCTCGTGGGACAGCGTAAACGAGCAGTACTTC	36								CASSSWDSVNEQYF		:::::::::0:-4:13:16:0:-5:23:28:-5:42:::	TLML_1_	RNA
552	CLONES_TRBTLML_1__4W_TCR-JV_cDNA_69_GATAGACA_merged_170000.txt	817	10	0.000235766	TGTGCCAGCAGCTACAACTCTGGGGCCAACGTCCTGACTTTC	EEEEEEEEEEEEEEEEEEEEEEEEEEEEEEEEEEEEEEEEEE	TRBV14*00(620.3)		TRBJ2-6*00(265)		516|528|553|0|12||60.0		20|45|73|17|42||125.0												TGTGCCAGCAGCTACAACTCTGGGGCCAACGTCCTGACTTTC	36								CASSYNSGANVLTF		:::::::::0:-5:12:::::17:0:42:::	TLML_1_	RNA
553	CLONES_TRBTLML_1__4W_TCR-JV_cDNA_69_GATAGACA_merged_170000.txt	818	10	0.000235766	TGTGCCAGCAGCCAGGGAGAATTCTACAATGAGCAGTTCTTC	EEEEEEEEEEEEEEEEEEEEEEEEEEEEEEEEEEEEEEEEEE	TRBV14*00(238.5)	TRBD2*00(25)	TRBJ2-1*00(235)		516|530|553|0|14||70.0	25|30|48|14|19||25.0	23|42|70|23|42||95.0												TGTGCCAGCAGCCAGGGAGAATTCTACAATGAGCAGTTCTTC	36								CASSQGEFYNEQFF		:::::::::0:-3:14:14:-9:-2:19:23:-3:42:::	TLML_1_	RNA
554	CLONES_TRBTLML_1__4W_TCR-JV_cDNA_69_GATAGACA_merged_170000.txt	819	10	0.000235766	TGTGCCAGCAGCCAGGACACAACTAATGAAAAACTGTTTTTT	EEEEEEEEEEEEEEEEEEEEEEEEEEEEEEEEEEEEEEEEEE	TRBV7-9*00(429)	TRBD1*00(25)	TRBJ1-4*00(214.5)		556|568|593|0|12||60.0	13|18|36|14|19||25.0	20|43|71|19|42||115.0												TGTGCCAGCAGCCAGGACACAACTAATGAAAAACTGTTTTTT	36								CASSQDTTNEKLFF		:::::::::0:-5:12:14:-1:-6:19:19:0:42:::	TLML_1_	RNA
555	CLONES_TRBTLML_1__4W_TCR-JV_cDNA_69_GATAGACA_merged_170000.txt	820	10	0.000235766	TGTGCCAGCAGCCAAGATACTAGCGGTTACGAGCAGTACTTC	EEEEEEEEEEEEEEEEEEEEEEEEEEEEEEEEEEEEEEEEEE	TRBV4-2*00(259.3)	TRBD2*00(40)	TRBJ2-7*00(215)		537|555|574|0|18||90.0	19|27|48|18|26||40.0	24|39|67|27|42||75.0												TGTGCCAGCAGCCAAGATACTAGCGGTTACGAGCAGTACTTC	36								CASSQDTSGYEQYF		:::::::::0:1:18:18:-3:-5:26:27:-4:42:::	TLML_1_	RNA
556	CLONES_TRBTLML_1__4W_TCR-JV_cDNA_69_GATAGACA_merged_170000.txt	821	10	0.000235766	TGTGCCAGCAGCGCGGTCTCTGGGGCCAACGTCCTGACTTTC	EEEEEEEEEEEEEEEEEEEEEEEEEEEEEEEEEEEEEEEEEE	TRBV9*00(264)		TRBJ2-6*00(265)		559|572|595|0|13||65.0		20|45|73|17|42||125.0												TGTGCCAGCAGCGCGGTCTCTGGGGCCAACGTCCTGACTTTC	36								CASSAVSGANVLTF		:::::::::0:-3:13:::::17:0:42:::	TLML_1_	RNA
557	CLONES_TRBTLML_1__4W_TCR-JV_cDNA_69_GATAGACA_merged_170000.txt	823	10	0.000235766	TGCGCCAGCAGCTTGGTTGTTCAGCCCTACGAGCAGTACTTC	EEEEEEEEEEEEEEEEEEEEEEEEEEEEEEEEEEEEEEEEEE	TRBV5-1*00(456.9)		TRBJ2-7*00(187.4)		554|570|590|0|16||80.0		22|39|67|25|42||85.0												TGCGCCAGCAGCTTGGTTGTTCAGCCCTACGAGCAGTACTTC	36								CASSLVVQPYEQYF		:::::::::0:0:16:::::25:-2:42:::	TLML_1_	RNA
558	CLONES_TRBTLML_1__4W_TCR-JV_cDNA_69_GATAGACA_merged_170000.txt	824	10	0.000235766	TGCAGCGTTGATCTGGGCAGGGGCACAGATACGCAGTATTTT	EEEEEEEEEEEEEEEEEEEEEEEEEEEEEEEEEEEEEEEEEE	TRBV29-1*00(465.8)	TRBD1*00(25)	TRBJ2-3*00(240)		700|711|734|0|11||55.0	16|21|36|17|22||25.0	21|41|69|22|42||100.0												TGCAGCGTTGATCTGGGCAGGGGCACAGATACGCAGTATTTT	36								CSVDLGRGTDTQYF		:::::::::0:-3:11:17:-4:-3:22:22:-1:42:::	TLML_1_	RNA
560	CLONES_TRBTLML_1__4W_TCR-JV_cDNA_69_GATAGACA_merged_170000.txt	834	10	0.000235766	TGTGCCACCAGTGATTCCGGGGGCCGGGAGCTGTTTTTT	EEEEEEEEEEEEEEEEEEEEEEEEEEEEEEEEEEEEEEE	TRBV24-1*00(436.3)	TRBD1*00(30)	TRBJ2-2*00(210)		559|575|597|0|16||80.0	18|24|36|18|24||30.0	29|43|71|25|39||70.0												TGTGCCACCAGTGATTCCGGGGGCCGGGAGCTGTTTTTT	36								CATSDSGGRELFF		:::::::::0:-2:16:18:-6:0:24:25:-9:39:::	TLML_1_	RNA
561	CLONES_TRBTLML_1__4W_TCR-JV_cDNA_69_GATAGACA_merged_170000.txt	835	10	0.000235766	TGTGCCAGTCAAGGTTTTTCTCCTTACGAGCAGTACTTC	EEEEEEEEEEEEEEEEEEEEEEEEEEEEEEEEEEEEEEE	TRBV27*00(364)		TRBJ2-7*00(214.9)		556|564|593|0|8||40.0		24|39|67|24|39||75.0												TGTGCCAGTCAAGGTTTTTCTCCTTACGAGCAGTACTTC	36								CASQGFSPYEQYF		:::::::::0:-9:8:::::24:-4:39:::	TLML_1_	RNA
562	CLONES_TRBTLML_1__4W_TCR-JV_cDNA_69_GATAGACA_merged_170000.txt	836	10	0.000235766	TGTGCCAGCTCACCCTCGTCGCTCTACGAGCAGTACTTC	EEEEEEEEEEEEEEEEEEEEEEEEEEEEEEEEEEEEEEE	TRBV18*00(537.6)		TRBJ2-7*00(220)		702|716|739|0|14||70.0		23|39|67|23|39||80.0												TGTGCCAGCTCACCCTCGTCGCTCTACGAGCAGTACTTC	36								CASSPSSLYEQYF		:::::::::0:-3:14:::::23:-3:39:::	TLML_1_	RNA
563	CLONES_TRBTLML_1__4W_TCR-JV_cDNA_69_GATAGACA_merged_170000.txt	837	10	0.000235766	TGTGCCAGCCACAGCGGGAGGGCGGAGACCCAGTACTTC	EEEEEEEEEEEEEEEEEEEEEEEEEEEEEEEEEEEEEEE	TRBV18*00(886.9)	TRBD2*00(55)	TRBJ2-5*00(125)		702|711|739|0|9||45.0	22|33|48|12|23||55.0	25|40|68|24|39||75.0												TGTGCCAGCCACAGCGGGAGGGCGGAGACCCAGTACTTC	36								CASHSGRAETQYF		:::::::::0:-8:9:12:-6:1:23:24:-5:39:::	TLML_1_	RNA
564	CLONES_TRBTLML_1__4W_TCR-JV_cDNA_69_GATAGACA_merged_170000.txt	838	10	0.000235766	TGTGCCAGCAGCTTCCTAGAAACAGAGACCCAGTACTTC	EEEEEEEEEEEEEEEEEEEEEEEEEEEEEEEEEEEEEEE	TRBV5-4*00(500),TRBV5-8*00(458.4)		TRBJ2-5*00(220)		549|563|585|0|14||70.0;551|565|587|0|14||70.0		24|40|68|23|39||80.0												TGTGCCAGCAGCTTCCTAGAAACAGAGACCCAGTACTTC	36								CASSFLETETQYF		:::::::::0:-2:14:::::23:-4:39:::	TLML_1_	RNA
565	CLONES_TRBTLML_1__4W_TCR-JV_cDNA_69_GATAGACA_merged_170000.txt	839	10	0.000235766	TGTGCCAGCAGCTTGGGCGGTGGCTATGAGCAGTTCTTC	EEEEEEEEEEEEEEEEEEEEEEEEEEEEEEEEEEEEEEE	TRBV5-4*00(581.4)		TRBJ2-1*00(210)		549|565|585|0|16||80.0		28|42|70|25|39||70.0												TGTGCCAGCAGCTTGGGCGGTGGCTATGAGCAGTTCTTC	36								CASSLGGGYEQFF		:::::::::0:0:16:::::25:-8:39:::	TLML_1_	RNA
566	CLONES_TRBTLML_1__4W_TCR-JV_cDNA_69_GATAGACA_merged_170000.txt	841	10	0.000235766	TGCGCCAGCAGTGAATACAGGGGTTCACCCCTCCACTTT	EEEEEEEEEEEEEEEEEEEEEEEEEEEEEEEEEEEEEEE	TRBV10-1*00(500.9)	TRBD1*00(35)	TRBJ1-6*00(204)		533|547|570|0|14||70.0	15|22|36|16|23||35.0	29|45|73|23|39||80.0												TGCGCCAGCAGTGAATACAGGGGTTCACCCCTCCACTTT	36								CASSEYRGSPLHF		:::::::::0:-3:14:16:-3:-2:23:23:-9:39:::	TLML_1_	RNA
567	CLONES_TRBTLML_1__4W_TCR-JV_cDNA_69_GATAGACA_merged_170000.txt	843	10	0.000235766	TGCAGTGCGCAGTCCCGGGACCCCGGGGAGCTGTTTTTT	EEEEEEEEEEEEEEEEEEEEEEEEEEEEEEEEEEEEEEE	TRBV20-1*00(297.2)	TRBD2*00(55),TRBD1*00(50)	TRBJ2-2*00(209.2)		759|767|793|0|8||40.0	10|21|48|10|21||55.0;7|17|36|11|21||50.0	26|43|71|22|39||85.0												TGCAGTGCGCAGTCCCGGGACCCCGGGGAGCTGTTTTTT	36								CSAQSRDPGELFF		:::::::::0:-6:8:10:6:-11:21:22:-6:39:::	TLML_1_	RNA
568	CLONES_TRBTLML_1__4W_TCR-JV_cDNA_69_GATAGACA_merged_170000.txt	844	10	0.000235766	TGCAGCGTTGTTAAGGAGCTCGAAGATACGCAGTATTTT	EEEEEEEEEEEEEEEEEEEEEEEEEEEEEEEEEEEEEEE	TRBV29-1*00(549.7)		TRBJ2-3*00(220)		700|710|734|0|10||50.0		25|41|69|23|39||80.0												TGCAGCGTTGTTAAGGAGCTCGAAGATACGCAGTATTTT	36								CSVVKELEDTQYF		:::::::::0:-4:10:::::23:-5:39:::	TLML_1_	RNA
569	CLONES_TRBTLML_1__4W_TCR-JV_cDNA_69_GATAGACA_merged_170000.txt	845	10	0.000235766	TGCAGCGTTGAAGACGGTATGAACACTGAAGCTTTCTTT	EEEEEEEEEEEEEEEEEEEEEEEEEEEEEEEEEEEEEEE	TRBV29-1*00(403.4)		TRBJ1-1*00(245)		700|714|734|0|14||70.0		19|40|68|18|39||105.0												TGCAGCGTTGAAGACGGTATGAACACTGAAGCTTTCTTT	36								CSVEDGMNTEAFF		:::::::::0:0:14:::::18:1:39:::	TLML_1_	RNA
570	CLONES_TRBTLML_1__4W_TCR-JV_cDNA_69_GATAGACA_merged_170000.txt	851	10	0.000235766	TGTGCCAGCAGTGCCTCCAAAAACATTCAGTACTTC	EEEEEEEEEEEEEEEEEEEEEEEEEEEEEEEEEEEE	TRBV3-1*00(647.9)		TRBJ2-4*00(240)		543|554|580|0|11||55.0		22|42|70|16|36||100.0												TGTGCCAGCAGTGCCTCCAAAAACATTCAGTACTTC	36								CASSASKNIQYF		:::::::::0:-6:11:::::16:-2:36:::	TLML_1_	RNA
571	CLONES_TRBTLML_1__4W_TCR-JV_cDNA_69_GATAGACA_merged_170000.txt	852	10	0.000235766	TGTGCCAGCAGCTTGGGGGTGAATGAGCAGTTCTTC	EEEEEEEEEEEEEEEEEEEEEEEEEEEEEEEEEEEE	TRBV11-3*00(356.6)	TRBD1*00(25)	TRBJ2-1*00(215)		521|535|558|0|14||70.0	18|23|36|14|19||25.0	27|42|70|21|36||75.0												TGTGCCAGCAGCTTGGGGGTGAATGAGCAGTTCTTC	36								CASSLGVNEQFF		:::::::::0:-3:14:14:-6:-1:19:21:-7:36:::	TLML_1_	RNA
572	CLONES_TRBTLML_1__4W_TCR-JV_cDNA_69_GATAGACA_merged_170000.txt	855	10	0.000235766	TGCAGTGCTAGCACAGGGCTAGAGGGCTACACCTTC	EEEEEEEEEEEEEEEEEEEEEEEEEEEEEEEEEEEE	TRBV20-1*00(964.1)	TRBD1*00(30)	TRBJ1-2*00(189.4)		759|770|793|0|11||55.0	15|21|36|12|18||30.0	28|40|68|24|36||60.0												TGCAGTGCTAGCACAGGGCTAGAGGGCTACACCTTC	36								CSASTGLEGYTF		:::::::::0:-3:11:12:-3:-3:18:24:-8:36:::	TLML_1_	RNA
573	CLONES_TRBTLML_1__4W_TCR-JV_cDNA_69_GATAGACA_merged_170000.txt	862	9	0.000212189	TGTGCCAGCAGCTCGAGAGCGAGTGCCCTAACTGGGGGAAGCACAGATACGCAGTATTTT	NNNNNNNNNNNNNNNNNNNNNNNNNNNNNNNNNNNNNNNNNEEEEEEEEEEEEEEEEEEE	TRBV7-2*00(478.8)	TRBD2*00(29),TRBD1*00(25)	TRBJ2-3*00(243)		580|593|617|0|13||65.0	27|36|48|20|29|SG30T|29.0;18|23|36|33|38||25.0	20|41|69|39|60||105.0												TGTGCCAGCAGCTCGAGAGCGAGTGCCCTAACTGGGGGAAGCACAGATACGCAGTATTTT	36								CASSSRASALTGGSTDTQYF		:::::::::0:-4:13:20:-11:4:29:39:0:60:::	TLML_1_	RNA
574	CLONES_TRBTLML_1__4W_TCR-JV_cDNA_69_GATAGACA_merged_170000.txt	863	9	0.000212189	TGCAGCGCCCTAAACCAGTTGACAGAGGATTACTCTGGGGCCAACGTCCTGACTTTC	EEEEEEEEEEEEEEEEEEEEEEEEEEEEEEEEEEEEEEEEEEEEEEEEEEEEEEEEE	TRBV29-1*00(403.3)	TRBD1*00(25)	TRBJ2-6*00(249.4)		700|707|734|0|7||35.0	14|19|36|20|25||25.0	20|45|73|32|57||125.0												TGCAGCGCCCTAAACCAGTTGACAGAGGATTACTCTGGGGCCAACGTCCTGACTTTC	36								CSALNQLTEDYSGANVLTF		:::::::::0:-7:7:20:-2:-5:25:32:0:57:::	TLML_1_	RNA
575	CLONES_TRBTLML_1__4W_TCR-JV_cDNA_69_GATAGACA_merged_170000.txt	865	9	0.000212189	TGTGCCAGTAGTATAGGACTCGAAGGGTGGGCCCGTCCCAATGAGCAGTTCTTC	EEEEEEEEEEEEEEEEEEEEEEEEEEEEEEEEEEEEEEEEEEEEEEEEEEEEEE	TRBV19*00(389.4)	TRBD2*00(34)	TRBJ2-1*00(220)		559|575|596|0|16||80.0	25|35|48|24|34|SA28T|34.0	26|42|70|38|54||80.0												TGTGCCAGTAGTATAGGACTCGAAGGGTGGGCCCGTCCCAATGAGCAGTTCTTC	36								CASSIGLEGWARPNEQFF		:::::::::0:-1:16:24:-9:3:34:38:-6:54:::	TLML_1_	RNA
576	CLONES_TRBTLML_1__4W_TCR-JV_cDNA_69_GATAGACA_merged_170000.txt	866	9	0.000212189	TGTGCCAGCAGTTTGGGGAGGGCCTTGGGACATATGGGTAATACGCAGTATTTT	EEEEEEEEEEEEEEEEEEEEEEEEEEEEEEEEEEEEEEEEEEEEEEEEEEEEEE	TRBV28*00(458.9)	TRBD2*00(45)	TRBJ2-3*00(210)		564|578|601|0|14||70.0	25|34|48|15|24||45.0	27|41|69|40|54||70.0												TGTGCCAGCAGTTTGGGGAGGGCCTTGGGACATATGGGTAATACGCAGTATTTT	36								CASSLGRALGHMGNTQYF		:::::::::0:-3:14:15:-9:2:24:40:-7:54:::	TLML_1_	RNA
577	CLONES_TRBTLML_1__4W_TCR-JV_cDNA_69_GATAGACA_merged_170000.txt	867	9	0.000212189	TGTGCCAGCAGCTCAAGGCGACTAGCGGGAGGGCTGAACGTGGAGCAGTTCTTC	EEEEEEEEEEEEEEEEEEEEEEEEEEEEEEEEEEEEEEEEEEEEEEEEEEEEEE	TRBV7-9*00(431.9)	TRBD2*00(75)	TRBJ2-1*00(165.6)		556|569|593|0|13||65.0	18|33|48|19|34||75.0	30|42|70|42|54||60.0												TGTGCCAGCAGCTCAAGGCGACTAGCGGGAGGGCTGAACGTGGAGCAGTTCTTC	36								CASSSRRLAGGLNVEQFF		:::::::::0:-4:13:19:-2:1:34:42:-10:54:::	TLML_1_	RNA
578	CLONES_TRBTLML_1__4W_TCR-JV_cDNA_69_GATAGACA_merged_170000.txt	868	9	0.000212189	TGCGCCAGCAGCCAAGTTGTTCAGGCGGGAGACCCCTACAATGAGCAGTTCTTC	EEEEEEEEEEEEEEEEEEEEEEEEEEEEEEEEEEEEEEEEEEEEEEEEEEEEEE	TRBV4-1*00(414.3)	TRBD2*00(35)	TRBJ2-1*00(225)		537|553|574|0|16||80.0	23|30|48|24|31||35.0	22|42|70|34|54||100.0												TGCGCCAGCAGCCAAGTTGTTCAGGCGGGAGACCCCTACAATGAGCAGTTCTTC	36								CASSQVVQAGDPYNEQFF		:::::::::0:-1:16:24:-7:-2:31:34:-2:54:::	TLML_1_	RNA
579	CLONES_TRBTLML_1__4W_TCR-JV_cDNA_69_GATAGACA_merged_170000.txt	874	9	0.000212189	TGTGCCAGTAGTATAGATCCGGCCGGAGGGCGACCGGTTGGTGCTTTCTTT	EEEEEEEEEEEEEEEEEEEEEEEEEEEEEEEEEEEEEEEEEEEEEEEEEEE	TRBV19*00(447.7)	TRBD2*00(35)	TRBJ1-1*00(169.4)		559|578|596|0|19||95.0	26|33|48|24|31||35.0	31|40|68|42|51||45.0												TGTGCCAGTAGTATAGATCCGGCCGGAGGGCGACCGGTTGGTGCTTTCTTT	36								CASSIDPAGGRPVGAFF		:::::::::0:2:19:24:-10:1:31:42:-11:51:::	TLML_1_	RNA
580	CLONES_TRBTLML_1__4W_TCR-JV_cDNA_69_GATAGACA_merged_170000.txt	875	9	0.000212189	TGTGCCAGTAGTATAGACACCAGGTTAATTAGCAATCAGCCCCAGCATTTT	EEEEEEEEEEEEEEEEEEEEEEEEEEEEEEEEEEEEEEEEEEEEEEEEEEE	TRBV19*00(435)		TRBJ1-5*00(242.2)		559|576|596|0|17||85.0		20|42|70|29|51||110.0												TGTGCCAGTAGTATAGACACCAGGTTAATTAGCAATCAGCCCCAGCATTTT	36								CASSIDTRLISNQPQHF		:::::::::0:0:17:::::29:0:51:::	TLML_1_	RNA
581	CLONES_TRBTLML_1__4W_TCR-JV_cDNA_69_GATAGACA_merged_170000.txt	876	9	0.000212189	TGTGCCAGCAGTCCGACTCGGGGGACTAGCAAGAACGGGGAGCTGTTTTTT	EEEEEEEEEEEEEEEEEEEEEEEEEEEEEEEEEEEEEEEEEEEEEEEEEEE	TRBV27*00(422.2)	TRBD2*00(45)	TRBJ2-2*00(220)		556|568|593|0|12||60.0	16|25|48|21|30||45.0	27|43|71|35|51||80.0												TGTGCCAGCAGTCCGACTCGGGGGACTAGCAAGAACGGGGAGCTGTTTTTT	36								CASSPTRGTSKNGELFF		:::::::::0:-5:12:21:0:-7:30:35:-7:51:::	TLML_1_	RNA
582	CLONES_TRBTLML_1__4W_TCR-JV_cDNA_69_GATAGACA_merged_170000.txt	878	9	0.000212189	TGCGCCAGCAGCCAAGAGAGGGAGGACGCGGCCAAAAACATTCAGTACTTC	EEEEEEEEEEEEEEEEEEEEEEEEEEEEEEEEEEEEEEEEEEEEEEEEEEE	TRBV4-1*00(384.4)	TRBD2*00(30)	TRBJ2-4*00(240.4)		537|554|574|0|17||85.0	25|31|48|19|25||30.0	21|42|70|30|51||105.0												TGCGCCAGCAGCCAAGAGAGGGAGGACGCGGCCAAAAACATTCAGTACTTC	36								CASSQEREDAAKNIQYF		:::::::::0:0:17:19:-9:-1:25:30:-1:51:::	TLML_1_	RNA
583	CLONES_TRBTLML_1__4W_TCR-JV_cDNA_69_GATAGACA_merged_170000.txt	881	9	0.000212189	TGTGCCACCAGTGATTTGGAGACAACGAACACCGGGGAGCTGTTTTTT	EEEEEEEEEEEEEEEEEEEEEEEEEEEEEEEEEEEEEEEEEEEEEEEE	TRBV24-1*00(430.8)		TRBJ2-2*00(255)		559|577|597|0|18||90.0		20|43|71|25|48||115.0												TGTGCCACCAGTGATTTGGAGACAACGAACACCGGGGAGCTGTTTTTT	36								CATSDLETTNTGELFF		:::::::::0:0:18:::::25:0:48:::	TLML_1_	RNA
584	CLONES_TRBTLML_1__4W_TCR-JV_cDNA_69_GATAGACA_merged_170000.txt	882	9	0.000212189	TGTGCCAGCACCCCTGGAGCAGGGCGGGAGAACACTGAAGCTTTCTTT	EEEEEEEEEEEEEEEEEEEEEEEEEEEEEEEEEEEEEEEEEEEEEEEE	TRBV27*00(693.3)	TRBD1*00(30),TRBD2*00(30)	TRBJ1-1*00(188.3)		556|566|593|0|10||50.0	2|8|36|10|16||30.0;23|29|48|23|29||30.0	21|40|68|29|48||95.0												TGTGCCAGCACCCCTGGAGCAGGGCGGGAGAACACTGAAGCTTTCTTT	36								CASTPGAGRENTEAFF		:::::::::0:-7:10:10:10:-16:16:29:-1:48:::	TLML_1_	RNA
585	CLONES_TRBTLML_1__4W_TCR-JV_cDNA_69_GATAGACA_merged_170000.txt	883	9	0.000212189	TGTGCCAGCAGTTTATATGGGGGCGCCGCGATCTACGAGCAGTACTTC	EEEEEEEEEEEEEEEEEEEEEEEEEEEEEEEEEEEEEEEEEEEEEEEE	TRBV28*00(643.2)	TRBD1*00(45)	TRBJ2-7*00(173.3)		564|580|601|0|16||80.0	18|27|36|18|27||45.0	23|39|67|32|48||80.0												TGTGCCAGCAGTTTATATGGGGGCGCCGCGATCTACGAGCAGTACTTC	36								CASSLYGGAAIYEQYF		:::::::::0:-1:16:18:-6:3:27:32:-3:48:::	TLML_1_	RNA
586	CLONES_TRBTLML_1__4W_TCR-JV_cDNA_69_GATAGACA_merged_170000.txt	884	9	0.000212189	TGTGCCAGCAGTTACTCGAGCCCTAGCAATGATTACGAGCAGTACTTC	EEEEEEEEEEEEEEEEEEEEEEEEEEEEEEEEEEEEEEEEEEEEEEEE	TRBV6-5*00(411.3)	TRBD2*00(25)	TRBJ2-7*00(208.3)		519|539|556|0|20||100.0	20|25|48|22|27||25.0	24|39|67|33|48||75.0												TGTGCCAGCAGTTACTCGAGCCCTAGCAATGATTACGAGCAGTACTTC	36								CASSYSSPSNDYEQYF		:::::::::0:3:20:22:-4:-7:27:33:-4:48:::	TLML_1_	RNA
587	CLONES_TRBTLML_1__4W_TCR-JV_cDNA_69_GATAGACA_merged_170000.txt	885	9	0.000212189	TGTGCCAGCAGTTACCCGCGGGGGGGTGTTGGCAATGAGCAGTTCTTC	EEEEEEEEEEEEEEEEEEEEEEEEEEEEEEEEEEEEEEEEEEEEEEEE	TRBV6-2*00(198),TRBV6-3*00(198),TRBV6-5*00(182),TRBV6-6*00(182)	TRBD2*00(29),TRBD1*00(25)	TRBJ2-1*00(220)		516|531|553|0|15||75.0;516|531|553|0|15||75.0;519|534|556|0|15||75.0;516|531|553|0|15||75.0	23|32|48|17|26|SA28G|29.0;18|23|36|19|24||25.0	26|42|70|32|48||80.0												TGTGCCAGCAGTTACCCGCGGGGGGGTGTTGGCAATGAGCAGTTCTTC	36								CASSYPRGGVGNEQFF		:::::::::0:-2:15:17:-7:0:26:32:-6:48:::	TLML_1_	RNA
588	CLONES_TRBTLML_1__4W_TCR-JV_cDNA_69_GATAGACA_merged_170000.txt	886	9	0.000212189	TGTGCCAGCAGTGAACTAGTAGCGGGAGAAGGCGGGGAGCTGTTTTTT	EEEEEEEEEEEEEEEEEEEEEEEEEEEEEEEEEEEEEEEEEEEEEEEE	TRBV2*00(359.9)	TRBD2*00(45)	TRBJ2-2*00(220)		518|533|555|0|15||75.0	21|30|48|19|28||45.0	27|43|71|32|48||80.0												TGTGCCAGCAGTGAACTAGTAGCGGGAGAAGGCGGGGAGCTGTTTTTT	36								CASSELVAGEGGELFF		:::::::::0:-2:15:19:-5:-2:28:32:-7:48:::	TLML_1_	RNA
589	CLONES_TRBTLML_1__4W_TCR-JV_cDNA_69_GATAGACA_merged_170000.txt	887	9	0.000212189	TGTGCCAGCAGTGAAGCCATGTGGCAGTCTCAAGAGACCCAGTACTTC	EEEEEEEEEEEEEEEEEEEEEEEEEEEEEEEEEEEEEEEEEEEEEEEE	TRBV2*00(513.1)		TRBJ2-5*00(201.1)		518|535|555|0|17||85.0		22|40|68|30|48||90.0												TGTGCCAGCAGTGAAGCCATGTGGCAGTCTCAAGAGACCCAGTACTTC	36								CASSEAMWQSQETQYF		:::::::::0:0:17:::::30:-2:48:::	TLML_1_	RNA
590	CLONES_TRBTLML_1__4W_TCR-JV_cDNA_69_GATAGACA_merged_170000.txt	888	9	0.000212189	TGTGCCAGCAGCTTCCACTCTAAGGGGACTTCCTACGAGCAGTACTTC	EEEEEEEEEEEEEEEEEEEEEEEEEEEEEEEEEEEEEEEEEEEEEEEE	TRBV11-2*00(517.2)	TRBD2*00(30)	TRBJ2-7*00(227.8)		522|536|559|0|14||70.0	16|22|48|24|30||30.0	21|39|67|30|48||90.0												TGTGCCAGCAGCTTCCACTCTAAGGGGACTTCCTACGAGCAGTACTTC	36								CASSFHSKGTSYEQYF		:::::::::0:-3:14:24:0:-10:30:30:-1:48:::	TLML_1_	RNA
591	CLONES_TRBTLML_1__4W_TCR-JV_cDNA_69_GATAGACA_merged_170000.txt	889	9	0.000212189	TGTGCCAGCAGCTTGGTTAACAGGGGGTCGGCCGGGGAGCTGTTTTTT	EEEEEEEEEEEEEEEEEEEEEEEEEEEEEEEEEEEEEEEEEEEEEEEE	TRBV5-6*00(310),TRBV5-5*00(294),TRBV5-7*00(294)	TRBD1*00(40)	TRBJ2-2*00(223.2)		550|566|586|0|16||80.0;549|565|585|0|16||80.0;551|567|587|0|16||80.0	15|23|36|19|27||40.0	26|43|71|31|48||85.0												TGTGCCAGCAGCTTGGTTAACAGGGGGTCGGCCGGGGAGCTGTTTTTT	36								CASSLVNRGSAGELFF		:::::::::0:0:16:19:-3:-1:27:31:-6:48:::	TLML_1_	RNA
592	CLONES_TRBTLML_1__4W_TCR-JV_cDNA_69_GATAGACA_merged_170000.txt	890	9	0.000212189	TGTGCCAGCAGCTTGAACTATGGAGTCGAACAGATTAGGCAGTTCTTC	EEEEEEEEEEEEEEEEEEEEEEEEEEEEEEEEEEEEEEEEEEEEEEEE	TRBV5-6*00(469.3)		TRBJ2-1*00(176.7)		550|565|586|0|15||75.0		32|42|70|38|48||50.0												TGTGCCAGCAGCTTGAACTATGGAGTCGAACAGATTAGGCAGTTCTTC	36								CASSLNYGVEQIRQFF		:::::::::0:-1:15:::::38:-12:48:::	TLML_1_	RNA
593	CLONES_TRBTLML_1__4W_TCR-JV_cDNA_69_GATAGACA_merged_170000.txt	891	9	0.000212189	TGTGCCAGCAGCTTATCCCCAGTGTCTAGCACAGATACGCAGTATTTT	EEEEEEEEEEEEEEEEEEEEEEEEEEEEEEEEEEEEEEEEEEEEEEEE	TRBV7-9*00(259.6)		TRBJ2-3*00(215.6)		556|571|593|0|15||75.0		18|41|69|25|48||115.0												TGTGCCAGCAGCTTATCCCCAGTGTCTAGCACAGATACGCAGTATTTT	36								CASSLSPVSSTDTQYF		:::::::::0:-2:15:::::25:2:48:::	TLML_1_	RNA
594	CLONES_TRBTLML_1__4W_TCR-JV_cDNA_69_GATAGACA_merged_170000.txt	892	9	0.000212189	TGTGCCAGCAGCTTAGTCATAGGGGGATTTTATTCACCCCTCCACTTT	EEEEEEEEEEEEEEEEEEEEEEEEEEEEEEEEEEEEEEEEEEEEEEEE	TRBV7-8*00(786.1)	TRBD1*00(30)	TRBJ1-6*00(177.3)		567|583|604|0|16||80.0	17|23|36|20|26||30.0	28|45|73|31|48||85.0												TGTGCCAGCAGCTTAGTCATAGGGGGATTTTATTCACCCCTCCACTTT	36								CASSLVIGGFYSPLHF		:::::::::0:-1:16:20:-5:-1:26:31:-8:48:::	TLML_1_	RNA
595	CLONES_TRBTLML_1__4W_TCR-JV_cDNA_69_GATAGACA_merged_170000.txt	893	9	0.000212189	TGTGCCAGCAGCTCCTTTAAGGGACAGGGAAAACACGAGCAGTACTTC	EEEEEEEEEEEEEEEEEEEEEEEEEEEEEEEEEEEEEEEEEEEEEEEE	TRBV7-9*00(836.7)	TRBD1*00(45)	TRBJ2-7*00(210)		556|569|593|0|13||65.0	12|21|36|20|29||45.0	25|39|67|34|48||70.0												TGTGCCAGCAGCTCCTTTAAGGGACAGGGAAAACACGAGCAGTACTTC	36								CASSSFKGQGKHEQYF		:::::::::0:-4:13:20:0:-3:29:34:-5:48:::	TLML_1_	RNA
596	CLONES_TRBTLML_1__4W_TCR-JV_cDNA_69_GATAGACA_merged_170000.txt	895	9	0.000212189	TGCGCCAGCAGTGACCTGAGCGGGAGGAGAGCAGATACGCAGTATTTT	EEEEEEEEEEEEEEEEEEEEEEEEEEEEEEEEEEEEEEEEEEEEEEEE	TRBV10-1*00(433.6)	TRBD2*00(45)	TRBJ2-3*00(214.4)		533|547|570|0|14||70.0	22|31|48|18|27||45.0	24|41|69|31|48||85.0												TGCGCCAGCAGTGACCTGAGCGGGAGGAGAGCAGATACGCAGTATTTT	36								CASSDLSGRRADTQYF		:::::::::0:-3:14:18:-6:-1:27:31:-4:48:::	TLML_1_	RNA
597	CLONES_TRBTLML_1__4W_TCR-JV_cDNA_69_GATAGACA_merged_170000.txt	896	9	0.000212189	TGCGCCAGCAGCTTGTCAGCGGATCTGGATGATTACGAGCAGTACTTC	EENNNNNNNNNNNNNNNNNNNNNNNNNEEEEEEEEEEEEEEEEEEEEE	TRBV5-1*00(262.4)	TRBD2*00(25)	TRBJ2-7*00(215)		554|569|590|0|15||75.0	22|27|48|17|22||25.0	24|39|67|33|48||75.0												TGCGCCAGCAGCTTGTCAGCGGATCTGGATGATTACGAGCAGTACTTC	36								CASSLSADLDDYEQYF		:::::::::0:-1:15:17:-6:-5:22:33:-4:48:::	TLML_1_	RNA
598	CLONES_TRBTLML_1__4W_TCR-JV_cDNA_69_GATAGACA_merged_170000.txt	898	9	0.000212189	TGCAGTGCTAGGGGGACTAGCCAGAGCTCCTACAATGAGCAGTTCTTC	EEEEEEEEEEEEEEEEEEEEEEEEEEEEEEEEEEEEEEEEEEEEEEEE	TRBV20-1*00(716)	TRBD2*00(45)	TRBJ2-1*00(265)		759|770|793|0|11||55.0	16|25|48|12|21||45.0	17|42|70|23|48||125.0												TGCAGTGCTAGGGGGACTAGCCAGAGCTCCTACAATGAGCAGTTCTTC	36								CSARGTSQSSYNEQFF		:::::::::0:-3:11:12:0:-7:21:23:3:48:::	TLML_1_	RNA
599	CLONES_TRBTLML_1__4W_TCR-JV_cDNA_69_GATAGACA_merged_170000.txt	899	9	0.000212189	TGCAGTGCTAAGACTAGCGGGAGGGCAAGAGCAGATACGCAGTATTTT	EEEEEEEEEEEEEEEEEEEEEEEEEEEEEEEEEEEEEEEEEEEEEEEE	TRBV20-1*00(310)	TRBD2*00(75)	TRBJ2-3*00(225)		759|769|793|0|10||50.0	18|33|48|11|26||75.0	24|41|69|31|48||85.0												TGCAGTGCTAAGACTAGCGGGAGGGCAAGAGCAGATACGCAGTATTTT	36								CSAKTSGRARADTQYF		:::::::::0:-4:10:11:-2:1:26:31:-4:48:::	TLML_1_	RNA
600	CLONES_TRBTLML_1__4W_TCR-JV_cDNA_69_GATAGACA_merged_170000.txt	900	9	0.000212189	TGCAGCGTTGATGGGACTAGGGGAAAAACCACAGATACGCAGTATTTT	EEEEEEEEEEEEEEEEEEEEEEEEEEEEEEEEEEEEEEEEEEEEEEEE	TRBV29-1*00(713.6)	TRBD2*00(40)	TRBJ2-3*00(192.8)		700|711|734|0|11||55.0	16|24|48|12|20||40.0	22|41|69|29|48||95.0												TGCAGCGTTGATGGGACTAGGGGAAAAACCACAGATACGCAGTATTTT	36								CSVDGTRGKTTDTQYF		:::::::::0:-3:11:12:0:-8:20:29:-2:48:::	TLML_1_	RNA
601	CLONES_TRBTLML_1__4W_TCR-JV_cDNA_69_GATAGACA_merged_170000.txt	901	9	0.000212189	TGTGCCACCCAGGGGGATGTGGGCCTAGAACAATGAGCAGTTCTTC	EEEEEEEEEEEEEEEEEEEEEEEEEEEEEEEEEEEEEEEEEEEEEE	TRBV2*00(530)	TRBD1*00(35)	TRBJ2-1*00(225)		518|525|555|0|7||35.0	16|23|36|9|16||35.0	25|42|70|29|46||85.0												TGTGCCACCCAGGGGGATGTGGGCCTAGAACAATGAGCAGTTCTTC	36								CATQGDVG_*NNEQFF		:::::::::0:-10:7:9:-4:-1:16:29:-5:46:::	TLML_1_	RNA
602	CLONES_TRBTLML_1__4W_TCR-JV_cDNA_69_GATAGACA_merged_170000.txt	905	9	0.000212189	TGTGCCATCAGTTACGACACAAGCTCCTACAATGAGCAGTTCTTC	EEEEEEEEEEEEEEEEEEEEEEEEEEEEEEEEEEEEEEEEEEEEE	TRBV10-3*00(681.9)		TRBJ2-1*00(238.5)		533|545|570|0|12||60.0		18|42|70|21|45||120.0												TGTGCCATCAGTTACGACACAAGCTCCTACAATGAGCAGTTCTTC	36								CAISYDTSSYNEQFF		:::::::::0:-5:12:::::21:2:45:::	TLML_1_	RNA
603	CLONES_TRBTLML_1__4W_TCR-JV_cDNA_69_GATAGACA_merged_170000.txt	907	9	0.000212189	TGTGCCAGCACCCTTGGCGGAGCTAGCAATCAGCCCCAGCATTTT	EEEEEEEEEEEEEEEEEEEEEEEEEEEEEEEEEEEEEEEEEEEEE	TRBV7-2*00(381.8)		TRBJ1-5*00(245.6)		580|590|617|0|10||50.0		20|42|70|23|45||110.0												TGTGCCAGCACCCTTGGCGGAGCTAGCAATCAGCCCCAGCATTTT	36								CASTLGGASNQPQHF		:::::::::0:-7:10:::::23:0:45:::	TLML_1_	RNA
604	CLONES_TRBTLML_1__4W_TCR-JV_cDNA_69_GATAGACA_merged_170000.txt	908	9	0.000212189	TGTGCCAGCAGTTTTCCCCGGGGAGGATACGATGGCTACACCTTC	EEEEEEEEEEEEEEEEEEEEEEEEEEEEEEEEEEEEEEEEEEEEE	TRBV6-6*00(360.1)	TRBD1*00(30),TRBD2*00(30)	TRBJ1-2*00(183.3)		516|529|553|0|13||65.0	9|15|36|16|22||30.0;13|19|48|16|22||30.0	26|40|68|31|45||70.0												TGTGCCAGCAGTTTTCCCCGGGGAGGATACGATGGCTACACCTTC	36								CASSFPRGGYDGYTF		:::::::::0:-4:13:16:3:-9:22:31:-6:45:::	TLML_1_	RNA
605	CLONES_TRBTLML_1__4W_TCR-JV_cDNA_69_GATAGACA_merged_170000.txt	909	9	0.000212189	TGTGCCAGCAGTTTTCAGGGGGCGGTATATCAGCCCCAGCATTTT	EEEEEEEEEEEEEEEEEEEEEEEEEEEEEEEEEEEEEEEEEEEEE	TRBV28*00(774.4)	TRBD1*00(45)	TRBJ1-5*00(225)		564|578|601|0|14||70.0	16|25|36|15|24||45.0	25|42|70|28|45||85.0												TGTGCCAGCAGTTTTCAGGGGGCGGTATATCAGCCCCAGCATTTT	36								CASSFQGAVYQPQHF		:::::::::0:-3:14:15:-4:1:24:28:-5:45:::	TLML_1_	RNA
606	CLONES_TRBTLML_1__4W_TCR-JV_cDNA_69_GATAGACA_merged_170000.txt	910	9	0.000212189	TGTGCCAGCAGTTTTACTCCGGGACTGAGCTACGAGCAGTACTTC	EEEEEEEEEEEEEEEEEEEEEEEEEEEEEEEEEEEEEEEEEEEEE	TRBV27*00(711.8)	TRBD2*00(40),TRBD1*00(35)	TRBJ2-7*00(171.3)		556|570|593|0|14||70.0	14|22|48|18|26||40.0;10|17|36|18|25||35.0	23|39|67|29|45||80.0												TGTGCCAGCAGTTTTACTCCGGGACTGAGCTACGAGCAGTACTTC	36								CASSFTPGLSYEQYF		:::::::::0:-3:14:18:2:-10:26:29:-3:45:::	TLML_1_	RNA
607	CLONES_TRBTLML_1__4W_TCR-JV_cDNA_69_GATAGACA_merged_170000.txt	911	9	0.000212189	TGTGCCAGCAGTTTCCAGGACAGGGGAAGGGGTGAAGCTTTCTTT	EEEEEEEEEEEEEEEEEEEEEEEEEEEEEEEEEEEEEEEEEEEEE	TRBV27*00(335.6)	TRBD1*00(45)	TRBJ1-1*00(203)		556|570|593|0|14||70.0	13|22|36|17|26||45.0	27|40|68|32|45||65.0												TGTGCCAGCAGTTTCCAGGACAGGGGAAGGGGTGAAGCTTTCTTT	36								CASSFQDRGRGEAFF		:::::::::0:-3:14:17:-1:-2:26:32:-7:45:::	TLML_1_	RNA
608	CLONES_TRBTLML_1__4W_TCR-JV_cDNA_69_GATAGACA_merged_170000.txt	912	9	0.000212189	TGTGCCAGCAGTTACTCGGCGGTTCGTAACACTGAAGCTTTCTTT	EEEEEEEEEEEEEEEEEEEEEEEEEEEEEEEEEEEEEEEEEEEEE	TRBV6-5*00(258.2),TRBV6-2*00(242.2),TRBV6-3*00(242.2),TRBV6-6*00(242.2),TRBV6-8*00(242.2)		TRBJ1-1*00(230)		519|537|556|0|18||90.0;516|534|553|0|18||90.0;516|534|553|0|18||90.0;516|534|553|0|18||90.0;512|530|549|0|18||90.0		22|40|68|27|45||90.0												TGTGCCAGCAGTTACTCGGCGGTTCGTAACACTGAAGCTTTCTTT	36								CASSYSAVRNTEAFF		:::::::::0:1:18:::::27:-2:45:::	TLML_1_	RNA
609	CLONES_TRBTLML_1__4W_TCR-JV_cDNA_69_GATAGACA_merged_170000.txt	913	9	0.000212189	TGTGCCAGCAGTCCCGAACAGGGGTCAATCTATGGCTACACCTTC	EEEEEEEEEEEEEEEEEEEEEEEEEEEEEEEEEEEEEEEEEEEEE	TRBV12-3*00(580),TRBV12-4*00(580)	TRBD1*00(35)	TRBJ1-2*00(220)		530|542|567|0|12||60.0;530|542|567|0|12||60.0	15|22|36|17|24||35.0	24|40|68|29|45||80.0												TGTGCCAGCAGTCCCGAACAGGGGTCAATCTATGGCTACACCTTC	36								CASSPEQGSIYGYTF		:::::::::0:-5:12:17:-3:-2:24:29:-4:45:::	TLML_1_	RNA
610	CLONES_TRBTLML_1__4W_TCR-JV_cDNA_69_GATAGACA_merged_170000.txt	914	9	0.000212189	TGTGCCAGCAGTGAGAATCTAGCGGAGGGGGGGGGGCAGTTCTTC	EEEENNEENNNEEEEEEENNEENNENNNNENNNNENNNNNNNNNN	TRBV2*00(290.7)	TRBD2*00(35),TRBD1*00(30)	TRBJ2-1*00(190)		518|532|555|0|14||70.0	20|27|48|18|25||35.0;17|23|36|25|31||30.0	32|42|70|35|45||50.0												TGTGCCAGCAGTGAGAATCTAGCGGAGGGGGGGGGGCAGTTCTTC	36								CASSENLAEGGGQFF		:::::::::0:-3:14:18:-4:-5:25:35:-12:45:::	TLML_1_	RNA
611	CLONES_TRBTLML_1__4W_TCR-JV_cDNA_69_GATAGACA_merged_170000.txt	915	9	0.000212189	TGTGCCAGCAGCTTGGTCCTGGGGCTACAGGGCGAGCAGTACTTC	EEEEEEEEEEEEEEEEEEEEEEEEEEEEEEEEEEEEEEEEEEEEE	TRBV5-5*00(570)	TRBD1*00(30)	TRBJ2-7*00(205)		549|565|585|0|16||80.0	15|21|36|26|32||30.0	26|39|67|32|45||65.0												TGTGCCAGCAGCTTGGTCCTGGGGCTACAGGGCGAGCAGTACTTC	36								CASSLVLGLQGEQYF		:::::::::0:0:16:26:-3:-3:32:32:-6:45:::	TLML_1_	RNA
612	CLONES_TRBTLML_1__4W_TCR-JV_cDNA_69_GATAGACA_merged_170000.txt	916	9	0.000212189	TGTGCCAGCAGCTTAGGGACAGGGGCGACCGGGGAGCTGTTTTTT	EEEEEEEEEEEEEEEEEEEEEEEEEEEEEEEEEEEEEEEEEEEEE	TRBV5-4*00(303.8)	TRBD1*00(50)	TRBJ2-2*00(215)		549|563|585|0|14||70.0	12|22|36|15|25||50.0	25|43|71|27|45||90.0												TGTGCCAGCAGCTTAGGGACAGGGGCGACCGGGGAGCTGTTTTTT	36								CASSLGTGATGELFF		:::::::::0:-2:14:15:0:-2:25:27:-5:45:::	TLML_1_	RNA
613	CLONES_TRBTLML_1__4W_TCR-JV_cDNA_69_GATAGACA_merged_170000.txt	917	9	0.000212189	TGTGCCAGCAGCCTGACAGGGTCCGGTAGCTACGAGCAGTACTTC	EEEEEEEEEEEEEEEEEEEEEEEEEEEEEEEEEEEEEEEEEEEEE	TRBV12-3*00(536),TRBV12-4*00(536)	TRBD1*00(35)	TRBJ2-7*00(164.4)		530|541|567|0|11||55.0;530|541|567|0|11||55.0	14|21|36|14|21||35.0	23|39|67|29|45||80.0												TGTGCCAGCAGCCTGACAGGGTCCGGTAGCTACGAGCAGTACTTC	36								CASSLTGSGSYEQYF		:::::::::0:-6:11:14:-2:-3:21:29:-3:45:::	TLML_1_	RNA
614	CLONES_TRBTLML_1__4W_TCR-JV_cDNA_69_GATAGACA_merged_170000.txt	918	9	0.000212189	TGTGCCAGCAGCCCTCCGTTCGGGAGCACAGATACGCAGTATTTT	EEEEEEEEEEEEEEEEEEEEEEEEEEEEEEEEEEEEEEEEEEEEE	TRBV7-8*00(547.2)	TRBD2*00(25)	TRBJ2-3*00(239.7)		567|579|604|0|12||60.0	1|6|48|12|17||25.0	20|41|69|24|45||105.0												TGTGCCAGCAGCCCTCCGTTCGGGAGCACAGATACGCAGTATTTT	36								CASSPPFGSTDTQYF		:::::::::0:-5:12:12:15:-26:17:24:0:45:::	TLML_1_	RNA
615	CLONES_TRBTLML_1__4W_TCR-JV_cDNA_69_GATAGACA_merged_170000.txt	919	9	0.000212189	TGTGCCAGCAGCCCGGGACTAGCGTTCGCCTACGAGCAGTACTTC	EEEEEEEEEEEEEEEEEEEEEEEEEEEEEEEEEEEEEEEEEEEEE	TRBV7-9*00(524.6)	TRBD2*00(60)	TRBJ2-7*00(165)		556|568|593|0|12||60.0	14|26|48|12|24||60.0	22|39|67|28|45||85.0												TGTGCCAGCAGCCCGGGACTAGCGTTCGCCTACGAGCAGTACTTC	36								CASSPGLAFAYEQYF		:::::::::0:-5:12:12:2:-6:24:28:-2:45:::	TLML_1_	RNA
616	CLONES_TRBTLML_1__4W_TCR-JV_cDNA_69_GATAGACA_merged_170000.txt	920	9	0.000212189	TGTGCCAGCAGCGTAGGTCAGGGGGGCACAGATACGCAGTATTTT	EEEEEEEEEEEEEEEEEEEEEEEEEEEEEEEEEEEEEEEEEEEEE	TRBV9*00(420)	TRBD1*00(35)	TRBJ2-3*00(232.2)		559|575|595|0|16||80.0	16|23|36|18|25||35.0	21|41|69|25|45||100.0												TGTGCCAGCAGCGTAGGTCAGGGGGGCACAGATACGCAGTATTTT	36								CASSVGQGGTDTQYF		:::::::::0:0:16:18:-4:-1:25:25:-1:45:::	TLML_1_	RNA
617	CLONES_TRBTLML_1__4W_TCR-JV_cDNA_69_GATAGACA_merged_170000.txt	921	9	0.000212189	TGTGCCAGCAAACCCGGGACTAGCGGGATCAATGAGCAGTTCTTC	EEEEEEEEEEEEEEEEEEEEEEEEEEEEEEEEEEEEEEEEEEEEE	TRBV6-6*00(379.4)	TRBD2*00(80)	TRBJ2-1*00(220)		516|526|553|0|10||50.0	13|29|48|12|28||80.0	26|42|70|29|45||80.0												TGTGCCAGCAAACCCGGGACTAGCGGGATCAATGAGCAGTTCTTC	36								CASKPGTSGINEQFF		:::::::::0:-7:10:12:3:-3:28:29:-6:45:::	TLML_1_	RNA
618	CLONES_TRBTLML_1__4W_TCR-JV_cDNA_69_GATAGACA_merged_170000.txt	922	9	0.000212189	TGCGCCAGCAGCTGGGTGGGGGCCTCTGGAAACACCATATATTTT	EEEEEEEEEEEEEEEEEEEEEEEEEEEEEEEEEEEEEEEEEEEEE	TRBV5-1*00(532.5)	TRBD1*00(30)	TRBJ1-3*00(250)		554|567|590|0|13||65.0	18|24|36|17|23||30.0	20|42|70|23|45||110.0												TGCGCCAGCAGCTGGGTGGGGGCCTCTGGAAACACCATATATTTT	36								CASSWVGASGNTIYF		:::::::::0:-3:13:17:-6:0:23:23:0:45:::	TLML_1_	RNA
619	CLONES_TRBTLML_1__4W_TCR-JV_cDNA_69_GATAGACA_merged_170000.txt	923	9	0.000212189	TGCAGTGCCGCCGGTCGGGTAGCGAGCACAGATACGCAGTATTTT	EEEEEEEEEEEEEEEEEEEEEEEEEEEEEEEEEEEEEEEEEEEEE	TRBV20-1*00(433.1)	TRBD2*00(25)	TRBJ2-3*00(245)		759|767|793|0|8||40.0	21|26|48|19|24||25.0	20|41|69|24|45||105.0												TGCAGTGCCGCCGGTCGGGTAGCGAGCACAGATACGCAGTATTTT	36								CSAAGRVASTDTQYF		:::::::::0:-6:8:19:-5:-6:24:24:0:45:::	TLML_1_	RNA
620	CLONES_TRBTLML_1__4W_TCR-JV_cDNA_69_GATAGACA_merged_170000.txt	924	9	0.000212189	TGCAGCGTCACGGGACTAGCGGGATTCAAAGATACGCAGTATTTT	EEEEEEEEEEEEEEEEEEEEEEEEEEEEEEEEEEEEEEEEEEEEE	TRBV29-1*00(328.9)	TRBD2*00(70)	TRBJ2-3*00(186.4)		700|708|734|0|8||40.0	15|29|48|10|24||70.0	25|41|69|29|45||80.0												TGCAGCGTCACGGGACTAGCGGGATTCAAAGATACGCAGTATTTT	36								CSVTGLAGFKDTQYF		:::::::::0:-6:8:10:1:-3:24:29:-5:45:::	TLML_1_	RNA
621	CLONES_TRBTLML_1__4W_TCR-JV_cDNA_69_GATAGACA_merged_170000.txt	927	9	0.000212189	TGCAGTGCTAGAGAGGGACTAGCGGCGACAATGAGCAGTTCTTC	EEEEEEEEEEEEEEEEEEEEEEEEEEEEEEEEEEEEEEEEEEEE	TRBV20-1*00(755)	TRBD2*00(55)	TRBJ2-1*00(225)		759|773|793|0|14||70.0	16|27|48|14|25||55.0	25|42|70|27|44||85.0												TGCAGTGCTAGAGAGGGACTAGCGGCGACAATGAGCAGTTCTTC	36								CSAREGL_GDNEQFF		:::::::::0:0:14:14:0:-5:25:27:-5:44:::	TLML_1_	RNA
622	CLONES_TRBTLML_1__4W_TCR-JV_cDNA_69_GATAGACA_merged_170000.txt	933	9	0.000212189	TGTGCCACCAGTGATTTGGGCTTTGGCGATACGCAGTATTTT	EEEEEEEEEEEEEEEEEEEEEEEEEEEEEEEEEEEEEEEEEE	TRBV24-1*00(559.3)		TRBJ2-3*00(200.6)		559|577|597|0|18||90.0		26|41|69|27|42||75.0												TGTGCCACCAGTGATTTGGGCTTTGGCGATACGCAGTATTTT	36								CATSDLGFGDTQYF		:::::::::0:0:18:::::27:-6:42:::	TLML_1_	RNA
623	CLONES_TRBTLML_1__4W_TCR-JV_cDNA_69_GATAGACA_merged_170000.txt	934	9	0.000212189	TGTGCCACCAGCAGAGATCCGGAAAGGCCGGGAGCTTTCTTT	EEEEEEEEEENNNNNNNNNNNNNNNNNNNNNNNNNNNNNNNN	TRBV15*00(571.1)	TRBD1*00(25),TRBD2*00(25)	TRBJ1-1*00(190)		552|571|589|0|19||95.0	10|15|36|27|32||25.0;14|19|48|27|32||25.0	30|40|68|32|42||50.0												TGTGCCACCAGCAGAGATCCGGAAAGGCCGGGAGCTTTCTTT	36								CATSRDPERPGAFF		:::::::::0:2:19:27:2:-9:32:32:-10:42:::	TLML_1_	RNA
624	CLONES_TRBTLML_1__4W_TCR-JV_cDNA_69_GATAGACA_merged_170000.txt	935	9	0.000212189	TGTGCCAGTCAGGTAACAGGGGTTATAGCTGAAGCTTTCTTT	EEEEEEEEEEEEEEEEEEEEEEEEEEEEEEEEEEEEEEEEEE	TRBV28*00(1203)	TRBD1*00(35)	TRBJ1-1*00(105)		564|572|601|0|8||40.0	15|22|36|15|22||35.0	26|40|68|28|42||70.0												TGTGCCAGTCAGGTAACAGGGGTTATAGCTGAAGCTTTCTTT	36								CASQVTGVIAEAFF		:::::::::0:-9:8:15:-3:-2:22:28:-6:42:::	TLML_1_	RNA
625	CLONES_TRBTLML_1__4W_TCR-JV_cDNA_69_GATAGACA_merged_170000.txt	936	9	0.000212189	TGTGCCAGTAGTATTATAGGGGACAATCAGCCCCAGCATTTT	EEEEEEEEEEEEEEEEEEEEEEEEEEEEEEEEEEEEEEEEEE	TRBV19*00(516.9)	TRBD1*00(25)	TRBJ1-5*00(235)		559|573|596|0|14||70.0	17|22|36|17|22||25.0	23|42|70|23|42||95.0												TGTGCCAGTAGTATTATAGGGGACAATCAGCCCCAGCATTTT	36								CASSIIGDNQPQHF		:::::::::0:-3:14:17:-5:-2:22:23:-3:42:::	TLML_1_	RNA
626	CLONES_TRBTLML_1__4W_TCR-JV_cDNA_69_GATAGACA_merged_170000.txt	937	9	0.000212189	TGTGCCAGTAGTATGGAGGGGGCCTTCGATACGCAGTATTTT	EEEEEEEEEEEEEEEEEEEEEEEEEEEEEEEEEEEEEEEEEE	TRBV19*00(425)	TRBD1*00(35),TRBD2*00(30)	TRBJ2-3*00(215)		559|573|596|0|14||70.0	17|24|36|16|23||35.0;26|32|48|14|20||30.0	26|41|69|27|42||75.0												TGTGCCAGTAGTATGGAGGGGGCCTTCGATACGCAGTATTTT	36								CASSMEGAFDTQYF		:::::::::0:-3:14:16:-5:0:23:27:-6:42:::	TLML_1_	RNA
627	CLONES_TRBTLML_1__4W_TCR-JV_cDNA_69_GATAGACA_merged_170000.txt	938	9	0.000212189	TGTGCCAGTAGTAGGCTAGCGGGCTCCTACGAGCAGTACTTC	EEEEEEEEEEEEEEEEEEEEEEEEEEEEEEEEEEEEEEEEEE	TRBV19*00(514.8)	TRBD2*00(35)	TRBJ2-7*00(221.3)		559|572|596|0|13||65.0	20|27|48|15|22||35.0	19|39|67|22|42||100.0												TGTGCCAGTAGTAGGCTAGCGGGCTCCTACGAGCAGTACTTC	36								CASSRLAGSYEQYF		:::::::::0:-4:13:15:-4:-5:22:22:1:42:::	TLML_1_	RNA
628	CLONES_TRBTLML_1__4W_TCR-JV_cDNA_69_GATAGACA_merged_170000.txt	939	9	0.000212189	TGTGCCAGTAGATTTAGGGGGAACACCGGGGAGCTGTTTTTT	NNNNNNNNNNNNNNNNNNNNNNNNEEEEEEEEEEEEEEEEEE	TRBV19*00(599.4)	TRBD1*00(25)	TRBJ2-2*00(175)		559|570|596|0|11||55.0	17|22|36|15|20||25.0	21|43|71|20|42||110.0												TGTGCCAGTAGATTTAGGGGGAACACCGGGGAGCTGTTTTTT	36								CASRFRGNTGELFF		:::::::::0:-6:11:15:-5:-2:20:20:-1:42:::	TLML_1_	RNA
629	CLONES_TRBTLML_1__4W_TCR-JV_cDNA_69_GATAGACA_merged_170000.txt	940	9	0.000212189	TGTGCCAGTAAGACCGGCAGACAGAATTCACCCCTCCACTTT	EEEEEEEEEEEEEEEEEEEEEEEEEEEEEEEEEEEEEEEEEE	TRBV19*00(550)	TRBD1*00(25)	TRBJ1-6*00(214)		559|569|596|0|10||50.0	14|19|36|19|24||25.0	27|45|73|24|42||90.0												TGTGCCAGTAAGACCGGCAGACAGAATTCACCCCTCCACTTT	36								CASKTGRQNSPLHF		:::::::::0:-7:10:19:-2:-5:24:24:-7:42:::	TLML_1_	RNA
630	CLONES_TRBTLML_1__4W_TCR-JV_cDNA_69_GATAGACA_merged_170000.txt	941	9	0.000212189	TGTGCCAGCGGCTCCGGGGGAGGCACAGATACGCAGTATTTT	EEEEEEEEEEEEEEEEEEEEEEEEEEEEEEEEEEEEEEEEEE	TRBV7-8*00(261.2)	TRBD1*00(25),TRBD2*00(25)	TRBJ2-3*00(237.1)		567|580|604|0|13|SA576G|49.0	10|15|36|13|18||25.0;14|19|48|13|18||25.0	21|41|69|22|42||100.0												TGTGCCAGCGGCTCCGGGGGAGGCACAGATACGCAGTATTTT	36								CASGSGGGTDTQYF		:::::::::0:-4:13:13:2:-9:18:22:-1:42:::	TLML_1_	RNA
631	CLONES_TRBTLML_1__4W_TCR-JV_cDNA_69_GATAGACA_merged_170000.txt	942	9	0.000212189	TGTGCCAGCAGTTTGGCAGTAACTAACTATGGCTACACCTTC	EEEEENNNNNNNNNNNNNNNNNNNNNNNNNNNNNNNNNNNEE	TRBV28*00(472.6)		TRBJ1-2*00(231.1)		564|578|601|0|14||70.0		20|40|68|22|42||100.0												TGTGCCAGCAGTTTGGCAGTAACTAACTATGGCTACACCTTC	36								CASSLAVTNYGYTF		:::::::::0:-3:14:::::22:0:42:::	TLML_1_	RNA
632	CLONES_TRBTLML_1__4W_TCR-JV_cDNA_69_GATAGACA_merged_170000.txt	943	9	0.000212189	TGTGCCAGCAGTTCGATGGGGGGCGCTGATGGCTACACCTTC	EEEEEEEEEEEEEEEEEEEEEEEEEEEEEEEEEEEEEEEEEE	TRBV6-5*00(353)	TRBD1*00(40)	TRBJ1-2*00(208.2)		519|532|556|0|13||65.0	18|26|36|18|26||40.0	26|40|68|28|42||70.0												TGTGCCAGCAGTTCGATGGGGGGCGCTGATGGCTACACCTTC	36								CASSSMGGADGYTF		:::::::::0:-4:13:18:-6:2:26:28:-6:42:::	TLML_1_	RNA
633	CLONES_TRBTLML_1__4W_TCR-JV_cDNA_69_GATAGACA_merged_170000.txt	944	9	0.000212189	TGTGCCAGCAGTAGAGCGGGCCACCTTAATGAGCAGTTCTTC	EEEEEEEEEEEEEEEEEEEEEEEEEEEEEEEEEEEEEEEEEE	TRBV28*00(782.9)	TRBD2*00(30)	TRBJ2-1*00(213)		564|576|601|0|12||60.0	22|28|48|14|20||30.0	27|42|70|27|42||75.0												TGTGCCAGCAGTAGAGCGGGCCACCTTAATGAGCAGTTCTTC	36								CASSRAGHLNEQFF		:::::::::0:-5:12:14:-6:-4:20:27:-7:42:::	TLML_1_	RNA
634	CLONES_TRBTLML_1__4W_TCR-JV_cDNA_69_GATAGACA_merged_170000.txt	945	9	0.000212189	TGTGCCAGCAGCTTAGCCGACATTCTTGCCGAGCAGTACTTC	EEEEEEEEEEEEEEEEEEEEEEEEEEEEEEEEEEEEEEEEEE	TRBV7-9*00(356.4)		TRBJ2-7*00(205)		556|573|593|0|17||85.0		26|39|67|29|42||65.0												TGTGCCAGCAGCTTAGCCGACATTCTTGCCGAGCAGTACTTC	36								CASSLADILAEQYF		:::::::::0:0:17:::::29:-6:42:::	TLML_1_	RNA
635	CLONES_TRBTLML_1__4W_TCR-JV_cDNA_69_GATAGACA_merged_170000.txt	946	9	0.000212189	TGTGCCAGCAGCCCCCAGGGGGGCGCGTACGAGCAGTACTTC	EEEEEEEEEEEEEEEEEEEEEEEEEEEEEEEEEEEEEEEEEE	TRBV7-9*00(282.3)	TRBD1*00(40)	TRBJ2-7*00(215)		556|568|593|0|12||60.0	18|26|36|18|26||40.0	24|39|67|27|42||75.0												TGTGCCAGCAGCCCCCAGGGGGGCGCGTACGAGCAGTACTTC	36								CASSPQGGAYEQYF		:::::::::0:-5:12:18:-6:2:26:27:-4:42:::	TLML_1_	RNA
636	CLONES_TRBTLML_1__4W_TCR-JV_cDNA_69_GATAGACA_merged_170000.txt	947	9	0.000212189	TGTGCCAGCAGCCCCGGGACGGGCCAAGAGACCCAGTACTTC	EEEEEEEEEEEEEEEEEEEEEEEEEEEEEEEEEEEEEEEEEE	TRBV7-3*00(363.6)	TRBD1*00(40),TRBD2*00(40)	TRBJ2-5*00(235)		540|552|577|0|12||60.0	9|17|36|12|20||40.0;13|21|48|12|20||40.0	21|40|68|23|42||95.0												TGTGCCAGCAGCCCCGGGACGGGCCAAGAGACCCAGTACTTC	36								CASSPGTGQETQYF		:::::::::0:-5:12:12:3:-7:20:23:-1:42:::	TLML_1_	RNA
637	CLONES_TRBTLML_1__4W_TCR-JV_cDNA_69_GATAGACA_merged_170000.txt	948	9	0.000212189	TGTGCCAGCAGCCGGGGGTCCGGCGCAGATACGCAGTATTTT	EEEEEEEEEEEEEEEEEEEEEEEEEEEEEEEEEEEEEEEEEE	TRBV12-3*00(494),TRBV12-4*00(494)	TRBD1*00(25),TRBD2*00(25)	TRBJ2-3*00(218.8)		530|541|567|0|11||55.0;530|541|567|0|11||55.0	10|15|36|11|16||25.0;14|19|48|11|16||25.0	24|41|69|25|42||85.0												TGTGCCAGCAGCCGGGGGTCCGGCGCAGATACGCAGTATTTT	36								CASSRGSGADTQYF		:::::::::0:-6:11:11:2:-9:16:25:-4:42:::	TLML_1_	RNA
638	CLONES_TRBTLML_1__4W_TCR-JV_cDNA_69_GATAGACA_merged_170000.txt	949	9	0.000212189	TGTGCCAGCAGCATACAGGGTGGGCAATCAGGGCAGTTCTTC	EEEEEEEEEEEEEEEEEEEEEEEEEEEEEEEEEEEEEEEEEE	TRBV4-2*00(460),TRBV4-3*00(444)	TRBD1*00(30)	TRBJ2-1*00(190)		537|549|574|0|12||60.0;537|549|574|0|12|SC539T|44.0	15|21|36|14|20||30.0	32|42|70|32|42||50.0												TGTGCCAGCAGCATACAGGGTGGGCAATCAGGGCAGTTCTTC	36								CASSIQGGQSGQFF		:::::::::0:-5:12:14:-3:-3:20:32:-12:42:::	TLML_1_	RNA
639	CLONES_TRBTLML_1__4W_TCR-JV_cDNA_69_GATAGACA_merged_170000.txt	950	9	0.000212189	TGTGCCAGCAGACCACAAAGCTCTGGAAACACCATATATTTT	EEEEEEEEEEEEEEEEEEEEEEEEEEEEEEEEEEEEEEEEEE	TRBV12-3*00(684.9),TRBV12-4*00(668.9)		TRBJ1-3*00(260)		530|541|567|0|11||55.0;530|541|567|0|11||55.0		18|42|70|18|42||120.0												TGTGCCAGCAGACCACAAAGCTCTGGAAACACCATATATTTT	36								CASRPQSSGNTIYF		:::::::::0:-6:11:::::18:2:42:::	TLML_1_	RNA
640	CLONES_TRBTLML_1__4W_TCR-JV_cDNA_69_GATAGACA_merged_170000.txt	955	9	0.000212189	TGCAGTGCTGTACTAGCGGGCCCCTCCTACGAGCAGTACTTC	EEEEEEEEEEEEEEEEAEEEEEEEEEEEEEEEEEEEEEEEEE	TRBV20-1*00(506)	TRBD2*00(45)	TRBJ2-7*00(235)		759|768|793|0|9||45.0	19|28|48|11|20||45.0	20|39|67|23|42||95.0												TGCAGTGCTGTACTAGCGGGCCCCTCCTACGAGCAGTACTTC	32								CSAVLAGPSYEQYF		:::::::::0:-5:9:11:-3:-4:20:23:0:42:::	TLML_1_	RNA
641	CLONES_TRBTLML_1__4W_TCR-JV_cDNA_69_GATAGACA_merged_170000.txt	956	9	0.000212189	TGCAGTGCCCACTCTAGCGGGATCTCCTACGAGCAGTACTTC	EEEEEEEEEEEEEEEEEEEEEEEEEEEEEEEEEEEEEEEEEE	TRBV20-1*00(495.4)	TRBD2*00(30)	TRBJ2-7*00(239)		759|767|793|0|8||40.0	20|26|48|13|19||30.0	16|39|67|19|42|SG19T|99.0												TGCAGTGCCCACTCTAGCGGGATCTCCTACGAGCAGTACTTC	36								CSAHSSGISYEQYF		:::::::::0:-6:8:13:-4:-6:19:19:4:42:::	TLML_1_	RNA
642	CLONES_TRBTLML_1__4W_TCR-JV_cDNA_69_GATAGACA_merged_170000.txt	957	9	0.000212189	TGCAGCGTTGAGGAGCGTTCTTTCACAGATACGCAGTATTT	EEEEEEEEEEEEEEEEEEEEEEEEEEEEEEEEEEEEEEEEE	TRBV29-1*00(163.8)		TRBJ2-3*00(209)		700|711|734|0|11||55.0		22|41|69|23|41|DT40|69.0												TGCAGCGTTGAGGAGCGTTCTTTCACAGATACGCAGTATTT	36								CSVEERS_HRYAVF		:::::::::0:-3:11:::::23:-2:41:::	TLML_1_	RNA
643	CLONES_TRBTLML_1__4W_TCR-JV_cDNA_69_GATAGACA_merged_170000.txt	964	9	0.000212189	TGTGCCAGTAGTATGCGGGGAGGAGAGACCCAGTACTTC	EEEEEEEEEEEEEEEEEEEEEEEEEEEEEEEEEEEEEEE	TRBV19*00(345.6)	TRBD2*00(30)	TRBJ2-5*00(216.7)		559|573|596|0|14||70.0	25|31|48|17|23||30.0	24|40|68|23|39||80.0												TGTGCCAGTAGTATGCGGGGAGGAGAGACCCAGTACTTC	36								CASSMRGGETQYF		:::::::::0:-3:14:17:-9:-1:23:23:-4:39:::	TLML_1_	RNA
644	CLONES_TRBTLML_1__4W_TCR-JV_cDNA_69_GATAGACA_merged_170000.txt	965	9	0.000212189	TGTGCCAGCTCACCATTAGGGTTGGGTGAAGCTTTCTTT	EEEEEEEEEEEEEEEEEEEEEEEEEEEEEEEEEEEEEEE	TRBV18*00(800)		TRBJ1-1*00(205)		702|717|739|0|15||75.0		27|40|68|26|39||65.0												TGTGCCAGCTCACCATTAGGGTTGGGTGAAGCTTTCTTT	36								CASSPLGLGEAFF		:::::::::0:-2:15:::::26:-7:39:::	TLML_1_	RNA
645	CLONES_TRBTLML_1__4W_TCR-JV_cDNA_69_GATAGACA_merged_170000.txt	966	9	0.000212189	TGTGCCAGCAGTTCGGTGGGATTTGGCATTCAGTACTTC	EEEEEEEEEEEEEEEEEEEEEEEEEEEEEEEEEEEEEEE	TRBV14*00(482.3)		TRBJ2-4*00(205)		516|527|553|0|11||55.0		29|42|70|26|39||65.0												TGTGCCAGCAGTTCGGTGGGATTTGGCATTCAGTACTTC	36								CASSSVGFGIQYF		:::::::::0:-6:11:::::26:-9:39:::	TLML_1_	RNA
646	CLONES_TRBTLML_1__4W_TCR-JV_cDNA_69_GATAGACA_merged_170000.txt	967	9	0.000212189	TGTGCCAGCAGTGAGGACGGTAACACTGAAGCTTTCTTT	EEEEEEEEEEEEEEEEEEEEEEEEEEEEEEEEEEEEEEE	TRBV2*00(242.9)		TRBJ1-1*00(230)		518|532|555|0|14||70.0		22|40|68|21|39||90.0												TGTGCCAGCAGTGAGGACGGTAACACTGAAGCTTTCTTT	36								CASSEDGNTEAFF		:::::::::0:-3:14:::::21:-2:39:::	TLML_1_	RNA
647	CLONES_TRBTLML_1__4W_TCR-JV_cDNA_69_GATAGACA_merged_170000.txt	968	9	0.000212189	TGTGCCAGCAGCTTAAGGGTGAACACTGAAGCTTTCTTT	EEEEEEEEEEEEEEEEEEEEEEEEEEEEEEEEEEEEEEE	TRBV5-4*00(540.9)		TRBJ1-1*00(201.1)		549|563|585|0|14||70.0		20|40|68|19|39||100.0												TGTGCCAGCAGCTTAAGGGTGAACACTGAAGCTTTCTTT	36								CASSLRVNTEAFF		:::::::::0:-2:14:::::19:0:39:::	TLML_1_	RNA
648	CLONES_TRBTLML_1__4W_TCR-JV_cDNA_69_GATAGACA_merged_170000.txt	969	9	0.000212189	TGTGCCAGCAGCCGGTTGGGAAACACTGAAGCTTTCTTT	EEEEEEEEEEEEEEEEEEEEEEEEEEEEEEEEEEEEEEE	TRBV12-3*00(333.3),TRBV12-4*00(333.3)		TRBJ1-1*00(230)		530|541|567|0|11||55.0;530|541|567|0|11||55.0		22|40|68|21|39||90.0												TGTGCCAGCAGCCGGTTGGGAAACACTGAAGCTTTCTTT	36								CASSRLGNTEAFF		:::::::::0:-6:11:::::21:-2:39:::	TLML_1_	RNA
649	CLONES_TRBTLML_1__4W_TCR-JV_cDNA_69_GATAGACA_merged_170000.txt	970	9	0.000212189	TGTGCCAGCAGCGCGACACCGAACACTGAAGCTTTCTTT	EEEEEEEEEEEEEEEEEEEEEEEEEEEEEEEEEEEEEEE	TRBV7-3*00(575.6)		TRBJ1-1*00(200.6)		540|552|577|0|12||60.0		21|40|68|20|39||95.0												TGTGCCAGCAGCGCGACACCGAACACTGAAGCTTTCTTT	36								CASSATPNTEAFF		:::::::::0:-5:12:::::20:-1:39:::	TLML_1_	RNA
650	CLONES_TRBTLML_1__4W_TCR-JV_cDNA_69_GATAGACA_merged_170000.txt	971	9	0.000212189	TGTGCCAGCAGGCTCACTGGGGCCAACGTCCTGACTTTC	EEEEEEEEEEEEEEEEEEEEEEEEEEEEEEEEEEEEEEE	TRBV12-4*00(665.4),TRBV12-3*00(658.3)		TRBJ2-6*00(238.9)		530|541|567|0|11||55.0;530|541|567|0|11||55.0		22|45|73|16|39||115.0												TGTGCCAGCAGGCTCACTGGGGCCAACGTCCTGACTTTC	36								CASRLTGANVLTF		:::::::::0:-6:11:::::16:-2:39:::	TLML_1_	RNA
651	CLONES_TRBTLML_1__4W_TCR-JV_cDNA_69_GATAGACA_merged_170000.txt	972	9	0.000212189	TGTGCCAGCAGAACTGACCTCGATGACGAGCAGTACTTC	EEEEEEEEEEEEEEEEEEEEEEEEEEEEEEEEEEEEAAA	TRBV12-3*00(743.2),TRBV12-4*00(743.2)		TRBJ2-7*00(80)		530|541|567|0|11||55.0;530|541|567|0|11||55.0		25|39|67|25|39||70.0												TGTGCCAGCAGAACTGACCTCGATGACGAGCAGTACTTC	32								CASRTDLDDEQYF		:::::::::0:-6:11:::::25:-5:39:::	TLML_1_	RNA
652	CLONES_TRBTLML_1__4W_TCR-JV_cDNA_69_GATAGACA_merged_170000.txt	976	9	0.000212189	TGCGCCAGCAGTGTAACTAGCGGGAACGAGCAGTACTTC	EEEEEEEEEEEEEEEEEEEEEEEEEEEEEEEEEEEEEEE	TRBV10-1*00(523.3)	TRBD2*00(50)	TRBJ2-7*00(187.8)		533|546|570|0|13||65.0	19|29|48|15|25||50.0	25|39|67|25|39||70.0												TGCGCCAGCAGTGTAACTAGCGGGAACGAGCAGTACTTC	36								CASSVTSGNEQYF		:::::::::0:-4:13:15:-3:-3:25:25:-5:39:::	TLML_1_	RNA
653	CLONES_TRBTLML_1__4W_TCR-JV_cDNA_69_GATAGACA_merged_170000.txt	977	9	0.000212189	TGCAGTGCTAGGACAGGGGCTAACTATGGCTACACCTTC	EEEEEEEEEEEEEEEEEEEEEEEEEEEEEEEEEEEEEEE	TRBV20-1*00(404.7)	TRBD1*00(35)	TRBJ1-2*00(245)		759|770|793|0|11||55.0	14|21|36|11|18||35.0	19|40|68|18|39||105.0												TGCAGTGCTAGGACAGGGGCTAACTATGGCTACACCTTC	36								CSARTGANYGYTF		:::::::::0:-3:11:11:-2:-3:18:18:1:39:::	TLML_1_	RNA
654	CLONES_TRBTLML_1__4W_TCR-JV_cDNA_69_GATAGACA_merged_170000.txt	978	9	0.000212189	TGCAGCGTTTTTACAGGGAAATCCGGGGAGCTGTTTTTT	EEEEEEEEEEEEEEEEEEEEEEEEEEEEEEEEEEEEEEE	TRBV29-1*00(764.4)	TRBD1*00(30)	TRBJ2-2*00(225)		700|709|734|0|9||45.0	15|21|36|12|18||30.0	26|43|71|22|39||85.0												TGCAGCGTTTTTACAGGGAAATCCGGGGAGCTGTTTTTT	36								CSVFTGKSGELFF		:::::::::0:-5:9:12:-3:-3:18:22:-6:39:::	TLML_1_	RNA
655	CLONES_TRBTLML_1__4W_TCR-JV_cDNA_69_GATAGACA_merged_170000.txt	979	9	0.000212189	TGCAGCGTTCTGGGAGTTAGCACAGATACGCAGTATTTT	EEEEEEEEEEEEEEEEEEEEEEEEEEEEEEEEEEEEEEE	TRBV29-1*00(753)	TRBD2*00(25)	TRBJ2-3*00(250)		700|709|734|0|9||45.0	25|30|48|11|16||25.0	19|41|69|17|39||110.0												TGCAGCGTTCTGGGAGTTAGCACAGATACGCAGTATTTT	36								CSVLGVSTDTQYF		:::::::::0:-5:9:11:-9:-2:16:17:1:39:::	TLML_1_	RNA
656	CLONES_TRBTLML_1__4W_TCR-JV_cDNA_69_GATAGACA_merged_170000.txt	980	9	0.000212189	TGCAGCGTTGTGGGGACACCATCCTACGAGCAGTACTTC	EEEEEEEEEEEEEEEEEEEEEEEEEEEEEEEEEEEEEEE	TRBV29-1*00(655.7)	TRBD1*00(30)	TRBJ2-7*00(230)		700|710|734|0|10||50.0	12|18|36|12|18||30.0	21|39|67|21|39||90.0												TGCAGCGTTGTGGGGACACCATCCTACGAGCAGTACTTC	36								CSVVGTPSYEQYF		:::::::::0:-4:10:12:0:-6:18:21:-1:39:::	TLML_1_	RNA
657	CLONES_TRBTLML_1__4W_TCR-JV_cDNA_69_GATAGACA_merged_170000.txt	981	9	0.000212189	TGCAGCGTTGGGGAACCGGGCACAGATACGCAGTATTTT	EEEEEEEEEEEEEEEEEEEEEEEEEEEEEEEEEEEEEEE	TRBV29-1*00(564.2)		TRBJ2-3*00(226)		700|710|734|0|10||50.0		21|41|69|19|39||100.0												TGCAGCGTTGGGGAACCGGGCACAGATACGCAGTATTTT	36								CSVGEPGTDTQYF		:::::::::0:-4:10:::::19:-1:39:::	TLML_1_	RNA
658	CLONES_TRBTLML_1__4W_TCR-JV_cDNA_69_GATAGACA_merged_170000.txt	987	9	0.000212189	TGTGCCAGTAGTATCGGGCAGGGGGAGCTGTTTTTT	EEEEEEEEEEEEEEEEEEEEEEEEEEEEEEEEEEEE	TRBV19*00(348.1)		TRBJ2-2*00(213.2)		559|573|596|0|14||70.0		28|43|71|21|36||75.0												TGTGCCAGTAGTATCGGGCAGGGGGAGCTGTTTTTT	36								CASSIGQGELFF		:::::::::0:-3:14:::::21:-8:36:::	TLML_1_	RNA
659	CLONES_TRBTLML_1__4W_TCR-JV_cDNA_69_GATAGACA_merged_170000.txt	988	9	0.000212189	TGTGCCAGCTCACCCACCTCCTACGAGCAGTACTTC	EEEEEEEEEEEEEEEEEEEEEEEEEEEEEEEEEEEE	TRBV18*00(440)		TRBJ2-7*00(235)		702|716|739|0|14||70.0		20|39|67|17|36||95.0												TGTGCCAGCTCACCCACCTCCTACGAGCAGTACTTC	36								CASSPTSYEQYF		:::::::::0:-3:14:::::17:0:36:::	TLML_1_	RNA
660	CLONES_TRBTLML_1__4W_TCR-JV_cDNA_69_GATAGACA_merged_170000.txt	989	9	0.000212189	TGTGCCAGCAGTTTAAGGGACTCACCCCTCCACTTT	EEEEEEEEEEEEEEEEEEEEEEEEEEEEEEEEEEEE	TRBV28*00(693.5)	TRBD1*00(25),TRBD2*00(25)	TRBJ1-6*00(197)		564|579|601|0|15||75.0	12|17|36|16|21||25.0;16|21|48|16|21||25.0	30|45|73|21|36||75.0												TGTGCCAGCAGTTTAAGGGACTCACCCCTCCACTTT	36								CASSLRDSPLHF		:::::::::0:-2:15:16:0:-7:21:21:-10:36:::	TLML_1_	RNA
661	CLONES_TRBTLML_1__4W_TCR-JV_cDNA_69_GATAGACA_merged_170000.txt	990	9	0.000212189	TGTGCCAGCAGTTCCGACAGCTACGAGCAGTACTTC	EEEEEEEEEEEEEEEEEEEEEEEEEEEEEEEEEEEE	TRBV7-9*00(924.6)	TRBD1*00(25)	TRBJ2-7*00(220)		556|567|593|0|11||55.0	14|19|36|15|20||25.0	23|39|67|20|36||80.0												TGTGCCAGCAGTTCCGACAGCTACGAGCAGTACTTC	36								CASSSDSYEQYF		:::::::::0:-6:11:15:-2:-5:20:20:-3:36:::	TLML_1_	RNA
662	CLONES_TRBTLML_1__4W_TCR-JV_cDNA_69_GATAGACA_merged_170000.txt	992	9	0.000212189	TGCGCCAGCTTTATTGGGGAGGGCGAGCAGTACTTC	EEEEEEEEEEEEEEEEEEEEEEEEEEEEEEEEEEEE	TRBV10-2*00(590)	TRBD2*00(35)	TRBJ2-7*00(205)		533|542|570|0|9||45.0	25|32|48|16|23||35.0	26|39|67|23|36||65.0												TGCGCCAGCTTTATTGGGGAGGGCGAGCAGTACTTC	36								CASFIGEGEQYF		:::::::::0:-8:9:16:-9:0:23:23:-6:36:::	TLML_1_	RNA
663	CLONES_TRBTLML_1__4W_TCR-JV_cDNA_69_GATAGACA_merged_170000.txt	993	9	0.000212189	TGCGCCAGCAGCCCTCGTGGCAGTGAGCAGTTCTTC	EEEEEEEEEEEEEEEEEEEEEEEEEEEEEEEEEEEE	TRBV5-1*00(383.2)		TRBJ2-1*00(205)		554|566|590|0|12||60.0		29|42|70|23|36||65.0												TGCGCCAGCAGCCCTCGTGGCAGTGAGCAGTTCTTC	36								CASSPRGSEQFF		:::::::::0:-4:12:::::23:-9:36:::	TLML_1_	RNA
664	CLONES_TRBTLML_1__4W_TCR-JV_cDNA_69_GATAGACA_merged_170000.txt	995	9	0.000212189	TGCAGCGTTTACCTGGGGAACACTGAAGCTTTCTTT	EEEEEEEEEEEEEEEEEEEEEEEEEEEEEEEEEEEE	TRBV29-1*00(487.6)		TRBJ1-1*00(235)		700|709|734|0|9||45.0		21|40|68|17|36||95.0												TGCAGCGTTTACCTGGGGAACACTGAAGCTTTCTTT	36								CSVYLGNTEAFF		:::::::::0:-5:9:::::17:-1:36:::	TLML_1_	RNA
665	CLONES_TRBTLML_1__4W_TCR-JV_cDNA_69_GATAGACA_merged_170000.txt	996	9	0.000212189	TGCAGCGTCGGGACAGGGAGGGAAAAACTGTTTTTT	EEEEEEEEEEEEEEEEEEEEEEEEEEEEEEEEEEEE	TRBV29-1*00(314.9)	TRBD1*00(50)	TRBJ1-4*00(215)		700|708|734|0|8||40.0	11|21|36|8|18||50.0	28|43|71|21|36||75.0												TGCAGCGTCGGGACAGGGAGGGAAAAACTGTTTTTT	36								CSVGTGREKLFF		:::::::::0:-6:8:8:1:-3:18:21:-8:36:::	TLML_1_	RNA
666	CLONES_TRBTLML_1__4W_TCR-JV_cDNA_69_GATAGACA_merged_170000.txt	998	9	0.000212189	TGTGCCAGCAGCTTAGTGGGGGCGACTTTCTTT	EEEEEEEEEEEEEEEEEEEEEEEEEEEEEEEEE	TRBV7-2*00(260.2),TRBV7-8*00(256.7)	TRBD1*00(35)	TRBJ1-1*00(180)		580|596|617|0|16||80.0;567|583|604|0|16||80.0	18|25|36|17|24||35.0	32|40|68|25|33||40.0												TGTGCCAGCAGCTTAGTGGGGGCGACTTTCTTT	36								CASSLVGATFF		:::::::::0:-1:16:17:-6:1:24:25:-12:33:::	TLML_1_	RNA
667	CLONES_TRBTLML_1__4W_TCR-JV_cDNA_69_GATAGACA_merged_170000.txt	1001	9	0.000212189	TGCAGCGTTGAACGTAGCGGGGAGCTGTTTTTT	EEEEEEEEEEEEEEEEEEEEEEEEEEEEEEEEE	TRBV29-1*00(283.2)		TRBJ2-2*00(211.1)		700|712|734|0|12||60.0		27|43|71|17|33||80.0												TGCAGCGTTGAACGTAGCGGGGAGCTGTTTTTT	36								CSVERSGELFF		:::::::::0:-2:12:::::17:-7:33:::	TLML_1_	RNA
668	CLONES_TRBTLML_1__4W_TCR-JV_cDNA_69_GATAGACA_merged_170000.txt	1005	8	0.000188613	TGTGCCATCAGTGAGCCTTTTGGGACTAGCGGGAGATCTAGCACAGATACGCAGTATTTT	EEEEEEEEEEEEEEEEEEEEEEEEEEEEEEEEEEEEEEEEEEEEEEEEEEEEEEEEEEEE	TRBV10-3*00(548.1)	TRBD2*00(70)	TRBJ2-3*00(252.7)		533|548|570|0|15||75.0	16|30|48|21|35||70.0	18|41|69|37|60||115.0												TGTGCCATCAGTGAGCCTTTTGGGACTAGCGGGAGATCTAGCACAGATACGCAGTATTTT	36								CAISEPFGTSGRSSTDTQYF		:::::::::0:-2:15:21:0:-2:35:37:2:60:::	TLML_1_	RNA
669	CLONES_TRBTLML_1__4W_TCR-JV_cDNA_69_GATAGACA_merged_170000.txt	1006	8	0.000188613	TGCGCCAGCAGCTTGGACCCCTTAACCGGGACTAGCGGGAGTACAGATACGCAGTATTTT	EEEEEEEEEEEEEEEEEEEEEEEEEEEEEEEEEEEEEEEEEEEEEEEEEEEEEEEEEEEE	TRBV5-1*00(210)	TRBD2*00(80)	TRBJ2-3*00(230)		554|570|590|0|16||80.0	14|30|48|25|41||80.0	23|41|69|42|60||90.0												TGCGCCAGCAGCTTGGACCCCTTAACCGGGACTAGCGGGAGTACAGATACGCAGTATTTT	36								CASSLDPLTGTSGSTDTQYF		:::::::::0:0:16:25:2:-2:41:42:-3:60:::	TLML_1_	RNA
670	CLONES_TRBTLML_1__4W_TCR-JV_cDNA_69_GATAGACA_merged_170000.txt	1009	8	0.000188613	TGTGCCTGGAGTGTAAGAGGAGCTAGCGGGAGCTGGTCCTACAATGAGCAGTTCTTC	EEEEEEEEEEEEEEEEEEEEEEEEEEEEEEEEEEEEEEEEEEEEEEEEEEEEEEEEE	TRBV30*00(355)	TRBD2*00(50)	TRBJ2-1*00(245)		787|802|821|0|15||75.0	20|30|48|22|32||50.0	21|42|70|36|57||105.0												TGTGCCTGGAGTGTAAGAGGAGCTAGCGGGAGCTGGTCCTACAATGAGCAGTTCTTC	36								CAWSVRGASGSWSYNEQFF		:::::::::0:1:15:22:-4:-2:32:36:-1:57:::	TLML_1_	RNA
671	CLONES_TRBTLML_1__4W_TCR-JV_cDNA_69_GATAGACA_merged_170000.txt	1010	8	0.000188613	TGCGCCAGCAGCTTTAACCCCGGGACAGGGCCCCTTAGCACAGATACGCAGTATTTT	EEEEEEEEEEEEEEEEEEEEEEEEEEEEEEEEEEEEEEEEEEEEAAAAA????????	TRBV5-1*00(785)	TRBD1*00(60)	TRBJ2-3*00(70)		554|568|590|0|14||70.0	9|21|36|18|30||60.0	19|41|69|35|57||110.0												TGCGCCAGCAGCTTTAACCCCGGGACAGGGCCCCTTAGCACAGATACGCAGTATTTT	30								CASSFNPGTGPLSTDTQYF		:::::::::0:-2:14:18:3:-3:30:35:1:57:::	TLML_1_	RNA
672	CLONES_TRBTLML_1__4W_TCR-JV_cDNA_69_GATAGACA_merged_170000.txt	1011	8	0.000188613	TGTGCCAGCAGTGACTCGGCTGTATGAGCGGGAGGGGGCCAGATACGCAGTATTTT	EEEEEEEEEEEEEEEEEEEEEEEEEEEEEEEEEEEEEEEEEEEEEEEEEEEEEEEE	TRBV6-4*00(196.6)	TRBD2*00(50)	TRBJ2-3*00(225)		518|536|555|0|18||90.0	22|32|48|26|36||50.0	24|41|69|39|56||85.0												TGTGCCAGCAGTGACTCGGCTGTATGAGCGGGAGGGGGCCAGATACGCAGTATTTT	36								CASSDSAV*_GRGPDTQYF		:::::::::0:1:18:26:-6:0:36:39:-4:56:::	TLML_1_	RNA
673	CLONES_TRBTLML_1__4W_TCR-JV_cDNA_69_GATAGACA_merged_170000.txt	1012	8	0.000188613	TGTGCCAGCAGCCAAGGTTTATGAGAACAGGGAAGACACCGGGGAGCTGTTTTTT	EEEEEEEEEEEEEEEEEEEEEEEEEEEEEEEEEEEEEEEEEEEEEEEEEEEEEEE	TRBV4-2*00(448),TRBV4-3*00(432)	TRBD1*00(30)	TRBJ2-2*00(240)		537|553|574|0|16||80.0;537|553|574|0|16|SC539T|64.0	15|21|36|26|32||30.0	23|43|71|35|55||100.0												TGTGCCAGCAGCCAAGGTTTATGAGAACAGGGAAGACACCGGGGAGCTGTTTTTT	36								CASSQGL*E_REDTGELFF		:::::::::0:-1:16:26:-3:-3:32:35:-3:55:::	TLML_1_	RNA
674	CLONES_TRBTLML_1__4W_TCR-JV_cDNA_69_GATAGACA_merged_170000.txt	1014	8	0.000188613	TGTGCCAGCAGTTCTTGGACAGGGTCTAGTGCAACTAATGAAAAACTGTTTTTT	EEEEEEEEEEEEEEEEEEEEEEEEEEEEEEEEEEEEEEEEEEEEEEEEEEEEEE	TRBV28*00(537.5)	TRBD1*00(40)	TRBJ1-4*00(221.8)		564|577|601|0|13||65.0	13|21|36|16|24||40.0	18|43|71|29|54||125.0												TGTGCCAGCAGTTCTTGGACAGGGTCTAGTGCAACTAATGAAAAACTGTTTTTT	36								CASSSWTGSSATNEKLFF		:::::::::0:-4:13:16:-1:-3:24:29:2:54:::	TLML_1_	RNA
675	CLONES_TRBTLML_1__4W_TCR-JV_cDNA_69_GATAGACA_merged_170000.txt	1016	8	0.000188613	TGTGCCTGGAGTGCCCCGGACGGCGTAATAATGAACACTGAAGCTTTCTTT	EEEEEEEEEEEEEEEEEEEEEEEEEEEEEEEEEEEEEEEEEEEEEEEEEEE	TRBV30*00(527.1)	TRBD1*00(25),TRBD2*00(25)	TRBJ1-1*00(217.9)		787|800|821|0|13||65.0	9|14|36|14|19||25.0;13|18|48|14|19||25.0	19|40|68|30|51||105.0												TGTGCCTGGAGTGCCCCGGACGGCGTAATAATGAACACTGAAGCTTTCTTT	36								CAWSAPDGVIMNTEAFF		:::::::::0:-1:13:14:3:-10:19:30:1:51:::	TLML_1_	RNA
676	CLONES_TRBTLML_1__4W_TCR-JV_cDNA_69_GATAGACA_merged_170000.txt	1017	8	0.000188613	TGTGCCATCAGTGAGGGGTGGACTAGCGGGAGTTCGAACGAGCAGTACTTC	EEEEEEEEEEEEEEEEEEEEEEEEEEEEEEEEEEEEEEEEEEEEEEEEEEE	TRBV10-3*00(757)	TRBD2*00(65)	TRBJ2-7*00(210)		533|548|570|0|15||75.0	17|30|48|19|32||65.0	25|39|67|37|51||70.0												TGTGCCATCAGTGAGGGGTGGACTAGCGGGAGTTCGAACGAGCAGTACTTC	36								CAISEGWTSGSSNEQYF		:::::::::0:-2:15:19:-1:-2:32:37:-5:51:::	TLML_1_	RNA
677	CLONES_TRBTLML_1__4W_TCR-JV_cDNA_69_GATAGACA_merged_170000.txt	1018	8	0.000188613	TGTGCCAGTAGTATACCCCCGACAGAAGGCACCAATCAGCCCCAGCATTTT	EEEEEEEEEEEEEEEEEEEEEEEEEEEEEEEEEEEEEEEEEEEEEEEEEEE	TRBV19*00(327.5)	TRBD1*00(25)	TRBJ1-5*00(193)		559|574|596|0|15||75.0	1|6|36|15|20||25.0	23|42|70|32|51||95.0												TGTGCCAGTAGTATACCCCCGACAGAAGGCACCAATCAGCCCCAGCATTTT	36								CASSIPPTEGTNQPQHF		:::::::::0:-2:15:15:11:-18:20:32:-3:51:::	TLML_1_	RNA
678	CLONES_TRBTLML_1__4W_TCR-JV_cDNA_69_GATAGACA_merged_170000.txt	1019	8	0.000188613	TGTGCCAGTAGTATACGGGCTGACACAGCCGGGGCCAACGTCCTGACTTTC	EEEEEEEEEEEEEEEEEEEEEEEEEEEEEEEEEEEEEEEEEEEEEEEEEEE	TRBV19*00(915.9)		TRBJ2-6*00(168.1)		559|574|596|0|15||75.0		24|45|73|30|51||105.0												TGTGCCAGTAGTATACGGGCTGACACAGCCGGGGCCAACGTCCTGACTTTC	36								CASSIRADTAGANVLTF		:::::::::0:-2:15:::::30:-4:51:::	TLML_1_	RNA
679	CLONES_TRBTLML_1__4W_TCR-JV_cDNA_69_GATAGACA_merged_170000.txt	1020	8	0.000188613	TGTGCCAGCAGTTTCGTACTAGCGGGAGACCCCCCAGATACGCAGTATTTT	EEEEEEEEEEEEEEEEEEEEEEEEEEEEEEEEEEEEEEEEEEEEEEEEEEE	TRBV12-3*00(208.6),TRBV12-4*00(208.6)	TRBD2*00(55)	TRBJ2-3*00(225)		530|544|567|0|14||70.0;530|544|567|0|14||70.0	19|30|48|17|28||55.0	24|41|69|34|51||85.0												TGTGCCAGCAGTTTCGTACTAGCGGGAGACCCCCCAGATACGCAGTATTTT	36								CASSFVLAGDPPDTQYF		:::::::::0:-3:14:17:-3:-2:28:34:-4:51:::	TLML_1_	RNA
680	CLONES_TRBTLML_1__4W_TCR-JV_cDNA_69_GATAGACA_merged_170000.txt	1021	8	0.000188613	TGTGCCAGCAGTTACAATGGTGAGGGATCGAACACAGATACGCAGTATTTT	EEEEEEEEEEEEEEEEEEEEEEEEEEEEEEEEEEEEEEEEEEEEEEEEEEE	TRBV6-6*00(397.4)	TRBD2*00(25)	TRBJ2-3*00(233)		516|531|553|0|15||75.0	27|32|48|21|26||25.0	22|41|69|32|51||95.0												TGTGCCAGCAGTTACAATGGTGAGGGATCGAACACAGATACGCAGTATTTT	36								CASSYNGEGSNTDTQYF		:::::::::0:-2:15:21:-11:0:26:32:-2:51:::	TLML_1_	RNA
681	CLONES_TRBTLML_1__4W_TCR-JV_cDNA_69_GATAGACA_merged_170000.txt	1022	8	0.000188613	TGTGCCAGCAGTACCTTTGGGCCTGTGAGCTCCTACAATGAGCAGTTCTTC	EEEEEEEEEEEEEEEEEEEEEEEEEEEEEEEEEEEEEEEEEEEEEEEEEEE	TRBV27*00(541)	TRBD1*00(25),TRBD2*00(25)	TRBJ2-1*00(265)		556|568|593|0|12||60.0	4|9|36|21|26||25.0;29|34|48|18|23||25.0	17|42|70|26|51||125.0												TGTGCCAGCAGTACCTTTGGGCCTGTGAGCTCCTACAATGAGCAGTTCTTC	36								CASSTFGPVSSYNEQFF		:::::::::0:-5:12:21:8:-15:26:26:3:51:::	TLML_1_	RNA
682	CLONES_TRBTLML_1__4W_TCR-JV_cDNA_69_GATAGACA_merged_170000.txt	1023	8	0.000188613	TGTGCCAGCAGCTCACCGGCGGCTAGCGGGAGTGTGGATACGCAGTATTTT	EEEEEEEEEEEEEEEEEEEEEEEEEEEEEEEEEEEEEEEEEEEEEEEEEEE	TRBV7-9*00(355)	TRBD2*00(50)	TRBJ2-3*00(213)		556|569|593|0|13||65.0	20|30|48|22|32||50.0	26|41|69|36|51||75.0												TGTGCCAGCAGCTCACCGGCGGCTAGCGGGAGTGTGGATACGCAGTATTTT	36								CASSSPAASGSVDTQYF		:::::::::0:-4:13:22:-4:-2:32:36:-6:51:::	TLML_1_	RNA
683	CLONES_TRBTLML_1__4W_TCR-JV_cDNA_69_GATAGACA_merged_170000.txt	1024	8	0.000188613	TGTGCCAGCAGCCCGAATGAGGCGGGAGGGCCCGTCGGGGAGCTGTTTTTT	EEEEEEEEEEEEEEEEEEEEEEEEEEEEEEEEEEEEEEEEEEEEEEEEEEE	TRBV28*00(377.5)	TRBD2*00(60)	TRBJ2-2*00(200.5)		564|575|601|0|11||55.0	23|35|48|21|33||60.0	27|43|71|35|51||80.0												TGTGCCAGCAGCCCGAATGAGGCGGGAGGGCCCGTCGGGGAGCTGTTTTTT	36								CASSPNEAGGPVGELFF		:::::::::0:-6:11:21:-7:3:33:35:-7:51:::	TLML_1_	RNA
684	CLONES_TRBTLML_1__4W_TCR-JV_cDNA_69_GATAGACA_merged_170000.txt	1025	8	0.000188613	TGTGCCAGCAGCCAAGATGTAGGGACTAGCGGGACGAGAGAGCAGTACTTC	EEEEEEEEEEEEEEEEEEEEEEEEEEEEEEEEEEEEEEEEEEEEEEEEEEE	TRBV4-2*00(541.4),TRBV4-3*00(525.4)	TRBD2*00(65)	TRBJ2-7*00(195.7)		537|555|574|0|18||90.0;537|555|574|0|18|SC539T|74.0	16|29|48|21|34||65.0	27|39|67|39|51||60.0												TGTGCCAGCAGCCAAGATGTAGGGACTAGCGGGACGAGAGAGCAGTACTTC	36								CASSQDVGTSGTREQYF		:::::::::0:1:18:21:0:-3:34:39:-7:51:::	TLML_1_	RNA
685	CLONES_TRBTLML_1__4W_TCR-JV_cDNA_69_GATAGACA_merged_170000.txt	1026	8	0.000188613	TGTGCCAGCAATCCTTCATGGGGAAGCTCCTATAATTCACCCCTCCACTTT	EEEEEEEEEEEEEEEEEEEEEEEEEEEEEEEEEEEEEEEEEEEEEEEEEEE	TRBV27*00(602)		TRBJ1-6*00(259)		556|566|593|0|10||50.0		18|45|73|24|51||135.0												TGTGCCAGCAATCCTTCATGGGGAAGCTCCTATAATTCACCCCTCCACTTT	36								CASNPSWGSSYNSPLHF		:::::::::0:-7:10:::::24:2:51:::	TLML_1_	RNA
686	CLONES_TRBTLML_1__4W_TCR-JV_cDNA_69_GATAGACA_merged_170000.txt	1027	8	0.000188613	TGCGCCAGCAGCCCGACAGGGACCGCCTCTGGGGCCAACGTCCTGACTTTC	EEEEEEEEEEEEEEEEEEEEEEEEEEEEEEEEEEEEEEEEEEEEEEEEEEE	TRBV5-1*00(550)	TRBD1*00(35)	TRBJ2-6*00(265)		554|566|590|0|12||60.0	14|21|36|14|21||35.0	20|45|73|26|51||125.0												TGCGCCAGCAGCCCGACAGGGACCGCCTCTGGGGCCAACGTCCTGACTTTC	36								CASSPTGTASGANVLTF		:::::::::0:-4:12:14:-2:-3:21:26:0:51:::	TLML_1_	RNA
687	CLONES_TRBTLML_1__4W_TCR-JV_cDNA_69_GATAGACA_merged_170000.txt	1028	8	0.000188613	TGCAGTGCTAGTTTCTGGCAAAGGGACTACCTTACCGGGGAGCTGTTTTTT	ENNNNNNNNNNNNNNNNNNNNNNNNNNNNNNNNNNNNNNEEEEEEEEEEEE	TRBV20-1*00(325.7)	TRBD2*00(35)	TRBJ2-2*00(230)		759|770|793|0|11||55.0	16|23|48|22|29||35.0	25|43|71|33|51||90.0												TGCAGTGCTAGTTTCTGGCAAAGGGACTACCTTACCGGGGAGCTGTTTTTT	36								CSASFWQRDYLTGELFF		:::::::::0:-3:11:22:0:-9:29:33:-5:51:::	TLML_1_	RNA
688	CLONES_TRBTLML_1__4W_TCR-JV_cDNA_69_GATAGACA_merged_170000.txt	1034	8	0.000188613	TGTGCTAGCAGCTTAGGACTAGCGGGTGGAGAGAACGAGCAGTACTTC	EEEEEEEEEEEEEEEEEEEEEEEEEEEEEEEEEEEEEEEEEEEEEEEE	TRBV7-7*00(515)	TRBD2*00(50)	TRBJ2-7*00(210)		585|601|622|0|16|SC590T|64.0	18|28|48|16|26||50.0	25|39|67|34|48||70.0												TGTGCTAGCAGCTTAGGACTAGCGGGTGGAGAGAACGAGCAGTACTTC	36								CASSLGLAGGENEQYF		:::::::::0:-1:16:16:-2:-4:26:34:-5:48:::	TLML_1_	RNA
689	CLONES_TRBTLML_1__4W_TCR-JV_cDNA_69_GATAGACA_merged_170000.txt	1035	8	0.000188613	TGTGCCACCAGTGACATCGGACTAGCGGTTTACAATGAGCAGTTCTTC	EEEEEEEEEEEEEEEEEEEEEEEEEEEEEEEEEEEEEEEEEEEEEEEE	TRBV24-1*00(509)	TRBD2*00(50)	TRBJ2-1*00(230)		559|573|597|0|14||70.0	17|27|48|18|28||50.0	24|42|70|30|48||90.0												TGTGCCACCAGTGACATCGGACTAGCGGTTTACAATGAGCAGTTCTTC	36								CATSDIGLAVYNEQFF		:::::::::0:-4:14:18:-1:-5:28:30:-4:48:::	TLML_1_	RNA
690	CLONES_TRBTLML_1__4W_TCR-JV_cDNA_69_GATAGACA_merged_170000.txt	1036	8	0.000188613	TGTGCCACCAGTGAAACGGGCCGGGGTAGCACAGATACGCAGTATTTT	EEEEEEEEEEEEEEEEEEEEEEEEEEEEEEEEEEEEEEEEEEEEEEEE	TRBV24-1*00(653)	TRBD1*00(25),TRBD2*00(25)	TRBJ2-3*00(250)		559|573|597|0|14||70.0	10|15|36|20|25||25.0;14|19|48|20|25||25.0	19|41|69|26|48||110.0												TGTGCCACCAGTGAAACGGGCCGGGGTAGCACAGATACGCAGTATTTT	36								CATSETGRGSTDTQYF		:::::::::0:-4:14:20:2:-9:25:26:1:48:::	TLML_1_	RNA
691	CLONES_TRBTLML_1__4W_TCR-JV_cDNA_69_GATAGACA_merged_170000.txt	1037	8	0.000188613	TGTGCCAGTAGTCTCTCTGGGGGGAGCGACACCTTCACGCAGTATTTT	EEEEEEEEEEEEEEEEEEEEEEEEEEEEEEEEEEEEEEEEEEEEEEEE	TRBV19*00(328.8)	TRBD1*00(25),TRBD2*00(25)	TRBJ2-3*00(197.3)		559|571|596|0|12||60.0	18|23|36|18|23||25.0;25|30|48|21|26||25.0	29|41|69|36|48||60.0												TGTGCCAGTAGTCTCTCTGGGGGGAGCGACACCTTCACGCAGTATTTT	36								CASSLSGGSDTFTQYF		:::::::::0:-5:12:18:-6:-1:23:36:-9:48:::	TLML_1_	RNA
692	CLONES_TRBTLML_1__4W_TCR-JV_cDNA_69_GATAGACA_merged_170000.txt	1038	8	0.000188613	TGTGCCAGTAGTGTTCAGTCAACCGGGAACAATCAGCCCCAGCATTTT	EEEEEEENNNNNNNNNNNNNNNNEEEEEEEEEEEEEEEEEEEEEEEEE	TRBV19*00(863.8)	TRBD1*00(30),TRBD2*00(30)	TRBJ1-5*00(235)		559|571|596|0|12||60.0	10|16|36|22|28||30.0;14|20|48|22|28||30.0	23|42|70|29|48||95.0												TGTGCCAGTAGTGTTCAGTCAACCGGGAACAATCAGCCCCAGCATTTT	36								CASSVQSTGNNQPQHF		:::::::::0:-5:12:22:2:-8:28:29:-3:48:::	TLML_1_	RNA
693	CLONES_TRBTLML_1__4W_TCR-JV_cDNA_69_GATAGACA_merged_170000.txt	1039	8	0.000188613	TGTGCCAGCAGTTACTCTTCATTTGCAACTAATGAAAAACTGTTTTTT	EEEEEEEEEEEEEEEEEEEEEEEEEEEEEEEEEEEEEEEEEEEEEEEE	TRBV6-5*00(443),TRBV6-6*00(395)		TRBJ1-4*00(270)		519|536|556|0|17||85.0;516|533|553|0|17||85.0		17|43|71|22|48||130.0												TGTGCCAGCAGTTACTCTTCATTTGCAACTAATGAAAAACTGTTTTTT	36								CASSYSSFATNEKLFF		:::::::::0:0:17:::::22:3:48:::	TLML_1_	RNA
694	CLONES_TRBTLML_1__4W_TCR-JV_cDNA_69_GATAGACA_merged_170000.txt	1040	8	0.000188613	TGTGCCAGCAGTCCCATGTCCGGGCGGGACGGGGATGAGCAGTTCTTC	EEEEEEEEEEEEEEEEEEEEEEEEEEEEEEEEEEEEEEEEEEEEEEEE	TRBV28*00(607.6)	TRBD1*00(34),TRBD2*00(30)	TRBJ2-1*00(208)		564|576|601|0|12||60.0	11|21|36|24|34|SA17G|34.0;15|21|48|24|30||30.0	28|42|70|34|48||70.0												TGTGCCAGCAGTCCCATGTCCGGGCGGGACGGGGATGAGCAGTTCTTC	36								CASSPMSGRDGDEQFF		:::::::::0:-5:12:24:1:-3:34:34:-8:48:::	TLML_1_	RNA
695	CLONES_TRBTLML_1__4W_TCR-JV_cDNA_69_GATAGACA_merged_170000.txt	1041	8	0.000188613	TGTGCCAGCAGTGCTCCGGGGGACCCTTACAATCAGCCCCAGCATTTT	EEEEEEEEEEEEEEEEEEEEEEEEEEEEEEEEEEEEEEEEEEEEEEEE	TRBV28*00(323)	TRBD1*00(25),TRBD2*00(25)	TRBJ1-5*00(235)		564|576|601|0|12||60.0	10|15|36|15|20||25.0;14|19|48|15|20||25.0	23|42|70|29|48||95.0												TGTGCCAGCAGTGCTCCGGGGGACCCTTACAATCAGCCCCAGCATTTT	36								CASSAPGDPYNQPQHF		:::::::::0:-5:12:15:2:-9:20:29:-3:48:::	TLML_1_	RNA
696	CLONES_TRBTLML_1__4W_TCR-JV_cDNA_69_GATAGACA_merged_170000.txt	1042	8	0.000188613	TGTGCCAGCAGTATCCCCGGGGGAGGGCCTCTGGATGAGCAGTTCTTC	NNNNNNNNNNNNNNNNNNNNNNNNNNNNNNNNNNNNNNNEEEEEEEEE	TRBV3-1*00(850)	TRBD2*00(45)	TRBJ2-1*00(123.8)		543|554|580|0|11||55.0	25|34|48|20|29||45.0	28|42|70|34|48||70.0												TGTGCCAGCAGTATCCCCGGGGGAGGGCCTCTGGATGAGCAGTTCTTC	36								CASSIPGGGPLDEQFF		:::::::::0:-6:11:20:-9:2:29:34:-8:48:::	TLML_1_	RNA
697	CLONES_TRBTLML_1__4W_TCR-JV_cDNA_69_GATAGACA_merged_170000.txt	1043	8	0.000188613	TGTGCCAGCAGCTTGGGGCTAGCGGGAGTTGGAGATACGCAGTATTTT	EEEEEEEEEEEEEEEEEEEEEEEEEEEEEEEEEEEEEEEEEEEEEEEE	TRBV5-6*00(213.1),TRBV5-5*00(201.1),TRBV5-7*00(201.1)	TRBD2*00(50)	TRBJ2-3*00(220)		550|566|586|0|16||80.0;549|565|585|0|16||80.0;551|567|587|0|16||80.0	20|30|48|18|28||50.0	25|41|69|32|48||80.0												TGTGCCAGCAGCTTGGGGCTAGCGGGAGTTGGAGATACGCAGTATTTT	36								CASSLGLAGVGDTQYF		:::::::::0:0:16:18:-4:-2:28:32:-5:48:::	TLML_1_	RNA
698	CLONES_TRBTLML_1__4W_TCR-JV_cDNA_69_GATAGACA_merged_170000.txt	1044	8	0.000188613	TGTGCCAGCAGCTTAGAGATCCAGGGGGGCCTAGATACGCAGTATTTT	EEEEEEEEEEEEEEEEEEEEEEEEEEEEEEEEEEEEEEEEEEEEEEEE	TRBV7-2*00(389.5)	TRBD1*00(35)	TRBJ2-3*00(184.4)		580|596|617|0|16||80.0	16|23|36|21|28||35.0	25|41|69|32|48||80.0												TGTGCCAGCAGCTTAGAGATCCAGGGGGGCCTAGATACGCAGTATTTT	36								CASSLEIQGGLDTQYF		:::::::::0:-1:16:21:-4:-1:28:32:-5:48:::	TLML_1_	RNA
699	CLONES_TRBTLML_1__4W_TCR-JV_cDNA_69_GATAGACA_merged_170000.txt	1045	8	0.000188613	TGTGCCAGCAGCTTAGAAGGGACAGGGTGGGGCAATGAGCAGTTCTTC	EEEEEEEEEEEEEEEEEEEEEEEEEEEEEEEEEEEEEEEEEEEEEEEE	TRBV7-2*00(633.4)	TRBD1*00(45)	TRBJ2-1*00(190)		580|596|617|0|16||80.0	12|21|36|18|27||45.0	26|42|70|32|48||80.0												TGTGCCAGCAGCTTAGAAGGGACAGGGTGGGGCAATGAGCAGTTCTTC	36								CASSLEGTGWGNEQFF		:::::::::0:-1:16:18:0:-3:27:32:-6:48:::	TLML_1_	RNA
700	CLONES_TRBTLML_1__4W_TCR-JV_cDNA_69_GATAGACA_merged_170000.txt	1046	8	0.000188613	TGTGCCAGCAGCTACGACCCACAGGGCAACACCGGGGAGCTGTTTTTT	EEEEEEEEEEEEEEEEEEEEEEEEEEEEEEEEEEEEEEEEEEEEEEEE	TRBV27*00(542)	TRBD1*00(30)	TRBJ2-2*00(245)		556|567|593|0|11||55.0	15|21|36|20|26||30.0	22|43|71|27|48||105.0												TGTGCCAGCAGCTACGACCCACAGGGCAACACCGGGGAGCTGTTTTTT	36								CASSYDPQGNTGELFF		:::::::::0:-6:11:20:-3:-3:26:27:-2:48:::	TLML_1_	RNA
701	CLONES_TRBTLML_1__4W_TCR-JV_cDNA_69_GATAGACA_merged_170000.txt	1047	8	0.000188613	TGTGCCAGCAGCGTGGGACTAGCGGAGAACACCGGGGAGCTGTTTTTT	EEEEEEEEEEEEEEEEEEEEEEEEEEEEEEEEEEEEEEEEEEEEEEEE	TRBV5-4*00(469.3),TRBV5-8*00(425.9)	TRBD2*00(45)	TRBJ2-2*00(197.7)		549|565|585|0|16|ST561G|64.0;551|567|587|0|16|ST563G|64.0	18|27|48|16|25||45.0	21|43|71|26|48||110.0												TGTGCCAGCAGCGTGGGACTAGCGGAGAACACCGGGGAGCTGTTTTTT	36								CASSVGLAENTGELFF		:::::::::0:0:16:16:-2:-5:25:26:-1:48:::	TLML_1_	RNA
702	CLONES_TRBTLML_1__4W_TCR-JV_cDNA_69_GATAGACA_merged_170000.txt	1048	8	0.000188613	TGTGCCAGCAGCGAGGGACTAGCGGGATGGTCAGATACGCAGTATTTT	EEEEEEEEEEEEEEEEEEEEEEEEEEEEEEEEEEEEEEEEEEEEEEEE	TRBV9*00(248.1)	TRBD2*00(65)	TRBJ2-3*00(225)		559|572|595|0|13||65.0	16|29|48|14|27||65.0	24|41|69|31|48||85.0												TGTGCCAGCAGCGAGGGACTAGCGGGATGGTCAGATACGCAGTATTTT	36								CASSEGLAGWSDTQYF		:::::::::0:-3:13:14:0:-3:27:31:-4:48:::	TLML_1_	RNA
703	CLONES_TRBTLML_1__4W_TCR-JV_cDNA_69_GATAGACA_merged_170000.txt	1049	8	0.000188613	TGTGCCAGCAACCTCTGGGACAGTCCGCGCACAGATACGCAGTATTTT	EEEEEEEEEEEEEEEEEEEEEEEEEEEEEEEEEEEEEEEEEEEEEEEE	TRBV11-2*00(572.5)	TRBD1*00(35)	TRBJ2-3*00(240)		522|532|559|0|10||50.0	12|19|36|16|23||35.0	21|41|69|28|48||100.0												TGTGCCAGCAACCTCTGGGACAGTCCGCGCACAGATACGCAGTATTTT	36								CASNLWDSPRTDTQYF		:::::::::0:-7:10:16:0:-5:23:28:-1:48:::	TLML_1_	RNA
704	CLONES_TRBTLML_1__4W_TCR-JV_cDNA_69_GATAGACA_merged_170000.txt	1053	8	0.000188613	TGCGCCAGCAGCTTCCCAACAGGCGGTAATGCCTACGAGCAGTACTTC	EEEEEEEEEEEEEEEEEEEEEEEEEEEEEEEEEEEEEEEEEEEEEEEE	TRBV5-1*00(505.6)	TRBD1*00(25)	TRBJ2-7*00(225)		554|568|590|0|14||70.0	15|20|36|18|23||25.0	22|39|67|31|48||85.0												TGCGCCAGCAGCTTCCCAACAGGCGGTAATGCCTACGAGCAGTACTTC	36								CASSFPTGGNAYEQYF		:::::::::0:-2:14:18:-3:-4:23:31:-2:48:::	TLML_1_	RNA
705	CLONES_TRBTLML_1__4W_TCR-JV_cDNA_69_GATAGACA_merged_170000.txt	1054	8	0.000188613	TGCGCCAGCAGCTCGGGACTAGCGGGAGGAGAAGGGGAGCTGTTTTTT	EEEEEEEEEEEEEEEEEEEEEEEEEEEEEEEEEEEEEEEEEEEEEEEE	TRBV5-1*00(612.7)	TRBD2*00(80)	TRBJ2-2*00(140.4)		554|567|590|0|13||65.0	15|31|48|13|29||80.0	28|43|71|33|48||75.0												TGCGCCAGCAGCTCGGGACTAGCGGGAGGAGAAGGGGAGCTGTTTTTT	36								CASSSGLAGGEGELFF		:::::::::0:-3:13:13:1:-1:29:33:-8:48:::	TLML_1_	RNA
706	CLONES_TRBTLML_1__4W_TCR-JV_cDNA_69_GATAGACA_merged_170000.txt	1055	8	0.000188613	TGCGCCAGCAGCCATGGGGGGTTGGGCAAGAACACTGAAGCTTTCTTT	EEEEEEEEEEEEEEEEEEEEEEEEEEEEEEEEEEEEEEEEEEEEEEEE	TRBV4-1*00(373)	TRBD1*00(25)	TRBJ1-1*00(229)		537|551|574|0|14||70.0	18|23|36|15|20||25.0	21|40|68|29|48||95.0												TGCGCCAGCAGCCATGGGGGGTTGGGCAAGAACACTGAAGCTTTCTTT	36								CASSHGGLGKNTEAFF		:::::::::0:-3:14:15:-6:-1:20:29:-1:48:::	TLML_1_	RNA
707	CLONES_TRBTLML_1__4W_TCR-JV_cDNA_69_GATAGACA_merged_170000.txt	1056	8	0.000188613	TGCGCCAGCAGCCAACGCCAGGGTTCTCTCAATCAGCCCCAGCATTTT	EEEEEEEEEEEEEEEEEEEEEEEEEEEEEEEEEEEEEEEEEEEEEEEE	TRBV4-1*00(586.4)	TRBD1*00(25)	TRBJ1-5*00(225)		537|552|574|0|15||75.0	16|21|36|18|23||25.0	23|42|70|29|48||95.0												TGCGCCAGCAGCCAACGCCAGGGTTCTCTCAATCAGCCCCAGCATTTT	36								CASSQRQGSLNQPQHF		:::::::::0:-2:15:18:-4:-3:23:29:-3:48:::	TLML_1_	RNA
708	CLONES_TRBTLML_1__4W_TCR-JV_cDNA_69_GATAGACA_merged_170000.txt	1057	8	0.000188613	TGCAGTGCTTGGGACAGGGCCTCGATGATTTCCTACGAGCAGTACTTC	EEEEEEEEEEEEEEEEEEEEEEEEEEEEEEEEEEEEEEEEEEEEEEEE	TRBV20-1*00(237.5)	TRBD1*00(45)	TRBJ2-7*00(228)		759|768|793|0|9||45.0	12|21|36|10|19||45.0	21|39|67|30|48||90.0												TGCAGTGCTTGGGACAGGGCCTCGATGATTTCCTACGAGCAGTACTTC	36								CSAWDRASMISYEQYF		:::::::::0:-5:9:10:0:-3:19:30:-1:48:::	TLML_1_	RNA
709	CLONES_TRBTLML_1__4W_TCR-JV_cDNA_69_GATAGACA_merged_170000.txt	1058	8	0.000188613	TGCAGTGCTAGAGGCCGGGACAGGGGCCGACCACCCGACCTGACTTTC	EEEEEEEEEEEEEEEEEEEEEEEEEEEEEEEEEEEEEEEEEEEEEEEE	TRBV20-1*00(363)	TRBD1*00(60)	TRBJ2-6*00(188)		759|772|793|0|13||65.0	10|22|36|14|26||60.0	35|45|73|38|48||50.0												TGCAGTGCTAGAGGCCGGGACAGGGGCCGACCACCCGACCTGACTTTC	36								CSARGRDRGRPPDLTF		:::::::::0:-1:13:14:2:-2:26:38:-15:48:::	TLML_1_	RNA
710	CLONES_TRBTLML_1__4W_TCR-JV_cDNA_69_GATAGACA_merged_170000.txt	1061	8	0.000188613	TGCGCCAGCAGCCAAGTTCAAGCCCCCCTACAATGAGCAGTTCTTC	EEEEEEEEEEEEEEEEEEEEEEEEEEEEEEEEEEEEEEEEEEEEEE	TRBV4-1*00(436.5)	TRBD1*00(25)	TRBJ2-1*00(191)		537|553|574|0|16||80.0	0|5|36|21|26||25.0	22|42|70|26|46||100.0												TGCGCCAGCAGCCAAGTTCAAGCCCCCCTACAATGAGCAGTTCTTC	36								CASSQVQA_PYNEQFF		:::::::::0:-1:16:21:12:-19:26:26:-2:46:::	TLML_1_	RNA
711	CLONES_TRBTLML_1__4W_TCR-JV_cDNA_69_GATAGACA_merged_170000.txt	1070	8	0.000188613	TGTGCCACCAGTGATATGGGCGCCCAGGGCTACGAGCAGTACTTC	EEEEEEEEEEEEEEEEEEEEEEEEEEEEEEEEEEEEEEEEEEEEE	TRBV24-1*00(592.5)	TRBD1*00(40)	TRBJ2-7*00(129.4)		559|574|597|0|15||75.0	20|28|36|17|25||40.0	23|39|67|29|45||80.0												TGTGCCACCAGTGATATGGGCGCCCAGGGCTACGAGCAGTACTTC	36								CATSDMGAQGYEQYF		:::::::::0:-3:15:17:-8:4:25:29:-3:45:::	TLML_1_	RNA
712	CLONES_TRBTLML_1__4W_TCR-JV_cDNA_69_GATAGACA_merged_170000.txt	1071	8	0.000188613	TGTGCCACCAGTGACCCCGGGACAGGGGACTACGAGCAGTACTTC	EEEEEEEEEEEEEEEEEEEEEEEEEEEEEEEEEEEEEEEEEEEEE	TRBV24-1*00(533)	TRBD1*00(65)	TRBJ2-7*00(220)		559|573|597|0|14||70.0	9|22|36|15|28||65.0	23|39|67|29|45||80.0												TGTGCCACCAGTGACCCCGGGACAGGGGACTACGAGCAGTACTTC	36								CATSDPGTGDYEQYF		:::::::::0:-4:14:15:3:-2:28:29:-3:45:::	TLML_1_	RNA
713	CLONES_TRBTLML_1__4W_TCR-JV_cDNA_69_GATAGACA_merged_170000.txt	1072	8	0.000188613	TGTGCCAGTAGTATGTCGGCCGGGGGACCCTACGAGCAGTACTTC	EEEEEEEEEEEEEEEEEEEEEEEEEEEEEEEEEEEEEEEEEEEEE	TRBV19*00(365.7)	TRBD1*00(25),TRBD2*00(25)	TRBJ2-7*00(222.7)		559|573|596|0|14||70.0	10|15|36|19|24||25.0;14|19|48|19|24||25.0	22|39|67|28|45||85.0												TGTGCCAGTAGTATGTCGGCCGGGGGACCCTACGAGCAGTACTTC	36								CASSMSAGGPYEQYF		:::::::::0:-3:14:19:2:-9:24:28:-2:45:::	TLML_1_	RNA
714	CLONES_TRBTLML_1__4W_TCR-JV_cDNA_69_GATAGACA_merged_170000.txt	1073	8	0.000188613	TGTGCCAGTAGCGCTAGGCAGGGGATGAACACTGAAGCTTTCTTT	EEEEEEEEEEEEEEEEEEEEEEEEEEEEEEEEEEEEEEEEEEEEE	TRBV19*00(777.3)	TRBD1*00(30),TRBD2*00(30)	TRBJ1-1*00(161.4)		559|570|596|0|11||55.0	16|22|36|18|24||30.0;6|12|48|11|17||30.0	19|40|68|24|45||105.0												TGTGCCAGTAGCGCTAGGCAGGGGATGAACACTGAAGCTTTCTTT	36								CASSARQGMNTEAFF		:::::::::0:-6:11:18:-4:-2:24:24:1:45:::	TLML_1_	RNA
715	CLONES_TRBTLML_1__4W_TCR-JV_cDNA_69_GATAGACA_merged_170000.txt	1074	8	0.000188613	TGTGCCAGCAGTTTTCAGGTAGCGGGAACGACCGAGCAGTACTTC	EEEEEEEEEEEEEEEEEEEEEEEEEEEEEEEEEEEEEEEEEEEEE	TRBV27*00(377.5)	TRBD2*00(40)	TRBJ2-7*00(205)		556|570|593|0|14||70.0	21|29|48|19|27||40.0	26|39|67|32|45||65.0												TGTGCCAGCAGTTTTCAGGTAGCGGGAACGACCGAGCAGTACTTC	36								CASSFQVAGTTEQYF		:::::::::0:-3:14:19:-5:-3:27:32:-6:45:::	TLML_1_	RNA
716	CLONES_TRBTLML_1__4W_TCR-JV_cDNA_69_GATAGACA_merged_170000.txt	1075	8	0.000188613	TGTGCCAGCAGTTTTGCTACAGGGAGTACCGGGGAGCTGTTTTTT	EEEEEEEEEEEEEEEEEEEEEEEEEEEEEEEEEEEEEEEEEEEEE	TRBV12-3*00(407.5),TRBV12-4*00(407.5)	TRBD1*00(30)	TRBJ2-2*00(226)		530|544|567|0|14||70.0;530|544|567|0|14||70.0	15|21|36|18|24||30.0	25|43|71|27|45||90.0												TGTGCCAGCAGTTTTGCTACAGGGAGTACCGGGGAGCTGTTTTTT	36								CASSFATGSTGELFF		:::::::::0:-3:14:18:-3:-3:24:27:-5:45:::	TLML_1_	RNA
717	CLONES_TRBTLML_1__4W_TCR-JV_cDNA_69_GATAGACA_merged_170000.txt	1076	8	0.000188613	TGTGCCAGCAGTTCCGAGGCAGGGCTTCGGCAGCCCCAGCATTTT	EEEEEEEEEEEEEEEEEEEEEEEEEEEEEEEEEEEEEEEEEEEEE	TRBV27*00(361.9)	TRBD1*00(25),TRBD2*00(25)	TRBJ1-5*00(215)		556|569|593|0|13||65.0	16|21|36|19|24||25.0;28|33|48|20|25||25.0	27|42|70|30|45||75.0												TGTGCCAGCAGTTCCGAGGCAGGGCTTCGGCAGCCCCAGCATTTT	36								CASSSEAGLRQPQHF		:::::::::0:-4:13:19:-4:-3:24:30:-7:45:::	TLML_1_	RNA
718	CLONES_TRBTLML_1__4W_TCR-JV_cDNA_69_GATAGACA_merged_170000.txt	1077	8	0.000188613	TGTGCCAGCAGTTCCAGTTTCCTCGGACATAACGAGCAGTACTTC	EEEEEEEEEEEEEEEEEEEEEEEEEEEEEEEEEEEEEEEEEEEEE	TRBV12-3*00(485.7),TRBV12-4*00(485.7)	TRBD1*00(25)	TRBJ2-7*00(210)		530|543|567|0|13||65.0;530|543|567|0|13||65.0	13|18|36|24|29||25.0	25|39|67|31|45||70.0												TGTGCCAGCAGTTCCAGTTTCCTCGGACATAACGAGCAGTACTTC	36								CASSSSFLGHNEQYF		:::::::::0:-4:13:24:-1:-6:29:31:-5:45:::	TLML_1_	RNA
719	CLONES_TRBTLML_1__4W_TCR-JV_cDNA_69_GATAGACA_merged_170000.txt	1078	8	0.000188613	TGTGCCAGCAGTTCGCGTTCCTCTGGGGCCAACGTCCTGACTTTC	EEEEEEEEEEEEEEEEEEEEEEEEEEEEEEEEEEEEEEEEEEEEE	TRBV27*00(375)		TRBJ2-6*00(265)		556|569|593|0|13||65.0		20|45|73|20|45||125.0												TGTGCCAGCAGTTCGCGTTCCTCTGGGGCCAACGTCCTGACTTTC	36								CASSSRSSGANVLTF		:::::::::0:-4:13:::::20:0:45:::	TLML_1_	RNA
720	CLONES_TRBTLML_1__4W_TCR-JV_cDNA_69_GATAGACA_merged_170000.txt	1079	8	0.000188613	TGTGCCAGCAGTTACTCCCCGGGACAGGGTTACGAGCAGTACTTC	EEEEEEEEEEEEEEEEEEEEEEEEEEEEEEEEEEEEEEEEEEEEE	TRBV6-5*00(475.8)	TRBD1*00(60)	TRBJ2-7*00(145.5)		519|536|556|0|17||85.0	9|21|36|17|29||60.0	24|39|67|30|45||75.0												TGTGCCAGCAGTTACTCCCCGGGACAGGGTTACGAGCAGTACTTC	36								CASSYSPGQGYEQYF		:::::::::0:0:17:17:3:-3:29:30:-4:45:::	TLML_1_	RNA
721	CLONES_TRBTLML_1__4W_TCR-JV_cDNA_69_GATAGACA_merged_170000.txt	1080	8	0.000188613	TGTGCCAGCAGTCCCCCGGTGGGGAGGGGGGGCGAGCAGTACTTC	EEEEEEEEEEEEEEEEEEEEEEEEEEEEEEEEEEEEEEEEEEEEE	TRBV28*00(150)	TRBD2*00(35),TRBD1*00(30)	TRBJ2-7*00(205)		564|576|601|0|12||60.0	25|32|48|21|28||35.0;17|23|36|24|30||30.0	26|39|67|32|45||65.0												TGTGCCAGCAGTCCCCCGGTGGGGAGGGGGGGCGAGCAGTACTTC	36								CASSPPVGRGGEQYF		:::::::::0:-5:12:21:-9:0:28:32:-6:45:::	TLML_1_	RNA
722	CLONES_TRBTLML_1__4W_TCR-JV_cDNA_69_GATAGACA_merged_170000.txt	1081	8	0.000188613	TGTGCCAGCAGTCCCGAGATAACGACAGGGGGTACGCAGTATTTT	EEEEEEEEEEEEEEEEEEEEEEEEEEEEEEEEEEEEEEEEEEEEE	TRBV28*00(683.1)	TRBD1*00(45)	TRBJ2-3*00(205)		564|576|601|0|12||60.0	14|23|36|23|32||45.0	28|41|69|32|45||65.0												TGTGCCAGCAGTCCCGAGATAACGACAGGGGGTACGCAGTATTTT	36								CASSPEITTGGTQYF		:::::::::0:-5:12:23:-2:-1:32:32:-8:45:::	TLML_1_	RNA
723	CLONES_TRBTLML_1__4W_TCR-JV_cDNA_69_GATAGACA_merged_170000.txt	1082	8	0.000188613	TGTGCCAGCAGTGCCGCAGAGGCTGGACAAGAGACCCAGTACTTC	EEEEEEEEEEEEEEEEEEEEEEEEEEEEEEEEEEEEEEEEEEEEE	TRBV2*00(343.6)		TRBJ2-5*00(230)		518|531|555|0|13||65.0		22|40|68|27|45||90.0												TGTGCCAGCAGTGCCGCAGAGGCTGGACAAGAGACCCAGTACTTC	36								CASSAAEAGQETQYF		:::::::::0:-4:13:::::27:-2:45:::	TLML_1_	RNA
724	CLONES_TRBTLML_1__4W_TCR-JV_cDNA_69_GATAGACA_merged_170000.txt	1083	8	0.000188613	TGTGCCAGCAGCTTCCCAGGGGCCGGGGCCAACGTCCTGACTTTC	EEEEEEEEEEEEEEEEEEEEEEEEEEEEEEEEEEEEEEEEEEEEE	TRBV5-8*00(213),TRBV5-4*00(197)	TRBD1*00(30)	TRBJ2-6*00(245)		551|565|587|0|14||70.0;549|563|585|0|14||70.0	16|22|36|16|22||30.0	24|45|73|24|45||105.0												TGTGCCAGCAGCTTCCCAGGGGCCGGGGCCAACGTCCTGACTTTC	36								CASSFPGAGANVLTF		:::::::::0:-2:14:16:-4:-2:22:24:-4:45:::	TLML_1_	RNA
725	CLONES_TRBTLML_1__4W_TCR-JV_cDNA_69_GATAGACA_merged_170000.txt	1084	8	0.000188613	TGTGCCAGCAGCTTGGGGGGACAGGGACAAGAGACCCAGTACTTC	EEEEEEEEEEEEEEEEEEEEEEEEEEEEEEEEEEEEEEEEEEEEE	TRBV7-3*00(186.4)	TRBD1*00(45)	TRBJ2-5*00(227.7)		540|554|577|0|14||70.0	12|21|36|17|26||45.0	22|40|68|27|45||90.0												TGTGCCAGCAGCTTGGGGGGACAGGGACAAGAGACCCAGTACTTC	36								CASSLGGQGQETQYF		:::::::::0:-3:14:17:0:-3:26:27:-2:45:::	TLML_1_	RNA
726	CLONES_TRBTLML_1__4W_TCR-JV_cDNA_69_GATAGACA_merged_170000.txt	1085	8	0.000188613	TGTGCCAGCAGCTTGGAGGCAGGGCCGGGAAACACCATATATTTT	EEEEEEEEEEEEEEEEEEEEEEEEEEEEEEEEEEEEEEEEEEEEE	TRBV5-4*00(330)	TRBD2*00(30)	TRBJ1-3*00(212.5)		549|565|585|0|16||80.0	28|34|48|20|26||30.0	24|42|70|27|45||90.0												TGTGCCAGCAGCTTGGAGGCAGGGCCGGGAAACACCATATATTTT	36								CASSLEAGPGNTIYF		:::::::::0:0:16:20:-12:2:26:27:-4:45:::	TLML_1_	RNA
727	CLONES_TRBTLML_1__4W_TCR-JV_cDNA_69_GATAGACA_merged_170000.txt	1086	8	0.000188613	TGTGCCAGCAGCTTACGAGAGGGGCAGTCGTTAAAACTGTTTTTT	EEEEEEEEEEEEEEEEEEEEEEEEEEEEEEEEEEEEEEEEEEEEE	TRBV7-9*00(588)	TRBD1*00(25),TRBD2*00(25)	TRBJ1-4*00(172.5)		556|571|593|0|15||75.0	17|22|36|19|24||25.0;27|32|48|18|23||25.0	30|43|71|32|45||65.0												TGTGCCAGCAGCTTACGAGAGGGGCAGTCGTTAAAACTGTTTTTT	36								CASSLREGQSLKLFF		:::::::::0:-2:15:19:-5:-2:24:32:-10:45:::	TLML_1_	RNA
728	CLONES_TRBTLML_1__4W_TCR-JV_cDNA_69_GATAGACA_merged_170000.txt	1087	8	0.000188613	TGTGCCAGCAGCTTAGATTCGAGTGGCGCCGGGGAGCTGTTTTTT	EEEEEEEEEEEEEEEEEEEEEEEEEEEEEEEEEEEEEEEEEEEEE	TRBV11-3*00(187.5)		TRBJ2-2*00(225)		521|539|558|0|18||90.0		26|43|71|28|45||85.0												TGTGCCAGCAGCTTAGATTCGAGTGGCGCCGGGGAGCTGTTTTTT	36								CASSLDSSGAGELFF		:::::::::0:1:18:::::28:-6:45:::	TLML_1_	RNA
729	CLONES_TRBTLML_1__4W_TCR-JV_cDNA_69_GATAGACA_merged_170000.txt	1088	8	0.000188613	TGTGCCAGCAGCTTAGAAGCGGGAGGGAATACCGAGCAGTACTTC	EEEEEEEEEEEEEEEEEEEEEEEEEEEEEEEEEEEEEEEEEEEEE	TRBV7-8*00(365),TRBV7-2*00(333)	TRBD2*00(50)	TRBJ2-7*00(203)		567|583|604|0|16||80.0;580|596|617|0|16||80.0	22|32|48|17|27||50.0	26|39|67|32|45||65.0												TGTGCCAGCAGCTTAGAAGCGGGAGGGAATACCGAGCAGTACTTC	36								CASSLEAGGNTEQYF		:::::::::0:-1:16:17:-6:0:27:32:-6:45:::	TLML_1_	RNA
730	CLONES_TRBTLML_1__4W_TCR-JV_cDNA_69_GATAGACA_merged_170000.txt	1089	8	0.000188613	TGTGCCAGCAGCTCACGTGGGACTGCGAATGAAAAACTGTTTTTT	EEEEEEEEEEEEEEEEEEEEEEEEEEEEEEEEEEEEEEEEEEEEE	TRBV7-3*00(732.7)	TRBD2*00(30)	TRBJ1-4*00(230)		540|553|577|0|13||65.0	16|22|48|18|24||30.0	25|43|71|27|45||90.0												TGTGCCAGCAGCTCACGTGGGACTGCGAATGAAAAACTGTTTTTT	36								CASSSRGTANEKLFF		:::::::::0:-4:13:18:0:-10:24:27:-5:45:::	TLML_1_	RNA
731	CLONES_TRBTLML_1__4W_TCR-JV_cDNA_69_GATAGACA_merged_170000.txt	1090	8	0.000188613	TGTGCCAGCAGCTACTCAGGTCGCGAGTGGGATACGCAGTATTTT	EEEEEEEEEEEEEEEEEEEEEEEEEEEEEEEEEEEEEEEEEEEEE	TRBV7-2*00(215),TRBV7-8*00(196.7)		TRBJ2-3*00(215)		580|593|617|0|13||65.0;567|580|604|0|13||65.0		26|41|69|30|45||75.0												TGTGCCAGCAGCTACTCAGGTCGCGAGTGGGATACGCAGTATTTT	36								CASSYSGREWDTQYF		:::::::::0:-4:13:::::30:-6:45:::	TLML_1_	RNA
732	CLONES_TRBTLML_1__4W_TCR-JV_cDNA_69_GATAGACA_merged_170000.txt	1091	8	0.000188613	TGTGCCAGCAGCCCGGGGGCGGGAGCGTTCTACGAGCAGTACTTC	EEEEEEEEEEEEEEEEEEEEEEEEEEEEEEEEEEEEEEEEEEEEE	TRBV7-2*00(286.4),TRBV7-8*00(270.4)	TRBD1*00(35),TRBD2*00(35)	TRBJ2-7*00(220)		580|592|617|0|12||60.0;567|579|604|0|12||60.0	18|25|36|14|21||35.0;23|30|48|18|25||35.0	23|39|67|29|45||80.0												TGTGCCAGCAGCCCGGGGGCGGGAGCGTTCTACGAGCAGTACTTC	36								CASSPGAGAFYEQYF		:::::::::0:-5:12:14:-6:1:21:29:-3:45:::	TLML_1_	RNA
733	CLONES_TRBTLML_1__4W_TCR-JV_cDNA_69_GATAGACA_merged_170000.txt	1092	8	0.000188613	TGTGCCAGCAGCCATACAGGCCCCGAGGAAGATACGCAGTATTTT	EEEEEEEEEEEEEEEEEEEEEEEEEEEEEEEEEEEEEEEEEEEEE	TRBV11-3*00(690.6)	TRBD1*00(25),TRBD2*00(25)	TRBJ2-3*00(220)		521|533|558|0|12||60.0	0|5|36|19|24||25.0;30|35|48|18|23||25.0	25|41|69|29|45||80.0												TGTGCCAGCAGCCATACAGGCCCCGAGGAAGATACGCAGTATTTT	36								CASSHTGPEEDTQYF		:::::::::0:-5:12:19:12:-19:24:29:-5:45:::	TLML_1_	RNA
734	CLONES_TRBTLML_1__4W_TCR-JV_cDNA_69_GATAGACA_merged_170000.txt	1093	8	0.000188613	TGTGCCAGCAGGGATCCCGGGGTTGGGGCCAACGTCCTGACTTTC	EEEEEEEEEEEEEEEEEEEEEEAEEEEEEEEEEEEEEEEEEEEEE	TRBV7-2*00(771.8)	TRBD1*00(35),TRBD2*00(35)	TRBJ2-6*00(233)		580|591|617|0|11||55.0	8|15|36|14|21||35.0;12|19|48|14|21||35.0	23|45|73|23|45||110.0												TGTGCCAGCAGGGATCCCGGGGTTGGGGCCAACGTCCTGACTTTC	32								CASRDPGVGANVLTF		:::::::::0:-6:11:14:4:-9:21:23:-3:45:::	TLML_1_	RNA
735	CLONES_TRBTLML_1__4W_TCR-JV_cDNA_69_GATAGACA_merged_170000.txt	1094	8	0.000188613	TGTGCCAGCAAACCGGACCAAACCTACAATCAGCCCCAGCATTTT	EEEEEEEEEEEEEEEEEEEEEEEEEEEEEEEEEEEEEEEEEEEEE	TRBV12-4*00(689.4),TRBV12-3*00(658.9)		TRBJ1-5*00(233)		530|540|567|0|10||50.0;530|540|567|0|10||50.0		23|42|70|26|45||95.0												TGTGCCAGCAAACCGGACCAAACCTACAATCAGCCCCAGCATTTT	36								CASKPDQTYNQPQHF		:::::::::0:-7:10:::::26:-3:45:::	TLML_1_	RNA
736	CLONES_TRBTLML_1__4W_TCR-JV_cDNA_69_GATAGACA_merged_170000.txt	1102	8	0.000188613	TGCGCCAGCAGCTTTAGTGGTGGGATGAACACTGAAGCTTTCTTT	EEEEEEEEEEEEEEEEEEEEEEEEEEEEEEEEEEEEEEEEEEEEE	TRBV5-1*00(754.4)		TRBJ1-1*00(209.4)		554|568|590|0|14||70.0		19|40|68|24|45||105.0												TGCGCCAGCAGCTTTAGTGGTGGGATGAACACTGAAGCTTTCTTT	36								CASSFSGGMNTEAFF		:::::::::0:-2:14:::::24:1:45:::	TLML_1_	RNA
737	CLONES_TRBTLML_1__4W_TCR-JV_cDNA_69_GATAGACA_merged_170000.txt	1103	8	0.000188613	TGCGCCAGCAGCCTCGAAGGACACTCTGGAAACACCATATATTTT	EEEEEEEEEEEEEEEEEEEEEEEEEEEEEEEEEEEEEEEEEEEEE	TRBV5-1*00(336.1)	TRBD1*00(25)	TRBJ1-3*00(250)		554|566|590|0|12||60.0	13|18|36|18|23||25.0	20|42|70|23|45||110.0												TGCGCCAGCAGCCTCGAAGGACACTCTGGAAACACCATATATTTT	36								CASSLEGHSGNTIYF		:::::::::0:-4:12:18:-1:-6:23:23:0:45:::	TLML_1_	RNA
738	CLONES_TRBTLML_1__4W_TCR-JV_cDNA_69_GATAGACA_merged_170000.txt	1105	8	0.000188613	TGCAGTGCTAGAGACTGGGACCCACTAGCCGATGAGCAGTTCTTC	EEEEEEEEEEEEEEEEEEEEEEEEEEEEEEEEEEEEEEEEEEEEE	TRBV20-1*00(396)	TRBD2*00(30)	TRBJ2-1*00(210)		759|773|793|0|14||70.0	19|25|48|23|29||30.0	28|42|70|31|45||70.0												TGCAGTGCTAGAGACTGGGACCCACTAGCCGATGAGCAGTTCTTC	36								CSARDWDPLADEQFF		:::::::::0:0:14:23:-3:-7:29:31:-8:45:::	TLML_1_	RNA
739	CLONES_TRBTLML_1__4W_TCR-JV_cDNA_69_GATAGACA_merged_170000.txt	1120	8	0.000188613	TGTGCCTGGAGTGATCTTCGGGTCAGGGATACGCAGTATTTT	EEEEEEEEEEEEEEEEEEEEEEEEEEEEEEEEEEEEEEEEEE	TRBV30*00(361.3)	TRBD1*00(29)	TRBJ2-3*00(215)		787|800|821|0|13||65.0	11|20|36|18|27|SA15T|29.0	26|41|69|27|42||75.0												TGTGCCTGGAGTGATCTTCGGGTCAGGGATACGCAGTATTTT	36								CAWSDLRVRDTQYF		:::::::::0:-1:13:18:1:-4:27:27:-6:42:::	TLML_1_	RNA
740	CLONES_TRBTLML_1__4W_TCR-JV_cDNA_69_GATAGACA_merged_170000.txt	1123	8	0.000188613	TGTGCCGCTGGCGGGGTAGCGGGAGGGCCTACGCAGTATTTT	EEEEEEEEEEEEEEEEEEEEEEEEEEEEEEEEEEEEEEEEEE	TRBV27*00(435)	TRBD2*00(65)	TRBJ2-3*00(205)		556|562|593|0|6||30.0	21|34|48|16|29||65.0	28|41|69|29|42||65.0												TGTGCCGCTGGCGGGGTAGCGGGAGGGCCTACGCAGTATTTT	36								CAAGGVAGGPTQYF		:::::::::0:-11:6:16:-5:2:29:29:-8:42:::	TLML_1_	RNA
741	CLONES_TRBTLML_1__4W_TCR-JV_cDNA_69_GATAGACA_merged_170000.txt	1125	8	0.000188613	TGTGCCAGTTTTTACGGGAGCTCCTACAATGAGCAGTTCTTC	EEEEEEEEEEEEEEEEEEEEEEEEEEEEEEEEEEEEEEEEEE	TRBV2*00(364.5)		TRBJ2-1*00(195.5)		518|526|555|0|8||40.0		16|42|70|16|42||130.0												TGTGCCAGTTTTTACGGGAGCTCCTACAATGAGCAGTTCTTC	36								CASFYGSSYNEQFF		:::::::::0:-9:8:::::16:4:42:::	TLML_1_	RNA
742	CLONES_TRBTLML_1__4W_TCR-JV_cDNA_69_GATAGACA_merged_170000.txt	1126	8	0.000188613	TGTGCCAGTAGTATGGGGGGACTTGGAGATACGCAGTATTTT	EEEEEEEEEEEEEEEEEEEEEEEEEEEEEEEEEEEEEEEEEE	TRBV19*00(408.6)	TRBD2*00(30)	TRBJ2-3*00(195.5)		559|573|596|0|14||70.0	16|22|48|17|23||30.0	25|41|69|26|42||80.0												TGTGCCAGTAGTATGGGGGGACTTGGAGATACGCAGTATTTT	36								CASSMGGLGDTQYF		:::::::::0:-3:14:17:0:-10:23:26:-5:42:::	TLML_1_	RNA
743	CLONES_TRBTLML_1__4W_TCR-JV_cDNA_69_GATAGACA_merged_170000.txt	1127	8	0.000188613	TGTGCCAGTAGACAGGGTAGAGGGAACACTGAAGCTTTCTTT	EEEEEEEEEEEEEEEEEEEEEEEEEEEEEEEEEEEEEEEEEE	TRBV19*00(1018)	TRBD1*00(30)	TRBJ1-1*00(235)		559|570|596|0|11||55.0	15|21|36|11|17||30.0	21|40|68|23|42||95.0												TGTGCCAGTAGACAGGGTAGAGGGAACACTGAAGCTTTCTTT	36								CASRQGRGNTEAFF		:::::::::0:-6:11:11:-3:-3:17:23:-1:42:::	TLML_1_	RNA
744	CLONES_TRBTLML_1__4W_TCR-JV_cDNA_69_GATAGACA_merged_170000.txt	1128	8	0.000188613	TGTGCCAGTAACGGACTAGCGGGGTTGTGGGAGCAGTACTTC	EEEEEEEEEEEEEEEEEEEEEEEEEEEEEEEEEEEEEEEEEE	TRBV2*00(465)	TRBD2*00(55)	TRBJ2-7*00(200)		518|526|555|0|8||40.0	17|28|48|12|23||55.0	27|39|67|30|42||60.0												TGTGCCAGTAACGGACTAGCGGGGTTGTGGGAGCAGTACTTC	36								CASNGLAGLWEQYF		:::::::::0:-9:8:12:-1:-4:23:30:-7:42:::	TLML_1_	RNA
745	CLONES_TRBTLML_1__4W_TCR-JV_cDNA_69_GATAGACA_merged_170000.txt	1129	8	0.000188613	TGTGCCAGCTCCACGGCGTTGGGTAACACTGAAGCTTTCTTT	EEEEEEEEEEEEEEEEEEEEEEEEEEEEEEEEEEEEEEEEEE	TRBV25-1*00(292.7)		TRBJ1-1*00(230)		551|560|588|0|9||45.0		22|40|68|24|42||90.0												TGTGCCAGCTCCACGGCGTTGGGTAACACTGAAGCTTTCTTT	36								CASSTALGNTEAFF		:::::::::0:-8:9:::::24:-2:42:::	TLML_1_	RNA
746	CLONES_TRBTLML_1__4W_TCR-JV_cDNA_69_GATAGACA_merged_170000.txt	1130	8	0.000188613	TGTGCCAGCGGCCGACAGGAAAGTGGGTACGAGCAGTACTTC	EEEEEEEEEEEEEEEEEEEEEEEEEEEEEEEEEEEEEEEEEE	TRBV5-6*00(418.8)	TRBD1*00(30)	TRBJ2-7*00(213)		550|559|586|0|9||45.0	14|20|36|13|19||30.0	24|39|67|27|42||75.0												TGTGCCAGCGGCCGACAGGAAAGTGGGTACGAGCAGTACTTC	36								CASGRQESGYEQYF		:::::::::0:-7:9:13:-2:-4:19:27:-4:42:::	TLML_1_	RNA
747	CLONES_TRBTLML_1__4W_TCR-JV_cDNA_69_GATAGACA_merged_170000.txt	1131	8	0.000188613	TGTGCCAGCACTAAGGAGTTGAACACCGGGGAGCTGTTTTTT	EEEEEEEEEEEEEEEEEEEEEEEEEEEEEEEEEEEEEEEEEE	TRBV6-4*00(575.4)		TRBJ2-2*00(250)		518|528|555|0|10||50.0		21|43|71|20|42||110.0												TGTGCCAGCACTAAGGAGTTGAACACCGGGGAGCTGTTTTTT	36								CASTKELNTGELFF		:::::::::0:-7:10:::::20:-1:42:::	TLML_1_	RNA
748	CLONES_TRBTLML_1__4W_TCR-JV_cDNA_69_GATAGACA_merged_170000.txt	1132	8	0.000188613	TGTGCCAGCAGTTTTGGTCTGGGCACCGGGGAGCTGTTTTTT	EEEEEEEEEEEEEEEEEEEEEEEEEEEEEEEEEEEEEEEEEE	TRBV27*00(813.5)		TRBJ2-2*00(187.5)		556|570|593|0|14||70.0		24|43|71|23|42||95.0												TGTGCCAGCAGTTTTGGTCTGGGCACCGGGGAGCTGTTTTTT	36								CASSFGLGTGELFF		:::::::::0:-3:14:::::23:-4:42:::	TLML_1_	RNA
749	CLONES_TRBTLML_1__4W_TCR-JV_cDNA_69_GATAGACA_merged_170000.txt	1133	8	0.000188613	TGTGCCAGCAGTTTCGAAGGCCGCGGAAACATTCAGTACTTC	EEEEEEENNNNNNNNNNNNNNNNEEEEEEEEEEEEEEEEEEE	TRBV28*00(412.4)		TRBJ2-4*00(220)		564|578|601|0|14||70.0		26|42|70|26|42||80.0												TGTGCCAGCAGTTTCGAAGGCCGCGGAAACATTCAGTACTTC	36								CASSFEGRGNIQYF		:::::::::0:-3:14:::::26:-6:42:::	TLML_1_	RNA
751	CLONES_TRBTLML_1__4W_TCR-JV_cDNA_69_GATAGACA_merged_170000.txt	1135	8	0.000188613	TGTGCCAGCAGTTACTCGACAGGCAGGACTGAAGCTTTCTTT	EEEEEEEEEEEEEEEEEEEEEEEEEEEEEEEEEEEEEEEEEE	TRBV6-5*00(325)		TRBJ1-1*00(215)		519|538|556|0|19||95.0		25|40|68|27|42||75.0												TGTGCCAGCAGTTACTCGACAGGCAGGACTGAAGCTTTCTTT	36								CASSYSTGRTEAFF		:::::::::0:2:19:::::27:-5:42:::	TLML_1_	RNA
752	CLONES_TRBTLML_1__4W_TCR-JV_cDNA_69_GATAGACA_merged_170000.txt	1136	8	0.000188613	TGTGCCAGCAGCTCGGGGGGCGAGGGCAATGAGCAGTTCTTC	NNNNNNNNNNNNNNNNNNNNNNNNNNNNNEEEEEEEEEEEEE	TRBV7-3*00(380)	TRBD1*00(35)	TRBJ2-1*00(220)		540|553|577|0|13||65.0	18|25|36|15|22||35.0	26|42|70|26|42||80.0												TGTGCCAGCAGCTCGGGGGGCGAGGGCAATGAGCAGTTCTTC	36								CASSSGGEGNEQFF		:::::::::0:-4:13:15:-6:1:22:26:-6:42:::	TLML_1_	RNA
753	CLONES_TRBTLML_1__4W_TCR-JV_cDNA_69_GATAGACA_merged_170000.txt	1137	8	0.000188613	TGTGCCAGCAGCTGGGGACAGAACACCGGGGAGCTGTTTTTT	EEEEEEEEEEEEEEEEEEEEEEEEEEEEEEEEEEEEEEEEEE	TRBV11-3*00(285),TRBV11-1*00(269)	TRBD1*00(30)	TRBJ2-2*00(250)		521|534|558|0|13||65.0;531|544|568|0|13||65.0	12|18|36|14|20||30.0	21|43|71|20|42||110.0												TGTGCCAGCAGCTGGGGACAGAACACCGGGGAGCTGTTTTTT	36								CASSWGQNTGELFF		:::::::::0:-4:13:14:0:-6:20:20:-1:42:::	TLML_1_	RNA
754	CLONES_TRBTLML_1__4W_TCR-JV_cDNA_69_GATAGACA_merged_170000.txt	1138	8	0.000188613	TGTGCCAGCAGCCCAACTAGTGCCGCAGATACGCAGTATTTT	EEEEEEEEEEEEEEEEEEEEEEEEEEEEEEEEEEEEEEEEEE	TRBV7-3*00(335)	TRBD2*00(29)	TRBJ2-3*00(225)		540|552|577|0|12||60.0	8|17|48|16|25|SC13G|29.0	24|41|69|25|42||85.0												TGTGCCAGCAGCCCAACTAGTGCCGCAGATACGCAGTATTTT	36								CASSPTSAADTQYF		:::::::::0:-5:12:16:8:-15:25:25:-4:42:::	TLML_1_	RNA
755	CLONES_TRBTLML_1__4W_TCR-JV_cDNA_69_GATAGACA_merged_170000.txt	1139	8	0.000188613	TGTGCCAGCAGCGTAGGGGGCAGCTCCTACGAGCAGTACTTC	EEEEEEEEEEEEEEEEEEEEEEEEEEEEEEEEEEEEEEEEEE	TRBV9*00(390)	TRBD1*00(25)	TRBJ2-7*00(245)		559|575|595|0|16||80.0	19|24|36|16|21||25.0	18|39|67|21|42||105.0												TGTGCCAGCAGCGTAGGGGGCAGCTCCTACGAGCAGTACTTC	36								CASSVGGSSYEQYF		:::::::::0:0:16:16:-7:0:21:21:2:42:::	TLML_1_	RNA
756	CLONES_TRBTLML_1__4W_TCR-JV_cDNA_69_GATAGACA_merged_170000.txt	1140	8	0.000188613	TGTGCCAGCAGCAGGGGACAGGACTACAATGAGCAGTTCTTC	EEEEEEEEEEEEEEEEEEEEEEEEEEEEEEEEEEEEEEEEEE	TRBV21-1*00(727.5)	TRBD1*00(40)	TRBJ2-1*00(235)		544|557|581|0|13||65.0	12|20|36|14|22||40.0	23|42|70|23|42||95.0												TGTGCCAGCAGCAGGGGACAGGACTACAATGAGCAGTTCTTC	36								CASSRGQDYNEQFF		:::::::::0:-4:13:14:0:-4:22:23:-3:42:::	TLML_1_	RNA
757	CLONES_TRBTLML_1__4W_TCR-JV_cDNA_69_GATAGACA_merged_170000.txt	1141	8	0.000188613	TGTGCCAGCAGGGAGAGTCAGGGCTACTATGGCTACACCTTC	EEEEEEEEEEEEEEEEEEEEEEEEEEEEEEEEEEEEEEEEEE	TRBV27*00(547.5)	TRBD1*00(25),TRBD2*00(25)	TRBJ1-2*00(190)		556|567|593|0|11||55.0	16|21|36|18|23||25.0;28|33|48|19|24||25.0	23|40|68|25|42||85.0												TGTGCCAGCAGGGAGAGTCAGGGCTACTATGGCTACACCTTC	36								CASRESQGYYGYTF		:::::::::0:-6:11:18:-4:-3:23:25:-3:42:::	TLML_1_	RNA
758	CLONES_TRBTLML_1__4W_TCR-JV_cDNA_69_GATAGACA_merged_170000.txt	1148	8	0.000188613	TGCGCCAGCAGTGAGTTACAACCCACAGATACGCAGTATTTT	EEEEEEEEEEEEEEEEEEEEEEEEEEEEEEEEEEEEEEEEEE	TRBV10-1*00(730.5)		TRBJ2-3*00(209.4)		533|549|570|0|16||80.0		22|41|69|23|42||95.0												TGCGCCAGCAGTGAGTTACAACCCACAGATACGCAGTATTTT	36								CASSELQPTDTQYF		:::::::::0:-1:16:::::23:-2:42:::	TLML_1_	RNA
759	CLONES_TRBTLML_1__4W_TCR-JV_cDNA_69_GATAGACA_merged_170000.txt	1149	8	0.000188613	TGCGCCAGCAGCCCAGGGAATAACTACAATGAGCAGTTCTTC	EEEEEEEEEEEEEEEEEEEEEEEEEEEEEEEEEEEEEEEEEE	TRBV4-1*00(630)	TRBD1*00(25)	TRBJ2-1*00(235)		537|550|574|0|13||65.0	16|21|36|13|18||25.0	23|42|70|23|42||95.0												TGCGCCAGCAGCCCAGGGAATAACTACAATGAGCAGTTCTTC	36								CASSPGNNYNEQFF		:::::::::0:-4:13:13:-4:-3:18:23:-3:42:::	TLML_1_	RNA
760	CLONES_TRBTLML_1__4W_TCR-JV_cDNA_69_GATAGACA_merged_170000.txt	1150	8	0.000188613	TGCGCCAGCAGCGCCGAGGCGATGGGCTACGAGCAGTACTTC	EEEEEEEEEEEEEEEEEEEEEEEEEEEEEEEEEEEEEEEEEE	TRBV4-1*00(310)		TRBJ2-7*00(220)		537|549|574|0|12||60.0		23|39|67|26|42||80.0												TGCGCCAGCAGCGCCGAGGCGATGGGCTACGAGCAGTACTTC	36								CASSAEAMGYEQYF		:::::::::0:-5:12:::::26:-3:42:::	TLML_1_	RNA
761	CLONES_TRBTLML_1__4W_TCR-JV_cDNA_69_GATAGACA_merged_170000.txt	1151	8	0.000188613	TGCAGTGCTAGTCTCGCGGGCTATCTCAATGAGCAGTTCTTC	EEEEEEEEEEEEEEEEEEEEEEEEEEEEEEEEEEEEEEEEEE	TRBV20-1*00(957)	TRBD2*00(25)	TRBJ2-1*00(220)		759|770|793|0|11||55.0	23|28|48|15|20||25.0	26|42|70|26|42||80.0												TGCAGTGCTAGTCTCGCGGGCTATCTCAATGAGCAGTTCTTC	36								CSASLAGYLNEQFF		:::::::::0:-3:11:15:-7:-4:20:26:-6:42:::	TLML_1_	RNA
762	CLONES_TRBTLML_1__4W_TCR-JV_cDNA_69_GATAGACA_merged_170000.txt	1152	8	0.000188613	TGCAGTGCTAGACCCCAGACAGGACCCTATGGCTACACCTTC	EEEEEEEEEEEEEEEEEEEEEEEEEEEEEEEEEEEEEEEEEE	TRBV20-1*00(559)	TRBD1*00(30)	TRBJ1-2*00(135)		759|771|793|0|12||60.0	14|20|36|17|23||30.0	24|40|68|26|42||80.0												TGCAGTGCTAGACCCCAGACAGGACCCTATGGCTACACCTTC	36								CSARPQTGPYGYTF		:::::::::0:-2:12:17:-2:-4:23:26:-4:42:::	TLML_1_	RNA
763	CLONES_TRBTLML_1__4W_TCR-JV_cDNA_69_GATAGACA_merged_170000.txt	1153	8	0.000188613	TGCAGTGCTAGACGCGGGCTAGCGGTAGATACGCAGTATTTT	EEEEEEEEEEEEEEEEEEEEEEEEEEEEEEEEEEEEEEEEEE	TRBV20-1*00(445)	TRBD2*00(35)	TRBJ2-3*00(220)		759|771|793|0|12||60.0	20|27|48|18|25||35.0	25|41|69|26|42||80.0												TGCAGTGCTAGACGCGGGCTAGCGGTAGATACGCAGTATTTT	36								CSARRGLAVDTQYF		:::::::::0:-2:12:18:-4:-5:25:26:-5:42:::	TLML_1_	RNA
764	CLONES_TRBTLML_1__4W_TCR-JV_cDNA_69_GATAGACA_merged_170000.txt	1154	8	0.000188613	TGCAGTGCTAGAGGGTTCGGGGTTGATCAGCCCCAGCATTTT	EEEEEEEEEEEEEEEEEEEEEEEEEEEEEEEEEEEEEEEEEE	TRBV20-1*00(633)		TRBJ1-5*00(225)		759|772|793|0|13||65.0		25|42|70|25|42||85.0												TGCAGTGCTAGAGGGTTCGGGGTTGATCAGCCCCAGCATTTT	36								CSARGFGVDQPQHF		:::::::::0:-1:13:::::25:-5:42:::	TLML_1_	RNA
765	CLONES_TRBTLML_1__4W_TCR-JV_cDNA_69_GATAGACA_merged_170000.txt	1155	8	0.000188613	TGCAGTGCTAGAGATCCCAACTACTCTTACGAGCAGTACTTC	EEEEEEEEEEEEEEEEEEEEEEEEEEEEEEEEEEEEEEEEEE	TRBV20-1*00(140)		TRBJ2-7*00(219)		759|775|793|0|16||80.0		20|39|67|23|42|SC23T|79.0												TGCAGTGCTAGAGATCCCAACTACTCTTACGAGCAGTACTTC	36								CSARDPNYSYEQYF		:::::::::0:2:16:::::23:0:42:::	TLML_1_	RNA
766	CLONES_TRBTLML_1__4W_TCR-JV_cDNA_69_GATAGACA_merged_170000.txt	1159	8	0.000188613	TGCGCCAGCAGGACAGGGGGTTAATGAAAAACTGTTTTTT	EEEEEEEEEEEEEEEEEEEEEEEEEEEEEEEEEEEEEEEE	TRBV10-1*00(300.1)	TRBD1*00(45)	TRBJ1-4*00(232.7)		533|544|570|0|11||55.0	14|23|36|11|20||45.0	24|43|71|21|40||95.0												TGCGCCAGCAGGACAGGGGGTTAATGAAAAACTGTTTTTT	36								CASRTGG_NEKLFF		:::::::::0:-6:11:11:-2:-1:20:21:-4:40:::	TLML_1_	RNA
767	CLONES_TRBTLML_1__4W_TCR-JV_cDNA_69_GATAGACA_merged_170000.txt	1166	8	0.000188613	TGTGCTAGTGGTGCGACAGTTTCCTACGAGCAGTACTTC	EEEEEEEEEEEEEEEEEEEEEEEEEEEEEEEEEEEEEEE	TRBV12-5*00(396.3)	TRBD1*00(25)	TRBJ2-7*00(228)		530|542|567|0|12||60.0	14|19|36|14|19||25.0	21|39|67|21|39||90.0												TGTGCTAGTGGTGCGACAGTTTCCTACGAGCAGTACTTC	36								CASGATVSYEQYF		:::::::::0:-5:12:14:-2:-5:19:21:-1:39:::	TLML_1_	RNA
768	CLONES_TRBTLML_1__4W_TCR-JV_cDNA_69_GATAGACA_merged_170000.txt	1172	8	0.000188613	TGTGCCACCAGGGCAGGGGAGGAAGAAAAACTGTTTTTT	EEEEEEEEEEEEEEEEEEEEEEEEEEEEEEEEEEEEEEE	TRBV24-1*00(980.5)	TRBD1*00(30),TRBD2*00(30)	TRBJ1-4*00(215)		559|570|597|0|11||55.0	16|22|36|13|19||30.0;25|31|48|16|22||30.0	28|43|71|24|39||75.0												TGTGCCACCAGGGCAGGGGAGGAAGAAAAACTGTTTTTT	36								CATRAGEEEKLFF		:::::::::0:-7:11:13:-4:-2:19:24:-8:39:::	TLML_1_	RNA
769	CLONES_TRBTLML_1__4W_TCR-JV_cDNA_69_GATAGACA_merged_170000.txt	1173	8	0.000188613	TGTGCCAGCTCACCTCTTCTTCCCGGGGAGCTGTTTTTT	EEEEEEEEEEEEEEEEEEEEEEEEEEEEEEEEEEEEEEE	TRBV18*00(211.5)		TRBJ2-2*00(225)		702|716|739|0|14||70.0		26|43|71|22|39||85.0												TGTGCCAGCTCACCTCTTCTTCCCGGGGAGCTGTTTTTT	36								CASSPLLPGELFF		:::::::::0:-3:14:::::22:-6:39:::	TLML_1_	RNA
770	CLONES_TRBTLML_1__4W_TCR-JV_cDNA_69_GATAGACA_merged_170000.txt	1174	8	0.000188613	TGTGCCAGCAGTTTCTCCGGACTACCGACGCAGTACTTC	EEEEEEEEEEEEEEEEEEEEEEEEEEEEEEEEEEEEEEE	TRBV28*00(747.4)	TRBD2*00(30)	TRBJ2-7*00(157.5)		564|578|601|0|14||70.0	17|23|48|18|24||30.0	29|39|67|29|39||50.0												TGTGCCAGCAGTTTCTCCGGACTACCGACGCAGTACTTC	36								CASSFSGLPTQYF		:::::::::0:-3:14:18:-1:-9:24:29:-9:39:::	TLML_1_	RNA
771	CLONES_TRBTLML_1__4W_TCR-JV_cDNA_69_GATAGACA_merged_170000.txt	1175	8	0.000188613	TGTGCCAGCAGTTTCACTAGCAATCAGCCCCAGCATTTT	EEEEEEEEEEEEEEEEEEEEEEEEEEEEEEEEEEEEEEE	TRBV12-4*00(806.4),TRBV12-3*00(760)		TRBJ1-5*00(190)		530|544|567|0|14||70.0;530|544|567|0|14||70.0		20|42|70|17|39||110.0												TGTGCCAGCAGTTTCACTAGCAATCAGCCCCAGCATTTT	36								CASSFTSNQPQHF		:::::::::0:-3:14:::::17:0:39:::	TLML_1_	RNA
772	CLONES_TRBTLML_1__4W_TCR-JV_cDNA_69_GATAGACA_merged_170000.txt	1176	8	0.000188613	TGTGCCAGCAGTTTAACGAGGAGTCAGCCCCAGCATTTT	EEEEEEEEEEEEEEEEEEEEEEEEEEEEEEEEEEEEEEE	TRBV28*00(483.9)		TRBJ1-5*00(167.4)		564|579|601|0|15||75.0		26|42|70|23|39||80.0												TGTGCCAGCAGTTTAACGAGGAGTCAGCCCCAGCATTTT	36								CASSLTRSQPQHF		:::::::::0:-2:15:::::23:-6:39:::	TLML_1_	RNA
773	CLONES_TRBTLML_1__4W_TCR-JV_cDNA_69_GATAGACA_merged_170000.txt	1177	8	0.000188613	TGTGCCAGCAGTTCAGGGTTGAACACTGAAGCTTTCTTT	EEEEEEEEEEEEEEEEEEEEEEEEEEEEEEEEEEEEEEE	TRBV7-3*00(319)	TRBD1*00(25)	TRBJ1-1*00(240)		540|551|577|0|11||55.0	16|21|36|13|18||25.0	20|40|68|19|39||100.0												TGTGCCAGCAGTTCAGGGTTGAACACTGAAGCTTTCTTT	36								CASSSGLNTEAFF		:::::::::0:-6:11:13:-4:-3:18:19:0:39:::	TLML_1_	RNA
774	CLONES_TRBTLML_1__4W_TCR-JV_cDNA_69_GATAGACA_merged_170000.txt	1178	8	0.000188613	TGTGCCAGCAGCTTGGGTCCAGGGGACATTCAGTACTTC	EEEEEEEEEEEEEEEEEEEEEEEEEEEEEEEEEEEEEEE	TRBV5-8*00(141.5),TRBV5-4*00(129.5)	TRBD1*00(30)	TRBJ2-4*00(210)		551|567|587|0|16||80.0;549|565|585|0|16||80.0	16|22|36|19|25||30.0	28|42|70|25|39||70.0												TGTGCCAGCAGCTTGGGTCCAGGGGACATTCAGTACTTC	36								CASSLGPGDIQYF		:::::::::0:0:16:19:-4:-2:25:25:-8:39:::	TLML_1_	RNA
775	CLONES_TRBTLML_1__4W_TCR-JV_cDNA_69_GATAGACA_merged_170000.txt	1179	8	0.000188613	TGTGCCAGCAGCTTAGTCCGTAATCAGCCCCAGCATTTT	EEEEEEEEEEEEEEEEEEEEEEEEEEEEEEEEEEEEEEE	TRBV7-8*00(300),TRBV7-2*00(268)		TRBJ1-5*00(230)		567|583|604|0|16||80.0;580|596|617|0|16||80.0		24|42|70|21|39||90.0												TGTGCCAGCAGCTTAGTCCGTAATCAGCCCCAGCATTTT	36								CASSLVRNQPQHF		:::::::::0:-1:16:::::21:-4:39:::	TLML_1_	RNA
776	CLONES_TRBTLML_1__4W_TCR-JV_cDNA_69_GATAGACA_merged_170000.txt	1180	8	0.000188613	TGTGCCAGCAGCTCCTCCACCGGAAACACCATATATTTT	EEEEEEEEEEEEEEEEEEEEEEEEEEEEEEEEEEEEEEE	TRBV7-6*00(466.3)	TRBD2*00(25)	TRBJ1-3*00(195)		576|589|613|0|13||65.0	1|6|48|13|18||25.0	24|42|70|21|39||90.0												TGTGCCAGCAGCTCCTCCACCGGAAACACCATATATTTT	36								CASSSSTGNTIYF		:::::::::0:-4:13:13:15:-26:18:21:-4:39:::	TLML_1_	RNA
777	CLONES_TRBTLML_1__4W_TCR-JV_cDNA_69_GATAGACA_merged_170000.txt	1181	8	0.000188613	TGTGCCAGCAGCTCCGGGACTACCTACGAGCAGTACTTC	EEEEEEEEEEEEEEEEEEEEEEEEEEEEEEEEEEEEEEE	TRBV28*00(648.3)	TRBD2*00(45)	TRBJ2-7*00(190)		564|575|601|0|11||55.0	14|23|48|13|22||45.0	22|39|67|22|39||85.0												TGTGCCAGCAGCTCCGGGACTACCTACGAGCAGTACTTC	36								CASSSGTTYEQYF		:::::::::0:-6:11:13:2:-9:22:22:-2:39:::	TLML_1_	RNA
778	CLONES_TRBTLML_1__4W_TCR-JV_cDNA_69_GATAGACA_merged_170000.txt	1182	8	0.000188613	TGTGCCAGCAGCCTTATGTCCTACAATGAGCAGTTCTTC	EEEEENNNNNNNNNNNNNNNNNNEEEEEEEEEEEEEEEE	TRBV7-8*00(757.8)		TRBJ2-1*00(175)		567|579|604|0|12||60.0		21|42|70|18|39||105.0												TGTGCCAGCAGCCTTATGTCCTACAATGAGCAGTTCTTC	36								CASSLMSYNEQFF		:::::::::0:-5:12:::::18:-1:39:::	TLML_1_	RNA
779	CLONES_TRBTLML_1__4W_TCR-JV_cDNA_69_GATAGACA_merged_170000.txt	1183	8	0.000188613	TGTGCCAGCAGGACCTATGGGGCCCACGAGCAGTACTTC	EEEEEEEEEEEEEEEEEEEEEEEEEEEEEEEEEEEEEEE	TRBV27*00(480)	TRBD2*00(30)	TRBJ2-7*00(207.7)		556|567|593|0|11||55.0	29|35|48|19|25||30.0	25|39|67|25|39||70.0												TGTGCCAGCAGGACCTATGGGGCCCACGAGCAGTACTTC	36								CASRTYGAHEQYF		:::::::::0:-6:11:19:-13:3:25:25:-5:39:::	TLML_1_	RNA
780	CLONES_TRBTLML_1__4W_TCR-JV_cDNA_69_GATAGACA_merged_170000.txt	1184	8	0.000188613	TGTGCCAGCAGACAACCGGGGGCGGAAGAGCAGTACTTC	EEEEEEEEEEEEEEEEEEEEEEEEEEEEEEEEEEEEEEE	TRBV2*00(298.1)	TRBD1*00(35)	TRBJ2-7*00(221.7)		518|529|555|0|11||55.0	18|25|36|17|24||35.0	27|39|67|27|39||60.0												TGTGCCAGCAGACAACCGGGGGCGGAAGAGCAGTACTTC	36								CASRQPGAEEQYF		:::::::::0:-6:11:17:-6:1:24:27:-7:39:::	TLML_1_	RNA
781	CLONES_TRBTLML_1__4W_TCR-JV_cDNA_69_GATAGACA_merged_170000.txt	1190	8	0.000188613	TGCGCCAGCAGTCTTAGCGGTCACAATGAGCAGTTCTTC	EEEEEEEEEEEEEEEEEEEEEEEEEEEEEEEEEEEEEEE	TRBV10-1*00(434.3)	TRBD2*00(30)	TRBJ2-1*00(225)		533|545|570|0|12||60.0	21|27|48|14|20||30.0	25|42|70|22|39||85.0												TGCGCCAGCAGTCTTAGCGGTCACAATGAGCAGTTCTTC	36								CASSLSGHNEQFF		:::::::::0:-5:12:14:-5:-5:20:22:-5:39:::	TLML_1_	RNA
782	CLONES_TRBTLML_1__4W_TCR-JV_cDNA_69_GATAGACA_merged_170000.txt	1191	8	0.000188613	TGCGCCAGCAGCCCGGGACTAGTTAATGAGCAGTTCTTC	EEEEEEEEEEEEEEEEEEEEEEEEEEEEEEEEEEEEEEE	TRBV4-1*00(342.9)	TRBD2*00(45)	TRBJ2-1*00(215)		537|550|574|0|13||65.0	15|24|48|13|22||45.0	27|42|70|24|39||75.0												TGCGCCAGCAGCCCGGGACTAGTTAATGAGCAGTTCTTC	36								CASSPGLVNEQFF		:::::::::0:-4:13:13:1:-8:22:24:-7:39:::	TLML_1_	RNA
783	CLONES_TRBTLML_1__4W_TCR-JV_cDNA_69_GATAGACA_merged_170000.txt	1192	8	0.000188613	TGCGCCAGCAGCCAAGTAGGGGCAGATACGCAGTATTTT	EEEEEEEEEEEEEEEEEEEEEEEEEEEEEEEEEEEEEEE	TRBV4-1*00(463.3)	TRBD1*00(25)	TRBJ2-3*00(225)		537|553|574|0|16||80.0	17|22|36|17|22||25.0	24|41|69|22|39||85.0												TGCGCCAGCAGCCAAGTAGGGGCAGATACGCAGTATTTT	36								CASSQVGADTQYF		:::::::::0:-1:16:17:-5:-2:22:22:-4:39:::	TLML_1_	RNA
784	CLONES_TRBTLML_1__4W_TCR-JV_cDNA_69_GATAGACA_merged_170000.txt	1194	8	0.000188613	TGCAGTGCTCCGCGGGACTCCTACAATGAGCAGTTCTTC	EEEEEEEEEEEEEEEEEEEEEEEEEEEEEEEEEEEEEEE	TRBV20-1*00(321.3)	TRBD2*00(30)	TRBJ2-1*00(250)		759|768|793|0|9||45.0	23|29|48|11|17||30.0	20|42|70|17|39||110.0												TGCAGTGCTCCGCGGGACTCCTACAATGAGCAGTTCTTC	36								CSAPRDSYNEQFF		:::::::::0:-5:9:11:-7:-3:17:17:0:39:::	TLML_1_	RNA
785	CLONES_TRBTLML_1__4W_TCR-JV_cDNA_69_GATAGACA_merged_170000.txt	1195	8	0.000188613	TGCAGTGCTCACCGGGACTCCTACAATGAGCAGTTCTTC	EEEEEEEEEEEEEEEEEEEEEEEEEEEEEEEEEEEEEEE	TRBV20-1*00(601.9)	TRBD1*00(30),TRBD2*00(30)	TRBJ2-1*00(203.1)		759|768|793|0|9||45.0	10|16|36|11|17||30.0;14|20|48|11|17||30.0	20|42|70|17|39||110.0												TGCAGTGCTCACCGGGACTCCTACAATGAGCAGTTCTTC	36								CSAHRDSYNEQFF		:::::::::0:-5:9:11:2:-8:17:17:0:39:::	TLML_1_	RNA
786	CLONES_TRBTLML_1__4W_TCR-JV_cDNA_69_GATAGACA_merged_170000.txt	1196	8	0.000188613	TGCAGTGCCCACCTGACCGCGGGGAATGAGCAGTTCTTC	EEEEEEEEEEEEEEEEEEEEEEEEEEEEEEEEEEEEEEE	TRBV20-1*00(488)	TRBD2*00(25)	TRBJ2-1*00(215)		759|767|793|0|8||40.0	23|28|48|18|23||25.0	27|42|70|24|39||75.0												TGCAGTGCCCACCTGACCGCGGGGAATGAGCAGTTCTTC	36								CSAHLTAGNEQFF		:::::::::0:-6:8:18:-7:-4:23:24:-7:39:::	TLML_1_	RNA
787	CLONES_TRBTLML_1__4W_TCR-JV_cDNA_69_GATAGACA_merged_170000.txt	1197	8	0.000188613	TGCAGTGCGCCCGGGACAGGGGCCCACGAGCAGTACTTC	EEEEEEEEEEEEEEEEEEEEEEEEEEEEEEEEEEEEEEE	TRBV20-1*00(492.1)	TRBD1*00(65)	TRBJ2-7*00(165.1)		759|767|793|0|8||40.0	9|22|36|9|22||65.0	25|39|67|25|39||70.0												TGCAGTGCGCCCGGGACAGGGGCCCACGAGCAGTACTTC	36								CSAPGTGAHEQYF		:::::::::0:-6:8:9:3:-2:22:25:-5:39:::	TLML_1_	RNA
788	CLONES_TRBTLML_1__4W_TCR-JV_cDNA_69_GATAGACA_merged_170000.txt	1198	8	0.000188613	TGCAGTGGCGGGATGCAAGGTAACACTGAAGCTTTCTTT	EEEEEEEEEEEEEEEEEEEEEEEEEEEEEEEEEEEEEEE	TRBV20-1*00(588.1)	TRBD2*00(30)	TRBJ1-1*00(230)		759|766|793|0|7||35.0	23|29|48|7|13||30.0	22|40|68|21|39||90.0												TGCAGTGGCGGGATGCAAGGTAACACTGAAGCTTTCTTT	36								CSGGMQGNTEAFF		:::::::::0:-7:7:7:-7:-3:13:21:-2:39:::	TLML_1_	RNA
789	CLONES_TRBTLML_1__4W_TCR-JV_cDNA_69_GATAGACA_merged_170000.txt	1199	8	0.000188613	TGCAGCGTTGAAGATCTCAGGGGCTACGAGCAGTACTTC	EEEEEEEEEEEEEEEEEEEEEEEEEEEEEEEEEEEEEEE	TRBV29-1*00(375.6)	TRBD1*00(30)	TRBJ2-7*00(194.9)		700|717|734|0|17||85.0	16|22|36|17|23||30.0	23|39|67|23|39||80.0												TGCAGCGTTGAAGATCTCAGGGGCTACGAGCAGTACTTC	36								CSVEDLRGYEQYF		:::::::::0:3:17:17:-4:-2:23:23:-3:39:::	TLML_1_	RNA
790	CLONES_TRBTLML_1__4W_TCR-JV_cDNA_69_GATAGACA_merged_170000.txt	1206	8	0.000188613	TGTGCCAGCTCACTCTTCCAAGAGACCCAGTACTTC	EEEEEEEEEEEEEEEEEEEEEEEEEEEEEEEEEEEE	TRBV18*00(110)		TRBJ2-5*00(235)		702|715|739|0|13||65.0		21|40|68|17|36||95.0												TGTGCCAGCTCACTCTTCCAAGAGACCCAGTACTTC	36								CASSLFQETQYF		:::::::::0:-4:13:::::17:-1:36:::	TLML_1_	RNA
791	CLONES_TRBTLML_1__4W_TCR-JV_cDNA_69_GATAGACA_merged_170000.txt	1207	8	0.000188613	TGTGCCAGCAGTTACACCACAGATACGCAGTATTTT	EEEEEEEEEEEEEEEEEEEEEEEEEEEEEEEEEEEE	TRBV2*00(446.9)		TRBJ2-3*00(192.4)		518|530|555|0|12||60.0		22|41|69|17|36||95.0												TGTGCCAGCAGTTACACCACAGATACGCAGTATTTT	36								CASSYTTDTQYF		:::::::::0:-5:12:::::17:-2:36:::	TLML_1_	RNA
792	CLONES_TRBTLML_1__4W_TCR-JV_cDNA_69_GATAGACA_merged_170000.txt	1208	8	0.000188613	TGTGCCAGCAGCTTGGGGGGTGAGGAAGCTTTCTTT	EEEEEEEEEEEEEEEEEEEEEEEEEEEEEEEEEEEE	TRBV5-4*00(613)		TRBJ1-1*00(198)		549|565|585|0|16||80.0		28|40|68|24|36||60.0												TGTGCCAGCAGCTTGGGGGGTGAGGAAGCTTTCTTT	36								CASSLGGEEAFF		:::::::::0:0:16:::::24:-8:36:::	TLML_1_	RNA
793	CLONES_TRBTLML_1__4W_TCR-JV_cDNA_69_GATAGACA_merged_170000.txt	1209	8	0.000188613	TGTGCCAGCAGCTCAAGTGGGGGGGAGCAGTTCTTC	EEEEEEEEEEEEEEEEEEEEEEEEEEEEEEEEEEEE	TRBV13*00(305.6)	TRBD1*00(25)	TRBJ2-1*00(200)		567|580|604|0|13||65.0	18|23|36|18|23||25.0	30|42|70|24|36||60.0												TGTGCCAGCAGCTCAAGTGGGGGGGAGCAGTTCTTC	36								CASSSSGGEQFF		:::::::::0:-4:13:18:-6:-1:23:24:-10:36:::	TLML_1_	RNA
794	CLONES_TRBTLML_1__4W_TCR-JV_cDNA_69_GATAGACA_merged_170000.txt	1210	8	0.000188613	TGTGCCAGCAGCCCAGGACAGACCCCCCAGCATTTT	EEEEEEEEEEEEEEEEEEEEEEEEEEEEEEEEEEEE	TRBV7-8*00(1106.7)	TRBD1*00(30)	TRBJ1-5*00(197.7)		567|579|604|0|12||60.0	13|19|36|15|21||30.0	30|42|70|24|36||60.0												TGTGCCAGCAGCCCAGGACAGACCCCCCAGCATTTT	36								CASSPGQTPQHF		:::::::::0:-5:12:15:-1:-5:21:24:-10:36:::	TLML_1_	RNA
795	CLONES_TRBTLML_1__4W_TCR-JV_cDNA_69_GATAGACA_merged_170000.txt	1211	8	0.000188613	TGTGCCAGCAGCAAGTATGTCTACGAGCAGTACTTC	EEEEEEEEEEEEEEEEEEEEEEEEEEEEEEEEEEEE	TRBV21-1*00(495)		TRBJ2-7*00(220)		544|558|581|0|14||70.0		23|39|67|20|36||80.0												TGTGCCAGCAGCAAGTATGTCTACGAGCAGTACTTC	36								CASSKYVYEQYF		:::::::::0:-3:14:::::20:-3:36:::	TLML_1_	RNA
796	CLONES_TRBTLML_1__4W_TCR-JV_cDNA_69_GATAGACA_merged_170000.txt	1216	8	0.000188613	TGCAGCTCAACTAAACAAGACAATGAGCAGTTCTTC	EEEEEEEEEEEEEEEEEEEEEEEEEEEEEEEEEEEE	TRBV29-1*00(586)		TRBJ2-1*00(221)		700|706|734|0|6||30.0		25|42|70|19|36||85.0												TGCAGCTCAACTAAACAAGACAATGAGCAGTTCTTC	36								CSSTKQDNEQFF		:::::::::0:-8:6:::::19:-5:36:::	TLML_1_	RNA
797	CLONES_TRBTLML_1__4W_TCR-JV_cDNA_69_GATAGACA_merged_170000.txt	1217	8	0.000188613	TGCAGCGTGGGCTCCTACCTAGGGGAGCTGTTTTTT	EEEEEEEEEEEEEEEEEEEEEEEEEEEEEEEEEEEE	TRBV29-1*00(477.5)		TRBJ2-2*00(215)		700|708|734|0|8||40.0		28|43|71|21|36||75.0												TGCAGCGTGGGCTCCTACCTAGGGGAGCTGTTTTTT	36								CSVGSYLGELFF		:::::::::0:-6:8:::::21:-8:36:::	TLML_1_	RNA
798	CLONES_TRBTLML_1__4W_TCR-JV_cDNA_69_GATAGACA_merged_170000.txt	1218	8	0.000188613	TGCAGCGGGGGGACCTCGGGCAATGAGCAGTTCTTC	EEEEEEEEEEEEEEEEEEEEEEEEEEEEEEEEEEEE	TRBV29-1*00(591)	TRBD1*00(25),TRBD2*00(25)	TRBJ2-1*00(220)		700|707|734|0|7||35.0	12|17|36|9|14||25.0;16|21|48|9|14||25.0	26|42|70|20|36||80.0												TGCAGCGGGGGGACCTCGGGCAATGAGCAGTTCTTC	36								CSGGTSGNEQFF		:::::::::0:-7:7:9:0:-7:14:20:-6:36:::	TLML_1_	RNA
799	CLONES_TRBTLML_1__4W_TCR-JV_cDNA_69_GATAGACA_merged_170000.txt	1222	8	0.000188613	TGTGCCAGTCGCAGGAACACTGAAGCTTTCTTT	EEEEEEEEEEEEEEEEEEEEEEEEEEEEEEEEE	TRBV19*00(237)		TRBJ1-1*00(233)		559|568|596|0|9||45.0		21|40|68|14|33||95.0												TGTGCCAGTCGCAGGAACACTGAAGCTTTCTTT	36								CASRRNTEAFF		:::::::::0:-8:9:::::14:-1:33:::	TLML_1_	RNA
800	CLONES_TRBTLML_1__4W_TCR-JV_cDNA_69_GATAGACA_merged_170000.txt	1223	8	0.000188613	TGTGCCAGCGCTTCGGCAAACACCATATATTTT	EEEEEEEEEEEEEEEEEEEEEEEEEEEEEEEEE	TRBV6-6*00(637.9)		TRBJ1-3*00(220)		516|525|553|0|9||45.0		26|42|70|17|33||80.0												TGTGCCAGCGCTTCGGCAAACACCATATATTTT	36								CASASANTIYF		:::::::::0:-8:9:::::17:-6:33:::	TLML_1_	RNA
801	CLONES_TRBTLML_1__4W_TCR-JV_cDNA_69_GATAGACA_merged_170000.txt	1224	8	0.000188613	TGTGCCAGCAGTTCCCTTTATGGCTACACCTTC	EEEEEEEEEEEEEEEEEEEEEEEEEEEEEEEEE	TRBV28*00(198.8)		TRBJ1-2*00(213)		564|577|601|0|13||65.0		25|40|68|18|33||75.0												TGTGCCAGCAGTTCCCTTTATGGCTACACCTTC	36								CASSSLYGYTF		:::::::::0:-4:13:::::18:-5:33:::	TLML_1_	RNA
802	CLONES_TRBTLML_1__4W_TCR-JV_cDNA_69_GATAGACA_merged_170000.txt	1225	8	0.000188613	TGTGCCAGCAGCTTGTCCTACGAGCAGTACTTC	EEEEEEEEEEEEEEEEEEEEEEEEEEEEEEEEE	TRBV28*00(381.5)		TRBJ2-7*00(230)		564|575|601|0|11||55.0		21|39|67|15|33||90.0												TGTGCCAGCAGCTTGTCCTACGAGCAGTACTTC	36								CASSLSYEQYF		:::::::::0:-6:11:::::15:-1:33:::	TLML_1_	RNA
803	CLONES_TRBTLML_1__4W_TCR-JV_cDNA_69_GATAGACA_merged_170000.txt	1227	8	0.000188613	TGCAGTGCTAGAGATCCCCGCGAGCAGTACTTC	EEEEEEEEEEEEEEEEEEEEEEEEEEEEEEEEE	TRBV20-1*00(301.3)		TRBJ2-7*00(205)		759|775|793|0|16||80.0		26|39|67|20|33||65.0												TGCAGTGCTAGAGATCCCCGCGAGCAGTACTTC	36								CSARDPREQYF		:::::::::0:2:16:::::20:-6:33:::	TLML_1_	RNA
804	CLONES_TRBTLML_1__4W_TCR-JV_cDNA_69_GATAGACA_merged_170000.txt	1228	8	0.000188613	TGCAGTGCTAAGGCCAACTACGAGCAGTACTTC	EEEEEEEEEEEEEEEEEEEEEEEEEEEEEEEEE	TRBV20-1*00(372.6)		TRBJ2-7*00(202.5)		759|769|793|0|10||50.0		23|39|67|17|33||80.0												TGCAGTGCTAAGGCCAACTACGAGCAGTACTTC	36								CSAKANYEQYF		:::::::::0:-4:10:::::17:-3:33:::	TLML_1_	RNA
805	CLONES_TRBTLML_1__4W_TCR-JV_cDNA_69_GATAGACA_merged_170000.txt	1234	7	0.000165036	TGTGCCACCAGTGATCCCTCCGCGACTAGCGGGAGGGCCGTTTACAATGAGCAGTTCTTC	EEEEEEEEEEEEEEEEEEEEEEEEEEEEEEEEEEEEEEEEEEEEEEEEEEEEEEEEEEEE	TRBV24-1*00(455)	TRBD2*00(84)	TRBJ2-1*00(230)		559|574|597|0|15||75.0	14|34|48|19|39|SG17C|84.0	24|42|70|42|60||90.0												TGTGCCACCAGTGATCCCTCCGCGACTAGCGGGAGGGCCGTTTACAATGAGCAGTTCTTC	36								CATSDPSATSGRAVYNEQFF		:::::::::0:-3:15:19:2:2:39:42:-4:60:::	TLML_1_	RNA
806	CLONES_TRBTLML_1__4W_TCR-JV_cDNA_69_GATAGACA_merged_170000.txt	1236	7	0.000165036	TGTGCCAGCAGTCCTTGGACTAGCGGGAGGGCCGCGAACACCGGGGAGCTGTTTTTT	EEEEEEEEEEEEEEEEEEEEEEEEEEEEEEEEEEEEEEEEEEEEEEEEEEEEEEEEE	TRBV28*00(477.7)	TRBD2*00(80)	TRBJ2-2*00(265)		564|576|601|0|12||60.0	17|33|48|16|32||80.0	18|43|71|32|57||125.0												TGTGCCAGCAGTCCTTGGACTAGCGGGAGGGCCGCGAACACCGGGGAGCTGTTTTTT	36								CASSPWTSGRAANTGELFF		:::::::::0:-5:12:16:-1:1:32:32:2:57:::	TLML_1_	RNA
807	CLONES_TRBTLML_1__4W_TCR-JV_cDNA_69_GATAGACA_merged_170000.txt	1238	7	0.000165036	TGCGCCAGCAGCCAAGATTTTCAGTTTTTAGGCTCTGGGGCCAACGTCCTGACTTTC	EEEEEEEEEEEEEEEEEEEEEEEEEEEEEEEEEEEEEEEEEEEEEEEEEEEEEEEEE	TRBV4-1*00(662.9)		TRBJ2-6*00(175.7)		537|555|574|0|18||90.0		19|45|73|31|57||130.0												TGCGCCAGCAGCCAAGATTTTCAGTTTTTAGGCTCTGGGGCCAACGTCCTGACTTTC	36								CASSQDFQFLGSGANVLTF		:::::::::0:1:18:::::31:1:57:::	TLML_1_	RNA
808	CLONES_TRBTLML_1__4W_TCR-JV_cDNA_69_GATAGACA_merged_170000.txt	1241	7	0.000165036	TGTGCCAGCAGTGTATCTCGGGGGGGCAATGGTAGGAACACTGAAGCTTTCTTT	EEEEEEEEEEEEEEEEEEEEEEEEEEEEEEEEEEEEEEEEEEEEEEEEEEEEEE	TRBV2*00(311.3)	TRBD1*00(30),TRBD2*00(29)	TRBJ1-1*00(235)		518|531|555|0|13||65.0	18|24|36|21|27||30.0;24|33|48|18|27|SA28G|29.0	21|40|68|35|54||95.0												TGTGCCAGCAGTGTATCTCGGGGGGGCAATGGTAGGAACACTGAAGCTTTCTTT	36								CASSVSRGGNGRNTEAFF		:::::::::0:-4:13:21:-6:0:27:35:-1:54:::	TLML_1_	RNA
809	CLONES_TRBTLML_1__4W_TCR-JV_cDNA_69_GATAGACA_merged_170000.txt	1242	7	0.000165036	TGTGCCAGCAGCTTATTCGGGGCGGGAGGGCCGTCCGCCTACGAGCAGTACTTC	EEEEEEEEEEEEEEEEEEEEEEEEEEEEEEEEEEEEEEEEEEEEEEEEEEEEEE	TRBV13*00(319.7)	TRBD2*00(59)	TRBJ2-7*00(222.3)		567|582|604|0|15||75.0	23|38|48|21|36|SC34G|59.0	22|39|67|37|54||85.0												TGTGCCAGCAGCTTATTCGGGGCGGGAGGGCCGTCCGCCTACGAGCAGTACTTC	36								CASSLFGAGGPSAYEQYF		:::::::::0:-2:15:21:-7:6:36:37:-2:54:::	TLML_1_	RNA
810	CLONES_TRBTLML_1__4W_TCR-JV_cDNA_69_GATAGACA_merged_170000.txt	1243	7	0.000165036	TGTGCCAGCAGCTTACATATTTCGCGTGGGGGTCCTTACAATGAGCAGTTCTTC	EEEEEEEEEEEEEEEEEEEEEEEEEEEEEEEEEEEEEEEEEEEEEEEEEEEEEE	TRBV7-3*00(385.6)	TRBD1*00(25)	TRBJ2-1*00(208)		540|555|577|0|15||75.0	18|23|36|27|32||25.0	24|42|70|36|54||90.0												TGTGCCAGCAGCTTACATATTTCGCGTGGGGGTCCTTACAATGAGCAGTTCTTC	36								CASSLHISRGGPYNEQFF		:::::::::0:-2:15:27:-6:-1:32:36:-4:54:::	TLML_1_	RNA
811	CLONES_TRBTLML_1__4W_TCR-JV_cDNA_69_GATAGACA_merged_170000.txt	1244	7	0.000165036	TGTGCCAGCAGCTTAATGATGGGGGGTGCGGGAGTTTACAATGAGCAGTTCTTC	EEEEEEEEEEEEEEEEEEEEEEEEEEEEEEEEEEEEEEEEEEEEEEEEEEEEEE	TRBV7-2*00(151.7)	TRBD2*00(35)	TRBJ2-1*00(201.4)		580|595|617|0|15||75.0	23|30|48|27|34||35.0	24|42|70|36|54||90.0												TGTGCCAGCAGCTTAATGATGGGGGGTGCGGGAGTTTACAATGAGCAGTTCTTC	36								CASSLMMGGAGVYNEQFF		:::::::::0:-2:15:27:-7:-2:34:36:-4:54:::	TLML_1_	RNA
812	CLONES_TRBTLML_1__4W_TCR-JV_cDNA_69_GATAGACA_merged_170000.txt	1245	7	0.000165036	TGTGCCAGCAGCCTCCCGGGATCCTACGGGGGGCGGACCGGGGAGCTGTTTTTT	EEEEEEEEEEEEEEEEEEEEEEEEEEEEEEEEEEEEEEEEEEEEEEEEEEEEEE	TRBV11-2*00(280),TRBV11-3*00(248)	TRBD1*00(40),TRBD2*00(40)	TRBJ2-2*00(230)		522|534|559|0|12||60.0;521|533|558|0|12||60.0	8|16|36|13|21||40.0;12|20|48|13|21||40.0	25|43|71|36|54||90.0												TGTGCCAGCAGCCTCCCGGGATCCTACGGGGGGCGGACCGGGGAGCTGTTTTTT	36								CASSLPGSYGGRTGELFF		:::::::::0:-5:12:13:4:-8:21:36:-5:54:::	TLML_1_	RNA
813	CLONES_TRBTLML_1__4W_TCR-JV_cDNA_69_GATAGACA_merged_170000.txt	1246	7	0.000165036	TGTGCCAGCAGCCCGACTAGCGGGGGAACGGGAAGCACAGATACGCAGTATTTT	EEEEEEEEEEEEEEEEEEEEEEEEEEEEEEEEEEEEEEEEEEEEEEEEEEEEEE	TRBV7-9*00(485)	TRBD2*00(50)	TRBJ2-3*00(245)		556|568|593|0|12||60.0	18|28|48|14|24||50.0	20|41|69|33|54||105.0												TGTGCCAGCAGCCCGACTAGCGGGGGAACGGGAAGCACAGATACGCAGTATTTT	36								CASSPTSGGTGSTDTQYF		:::::::::0:-5:12:14:-2:-4:24:33:0:54:::	TLML_1_	RNA
814	CLONES_TRBTLML_1__4W_TCR-JV_cDNA_69_GATAGACA_merged_170000.txt	1247	7	0.000165036	TGTGCCAGCAGCCGCCGGTCCCCGTCCTGGGATAGCAATCAGCCCCAGCATTTT	EEEEEEEEEEEEEEEEEEEEEEEEEEEEEEEEEEEEEEEEEEEEEEEEEEEEEE	TRBV5-6*00(273.6),TRBV5-7*00(259.9),TRBV5-5*00(241.3)	TRBD1*00(28),TRBD2*00(25)	TRBJ1-5*00(216.1)		550|562|586|0|12||60.0;551|563|587|0|12||60.0;549|561|585|0|12||60.0	3|15|36|19|31|ST6CSC11T|28.0;11|16|48|17|22||25.0	19|42|70|31|54||115.0												TGTGCCAGCAGCCGCCGGTCCCCGTCCTGGGATAGCAATCAGCCCCAGCATTTT	36								CASSRRSPSWDSNQPQHF		:::::::::0:-4:12:19:9:-9:31:31:1:54:::	TLML_1_	RNA
815	CLONES_TRBTLML_1__4W_TCR-JV_cDNA_69_GATAGACA_merged_170000.txt	1248	7	0.000165036	TGTGCCAGCAGCCAAGGGAATAACCAAATCCCGCGGGACACTGAAGCTTTCTTT	EEEEEEEEEEEEEEEEEEEEEEEEEEEEEEEEEEEEEEEEEEEEEEEEEEEEEE	TRBV11-2*00(450.6)	TRBD2*00(30)	TRBJ1-1*00(169.3)		522|534|559|0|12||60.0	3|9|48|28|34||30.0	23|40|68|37|54||85.0												TGTGCCAGCAGCCAAGGGAATAACCAAATCCCGCGGGACACTGAAGCTTTCTTT	36								CASSQGNNQIPRDTEAFF		:::::::::0:-5:12:28:13:-23:34:37:-3:54:::	TLML_1_	RNA
816	CLONES_TRBTLML_1__4W_TCR-JV_cDNA_69_GATAGACA_merged_170000.txt	1249	7	0.000165036	TGTGCCAGCAGACCTGACAGGGGGTACCATAAAATGAACACTGAAGCTTTCTTT	EEEEEEEEEEEEEEEEEEEEEEEEEEEEEEEEEEEEEEEEEEEEEEEEEEEEEE	TRBV7-9*00(277.9)	TRBD1*00(45)	TRBJ1-1*00(240.4)		556|567|593|0|11||55.0	14|23|36|15|24||45.0	19|40|68|33|54||105.0												TGTGCCAGCAGACCTGACAGGGGGTACCATAAAATGAACACTGAAGCTTTCTTT	36								CASRPDRGYHKMNTEAFF		:::::::::0:-6:11:15:-2:-1:24:33:1:54:::	TLML_1_	RNA
817	CLONES_TRBTLML_1__4W_TCR-JV_cDNA_69_GATAGACA_merged_170000.txt	1251	7	0.000165036	TGCGCCAGCAGCGCCGGGACTAGCGGGAGGGCCAGGGCAGATACGCAGTATTTT	EEEEEEEEEEEEEEEEEEEEEEEEEEEEEEEEEEEEEEEEEEEEEEEEEEEEEE	TRBV5-1*00(305)	TRBD2*00(100)	TRBJ2-3*00(222.7)		554|566|590|0|12||60.0	14|34|48|13|33||100.0	24|41|69|37|54||85.0												TGCGCCAGCAGCGCCGGGACTAGCGGGAGGGCCAGGGCAGATACGCAGTATTTT	36								CASSAGTSGRARADTQYF		:::::::::0:-4:12:13:2:2:33:37:-4:54:::	TLML_1_	RNA
818	CLONES_TRBTLML_1__4W_TCR-JV_cDNA_69_GATAGACA_merged_170000.txt	1255	7	0.000165036	TGTGCCTGGGCACACGGGACTAGCGGGAGCTCCTACAATGAGCAGTTCTTC	EEEEEEEEEEEEEEEEEEEEEEEEEEEEEEEEEEEEEEEEEEEEEEEEEEE	TRBV30*00(905.7)	TRBD2*00(55)	TRBJ2-1*00(216.6)		787|796|821|0|9||45.0	15|26|48|14|25||55.0	16|42|70|25|51||130.0												TGTGCCTGGGCACACGGGACTAGCGGGAGCTCCTACAATGAGCAGTTCTTC	36								CAWAHGTSGSSYNEQFF		:::::::::0:-5:9:14:1:-6:25:25:4:51:::	TLML_1_	RNA
819	CLONES_TRBTLML_1__4W_TCR-JV_cDNA_69_GATAGACA_merged_170000.txt	1256	7	0.000165036	TGTGCCATCAGTGGCCCAAGGGAGCGGGAGTATGGCAATGAGCAGTTCTTC	EEEEEEEEEEEEEEEEEEEEEEEEEEEEEEEEEEEEEEEEEEEEEEEEEEE	TRBV10-3*00(566.6)	TRBD2*00(40)	TRBJ2-1*00(162.9)		533|546|570|0|13||65.0	22|30|48|22|30||40.0	26|42|70|35|51||80.0												TGTGCCATCAGTGGCCCAAGGGAGCGGGAGTATGGCAATGAGCAGTTCTTC	36								CAISGPREREYGNEQFF		:::::::::0:-4:13:22:-6:-2:30:35:-6:51:::	TLML_1_	RNA
820	CLONES_TRBTLML_1__4W_TCR-JV_cDNA_69_GATAGACA_merged_170000.txt	1257	7	0.000165036	TGTGCCATCAGGCGGACAGTGCAGGGGGCGACTGGAAACACCATATATTTT	EEEEEEEEEEEEEEEEEEEEEEEEEEEEEEEEEEEEEEEEEEEEEEEEEEE	TRBV10-3*00(594.6)	TRBD1*00(45)	TRBJ1-3*00(240)		533|544|570|0|11||55.0	16|25|36|21|30||45.0	22|42|70|31|51||100.0												TGTGCCATCAGGCGGACAGTGCAGGGGGCGACTGGAAACACCATATATTTT	36								CAIRRTVQGATGNTIYF		:::::::::0:-6:11:21:-4:1:30:31:-2:51:::	TLML_1_	RNA
821	CLONES_TRBTLML_1__4W_TCR-JV_cDNA_69_GATAGACA_merged_170000.txt	1258	7	0.000165036	TGTGCCAGTAGTTCCCGTATAGCGGGCCGCTCCTACAATGAGCAGTTCTTC	EEEEEEEEEEEEEEEEEEEEEEEEEEEEEEEEEEEEEEEEEEEEEEEEEEE	TRBV19*00(355)	TRBD2*00(35)	TRBJ2-1*00(255)		559|571|596|0|12||60.0	21|28|48|19|26||35.0	19|42|70|28|51||115.0												TGTGCCAGTAGTTCCCGTATAGCGGGCCGCTCCTACAATGAGCAGTTCTTC	36								CASSSRIAGRSYNEQFF		:::::::::0:-5:12:19:-5:-4:26:28:1:51:::	TLML_1_	RNA
822	CLONES_TRBTLML_1__4W_TCR-JV_cDNA_69_GATAGACA_merged_170000.txt	1259	7	0.000165036	TGTGCCAGTAGTATAGATCAAAGGGTAATAGCCAAAAACATTCAGTACTTC	EEEEEEEEEEEEEEEEEEEEEEEEEEEEEEEEEEEEEEEEEEEEEEEEEEE	TRBV19*00(474.9)		TRBJ2-4*00(227.1)		559|578|596|0|19||95.0		19|42|70|28|51||115.0												TGTGCCAGTAGTATAGATCAAAGGGTAATAGCCAAAAACATTCAGTACTTC	36								CASSIDQRVIAKNIQYF		:::::::::0:2:19:::::28:1:51:::	TLML_1_	RNA
823	CLONES_TRBTLML_1__4W_TCR-JV_cDNA_69_GATAGACA_merged_170000.txt	1260	7	0.000165036	TGTGCCAGCAGTTACTCGAGTCCCAGGGGGCCTGGAAACACCATATATTTT	EEEEEEEEEEEEEEEEEEEEEEEEEEEEEEEEEEEEEEEEEEEEEEEEEEE	TRBV6-5*00(595)	TRBD1*00(40)	TRBJ1-3*00(135)		519|540|556|0|21||105.0	16|24|36|23|31||40.0	22|42|70|31|51||100.0												TGTGCCAGCAGTTACTCGAGTCCCAGGGGGCCTGGAAACACCATATATTTT	36								CASSYSSPRGPGNTIYF		:::::::::0:4:21:23:-4:0:31:31:-2:51:::	TLML_1_	RNA
824	CLONES_TRBTLML_1__4W_TCR-JV_cDNA_69_GATAGACA_merged_170000.txt	1261	7	0.000165036	TGTGCCAGCAGTTACGCCAACACGGGACCTTCCACCTACGAGCAGTACTTC	EEEEEEEEEEEEEEEEEEEEEEEEEEEEEEEEEEEEEEEEEEEEEEEEEEE	TRBV6-5*00(360)	TRBD1*00(30),TRBD2*00(30)	TRBJ2-7*00(218.3)		519|534|556|0|15||75.0	11|17|36|22|28||30.0;15|21|48|22|28||30.0	22|39|67|34|51||85.0												TGTGCCAGCAGTTACGCCAACACGGGACCTTCCACCTACGAGCAGTACTTC	36								CASSYANTGPSTYEQYF		:::::::::0:-2:15:22:1:-7:28:34:-2:51:::	TLML_1_	RNA
825	CLONES_TRBTLML_1__4W_TCR-JV_cDNA_69_GATAGACA_merged_170000.txt	1262	7	0.000165036	TGTGCCAGCAGCTTAGCGGTGACATTAGCGGATCCCTACGAGCAGTACTTC	EEEEEEEEEEEEEEEEEEEEEEEEEEEEEEEEEEEEEEEEEEEEEEEEEEE	TRBV7-8*00(427.9)	TRBD2*00(30)	TRBJ2-7*00(187.9)		567|585|604|0|18||90.0	21|27|48|25|31||30.0	22|39|67|34|51||85.0												TGTGCCAGCAGCTTAGCGGTGACATTAGCGGATCCCTACGAGCAGTACTTC	36								CASSLAVTLADPYEQYF		:::::::::0:1:18:25:-5:-5:31:34:-2:51:::	TLML_1_	RNA
826	CLONES_TRBTLML_1__4W_TCR-JV_cDNA_69_GATAGACA_merged_170000.txt	1263	7	0.000165036	TGTGCCAGCAGCTCGAACTTAGCTGCGTCGGGGACCGGGGAGCTGTTTTTT	EEEEEEEEEEEEEEEEEEEEEEEEEEEEEEEEEEEEEEEEEEEEEEEEEEE	TRBV5-6*00(353.6),TRBV5-7*00(339.9),TRBV5-5*00(337.6)		TRBJ2-2*00(230)		550|563|586|0|13||65.0;551|564|587|0|13||65.0;549|562|585|0|13||65.0		25|43|71|33|51||90.0												TGTGCCAGCAGCTCGAACTTAGCTGCGTCGGGGACCGGGGAGCTGTTTTTT	36								CASSSNLAASGTGELFF		:::::::::0:-3:13:::::33:-5:51:::	TLML_1_	RNA
827	CLONES_TRBTLML_1__4W_TCR-JV_cDNA_69_GATAGACA_merged_170000.txt	1264	7	0.000165036	TGTGCCAGCAGCTCAATAGCAGGGGGCTCCTTCACAGATACGCAGTATTTT	EEEEEEEEEEEEEEEEEEEEEEEEEEEEEEEEEEEEEEEEEEEEEEEEEEE	TRBV7-9*00(575)	TRBD1*00(40)	TRBJ2-3*00(235)		556|569|593|0|13||65.0	16|24|36|19|27||40.0	22|41|69|32|51||95.0												TGTGCCAGCAGCTCAATAGCAGGGGGCTCCTTCACAGATACGCAGTATTTT	36								CASSSIAGGSFTDTQYF		:::::::::0:-4:13:19:-4:0:27:32:-2:51:::	TLML_1_	RNA
828	CLONES_TRBTLML_1__4W_TCR-JV_cDNA_69_GATAGACA_merged_170000.txt	1265	7	0.000165036	TGTGCCAGCAGCCGGAGAGGGGCGGGAGGGCCCTCGAATGAGCAGTTCTTC	EEEEEEEEEEEEEEEEEEEEEEEEEEEEEEEEEEEEEEEEEEEEEEEEEEE	TRBV5-6*00(578.6)	TRBD2*00(70)	TRBJ2-1*00(143.6)		550|562|586|0|12||60.0	23|37|48|21|35||70.0	27|42|70|36|51||75.0												TGTGCCAGCAGCCGGAGAGGGGCGGGAGGGCCCTCGAATGAGCAGTTCTTC	36								CASSRRGAGGPSNEQFF		:::::::::0:-4:12:21:-7:5:35:36:-7:51:::	TLML_1_	RNA
829	CLONES_TRBTLML_1__4W_TCR-JV_cDNA_69_GATAGACA_merged_170000.txt	1266	7	0.000165036	TGTGCCAGCAGCGCCCGCTCAACAGGGCGGACTAATGAAAAACTGTTTTTT	EEEEEEEEEEEEEEEEEEEEEEEEEEEEEEEEEEEEEEEEEEEEEEEEEEE	TRBV3-1*00(428.3),TRBV3-2*00(420)	TRBD1*00(30),TRBD2*00(30)	TRBJ1-4*00(274.8)		543|555|580|0|12||60.0;543|555|580|0|12||60.0	15|21|36|21|27||30.0;4|10|48|13|19||30.0	22|43|71|30|51||105.0												TGTGCCAGCAGCGCCCGCTCAACAGGGCGGACTAATGAAAAACTGTTTTTT	36								CASSARSTGRTNEKLFF		:::::::::0:-5:12:21:-3:-3:27:30:-2:51:::	TLML_1_	RNA
830	CLONES_TRBTLML_1__4W_TCR-JV_cDNA_69_GATAGACA_merged_170000.txt	1267	7	0.000165036	TGTGCCAGCAGCGAGACAGGGGGCCCCATGCTGGGCACTGAAGCTTTCTTT	EEEEEEEEEEEEEEEEEEEEEEEEEEEEEEEEEEEEEEEEEEEEEEEEEEE	TRBV5-6*00(677.9)	TRBD1*00(50)	TRBJ1-1*00(220)		550|562|586|0|12||60.0	14|24|36|14|24||50.0	24|40|68|35|51||80.0												TGTGCCAGCAGCGAGACAGGGGGCCCCATGCTGGGCACTGAAGCTTTCTTT	36								CASSETGGPMLGTEAFF		:::::::::0:-4:12:14:-2:0:24:35:-4:51:::	TLML_1_	RNA
831	CLONES_TRBTLML_1__4W_TCR-JV_cDNA_69_GATAGACA_merged_170000.txt	1268	7	0.000165036	TGCGCCAGCAGCTTGAGAACTAGCGGGAGCAGTACGGAGACCCAGTACTTC	EEEEEEEEEEEEEEEEEEEEEEEEEEEEEEEEEEEEEEEEEEEEEEEEEEE	TRBV5-1*00(265)	TRBD2*00(55)	TRBJ2-5*00(215)		554|569|590|0|15||75.0	19|30|48|18|29||55.0	25|40|68|36|51||75.0												TGCGCCAGCAGCTTGAGAACTAGCGGGAGCAGTACGGAGACCCAGTACTTC	36								CASSLRTSGSSTETQYF		:::::::::0:-1:15:18:-3:-2:29:36:-5:51:::	TLML_1_	RNA
832	CLONES_TRBTLML_1__4W_TCR-JV_cDNA_69_GATAGACA_merged_170000.txt	1269	7	0.000165036	TGCGCCAGCAGCCCGGACAGGGGTCGATCTGGGGCCAACGTCCTGACTTTC	EEEEEEEEEEEEEEEEEEEEEEEEEEEEEEEEEEEEEEEEEEEEEEEEEEE	TRBV5-1*00(487.3)	TRBD1*00(45)	TRBJ2-6*00(260)		554|566|590|0|12||60.0	13|22|36|14|23||45.0	21|45|73|27|51||120.0												TGCGCCAGCAGCCCGGACAGGGGTCGATCTGGGGCCAACGTCCTGACTTTC	36								CASSPDRGRSGANVLTF		:::::::::0:-4:12:14:-1:-2:23:27:-1:51:::	TLML_1_	RNA
833	CLONES_TRBTLML_1__4W_TCR-JV_cDNA_69_GATAGACA_merged_170000.txt	1270	7	0.000165036	TGCGCCAGCAGCGGCGGCTCTCAGGGGGCGCCGGGAAACATTCAGTACTTC	EEEEEEEEEEEEEEEEEEEEEEEEEEEEEEEEEEEEEEEEEEEEEEEEEEE	TRBV5-1*00(380)	TRBD1*00(55)	TRBJ2-4*00(220)		554|566|590|0|12||60.0	16|27|36|21|32||55.0	26|42|70|35|51||80.0												TGCGCCAGCAGCGGCGGCTCTCAGGGGGCGCCGGGAAACATTCAGTACTTC	36								CASSGGSQGAPGNIQYF		:::::::::0:-4:12:21:-4:3:32:35:-6:51:::	TLML_1_	RNA
834	CLONES_TRBTLML_1__4W_TCR-JV_cDNA_69_GATAGACA_merged_170000.txt	1272	7	0.000165036	TGCAGTGCTGAAGGACAGGGGCCTATTCTCCTACATGATGAGCAGTTCTTC	EEEEEEEEEEEEEEEEEEEEEEEEEEEEEEEEEEEEEEEEEEEEEEEEEEE	TRBV20-1*00(292.1)	TRBD1*00(45)	TRBJ2-1*00(210)		759|768|793|0|9||45.0	13|22|36|12|21||45.0	28|42|70|37|51||70.0												TGCAGTGCTGAAGGACAGGGGCCTATTCTCCTACATGATGAGCAGTTCTTC	36								CSAEGQGPILLHDEQFF		:::::::::0:-5:9:12:-1:-2:21:37:-8:51:::	TLML_1_	RNA
835	CLONES_TRBTLML_1__4W_TCR-JV_cDNA_69_GATAGACA_merged_170000.txt	1275	7	0.000165036	TGTGCCAGCAGTTGTCGCACAGGGGGCGCCGGGGCAGCCCCAGCATTTT	EEEEEEEEEEEEEEEEEEEEEEEEEEEEEEEEEEEEEEEEEEEEEEEEE	TRBV11-1*00(437.7),TRBV11-3*00(421.7),TRBV11-2*00(389.7)	TRBD1*00(60)	TRBJ1-5*00(212.7)		531|542|568|0|11||55.0;521|532|558|0|11||55.0;522|533|559|0|11||55.0	15|27|36|18|30||60.0	27|42|70|34|49||75.0												TGTGCCAGCAGTTGTCGCACAGGGGGCGCCGGGGCAGCCCCAGCATTTT	36								CASSCRTG_APGQPQHF		:::::::::0:-6:11:18:-3:3:30:34:-7:49:::	TLML_1_	RNA
836	CLONES_TRBTLML_1__4W_TCR-JV_cDNA_69_GATAGACA_merged_170000.txt	1276	7	0.000165036	TGCGCCAGCAGTCTAGCAGGATCGGGGCATGAACACTGAAGCTTTCTTT	EEEEEEEEEEEEEEEEEEEEEEEEEEEEEEEEEEEEEEEEEEEEEEEEE	TRBV23-1*00(350)		TRBJ1-1*00(250)		580|593|617|0|13||65.0		18|40|68|27|49||110.0												TGCGCCAGCAGTCTAGCAGGATCGGGGCATGAACACTGAAGCTTTCTTT	36								CASSLAGS_GMNTEAFF		:::::::::0:-4:13:::::27:2:49:::	TLML_1_	RNA
837	CLONES_TRBTLML_1__4W_TCR-JV_cDNA_69_GATAGACA_merged_170000.txt	1282	7	0.000165036	TGTGCCTGGAGCTTGGGACTAGCGGGAGCTATCGGGGAGCTGTTTTTT	EEEEEEEEEEEEEEEEEEEEEEEEEEEEEEEEEEEEEEEEEEEEEEEE	TRBV30*00(567.9)	TRBD2*00(70)	TRBJ2-2*00(205)		787|798|821|0|11||55.0	16|30|48|14|28||70.0	27|43|71|32|48||80.0												TGTGCCTGGAGCTTGGGACTAGCGGGAGCTATCGGGGAGCTGTTTTTT	36								CAWSLGLAGAIGELFF		:::::::::0:-3:11:14:0:-2:28:32:-7:48:::	TLML_1_	RNA
838	CLONES_TRBTLML_1__4W_TCR-JV_cDNA_69_GATAGACA_merged_170000.txt	1285	7	0.000165036	TGTGCCACCAGTGATCCGACCCTAGCGGGAGTGGAGACCCAGTACTTC	EEEEEEEEEEEEEEEEEEEEEEEEEEEEEEEEEEEEEEEEEEEEEEEE	TRBV24-1*00(465.8)	TRBD2*00(50)	TRBJ2-5*00(215)		559|574|597|0|15||75.0	20|30|48|21|31||50.0	25|40|68|33|48||75.0												TGTGCCACCAGTGATCCGACCCTAGCGGGAGTGGAGACCCAGTACTTC	36								CATSDPTLAGVETQYF		:::::::::0:-3:15:21:-4:-2:31:33:-5:48:::	TLML_1_	RNA
839	CLONES_TRBTLML_1__4W_TCR-JV_cDNA_69_GATAGACA_merged_170000.txt	1286	7	0.000165036	TGTGCCACCAGCAGTGATGCTAGCGGGAGGGCCTACGAGCAGTACTTC	EEEEEEEEEEEEEEEEEEEEEEEEEEEEEEEEEEEEEEEEEEEEEEEE	TRBV15*00(208)	TRBD2*00(60)	TRBJ2-7*00(225)		552|570|589|0|18|SA566T|74.0	20|32|48|19|31||60.0	22|39|67|31|48||85.0												TGTGCCACCAGCAGTGATGCTAGCGGGAGGGCCTACGAGCAGTACTTC	36								CATSSDASGRAYEQYF		:::::::::0:1:18:19:-4:0:31:31:-2:48:::	TLML_1_	RNA
840	CLONES_TRBTLML_1__4W_TCR-JV_cDNA_69_GATAGACA_merged_170000.txt	1287	7	0.000165036	TGTGCCAGTAGTATTTTTGACAGGACAACTAACTATGGCTACACCTTC	EEEEEEEEEEEEEEEEEEEEEEEEEEEEEEEEEEEEEEEEEEEEEEEE	TRBV19*00(608.1)	TRBD1*00(30)	TRBJ1-2*00(240)		559|573|596|0|14||70.0	14|20|36|18|24||30.0	20|40|68|28|48||100.0												TGTGCCAGTAGTATTTTTGACAGGACAACTAACTATGGCTACACCTTC	36								CASSIFDRTTNYGYTF		:::::::::0:-3:14:18:-2:-4:24:28:0:48:::	TLML_1_	RNA
841	CLONES_TRBTLML_1__4W_TCR-JV_cDNA_69_GATAGACA_merged_170000.txt	1288	7	0.000165036	TGTGCCAGTAGTATCCGACAGGGCACGGTGGGTCAGCCCCAGCATTTT	EEEEEEEEEEEEEEEEEEEEEEEEEEEEEEEEEEEEEEEEEEEEEEEE	TRBV19*00(317)	TRBD1*00(35)	TRBJ1-5*00(217.7)		559|573|596|0|14||70.0	14|21|36|16|23||35.0	26|42|70|32|48||80.0												TGTGCCAGTAGTATCCGACAGGGCACGGTGGGTCAGCCCCAGCATTTT	36								CASSIRQGTVGQPQHF		:::::::::0:-3:14:16:-2:-3:23:32:-6:48:::	TLML_1_	RNA
842	CLONES_TRBTLML_1__4W_TCR-JV_cDNA_69_GATAGACA_merged_170000.txt	1289	7	0.000165036	TGTGCCAGCGATCCCGTGGCGGGGTCTAGCACAGATACGCAGTATTTT	EEEEEEEEEEEEEEEEEEEEEEEEEEEEEEEEEEEEEEEEEEEEEEEE	TRBV12-3*00(664.1),TRBV12-4*00(650.4)	TRBD1*00(25),TRBD2*00(25)	TRBJ2-3*00(210.4)		530|539|567|0|9||45.0;530|539|567|0|9||45.0	8|13|36|11|16||25.0;3|8|48|11|16||25.0	18|41|69|25|48||115.0												TGTGCCAGCGATCCCGTGGCGGGGTCTAGCACAGATACGCAGTATTTT	36								CASDPVAGSSTDTQYF		:::::::::0:-8:9:11:4:-11:16:25:2:48:::	TLML_1_	RNA
843	CLONES_TRBTLML_1__4W_TCR-JV_cDNA_69_GATAGACA_merged_170000.txt	1290	7	0.000165036	TGTGCCAGCAGTTCCCCAGGACTAGCGAGCACAGATACGCAGTATTTT	EEEEEEEEEEEEEEEEEEEEEEEEEEEEEEEEEEEEEEEEEEEEEEEE	TRBV6-6*00(470)	TRBD2*00(49)	TRBJ2-3*00(245)		516|529|553|0|13||65.0	13|26|48|14|27|SG16A|49.0	20|41|69|27|48||105.0												TGTGCCAGCAGTTCCCCAGGACTAGCGAGCACAGATACGCAGTATTTT	36								CASSSPGLASTDTQYF		:::::::::0:-4:13:14:3:-6:27:27:0:48:::	TLML_1_	RNA
844	CLONES_TRBTLML_1__4W_TCR-JV_cDNA_69_GATAGACA_merged_170000.txt	1291	7	0.000165036	TGTGCCAGCAGTTACAACAGGGGGCCAAGCAGGACTGAAGCTTTCTTT	EEEEEEEEEEEEEEEEEEEEEEEEEEEEEEEEEEEEEEEEEEEEEEEE	TRBV6-5*00(614.7)	TRBD1*00(45)	TRBJ1-1*00(152.7)		519|534|556|0|15||75.0	15|24|36|16|25||45.0	25|40|68|33|48||75.0												TGTGCCAGCAGTTACAACAGGGGGCCAAGCAGGACTGAAGCTTTCTTT	36								CASSYNRGPSRTEAFF		:::::::::0:-2:15:16:-3:0:25:33:-5:48:::	TLML_1_	RNA
845	CLONES_TRBTLML_1__4W_TCR-JV_cDNA_69_GATAGACA_merged_170000.txt	1292	7	0.000165036	TGTGCCAGCAGTCTTAGCGGGAGTGCTAGCACAGATACGCAGTATTTT	EEEEEEEEEEEEEEEEEEEEEEEEEEEEEEEEEEEEEEEEEEEEEEEE	TRBV28*00(572.1)	TRBD2*00(40)	TRBJ2-3*00(255)		564|576|601|0|12||60.0	21|29|48|14|22||40.0	15|41|69|22|48||130.0												TGTGCCAGCAGTCTTAGCGGGAGTGCTAGCACAGATACGCAGTATTTT	36								CASSLSGSASTDTQYF		:::::::::0:-5:12:14:-5:-3:22:22:5:48:::	TLML_1_	RNA
846	CLONES_TRBTLML_1__4W_TCR-JV_cDNA_69_GATAGACA_merged_170000.txt	1293	7	0.000165036	TGTGCCAGCAGTAATCCGGGACAGGGTGGTAACTACGAGCAGTACTTC	EEEEEEEEEEEEEEEEEEEEEEEEEEEEEEEEEEEEEEEEEEEEEEEE	TRBV6-1*00(454)	TRBD1*00(55)	TRBJ2-7*00(216.8)		516|528|553|0|12||60.0	10|21|36|15|26||55.0	23|39|67|32|48||80.0												TGTGCCAGCAGTAATCCGGGACAGGGTGGTAACTACGAGCAGTACTTC	36								CASSNPGQGGNYEQYF		:::::::::0:-5:12:15:2:-3:26:32:-3:48:::	TLML_1_	RNA
847	CLONES_TRBTLML_1__4W_TCR-JV_cDNA_69_GATAGACA_merged_170000.txt	1294	7	0.000165036	TGTGCCAGCAGCTTGGGCGGTGAGGAGATGAACACTGAAGCTTTCTTT	EEEEEEEEEEEEEEEEEEEEEEEEEEEEEEEEEEEEEEEEEEEEEEEE	TRBV5-4*00(1098.1)		TRBJ1-1*00(245)		549|565|585|0|16||80.0		19|40|68|27|48||105.0												TGTGCCAGCAGCTTGGGCGGTGAGGAGATGAACACTGAAGCTTTCTTT	36								CASSLGGEEMNTEAFF		:::::::::0:0:16:::::27:1:48:::	TLML_1_	RNA
848	CLONES_TRBTLML_1__4W_TCR-JV_cDNA_69_GATAGACA_merged_170000.txt	1295	7	0.000165036	TGTGCCAGCAGCCCCCGGACAGGGTTTTTTAACTATGGCTACACCTTC	EEEEEEEEEEEEEEEEEEEEEEEEEEEEEEEEEEEEEEEEEEEEEEEE	TRBV11-3*00(600),TRBV11-1*00(568),TRBV11-2*00(552)	TRBD1*00(44)	TRBJ1-2*00(232.7)		521|533|558|0|12||60.0;531|543|568|0|12||60.0;522|534|559|0|12||60.0	9|21|36|12|24|SG12C|44.0	21|40|68|29|48||95.0												TGTGCCAGCAGCCCCCGGACAGGGTTTTTTAACTATGGCTACACCTTC	36								CASSPRTGFFNYGYTF		:::::::::0:-5:12:12:3:-3:24:29:-1:48:::	TLML_1_	RNA
849	CLONES_TRBTLML_1__4W_TCR-JV_cDNA_69_GATAGACA_merged_170000.txt	1296	7	0.000165036	TGTGCCAGCAGCCCGTTACTAGCGGGAGGGTACAATGAGCAGTTCTTC	EEEEEEEEEEEEEEEEEEEEEEEEEEEEEEEEEEEEEEEEEEEEEEEE	TRBV11-3*00(568.4),TRBV11-1*00(552.4),TRBV11-2*00(536.4)	TRBD2*00(65)	TRBJ2-1*00(230)		521|533|558|0|12||60.0;531|543|568|0|12||60.0;522|534|559|0|12||60.0	19|32|48|17|30||65.0	24|42|70|30|48||90.0												TGTGCCAGCAGCCCGTTACTAGCGGGAGGGTACAATGAGCAGTTCTTC	36								CASSPLLAGGYNEQFF		:::::::::0:-5:12:17:-3:0:30:30:-4:48:::	TLML_1_	RNA
850	CLONES_TRBTLML_1__4W_TCR-JV_cDNA_69_GATAGACA_merged_170000.txt	1297	7	0.000165036	TGTGCCAGCAGCCGGAGGGGGGGGGCTGAGACCTACGAGCAGTACTTC	EEEEEEEEEEEEEEEEEEEEEEEEEEEEEEEEEEEEEEEEEEEEEEEE	TRBV7-3*00(276)	TRBD1*00(30),TRBD2*00(30)	TRBJ2-7*00(225)		540|552|577|0|12||60.0	17|23|36|15|21||30.0;26|32|48|13|19||30.0	22|39|67|31|48||85.0												TGTGCCAGCAGCCGGAGGGGGGGGGCTGAGACCTACGAGCAGTACTTC	36								CASSRRGGAETYEQYF		:::::::::0:-5:12:15:-5:-1:21:31:-2:48:::	TLML_1_	RNA
851	CLONES_TRBTLML_1__4W_TCR-JV_cDNA_69_GATAGACA_merged_170000.txt	1298	7	0.000165036	TGTGCCAGCAGCCAGTCGGGGACAGGGCTCTCCTACGAGCAGTACTTC	EEEEEEEEEEEEEEEEEEEEEEEEEEEEEEEEEEEEEEEEAAAAA???	TRBV7-6*00(857.7),TRBV7-7*00(777.7)	TRBD1*00(45)	TRBJ2-7*00(80)		576|588|613|0|12||60.0;585|597|622|0|12||60.0	12|21|36|18|27||45.0	20|39|67|29|48||95.0												TGTGCCAGCAGCCAGTCGGGGACAGGGCTCTCCTACGAGCAGTACTTC	30								CASSQSGTGLSYEQYF		:::::::::0:-5:12:18:0:-3:27:29:0:48:::	TLML_1_	RNA
852	CLONES_TRBTLML_1__4W_TCR-JV_cDNA_69_GATAGACA_merged_170000.txt	1299	7	0.000165036	TGTGCCAGCAGCGCTAGAATGGGACAGGGAAGGGATGAGCAGTTCTTC	EEEEEEEEEEEEEEEEEEEEEEEEEEEEEEEEEEEEEEEEEEEEEEEE	TRBV9*00(356.4)	TRBD1*00(45)	TRBJ2-1*00(210)		559|572|595|0|13||65.0	12|21|36|20|29||45.0	28|42|70|34|48||70.0												TGTGCCAGCAGCGCTAGAATGGGACAGGGAAGGGATGAGCAGTTCTTC	36								CASSARMGQGRDEQFF		:::::::::0:-3:13:20:0:-3:29:34:-8:48:::	TLML_1_	RNA
853	CLONES_TRBTLML_1__4W_TCR-JV_cDNA_69_GATAGACA_merged_170000.txt	1300	7	0.000165036	TGTGCCAGCAGCGCCTCGGGACTACGTGTTGGAGGAGCCCAGTACTTC	EEEEEEEEEEEEEEEEEEEEEEEEEEEEEEEEEEEEEEEEEEEEEEEE	TRBV13*00(392.2)	TRBD2*00(40)	TRBJ2-5*00(192.3)		567|579|604|0|12||60.0	15|23|48|16|24||40.0	29|40|68|37|48||55.0												TGTGCCAGCAGCGCCTCGGGACTACGTGTTGGAGGAGCCCAGTACTTC	36								CASSASGLRVGGAQYF		:::::::::0:-5:12:16:1:-9:24:37:-9:48:::	TLML_1_	RNA
854	CLONES_TRBTLML_1__4W_TCR-JV_cDNA_69_GATAGACA_merged_170000.txt	1301	7	0.000165036	TGTGCCAGCAGGACAGGGCGGAATCGGGAGCAAGAGACCCAGTACTTC	EEEEEEEEEEEEEEEEEEEEEEEEEEEEEEEEEEEEEEEEEEEEEEEE	TRBV6-5*00(342.1)	TRBD1*00(35),TRBD2*00(30)	TRBJ2-5*00(215)		519|530|556|0|11||55.0	14|21|36|11|18||35.0;24|30|48|24|30||30.0	22|40|68|30|48||90.0												TGTGCCAGCAGGACAGGGCGGAATCGGGAGCAAGAGACCCAGTACTTC	36								CASRTGRNREQETQYF		:::::::::0:-6:11:11:-2:-3:18:30:-2:48:::	TLML_1_	RNA
855	CLONES_TRBTLML_1__4W_TCR-JV_cDNA_69_GATAGACA_merged_170000.txt	1302	7	0.000165036	TGTGCCAGCAATGCCCAAGCTAGCGGGACCCCCGGGGAGCTGTTTTTT	EEEEEEEEEEEEEEEEEEEEEEEEEEEEEEEEEEEEEEEEEEEEEEEE	TRBV28*00(315.8)	TRBD2*00(45)	TRBJ2-2*00(225)		564|574|601|0|10||50.0	20|29|48|19|28||45.0	26|43|71|31|48||85.0												TGTGCCAGCAATGCCCAAGCTAGCGGGACCCCCGGGGAGCTGTTTTTT	36								CASNAQASGTPGELFF		:::::::::0:-7:10:19:-4:-3:28:31:-6:48:::	TLML_1_	RNA
856	CLONES_TRBTLML_1__4W_TCR-JV_cDNA_69_GATAGACA_merged_170000.txt	1306	7	0.000165036	TGCGCCAGCAGCTCCCGGGGACAGACGAGCACAGATACGCAGTATTTT	EEEEEEEEEEEEEEEEEEEEEEEEEEEEEEEEEEEEEEEEEEEEEEEE	TRBV5-1*00(317.1)	TRBD1*00(35),TRBD2*00(30)	TRBJ2-3*00(229.3)		554|567|590|0|13||65.0	12|19|36|17|24||35.0;13|19|48|13|19||30.0	20|41|69|27|48||105.0												TGCGCCAGCAGCTCCCGGGGACAGACGAGCACAGATACGCAGTATTTT	36								CASSSRGQTSTDTQYF		:::::::::0:-3:13:17:0:-5:24:27:0:48:::	TLML_1_	RNA
857	CLONES_TRBTLML_1__4W_TCR-JV_cDNA_69_GATAGACA_merged_170000.txt	1307	7	0.000165036	TGCGCCAGCAGCCGATTCAGGGACAGGGGGCAGGAAGGCTACACCTTC	EEEEEEEEEEEEEEEEEEEEEEEEEEEEEEEEEEEEEEEEEEEEEEEE	TRBV5-1*00(895.1)	TRBD1*00(60)	TRBJ1-2*00(197.7)		554|566|590|0|12||60.0	12|24|36|19|31||60.0	28|40|68|36|48||60.0												TGCGCCAGCAGCCGATTCAGGGACAGGGGGCAGGAAGGCTACACCTTC	36								CASSRFRDRGQEGYTF		:::::::::0:-4:12:19:0:0:31:36:-8:48:::	TLML_1_	RNA
858	CLONES_TRBTLML_1__4W_TCR-JV_cDNA_69_GATAGACA_merged_170000.txt	1308	7	0.000165036	TGCGCCAGCAGCCAAGTCCCCACCGGGACAGGGTACGAGCAGTACTTC	EEEEEEEEEEEEEEEEEEEEEEEEEEEEEEEEEEEEEEEEEEEEEEEE	TRBV4-1*00(510)	TRBD1*00(55)	TRBJ2-7*00(157.3)		537|553|574|0|16||80.0	10|21|36|22|33||55.0	24|39|67|33|48||75.0												TGCGCCAGCAGCCAAGTCCCCACCGGGACAGGGTACGAGCAGTACTTC	36								CASSQVPTGTGYEQYF		:::::::::0:-1:16:22:2:-3:33:33:-4:48:::	TLML_1_	RNA
859	CLONES_TRBTLML_1__4W_TCR-JV_cDNA_69_GATAGACA_merged_170000.txt	1309	7	0.000165036	TGCGCCAGCAGCCAAACCGGGACTAGATCCTACAATGAGCAGTTCTTC	EEEEEEEEEEEEEEEEEEEEEEEEEEEEEEEEEEEEEEEEEEEEEEEE	TRBV4-1*00(380)	TRBD2*00(50)	TRBJ2-1*00(242.7)		537|552|574|0|15||75.0	14|24|48|16|26||50.0	21|42|70|27|48||105.0												TGCGCCAGCAGCCAAACCGGGACTAGATCCTACAATGAGCAGTTCTTC	36								CASSQTGTRSYNEQFF		:::::::::0:-2:15:16:2:-8:26:27:-1:48:::	TLML_1_	RNA
860	CLONES_TRBTLML_1__4W_TCR-JV_cDNA_69_GATAGACA_merged_170000.txt	1310	7	0.000165036	TGCAGTGCTAGAGATTTTACTAGCGGGAAGACAGAGACCCAGTACTTC	EEEEEEEEEEEEEEEEEEEEEEEEEEEEEEEEEEEEEEEEEEEEEEEE	TRBV20-1*00(505.6)	TRBD2*00(50)	TRBJ2-5*00(220)		759|774|793|0|15||75.0	19|29|48|18|28||50.0	24|40|68|32|48||80.0												TGCAGTGCTAGAGATTTTACTAGCGGGAAGACAGAGACCCAGTACTTC	36								CSARDFTSGKTETQYF		:::::::::0:1:15:18:-3:-3:28:32:-4:48:::	TLML_1_	RNA
861	CLONES_TRBTLML_1__4W_TCR-JV_cDNA_69_GATAGACA_merged_170000.txt	1311	7	0.000165036	TGCAGTGCTAGAGAGGAAAAGGGGATGTGGGCAGAGACCCAGTACTTC	EEEEEEEEEEEENNNNNNNNNNNNNNNNNNNNNNNNNNNNNEEEEEEE	TRBV20-1*00(579.7)	TRBD1*00(25)	TRBJ2-5*00(207.5)		759|773|793|0|14||70.0	17|22|36|19|24||25.0	24|40|68|32|48||80.0												TGCAGTGCTAGAGAGGAAAAGGGGATGTGGGCAGAGACCCAGTACTTC	36								CSAREEKGMWAETQYF		:::::::::0:0:14:19:-5:-2:24:32:-4:48:::	TLML_1_	RNA
862	CLONES_TRBTLML_1__4W_TCR-JV_cDNA_69_GATAGACA_merged_170000.txt	1312	7	0.000165036	TGCAGCGTTGTAGGGACTCCGCACGGTGATAGGTACGAGCAGTACTTC	EEEEEEEEEEEEEEEEEEEEEEEEEEEEEEEEEEEEEEEEEEEEEEEE	TRBV29-1*00(515)	TRBD2*00(30)	TRBJ2-7*00(212.7)		700|710|734|0|10||50.0	16|22|48|12|18||30.0	24|39|67|33|48||75.0												TGCAGCGTTGTAGGGACTCCGCACGGTGATAGGTACGAGCAGTACTTC	36								CSVVGTPHGDRYEQYF		:::::::::0:-4:10:12:0:-10:18:33:-4:48:::	TLML_1_	RNA
863	CLONES_TRBTLML_1__4W_TCR-JV_cDNA_69_GATAGACA_merged_170000.txt	1313	7	0.000165036	TGCAGCGTTGAAGACGCGCGGGAGCACAGCACAGATACGCAGTATTTT	EEEEEEEEEEEEEEEEEEEEEEEEEEEEEEEEEEEEEEEEEEEEEEEE	TRBV29-1*00(539.2)	TRBD2*00(35)	TRBJ2-3*00(245)		700|714|734|0|14||70.0	23|30|48|17|24||35.0	20|41|69|27|48||105.0												TGCAGCGTTGAAGACGCGCGGGAGCACAGCACAGATACGCAGTATTTT	36								CSVEDAREHSTDTQYF		:::::::::0:0:14:17:-7:-2:24:27:0:48:::	TLML_1_	RNA
864	CLONES_TRBTLML_1__4W_TCR-JV_cDNA_69_GATAGACA_merged_170000.txt	1318	7	0.000165036	TGCGCCAGCAGCTTGGATCGACAGGCCAGGGAAAAAACTGTTTTTT	EEEEEEEEEEEEEEEEEEEEEEEEEEEEEEEEEEEEEEEEEEEEEE	TRBV5-1*00(1259.7)	TRBD1*00(30)	TRBJ1-4*00(126.3)		554|570|590|0|16||80.0	14|20|36|19|25||30.0	29|43|71|32|46||70.0												TGCGCCAGCAGCTTGGATCGACAGGCCAGGGAAAAAACTGTTTTTT	36								CASSLDRQ_PGKKLFF		:::::::::0:0:16:19:-2:-4:25:32:-9:46:::	TLML_1_	RNA
865	CLONES_TRBTLML_1__4W_TCR-JV_cDNA_69_GATAGACA_merged_170000.txt	1319	7	0.000165036	TGCGCCAGCAGCCCCGGGACATATGCAACTAATGAAACTGTTTTTT	EEEEEEEEEEEEEEEEEEEEEEEEEEEEEEEEEEEEEEEEEEEEEE	TRBV4-1*00(105),TRBV4-3*00(105)	TRBD1*00(40),TRBD2*00(35)	TRBJ1-4*00(213)		537|550|574|0|13||65.0;537|550|574|0|13||65.0	10|18|36|13|21||40.0;14|21|48|13|20||35.0	18|43|71|23|46|DA32DA33|73.0												TGCGCCAGCAGCCCCGGGACATATGCAACTAATGAAACTGTTTTTT	36								CASSPGTY_QLMKLFF		:::::::::0:-4:13:13:2:-6:21:23:2:46:::	TLML_1_	RNA
866	CLONES_TRBTLML_1__4W_TCR-JV_cDNA_69_GATAGACA_merged_170000.txt	1335	7	0.000165036	TGTGCCATCAGTGAAGGGACAAAGGTTCCTACGAAACAGTACTTC	EEEEEEEEEEEEEEEEEEEEEEEEEEEEEEEEEEEEEEEEEEEEE	TRBV10-3*00(297.2)	TRBD1*00(30)	TRBJ2-7*00(186.3)		533|547|570|0|14||70.0	12|18|36|15|21||30.0	21|39|67|26|45|SG29AI30A|53.0												TGTGCCATCAGTGAAGGGACAAAGGTTCCTACGAAACAGTACTTC	36								CAISEGTKVPTKQYF		:::::::::0:-3:14:15:0:-6:21:26:-1:45:::	TLML_1_	RNA
867	CLONES_TRBTLML_1__4W_TCR-JV_cDNA_69_GATAGACA_merged_170000.txt	1337	7	0.000165036	TGTGCCACCAGTGATCGACAGAAGGTAGCCGGGGAGCTGTTTTTT	EEEEEEEEEEEEEEEEEEEEEEEEEEEEEEEEEEEEEEEEEEEEE	TRBV24-1*00(295.8)	TRBD1*00(25)	TRBJ2-2*00(225)		559|574|597|0|15||75.0	14|19|36|16|21||25.0	26|43|71|28|45||85.0												TGTGCCACCAGTGATCGACAGAAGGTAGCCGGGGAGCTGTTTTTT	36								CATSDRQKVAGELFF		:::::::::0:-3:15:16:-2:-5:21:28:-6:45:::	TLML_1_	RNA
868	CLONES_TRBTLML_1__4W_TCR-JV_cDNA_69_GATAGACA_merged_170000.txt	1338	7	0.000165036	TGTGCCAGCTCCAATTATGGGACTAGGGGCGAGACCCAGTACTTC	EEEEEEEEEEEEEEEEEEEEEEEEEEEEEEEEEEEEEEEEEEEEE	TRBV9*00(530)	TRBD2*00(40)	TRBJ2-5*00(212.7)		559|568|595|0|9||45.0	16|24|48|18|26||40.0	25|40|68|30|45||75.0												TGTGCCAGCTCCAATTATGGGACTAGGGGCGAGACCCAGTACTTC	36								CASSNYGTRGETQYF		:::::::::0:-7:9:18:0:-8:26:30:-5:45:::	TLML_1_	RNA
869	CLONES_TRBTLML_1__4W_TCR-JV_cDNA_69_GATAGACA_merged_170000.txt	1339	7	0.000165036	TGTGCCAGCAGTTTCGGTCTACGGGACGGAAGTGAAGCTTTCTTT	EEEEEEEEEEEEEEEEEEEEEEEEEEEEEEEEEEEEEEEEEEEEE	TRBV27*00(735)	TRBD1*00(30),TRBD2*00(30)	TRBJ1-1*00(110)		556|570|593|0|14||70.0	11|17|36|21|27||30.0;15|21|48|21|27||30.0	27|40|68|32|45||65.0												TGTGCCAGCAGTTTCGGTCTACGGGACGGAAGTGAAGCTTTCTTT	36								CASSFGLRDGSEAFF		:::::::::0:-3:14:21:1:-7:27:32:-7:45:::	TLML_1_	RNA
870	CLONES_TRBTLML_1__4W_TCR-JV_cDNA_69_GATAGACA_merged_170000.txt	1340	7	0.000165036	TGTGCCAGCAGTTTAGCGGTAACAACTAATGAAAAACTGTTTTTT	EEEEEEEEEEEEEEEEEEEEEEEEEEEEEEEEEEEEEEEEEEEEE	TRBV12-3*00(204),TRBV12-4*00(204)		TRBJ1-4*00(255)		530|552|567|0|22|SC548G|94.0;530|552|567|0|22|SC548G|94.0		20|43|71|22|45||115.0												TGTGCCAGCAGTTTAGCGGTAACAACTAATGAAAAACTGTTTTTT	36								CASSLAVTTNEKLFF		:::::::::0:5:22:::::22:0:45:::	TLML_1_	RNA
871	CLONES_TRBTLML_1__4W_TCR-JV_cDNA_69_GATAGACA_merged_170000.txt	1341	7	0.000165036	TGTGCCAGCAGTTCGGACAGCCTAGGGGTCTATGGCTACACCTTC	EEEEEEEEEEEEEEEEEEEEEEEEEEEEEEEEEEEEEEEEEEEEE	TRBV27*00(435)	TRBD1*00(30)	TRBJ1-2*00(220)		556|569|593|0|13||65.0	13|19|36|14|20||30.0	24|40|68|29|45||80.0												TGTGCCAGCAGTTCGGACAGCCTAGGGGTCTATGGCTACACCTTC	36								CASSSDSLGVYGYTF		:::::::::0:-4:13:14:-1:-5:20:29:-4:45:::	TLML_1_	RNA
872	CLONES_TRBTLML_1__4W_TCR-JV_cDNA_69_GATAGACA_merged_170000.txt	1342	7	0.000165036	TGTGCCAGCAGTTACTCCTCAAACTTAGCGACTGAGCAGTTCTTC	EEEEEEEEEEEEEEEEEEEEEEEEEEEEEEEEEEEEEEEEEEEEE	TRBV6-5*00(251.3),TRBV6-2*00(235.3),TRBV6-3*00(235.3),TRBV6-6*00(235.3),TRBV6-8*00(235.3)	TRBD2*00(25)	TRBJ2-1*00(205)		519|536|556|0|17||85.0;516|533|553|0|17||85.0;516|533|553|0|17||85.0;516|533|553|0|17||85.0;512|529|549|0|17||85.0	21|26|48|25|30||25.0	29|42|70|32|45||65.0												TGTGCCAGCAGTTACTCCTCAAACTTAGCGACTGAGCAGTTCTTC	36								CASSYSSNLATEQFF		:::::::::0:0:17:25:-5:-6:30:32:-9:45:::	TLML_1_	RNA
874	CLONES_TRBTLML_1__4W_TCR-JV_cDNA_69_GATAGACA_merged_170000.txt	1344	7	0.000165036	TGTGCCAGCAGTCCTGGGACTACGGGAGGAGAGACCCAGTACTTC	EEEEEEEEEEEEEEEEEEEEEEEEEEEEEEEEEEEEEEEEEEEEE	TRBV28*00(502.7)	TRBD2*00(49)	TRBJ2-5*00(220)		564|576|601|0|12||60.0	16|31|48|15|29|DG23|49.0	24|40|68|29|45||80.0												TGTGCCAGCAGTCCTGGGACTACGGGAGGAGAGACCCAGTACTTC	36								CASSPGTTGGETQYF		:::::::::0:-5:12:15:0:-1:29:29:-4:45:::	TLML_1_	RNA
875	CLONES_TRBTLML_1__4W_TCR-JV_cDNA_69_GATAGACA_merged_170000.txt	1345	7	0.000165036	TGTGCCAGCAGTGCCCTTTTTCGGGAGGGAAGTGAGCAGTTCTTC	EEEEEEEEEEEEEEEEEEEEEEEEEEEEEEEEEEEEEEEEEEEEE	TRBV12-3*00(144.9),TRBV12-4*00(144.9)	TRBD2*00(40)	TRBJ2-1*00(205)		530|542|567|0|12||60.0;530|542|567|0|12||60.0	24|32|48|21|29||40.0	29|42|70|32|45||65.0												TGTGCCAGCAGTGCCCTTTTTCGGGAGGGAAGTGAGCAGTTCTTC	36								CASSALFREGSEQFF		:::::::::0:-5:12:21:-8:0:29:32:-9:45:::	TLML_1_	RNA
876	CLONES_TRBTLML_1__4W_TCR-JV_cDNA_69_GATAGACA_merged_170000.txt	1346	7	0.000165036	TGTGCCAGCAGTGCGGGGGGACCTAGCACAGATACGCAGTATTTT	EEEEEEEEEEEEEEEEEEEEEEEEEEEEEEEEEEEEEEEEEEEEE	TRBV6-1*00(303.6)	TRBD1*00(25),TRBD2*00(25)	TRBJ2-3*00(252.7)		516|529|553|0|13||65.0	12|17|36|17|22||25.0;16|21|48|17|22||25.0	18|41|69|22|45||115.0												TGTGCCAGCAGTGCGGGGGGACCTAGCACAGATACGCAGTATTTT	36								CASSAGGPSTDTQYF		:::::::::0:-4:13:17:0:-7:22:22:2:45:::	TLML_1_	RNA
877	CLONES_TRBTLML_1__4W_TCR-JV_cDNA_69_GATAGACA_merged_170000.txt	1347	7	0.000165036	TGTGCCAGCAGTGCGACTAGCGGGATTTACAATGAGCAGTTCTTC	EEEEEEEEEEEEEEEEEEEEEEEEEEEEEEEEEEEEEEEEEEEEE	TRBV12-3*00(545),TRBV12-4*00(545)	TRBD2*00(55)	TRBJ2-1*00(230)		530|542|567|0|12||60.0;530|542|567|0|12||60.0	18|29|48|14|25||55.0	24|42|70|27|45||90.0												TGTGCCAGCAGTGCGACTAGCGGGATTTACAATGAGCAGTTCTTC	36								CASSATSGIYNEQFF		:::::::::0:-5:12:14:-2:-3:25:27:-4:45:::	TLML_1_	RNA
878	CLONES_TRBTLML_1__4W_TCR-JV_cDNA_69_GATAGACA_merged_170000.txt	1348	7	0.000165036	TGTGCCAGCAGTGACGACAGGGGGCCGACATTTACGCAGTATTTT	EEEEEEEEEEEEEEEEEEEEEEEEEEEEEEEEEEEEEEEEEEEEE	TRBV6-1*00(352)	TRBD1*00(50)	TRBJ2-3*00(205)		516|530|553|0|14||70.0	14|24|36|15|25||50.0	28|41|69|32|45||65.0												TGTGCCAGCAGTGACGACAGGGGGCCGACATTTACGCAGTATTTT	36								CASSDDRGPTFTQYF		:::::::::0:-3:14:15:-2:0:25:32:-8:45:::	TLML_1_	RNA
879	CLONES_TRBTLML_1__4W_TCR-JV_cDNA_69_GATAGACA_merged_170000.txt	1349	7	0.000165036	TGTGCCAGCAGTAAACAGGGGGCTTTTTATTCACCCCTCCACTTT	EEEEEEEEEEEEEEEEEEEEEEEEEEEEEEEEEEEEEEEEEEEEE	TRBV14*00(333)	TRBD1*00(45)	TRBJ1-6*00(206.7)		516|527|553|0|11||55.0	15|24|36|14|23||45.0	28|45|73|28|45||85.0												TGTGCCAGCAGTAAACAGGGGGCTTTTTATTCACCCCTCCACTTT	36								CASSKQGAFYSPLHF		:::::::::0:-6:11:14:-3:0:23:28:-8:45:::	TLML_1_	RNA
880	CLONES_TRBTLML_1__4W_TCR-JV_cDNA_69_GATAGACA_merged_170000.txt	1350	7	0.000165036	TGTGCCAGCAGCTTCGATGGCGGGGCTAACTATGGCTACACCTTC	EEEEEEEEEEEEEEEEEEEEEEEEEEEEEEEEEEEEEEEEEEEEE	TRBV7-6*00(297.9)	TRBD2*00(25)	TRBJ1-2*00(213.6)		576|590|613|0|14||70.0	23|28|48|19|24||25.0	19|40|68|24|45||105.0												TGTGCCAGCAGCTTCGATGGCGGGGCTAACTATGGCTACACCTTC	36								CASSFDGGANYGYTF		:::::::::0:-3:14:19:-7:-4:24:24:1:45:::	TLML_1_	RNA
881	CLONES_TRBTLML_1__4W_TCR-JV_cDNA_69_GATAGACA_merged_170000.txt	1351	7	0.000165036	TGTGCCAGCAGCTTACTAGCGGGAGGGAGCTACGAGCAGTACTTC	EEEEEEEEEEEEEEEEEEEEEEEEEEEEEEEEEEEEEEEEEEEEE	TRBV7-3*00(369.1)	TRBD2*00(60)	TRBJ2-7*00(217.7)		540|555|577|0|15||75.0	20|32|48|15|27||60.0	23|39|67|29|45||80.0												TGTGCCAGCAGCTTACTAGCGGGAGGGAGCTACGAGCAGTACTTC	36								CASSLLAGGSYEQYF		:::::::::0:-2:15:15:-4:0:27:29:-3:45:::	TLML_1_	RNA
882	CLONES_TRBTLML_1__4W_TCR-JV_cDNA_69_GATAGACA_merged_170000.txt	1352	7	0.000165036	TGTGCCAGCAGCTTAGTCGGGGGGGACCGGGAGACCCAGTACTTC	EEEEEEEEEEEEEEEEEEEEEEEEEEEEEEEEEEEEEEEEEEEEE	TRBV7-7*00(381.3)	TRBD1*00(25),TRBD2*00(25)	TRBJ2-5*00(215)		585|601|622|0|16||80.0	12|17|36|22|27||25.0;16|21|48|22|27||25.0	25|40|68|30|45||75.0												TGTGCCAGCAGCTTAGTCGGGGGGGACCGGGAGACCCAGTACTTC	36								CASSLVGGDRETQYF		:::::::::0:-1:16:22:0:-7:27:30:-5:45:::	TLML_1_	RNA
883	CLONES_TRBTLML_1__4W_TCR-JV_cDNA_69_GATAGACA_merged_170000.txt	1353	7	0.000165036	TGTGCCAGCAGCTTAGGTGTCAGGGCGGGATACGAGCAGTACTTC	EEEEEEEEEEEEEEEEEEEEEEEEEEEEEEEEEEEEEEEEEEEEE	TRBV7-2*00(461.6)	TRBD2*00(30)	TRBJ2-7*00(215)		580|596|617|0|16||80.0	23|29|48|24|30||30.0	24|39|67|30|45||75.0												TGTGCCAGCAGCTTAGGTGTCAGGGCGGGATACGAGCAGTACTTC	36								CASSLGVRAGYEQYF		:::::::::0:-1:16:24:-7:-3:30:30:-4:45:::	TLML_1_	RNA
884	CLONES_TRBTLML_1__4W_TCR-JV_cDNA_69_GATAGACA_merged_170000.txt	1354	7	0.000165036	TGTGCCAGCAGCTTAGGCCTAGCGGCAACCTACGAGCAGTACTTC	EEEEEEEEEEEEEEEEEEEEEEEEEEEEEEEEEEEEEEEEEEEEE	TRBV13*00(657)		TRBJ2-7*00(225)		567|588|604|0|21||105.0		22|39|67|28|45||85.0												TGTGCCAGCAGCTTAGGCCTAGCGGCAACCTACGAGCAGTACTTC	36								CASSLGLAATYEQYF		:::::::::0:4:21:::::28:-2:45:::	TLML_1_	RNA
885	CLONES_TRBTLML_1__4W_TCR-JV_cDNA_69_GATAGACA_merged_170000.txt	1355	7	0.000165036	TGTGCCAGCAGCTTAATGGGGACAGAGGATTCACCCCTCCACTTT	EEEEEEEEEEEEEEEEEEEEEEEEEEEEEEEEEEEEEEEEEEEEE	TRBV7-3*00(426.3)	TRBD1*00(35)	TRBJ1-6*00(209)		540|556|577|0|16||80.0	12|19|36|18|25||35.0	28|45|73|28|45||85.0												TGTGCCAGCAGCTTAATGGGGACAGAGGATTCACCCCTCCACTTT	36								CASSLMGTEDSPLHF		:::::::::0:-1:16:18:0:-5:25:28:-8:45:::	TLML_1_	RNA
886	CLONES_TRBTLML_1__4W_TCR-JV_cDNA_69_GATAGACA_merged_170000.txt	1356	7	0.000165036	TGTGCCAGCAGCCTTTCGTTAGCGGGAGAGGGAGAGCAGTACTTC	EEEEEEEEEEEEEEEEEEEEEEEEEEEEEEEEEEEEEEEEEEEEE	TRBV11-2*00(265)	TRBD2*00(45)	TRBJ2-7*00(200)		522|534|559|0|12||60.0	21|30|48|19|28||45.0	27|39|67|33|45||60.0												TGTGCCAGCAGCCTTTCGTTAGCGGGAGAGGGAGAGCAGTACTTC	36								CASSLSLAGEGEQYF		:::::::::0:-5:12:19:-5:-2:28:33:-7:45:::	TLML_1_	RNA
887	CLONES_TRBTLML_1__4W_TCR-JV_cDNA_69_GATAGACA_merged_170000.txt	1357	7	0.000165036	TGTGCCAGCAGCCCCCCTCAGCGGGACAGGGAGACCCAGTACTTC	NNNNNNNNNNNNNNNNNNNNNNNNNNNNNNNNNNNNNNNNNNNNN	TRBV7-9*00(379.6)	TRBD1*00(45)	TRBJ2-5*00(215)		556|568|593|0|12||60.0	11|20|36|21|30||45.0	25|40|68|30|45||75.0												TGTGCCAGCAGCCCCCCTCAGCGGGACAGGGAGACCCAGTACTTC	45								CASSPPQRDRETQYF		:::::::::0:-5:12:21:1:-4:30:30:-5:45:::	TLML_1_	RNA
888	CLONES_TRBTLML_1__4W_TCR-JV_cDNA_69_GATAGACA_merged_170000.txt	1358	7	0.000165036	TGTGCCAGCAGCCCCCATGGACCTACGAACACTGAAGCTTTCTTT	EEEEEEEEEEEEEEEEEEEEEEEEEEEEEEEEEEEEEEEEEEEEE	TRBV9*00(426.4)		TRBJ1-1*00(220.1)		559|571|595|0|12||60.0		21|40|68|26|45||95.0												TGTGCCAGCAGCCCCCATGGACCTACGAACACTGAAGCTTTCTTT	36								CASSPHGPTNTEAFF		:::::::::0:-4:12:::::26:-1:45:::	TLML_1_	RNA
889	CLONES_TRBTLML_1__4W_TCR-JV_cDNA_69_GATAGACA_merged_170000.txt	1359	7	0.000165036	TGTGCCAGCAGCCCCCAAGGGGTTCTAGCGGAGACCCAGTACTTC	EEEEEEEEEEEEEEEEEEEEEEEEEEEEEEEEEEEEEEEEEEEEE	TRBV2*00(270)	TRBD2*00(30)	TRBJ2-5*00(215)		518|529|555|0|11||55.0	20|26|48|24|30||30.0	25|40|68|30|45||75.0												TGTGCCAGCAGCCCCCAAGGGGTTCTAGCGGAGACCCAGTACTTC	36								CASSPQGVLAETQYF		:::::::::0:-6:11:24:-4:-6:30:30:-5:45:::	TLML_1_	RNA
890	CLONES_TRBTLML_1__4W_TCR-JV_cDNA_69_GATAGACA_merged_170000.txt	1360	7	0.000165036	TGTGCCAGCAGCGGAACAGCGGGAGGACGGGATACGCAGTATTTT	EEEEEEEEEEEEEEEEEEEEEEEEEEEEEEEEEEEEEEEEEEEEE	TRBV9*00(1115.9)	TRBD2*00(45)	TRBJ2-3*00(215)		559|572|595|0|13||65.0	22|31|48|17|26||45.0	26|41|69|30|45||75.0												TGTGCCAGCAGCGGAACAGCGGGAGGACGGGATACGCAGTATTTT	36								CASSGTAGGRDTQYF		:::::::::0:-3:13:17:-6:-1:26:30:-6:45:::	TLML_1_	RNA
891	CLONES_TRBTLML_1__4W_TCR-JV_cDNA_69_GATAGACA_merged_170000.txt	1361	7	0.000165036	TGTGCCAGCAGGCCCGGGACTAGCTCCTACAATGAGCAGTTCTTC	EEEEEEEEEEEEEEEEEEEEEEEEEEEEEEEEEEEEEEEEEEEEE	TRBV12-3*00(705),TRBV12-4*00(705)	TRBD2*00(45),TRBD1*00(40)	TRBJ2-1*00(260)		530|541|567|0|11||55.0;530|541|567|0|11||55.0	13|22|48|12|21||45.0;9|17|36|12|20||40.0	18|42|70|21|45||120.0												TGTGCCAGCAGGCCCGGGACTAGCTCCTACAATGAGCAGTTCTTC	36								CASRPGTSSYNEQFF		:::::::::0:-6:11:12:3:-10:21:21:2:45:::	TLML_1_	RNA
892	CLONES_TRBTLML_1__4W_TCR-JV_cDNA_69_GATAGACA_merged_170000.txt	1362	7	0.000165036	TGTGCCAGCAGGGCCGACTCCAGCTCCTACAATGAGCAGTTCTTC	EEEEEEEEEEEEEEEEEEEEEEEEEEEEEEEEEEEEEEEEEEEEE	TRBV6-2*00(1120.9),TRBV6-3*00(1120.9)		TRBJ2-1*00(260)		516|527|553|0|11||55.0;516|527|553|0|11||55.0		18|42|70|21|45||120.0												TGTGCCAGCAGGGCCGACTCCAGCTCCTACAATGAGCAGTTCTTC	36								CASRADSSSYNEQFF		:::::::::0:-6:11:::::21:2:45:::	TLML_1_	RNA
893	CLONES_TRBTLML_1__4W_TCR-JV_cDNA_69_GATAGACA_merged_170000.txt	1363	7	0.000165036	TGTGCCAGCAGACCGGACCGCGCCTCTAACTATGGCTACACCTTC	EEEEEEEEEEEEEEEEEEEEEEEEEEEEEEEEEEEEEEEEEEEEE	TRBV27*00(747.3)	TRBD1*00(25)	TRBJ1-2*00(182.9)		556|567|593|0|11||55.0	22|27|36|19|24||25.0	20|40|68|25|45||100.0												TGTGCCAGCAGACCGGACCGCGCCTCTAACTATGGCTACACCTTC	36								CASRPDRASNYGYTF		:::::::::0:-6:11:19:-10:3:24:25:0:45:::	TLML_1_	RNA
894	CLONES_TRBTLML_1__4W_TCR-JV_cDNA_69_GATAGACA_merged_170000.txt	1369	7	0.000165036	TGCGCCAGCAGCTTGGTAGCGGGAGAAGGCAATGAGCAGTTCTTC	EEEEEEEEEEEEEEEEEEEEEEEEEEEEEEEEEEEEEEEEEEEEE	TRBV5-1*00(472.8)	TRBD2*00(45)	TRBJ2-1*00(210)		554|570|590|0|16||80.0	21|30|48|16|25||45.0	26|42|70|29|45||80.0												TGCGCCAGCAGCTTGGTAGCGGGAGAAGGCAATGAGCAGTTCTTC	36								CASSLVAGEGNEQFF		:::::::::0:0:16:16:-5:-2:25:29:-6:45:::	TLML_1_	RNA
895	CLONES_TRBTLML_1__4W_TCR-JV_cDNA_69_GATAGACA_merged_170000.txt	1370	7	0.000165036	TGCGCCAGCAGCTTGGCACGGTCAGCCGTCACTGAAGCTTTCTTT	EEEEEEEEEEEEEEEEEEEEEEEEEEEEEEEEEEEEEEEEEEEEE	TRBV5-1*00(430)		TRBJ1-1*00(220)		554|571|590|0|17||85.0		24|40|68|29|45||80.0												TGCGCCAGCAGCTTGGCACGGTCAGCCGTCACTGAAGCTTTCTTT	36								CASSLARSAVTEAFF		:::::::::0:1:17:::::29:-4:45:::	TLML_1_	RNA
896	CLONES_TRBTLML_1__4W_TCR-JV_cDNA_69_GATAGACA_merged_170000.txt	1371	7	0.000165036	TGCGCCAGCAGCTCTGGACAGGGCCCCCTCGGCGAGCAGTACTTC	EEEEEEEEEEEEEEEEEEEEEEEEEEEEEEEEEEEEEEEEEEEEE	TRBV5-1*00(277.1)	TRBD1*00(40),TRBD2*00(35)	TRBJ2-7*00(205)		554|567|590|0|13||65.0	13|21|36|15|23||40.0;28|35|48|19|26||35.0	26|39|67|32|45||65.0												TGCGCCAGCAGCTCTGGACAGGGCCCCCTCGGCGAGCAGTACTTC	36								CASSSGQGPLGEQYF		:::::::::0:-3:13:15:-1:-3:23:32:-6:45:::	TLML_1_	RNA
897	CLONES_TRBTLML_1__4W_TCR-JV_cDNA_69_GATAGACA_merged_170000.txt	1372	7	0.000165036	TGCGCCAGCAGCATGGGGACTGACGGGAACACTGAAGCTTTCTTT	EEEEEEEEEEEEEEEEEEEEEEEEEEEEEEEEEEEEEEEEEEEEE	TRBV5-1*00(691.1)	TRBD2*00(25)	TRBJ1-1*00(124.3)		554|570|590|0|16|ST566A|64.0	17|22|48|16|21||25.0	21|40|68|26|45||95.0												TGCGCCAGCAGCATGGGGACTGACGGGAACACTGAAGCTTTCTTT	36								CASSMGTDGNTEAFF		:::::::::0:0:16:16:-1:-10:21:26:-1:45:::	TLML_1_	RNA
898	CLONES_TRBTLML_1__4W_TCR-JV_cDNA_69_GATAGACA_merged_170000.txt	1375	7	0.000165036	TGCAGTGCTAGGGACCAGCTAGCGGACACCTACGAGCAGTACTTC	EEEEEEEEEEEEEEEEEEEEEEEEEEEEEEEEEEEEEEEEEEEEE	TRBV20-1*00(184.7)	TRBD2*00(35)	TRBJ2-7*00(222.7)		759|770|793|0|11||55.0	20|27|48|18|25||35.0	22|39|67|28|45||85.0												TGCAGTGCTAGGGACCAGCTAGCGGACACCTACGAGCAGTACTTC	36								CSARDQLADTYEQYF		:::::::::0:-3:11:18:-4:-5:25:28:-2:45:::	TLML_1_	RNA
900	CLONES_TRBTLML_1__4W_TCR-JV_cDNA_69_GATAGACA_merged_170000.txt	1377	7	0.000165036	TGCAGCGTTAAACCTCGACTAGCGGGCTACAATGAGCAGTTCTTC	EEEEEEEEEEEEEEEEEEEEEEEEEEEEEEEEEEEEEEEEEEEEE	TRBV29-1*00(505)	TRBD2*00(50)	TRBJ2-1*00(215)		700|709|734|0|9||45.0	18|28|48|16|26||50.0	23|42|70|26|45||95.0												TGCAGCGTTAAACCTCGACTAGCGGGCTACAATGAGCAGTTCTTC	36								CSVKPRLAGYNEQFF		:::::::::0:-5:9:16:-2:-4:26:26:-3:45:::	TLML_1_	RNA
901	CLONES_TRBTLML_1__4W_TCR-JV_cDNA_69_GATAGACA_merged_170000.txt	1383	7	0.000165036	TCTGCCAGCAATCCCCTGGGCGACCAAGAGACCCAGTACTTC	EEEEEEEEEEEEEEEEEEEEEEEEEEEEEEEEEEEEEEEEEE	TRBV12-3*00(329),TRBV12-4*00(329)	TRBD1*00(30)	TRBJ2-5*00(240)		530|540|567|0|10|SG531C|34.0;530|540|567|0|10|SG531C|34.0	2|8|36|12|18||30.0	20|40|68|22|42||100.0												TCTGCCAGCAATCCCCTGGGCGACCAAGAGACCCAGTACTTC	36								SASNPLGDQETQYF		:::::::::0:-7:10:12:10:-16:18:22:0:42:::	TLML_1_	RNA
902	CLONES_TRBTLML_1__4W_TCR-JV_cDNA_69_GATAGACA_merged_170000.txt	1385	7	0.000165036	TGTCCCAGCAGCCCTACCCTGGGTAGGGCCGAGCAGTACTTC	EEEEEEEEEEEEEEEEEEEEEEEEEEEEEEEEEEEEEEEEEE	TRBV28*00(231.7)	TRBD1*00(25),TRBD2*00(25)	TRBJ2-7*00(205)		564|575|601|0|11|SG567C|39.0	3|8|36|16|21||25.0;28|33|48|24|29||25.0	26|39|67|29|42||65.0												TGTCCCAGCAGCCCTACCCTGGGTAGGGCCGAGCAGTACTTC	36								CPSSPTLGRAEQYF		:::::::::0:-6:11:16:9:-16:21:29:-6:42:::	TLML_1_	RNA
903	CLONES_TRBTLML_1__4W_TCR-JV_cDNA_69_GATAGACA_merged_170000.txt	1404	7	0.000165036	TGTGCCTCGTCCCCTAGGCGGGACTACAATGAGCAGTTCTTC	EEEEEEEEEEEEEEEEEEEEEEEEEEEEEEEEEEEEEEEEEE	TRBV11-3*00(485),TRBV11-1*00(469),TRBV11-2*00(453)	TRBD2*00(30)	TRBJ2-1*00(229)		521|527|558|0|6||30.0;531|537|568|0|6||30.0;522|528|559|0|6||30.0	23|29|48|17|23||30.0	23|42|70|23|42||95.0												TGTGCCTCGTCCCCTAGGCGGGACTACAATGAGCAGTTCTTC	36								CASSPRRDYNEQFF		:::::::::0:-11:6:17:-7:-3:23:23:-3:42:::	TLML_1_	RNA
904	CLONES_TRBTLML_1__4W_TCR-JV_cDNA_69_GATAGACA_merged_170000.txt	1405	7	0.000165036	TGTGCCTGGTCTCTAGCGGGGGTTCAGGGTGAGCAGTTCTTC	EEEEEEEEEEEEEEEEEEEEEEEEEEEEEEEEEEEEEEEEEE	TRBV30*00(468.6)	TRBD2*00(40)	TRBJ2-1*00(205)		787|796|821|0|9||45.0	20|28|48|12|20||40.0	29|42|70|29|42||65.0												TGTGCCTGGTCTCTAGCGGGGGTTCAGGGTGAGCAGTTCTTC	36								CAWSLAGVQGEQFF		:::::::::0:-5:9:12:-4:-4:20:29:-9:42:::	TLML_1_	RNA
905	CLONES_TRBTLML_1__4W_TCR-JV_cDNA_69_GATAGACA_merged_170000.txt	1407	7	0.000165036	TGTGCCATCAGATCCGGGACAGGGGTCAACGAGCAGTACTTC	EEEEEEEEEEEEEEEEEEEEEEEEEEEEEEEEEEEEEEEEEE	TRBV10-3*00(509.4)	TRBD1*00(60)	TRBJ2-7*00(210)		533|544|570|0|11||55.0	10|22|36|13|25||60.0	25|39|67|28|42||70.0												TGTGCCATCAGATCCGGGACAGGGGTCAACGAGCAGTACTTC	36								CAIRSGTGVNEQYF		:::::::::0:-6:11:13:2:-2:25:28:-5:42:::	TLML_1_	RNA
906	CLONES_TRBTLML_1__4W_TCR-JV_cDNA_69_GATAGACA_merged_170000.txt	1408	7	0.000165036	TGTGCCAGTAGTGTTACAGGGGGAAACACTGAAGCTTTCTTT	EEEEEEEEEEEEEEEEEEEEEEEEEEEEEEEEEEEEEEEEEE	TRBV19*00(505)	TRBD1*00(40)	TRBJ1-1*00(230)		559|571|596|0|12||60.0	15|23|36|15|23||40.0	22|40|68|24|42||90.0												TGTGCCAGTAGTGTTACAGGGGGAAACACTGAAGCTTTCTTT	36								CASSVTGGNTEAFF		:::::::::0:-5:12:15:-3:-1:23:24:-2:42:::	TLML_1_	RNA
907	CLONES_TRBTLML_1__4W_TCR-JV_cDNA_69_GATAGACA_merged_170000.txt	1409	7	0.000165036	TGTGCCAGTAGAGAGGACATCTTTAATTCACCCCTCCACTTT	EEEEEEEEEEEEEEEEEEEEEEEEEEEEEEEEEEEEEEEEEE	TRBV19*00(580)	TRBD1*00(25)	TRBJ1-6*00(219)		559|570|596|0|11||55.0	13|18|36|14|19||25.0	26|45|73|23|42||95.0												TGTGCCAGTAGAGAGGACATCTTTAATTCACCCCTCCACTTT	36								CASREDIFNSPLHF		:::::::::0:-6:11:14:-1:-6:19:23:-6:42:::	TLML_1_	RNA
908	CLONES_TRBTLML_1__4W_TCR-JV_cDNA_69_GATAGACA_merged_170000.txt	1410	7	0.000165036	TGTGCCAGCTCTTGGACAGGGGGCACCGGGGAGCTGTTTTTT	EEEEEEEEEEEEEEEEEEEEEEEEEEEEEEEEEEEEEEEEEE	TRBV18*00(640.9)	TRBD1*00(50)	TRBJ2-2*00(235)		702|713|739|0|11||55.0	13|23|36|13|23||50.0	24|43|71|23|42||95.0												TGTGCCAGCTCTTGGACAGGGGGCACCGGGGAGCTGTTTTTT	36								CASSWTGGTGELFF		:::::::::0:-6:11:13:-1:-1:23:23:-4:42:::	TLML_1_	RNA
909	CLONES_TRBTLML_1__4W_TCR-JV_cDNA_69_GATAGACA_merged_170000.txt	1411	7	0.000165036	TGTGCCAGCTCACCGGGGAGGTTTTCCTACGAGCAGTACTTC	EEEEEEEEEEEEEEEEEEEEEEEEEEEEEEEEEEEEEEEEEE	TRBV18*00(565)	TRBD2*00(30)	TRBJ2-7*00(230)		702|716|739|0|14||70.0	25|31|48|15|21||30.0	21|39|67|24|42||90.0												TGTGCCAGCTCACCGGGGAGGTTTTCCTACGAGCAGTACTTC	36								CASSPGRFSYEQYF		:::::::::0:-3:14:15:-9:-1:21:24:-1:42:::	TLML_1_	RNA
910	CLONES_TRBTLML_1__4W_TCR-JV_cDNA_69_GATAGACA_merged_170000.txt	1412	7	0.000165036	TGTGCCAGCTCACCACGATACGGGGACAATGAGCAGTTCTTC	EEEEEEEEEEEEEEEEEEEEEEEEEEEEEEEEEEEEEEEEEE	TRBV18*00(535)		TRBJ2-1*00(225)		702|718|739|0|16||80.0		25|42|70|25|42||85.0												TGTGCCAGCTCACCACGATACGGGGACAATGAGCAGTTCTTC	36								CASSPRYGDNEQFF		:::::::::0:-1:16:::::25:-5:42:::	TLML_1_	RNA
911	CLONES_TRBTLML_1__4W_TCR-JV_cDNA_69_GATAGACA_merged_170000.txt	1413	7	0.000165036	TGTGCCAGCTCACCACAGGACAGAAATCAGCCCCAGCATTTT	EEEEENNNNNNNNNNNNNNNNNNNNNEEEEEEEEEEEEEEEE	TRBV18*00(682.1)	TRBD1*00(30)	TRBJ1-5*00(227.7)		702|718|739|0|16||80.0	13|19|36|17|23||30.0	24|42|70|24|42||90.0												TGTGCCAGCTCACCACAGGACAGAAATCAGCCCCAGCATTTT	36								CASSPQDRNQPQHF		:::::::::0:-1:16:17:-1:-5:23:24:-4:42:::	TLML_1_	RNA
912	CLONES_TRBTLML_1__4W_TCR-JV_cDNA_69_GATAGACA_merged_170000.txt	1414	7	0.000165036	TGTGCCAGCACCCTAGCGGGAGTCGGGGATACGCAGTATTTT	EEEEEEEEEEEEEEEEEEEEEEEEEEEEEEEEEEEEEEEEEE	TRBV2*00(195)	TRBD2*00(50)	TRBJ2-3*00(212.7)		518|528|555|0|10||50.0	20|30|48|12|22||50.0	26|41|69|27|42||75.0												TGTGCCAGCACCCTAGCGGGAGTCGGGGATACGCAGTATTTT	36								CASTLAGVGDTQYF		:::::::::0:-7:10:12:-4:-2:22:27:-6:42:::	TLML_1_	RNA
913	CLONES_TRBTLML_1__4W_TCR-JV_cDNA_69_GATAGACA_merged_170000.txt	1415	7	0.000165036	TGTGCCAGCAGTTTTGATATCTCCAATTCACCCCTCCACTTT	EEEEEEEEEEEEEEEEEEEEEEEEEEEEEEEEEEEEEEEEEE	TRBV12-3*00(290),TRBV12-4*00(290)		TRBJ1-6*00(214)		530|544|567|0|14||70.0;530|544|567|0|14||70.0		27|45|73|24|42||90.0												TGTGCCAGCAGTTTTGATATCTCCAATTCACCCCTCCACTTT	36								CASSFDISNSPLHF		:::::::::0:-3:14:::::24:-7:42:::	TLML_1_	RNA
914	CLONES_TRBTLML_1__4W_TCR-JV_cDNA_69_GATAGACA_merged_170000.txt	1416	7	0.000165036	TGTGCCAGCAGTTTAGGGATAAGCTCCTACGAGCAGTACTTC	EEEEEEEEEEEEEEEEEEEEEEEEEEEEEEEEEEEEEEEEEE	TRBV12-3*00(147.7),TRBV12-4*00(147.7)		TRBJ2-7*00(245)		530|546|567|0|16||80.0;530|546|567|0|16||80.0		18|39|67|21|42||105.0												TGTGCCAGCAGTTTAGGGATAAGCTCCTACGAGCAGTACTTC	36								CASSLGISSYEQYF		:::::::::0:-1:16:::::21:2:42:::	TLML_1_	RNA
915	CLONES_TRBTLML_1__4W_TCR-JV_cDNA_69_GATAGACA_merged_170000.txt	1417	7	0.000165036	TGTGCCAGCAGTTTAGGGACTAGCGTCTACGAGCAGTACTTC	EEEEEEEEEEEEEEEEEEEEEEEEEEEEEEEEEEEEEEEEEE	TRBV28*00(826.7)	TRBD2*00(50)	TRBJ2-7*00(195)		564|579|601|0|15||75.0	16|26|48|15|25||50.0	23|39|67|26|42||80.0												TGTGCCAGCAGTTTAGGGACTAGCGTCTACGAGCAGTACTTC	36								CASSLGTSVYEQYF		:::::::::0:-2:15:15:0:-6:25:26:-3:42:::	TLML_1_	RNA
916	CLONES_TRBTLML_1__4W_TCR-JV_cDNA_69_GATAGACA_merged_170000.txt	1418	7	0.000165036	TGTGCCAGCAGTTTAAGGGACGCAACCTACGAGCAGTACTTC	EEEEEEEEEEEEEEEEEEEEEEEEEEEEEEEEEEEEEEEEEE	TRBV27*00(592.9)	TRBD1*00(25),TRBD2*00(25)	TRBJ2-7*00(204.1)		556|571|593|0|15||75.0	12|17|36|16|21||25.0;16|21|48|16|21||25.0	22|39|67|25|42||85.0												TGTGCCAGCAGTTTAAGGGACGCAACCTACGAGCAGTACTTC	36								CASSLRDATYEQYF		:::::::::0:-2:15:16:0:-7:21:25:-2:42:::	TLML_1_	RNA
917	CLONES_TRBTLML_1__4W_TCR-JV_cDNA_69_GATAGACA_merged_170000.txt	1419	7	0.000165036	TGTGCCAGCAGTTACGCTGACACTAACTATGGCTACACCTTC	EEEEEEEEEEEEEEEEEEEEEEEEEEEEEEEEEEEEEEEEEE	TRBV6-5*00(455)		TRBJ1-2*00(240)		519|534|556|0|15||75.0		20|40|68|22|42||100.0												TGTGCCAGCAGTTACGCTGACACTAACTATGGCTACACCTTC	36								CASSYADTNYGYTF		:::::::::0:-2:15:::::22:0:42:::	TLML_1_	RNA
918	CLONES_TRBTLML_1__4W_TCR-JV_cDNA_69_GATAGACA_merged_170000.txt	1420	7	0.000165036	TGTGCCAGCAGTTACGCTAGCGCGGGGTACGAGCAGTACTTC	EEEEEEEEEEEEEEEEEEEEEEEEEEEEEEEEEEEEEEEEEE	TRBV6-6*00(260.7),TRBV6-5*00(242.4)	TRBD2*00(30)	TRBJ2-7*00(212.7)		516|531|553|0|15||75.0;519|534|556|0|15||75.0	20|26|48|16|22||30.0	24|39|67|27|42||75.0												TGTGCCAGCAGTTACGCTAGCGCGGGGTACGAGCAGTACTTC	36								CASSYASAGYEQYF		:::::::::0:-2:15:16:-4:-6:22:27:-4:42:::	TLML_1_	RNA
919	CLONES_TRBTLML_1__4W_TCR-JV_cDNA_69_GATAGACA_merged_170000.txt	1421	7	0.000165036	TGTGCCAGCAGTCTACAGGGGGCGAGCACTGAAGCTTTCTTT	EEEEEEEEEEEEEEEEEEEEEEEEEEEEEEEEEEEEEEEEEE	TRBV2*00(443.7)	TRBD1*00(50)	TRBJ1-1*00(214.3)		518|530|555|0|12||60.0	15|25|36|14|24||50.0	24|40|68|26|42||80.0												TGTGCCAGCAGTCTACAGGGGGCGAGCACTGAAGCTTTCTTT	36								CASSLQGASTEAFF		:::::::::0:-5:12:14:-3:1:24:26:-4:42:::	TLML_1_	RNA
920	CLONES_TRBTLML_1__4W_TCR-JV_cDNA_69_GATAGACA_merged_170000.txt	1422	7	0.000165036	TGTGCCAGCAGTCGACAGGGGGGCTCAAATGGCTACACCTTC	EEEEEEEEEEEEEEEEEEEEEEEEEEEEEEEEEEEEEEEEEE	TRBV6-5*00(431.3)	TRBD1*00(45)	TRBJ1-2*00(205.4)		519|531|556|0|12||60.0	14|23|36|13|22||45.0	26|40|68|28|42||70.0												TGTGCCAGCAGTCGACAGGGGGGCTCAAATGGCTACACCTTC	36								CASSRQGGSNGYTF		:::::::::0:-5:12:13:-2:-1:22:28:-6:42:::	TLML_1_	RNA
921	CLONES_TRBTLML_1__4W_TCR-JV_cDNA_69_GATAGACA_merged_170000.txt	1423	7	0.000165036	TGTGCCAGCAGTGCTCGGGGGCTAGGTCAGCCCCAGCATTTT	EEEEEEEEEEEEEEEEEEEEEEEEEEEEEEEEEEEEEEEEEE	TRBV2*00(755)	TRBD1*00(30)	TRBJ1-5*00(220)		518|531|555|0|13||65.0	18|24|36|16|22||30.0	26|42|70|26|42||80.0												TGTGCCAGCAGTGCTCGGGGGCTAGGTCAGCCCCAGCATTTT	36								CASSARGLGQPQHF		:::::::::0:-4:13:16:-6:0:22:26:-6:42:::	TLML_1_	RNA
922	CLONES_TRBTLML_1__4W_TCR-JV_cDNA_69_GATAGACA_merged_170000.txt	1424	7	0.000165036	TGTGCCAGCAGTGATGGACAGCTCAATCAGCCCCAGCATTTT	EEEEEEEEEEEEEEEEEEEEEEEEEEEEEEEEEEEEEEEEEE	TRBV6-6*00(512.7)	TRBD1*00(30)	TRBJ1-5*00(235)		516|528|553|0|12||60.0	13|19|36|15|21||30.0	23|42|70|23|42||95.0												TGTGCCAGCAGTGATGGACAGCTCAATCAGCCCCAGCATTTT	36								CASSDGQLNQPQHF		:::::::::0:-5:12:15:-1:-5:21:23:-3:42:::	TLML_1_	RNA
923	CLONES_TRBTLML_1__4W_TCR-JV_cDNA_69_GATAGACA_merged_170000.txt	1425	7	0.000165036	TGTGCCAGCAGTGACGTGACTAGGGAGGAGACCCAGTACTTC	EEEEEEEEEEEEEEEEEEEEEEEEEEEEEEEEEEEEEEEEEE	TRBV2*00(876.7)	TRBD2*00(30)	TRBJ2-5*00(148.3)		518|532|555|0|14||70.0	18|24|48|17|23||30.0	25|40|68|27|42||75.0												TGTGCCAGCAGTGACGTGACTAGGGAGGAGACCCAGTACTTC	36								CASSDVTREETQYF		:::::::::0:-3:14:17:-2:-8:23:27:-5:42:::	TLML_1_	RNA
924	CLONES_TRBTLML_1__4W_TCR-JV_cDNA_69_GATAGACA_merged_170000.txt	1426	7	0.000165036	TGTGCCAGCAGTGAATGGGGGAACACCGGGGAGCTGTTTTTT	EEEEEEEEEEEEEEEEEEEEEEEEEEEEEEEEEEEEEEEEEE	TRBV2*00(168)		TRBJ2-2*00(247.7)		518|533|555|0|15||75.0		21|43|71|20|42||110.0												TGTGCCAGCAGTGAATGGGGGAACACCGGGGAGCTGTTTTTT	36								CASSEWGNTGELFF		:::::::::0:-2:15:::::20:-1:42:::	TLML_1_	RNA
925	CLONES_TRBTLML_1__4W_TCR-JV_cDNA_69_GATAGACA_merged_170000.txt	1427	7	0.000165036	TGTGCCAGCAGTACCCCAGGGATCTGGGGGGAGCTGTTTTTT	EEEEEEEEEEEEEEEEEEEEEEEEEEEEEEEEEEEEEEEEEE	TRBV28*00(615)	TRBD1*00(25)	TRBJ2-2*00(215)		564|576|601|0|12||60.0	16|21|36|16|21||25.0	28|43|71|27|42||75.0												TGTGCCAGCAGTACCCCAGGGATCTGGGGGGAGCTGTTTTTT	36								CASSTPGIWGELFF		:::::::::0:-5:12:16:-4:-3:21:27:-8:42:::	TLML_1_	RNA
926	CLONES_TRBTLML_1__4W_TCR-JV_cDNA_69_GATAGACA_merged_170000.txt	1428	7	0.000165036	TGTGCCAGCAGTAGACAGGGGGAGGGCTATGGCTACACCTTC	EEEEEEEEEEEEEEEEEEEEEEEEEEEEEEEEEEEEEEEEEE	TRBV6-5*00(552.5)	TRBD1*00(45)	TRBJ1-2*00(220)		519|531|556|0|12||60.0	14|23|36|13|22||45.0	24|40|68|26|42||80.0												TGTGCCAGCAGTAGACAGGGGGAGGGCTATGGCTACACCTTC	36								CASSRQGEGYGYTF		:::::::::0:-5:12:13:-2:-1:22:26:-4:42:::	TLML_1_	RNA
927	CLONES_TRBTLML_1__4W_TCR-JV_cDNA_69_GATAGACA_merged_170000.txt	1429	7	0.000165036	TGTGCCAGCAGCTTCGGTCAGGGGGACTACGAGCAGTACTTC	EEEEEEEEEEEEEEEEEEEEEEEEEEEEEEEEEEEEEEEEEE	TRBV5-8*00(477.7)	TRBD1*00(35)	TRBJ2-7*00(217.7)		551|565|587|0|14||70.0	16|23|36|18|25||35.0	23|39|67|26|42||80.0												TGTGCCAGCAGCTTCGGTCAGGGGGACTACGAGCAGTACTTC	36								CASSFGQGDYEQYF		:::::::::0:-2:14:18:-4:-1:25:26:-3:42:::	TLML_1_	RNA
928	CLONES_TRBTLML_1__4W_TCR-JV_cDNA_69_GATAGACA_merged_170000.txt	1430	7	0.000165036	TGTGCCAGCAGCTTAGCAGGGAGCAATCAGCCCCAGCATTTT	EEEEEEEEEEEEEEEEEEEEEEEEEEEEEEEEEEEEEEEEEE	TRBV7-2*00(224.7),TRBV7-8*00(220.1)		TRBJ1-5*00(245)		580|597|617|0|17||85.0;567|584|604|0|17||85.0		21|42|70|21|42||105.0												TGTGCCAGCAGCTTAGCAGGGAGCAATCAGCCCCAGCATTTT	36								CASSLAGSNQPQHF		:::::::::0:0:17:::::21:-1:42:::	TLML_1_	RNA
929	CLONES_TRBTLML_1__4W_TCR-JV_cDNA_69_GATAGACA_merged_170000.txt	1431	7	0.000165036	TGTGCCAGCAGCTTAGGGACCGAATCCTACGAGCAGTACTTC	EEEEEEEEEEEEEEEEEEEEEEEEEEEEEEEEEEEEEEEEEE	TRBV7-6*00(1007.1)		TRBJ2-7*00(184.6)		576|592|613|0|16||80.0		21|39|67|24|42||90.0												TGTGCCAGCAGCTTAGGGACCGAATCCTACGAGCAGTACTTC	36								CASSLGTESYEQYF		:::::::::0:-1:16:::::24:-1:42:::	TLML_1_	RNA
930	CLONES_TRBTLML_1__4W_TCR-JV_cDNA_69_GATAGACA_merged_170000.txt	1432	7	0.000165036	TGTGCCAGCAGCTTAACTAGCGGAGTAACCGAGCAGTACTTC	EEEEEEEEEEEEEEEEEEEEEEEEEEEEEEEEEEEEEEEEEE	TRBV7-6*00(485),TRBV7-7*00(453)	TRBD2*00(40)	TRBJ2-7*00(205)		576|591|613|0|15||75.0;585|600|622|0|15||75.0	19|27|48|15|23||40.0	26|39|67|29|42||65.0												TGTGCCAGCAGCTTAACTAGCGGAGTAACCGAGCAGTACTTC	36								CASSLTSGVTEQYF		:::::::::0:-2:15:15:-3:-5:23:29:-6:42:::	TLML_1_	RNA
931	CLONES_TRBTLML_1__4W_TCR-JV_cDNA_69_GATAGACA_merged_170000.txt	1433	7	0.000165036	TGTGCCAGCAGCTCCCCACTTGGGGGCCGCAAGCAGTACTTC	EEEEEEEEEEEEEEEEEEEEEEEEEEEEEEEEEEEEEEEEEE	TRBV13*00(285)	TRBD1*00(30)	TRBJ2-7*00(195)		567|580|604|0|13||65.0	18|24|36|21|27||30.0	28|39|67|31|42||55.0												TGTGCCAGCAGCTCCCCACTTGGGGGCCGCAAGCAGTACTTC	36								CASSSPLGGRKQYF		:::::::::0:-4:13:21:-6:0:27:31:-8:42:::	TLML_1_	RNA
932	CLONES_TRBTLML_1__4W_TCR-JV_cDNA_69_GATAGACA_merged_170000.txt	1434	7	0.000165036	TGTGCCAGCAGCCTCGGGACACCTCCGTACGAGCAGTACTTC	EEEEEEEEEEEEEEEEEEEEEEEEEEEEEEEEEEEEEEEEEE	TRBV3-1*00(510)	TRBD1*00(35),TRBD2*00(30)	TRBJ2-7*00(215)		543|556|580|0|13||65.0	11|18|36|14|21||35.0;15|21|48|14|20||30.0	24|39|67|27|42||75.0												TGTGCCAGCAGCCTCGGGACACCTCCGTACGAGCAGTACTTC	36								CASSLGTPPYEQYF		:::::::::0:-4:13:14:1:-6:21:27:-4:42:::	TLML_1_	RNA
933	CLONES_TRBTLML_1__4W_TCR-JV_cDNA_69_GATAGACA_merged_170000.txt	1435	7	0.000165036	TGTGCCAGCAGCCCGGGACAGGGTAGTGGTGGCTACACCTTC	EEEEEEEEEEEEEEEEEEEEEEEEEEEEEEEEEEEEEEEEEE	TRBV11-2*00(285),TRBV11-3*00(253)	TRBD1*00(55)	TRBJ1-2*00(205)		522|534|559|0|12||60.0;521|533|558|0|12||60.0	10|21|36|12|23||55.0	27|40|68|29|42||65.0												TGTGCCAGCAGCCCGGGACAGGGTAGTGGTGGCTACACCTTC	36								CASSPGQGSGGYTF		:::::::::0:-5:12:12:2:-3:23:29:-7:42:::	TLML_1_	RNA
934	CLONES_TRBTLML_1__4W_TCR-JV_cDNA_69_GATAGACA_merged_170000.txt	1436	7	0.000165036	TGTGCCAGCAGCCGGGACAGCTCCCTGAGGGAGCAGTACTTC	EEEEEEEEEEEEEEEEEEEEEEEEEEEEEEEEEEEEEEEEEE	TRBV27*00(547.9)	TRBD1*00(45)	TRBJ2-7*00(200)		556|567|593|0|11||55.0	10|19|36|11|20||45.0	27|39|67|30|42||60.0												TGTGCCAGCAGCCGGGACAGCTCCCTGAGGGAGCAGTACTTC	36								CASSRDSSLREQYF		:::::::::0:-6:11:11:2:-5:20:30:-7:42:::	TLML_1_	RNA
935	CLONES_TRBTLML_1__4W_TCR-JV_cDNA_69_GATAGACA_merged_170000.txt	1437	7	0.000165036	TGTGCCAGCAGCCAAGTCTGGCAATTGGAGACCCAGTACTTC	EEEEEEEEEEEEEEEEEEEEEEEEEEEEEEEEEEEEEEEEEE	TRBV3-1*00(869.1)		TRBJ2-5*00(212.7)		543|559|580|0|16||80.0		25|40|68|27|42||75.0												TGTGCCAGCAGCCAAGTCTGGCAATTGGAGACCCAGTACTTC	36								CASSQVWQLETQYF		:::::::::0:-1:16:::::27:-5:42:::	TLML_1_	RNA
936	CLONES_TRBTLML_1__4W_TCR-JV_cDNA_69_GATAGACA_merged_170000.txt	1438	7	0.000165036	TGTGCCAGCAGCAAAGTGTTGTCAGAGTGTGGCTACACCTTC	EEEEEEEEEEEEEEEEEEEEEEEEEEEEEEEEEEEEEEEEEE	TRBV21-1*00(840)		TRBJ1-2*00(130)		544|560|581|0|16||80.0		27|40|68|29|42||65.0												TGTGCCAGCAGCAAAGTGTTGTCAGAGTGTGGCTACACCTTC	36								CASSKVLSECGYTF		:::::::::0:-1:16:::::29:-7:42:::	TLML_1_	RNA
937	CLONES_TRBTLML_1__4W_TCR-JV_cDNA_69_GATAGACA_merged_170000.txt	1439	7	0.000165036	TGTGCCAGCAGGCCGACAGGGTCCCTTATCGGCTACACCTTC	EEEEEEEEEEEEEEEEEEEEEEEEEEEEEEEEEEEEEEEEEE	TRBV12-3*00(507.3),TRBV12-4*00(507.3)	TRBD1*00(35)	TRBJ1-2*00(197.3)		530|541|567|0|11||55.0;530|541|567|0|11||55.0	14|21|36|14|21||35.0	28|40|68|30|42||60.0												TGTGCCAGCAGGCCGACAGGGTCCCTTATCGGCTACACCTTC	36								CASRPTGSLIGYTF		:::::::::0:-6:11:14:-2:-3:21:30:-8:42:::	TLML_1_	RNA
938	CLONES_TRBTLML_1__4W_TCR-JV_cDNA_69_GATAGACA_merged_170000.txt	1449	7	0.000165036	TGCGCCAGCAGGCAGGGTGAAGGCTACAATGAGCAGTTCTTC	EEEEEEEEEEEEEEEEEEEEEEEEEEEEEEEEEEEEEEEEEE	TRBV5-1*00(545)	TRBD1*00(25)	TRBJ2-1*00(232.3)		554|565|590|0|11||55.0	16|21|36|12|17||25.0	23|42|70|23|42||95.0												TGCGCCAGCAGGCAGGGTGAAGGCTACAATGAGCAGTTCTTC	36								CASRQGEGYNEQFF		:::::::::0:-5:11:12:-4:-3:17:23:-3:42:::	TLML_1_	RNA
939	CLONES_TRBTLML_1__4W_TCR-JV_cDNA_69_GATAGACA_merged_170000.txt	1450	7	0.000165036	TGCGCCAGCAGACTAGTGAATGGGGGAGATACGCAGTATTTT	EEEEEEEEEEEEEEEEEEEEEEEEEEEEEEEEEEEEEEEEEE	TRBV5-1*00(362.7)	TRBD1*00(25),TRBD2*00(25)	TRBJ2-3*00(220)		554|565|590|0|11||55.0	18|23|36|21|26||25.0;8|13|48|12|17||25.0	25|41|69|26|42||80.0												TGCGCCAGCAGACTAGTGAATGGGGGAGATACGCAGTATTTT	36								CASRLVNGGDTQYF		:::::::::0:-5:11:21:-6:-1:26:26:-5:42:::	TLML_1_	RNA
940	CLONES_TRBTLML_1__4W_TCR-JV_cDNA_69_GATAGACA_merged_170000.txt	1451	7	0.000165036	TGCAGTGTCTTGGGACTAGCGGGAGGGGGTGAGCAGTTCTTC	EEEEEEEEEEEEEEEEEEEEEEEEEEEEEEEEEEEEEEEEEE	TRBV20-1*00(409.7)	TRBD2*00(80)	TRBJ2-1*00(205)		759|766|793|0|7||35.0	16|32|48|11|27||80.0	29|42|70|29|42||65.0												TGCAGTGTCTTGGGACTAGCGGGAGGGGGTGAGCAGTTCTTC	36								CSVLGLAGGGEQFF		:::::::::0:-7:7:11:0:0:27:29:-9:42:::	TLML_1_	RNA
941	CLONES_TRBTLML_1__4W_TCR-JV_cDNA_69_GATAGACA_merged_170000.txt	1452	7	0.000165036	TGCAGTGCTACCGGGACAGAAGCCGGCCAGCCCCAGCATTTT	EEEEEEEEEEEEEEEEEEEEEEEEEEEEEEEEEEEEEEEEEE	TRBV20-1*00(495)	TRBD1*00(45)	TRBJ1-5*00(215)		759|769|793|0|10||50.0	10|19|36|10|19||45.0	27|42|70|27|42||75.0												TGCAGTGCTACCGGGACAGAAGCCGGCCAGCCCCAGCATTTT	36								CSATGTEAGQPQHF		:::::::::0:-4:10:10:2:-5:19:27:-7:42:::	TLML_1_	RNA
942	CLONES_TRBTLML_1__4W_TCR-JV_cDNA_69_GATAGACA_merged_170000.txt	1453	7	0.000165036	TGCAGTGCTAGCGGGACGGCCTTGGGAGATACGCAGTATTTT	EEEEEEEEEEEEEEEEEEEEEEEEEEEEEEEEEEEEEEEEEE	TRBV20-1*00(318.4)	TRBD2*00(34),TRBD1*00(30)	TRBJ2-3*00(220)		759|770|793|0|11||55.0	24|34|48|11|21|SG29C|34.0;11|17|36|11|17||30.0	25|41|69|26|42||80.0												TGCAGTGCTAGCGGGACGGCCTTGGGAGATACGCAGTATTTT	36								CSASGTALGDTQYF		:::::::::0:-3:11:11:-8:2:21:26:-5:42:::	TLML_1_	RNA
943	CLONES_TRBTLML_1__4W_TCR-JV_cDNA_69_GATAGACA_merged_170000.txt	1454	7	0.000165036	TGCAGTGCTAGAGGTGGCGTAAGGCCCTACGAGCAGTACTTC	EEEEEEEEEEEEEEEEEEEEEEEEEEEEEEEEEEEEEEEEEE	TRBV20-1*00(990.9)		TRBJ2-7*00(120)		759|772|793|0|13||65.0		22|39|67|25|42||85.0												TGCAGTGCTAGAGGTGGCGTAAGGCCCTACGAGCAGTACTTC	36								CSARGGVRPYEQYF		:::::::::0:-1:13:::::25:-2:42:::	TLML_1_	RNA
944	CLONES_TRBTLML_1__4W_TCR-JV_cDNA_69_GATAGACA_merged_170000.txt	1455	7	0.000165036	TGCAGCGTTGAAGAGCCCAGACAAATGGGGACCCAGTACTTC	EEEEEEEEEEEEEEEEEEEEEEEEEEEEEEEEEEEEEEEEEE	TRBV29-1*00(305.3)		TRBJ2-5*00(205)		700|714|734|0|14||70.0		27|40|68|29|42||65.0												TGCAGCGTTGAAGAGCCCAGACAAATGGGGACCCAGTACTTC	36								CSVEEPRQMGTQYF		:::::::::0:0:14:::::29:-7:42:::	TLML_1_	RNA
945	CLONES_TRBTLML_1__4W_TCR-JV_cDNA_69_GATAGACA_merged_170000.txt	1456	7	0.000165036	TGTGCCAGCAGCGTATGAGGAGCTCCTACGAGCAGTACTTC	EEEEEEEEEEEEEEEEEEEEEEEEEEEEEEEEEEEEEEEEE	TRBV9*00(270)		TRBJ2-7*00(260)		559|574|595|0|15||75.0		15|39|67|17|41||120.0												TGTGCCAGCAGCGTATGAGGAGCTCCTACGAGCAGTACTTC	36								CASSV*G_SYEQYF		:::::::::0:-1:15:::::17:5:41:::	TLML_1_	RNA
946	CLONES_TRBTLML_1__4W_TCR-JV_cDNA_69_GATAGACA_merged_170000.txt	1479	7	0.000165036	TGTGCCTGGAGTCCCGGGGGCGGCTACGAGCAGTACTTC	EEEEEEEEEEEEEEEEEEEEEEEEEEEEEEEEEEEEEEE	TRBV30*00(435)	TRBD1*00(35),TRBD2*00(30)	TRBJ2-7*00(220)		787|799|821|0|12||60.0	18|25|36|15|22||35.0;13|19|48|12|18||30.0	23|39|67|23|39||80.0												TGTGCCTGGAGTCCCGGGGGCGGCTACGAGCAGTACTTC	36								CAWSPGGGYEQYF		:::::::::0:-2:12:15:-6:1:22:23:-3:39:::	TLML_1_	RNA
947	CLONES_TRBTLML_1__4W_TCR-JV_cDNA_69_GATAGACA_merged_170000.txt	1480	7	0.000165036	TGTGCCTGGAGTGGGCAGGGTGAACAGCCCCAGCATTTT	EEEEEEEEEEEEEEEEEEEEEEEEEEEEEEEEEEEEEEE	TRBV30*00(579.3)	TRBD1*00(25)	TRBJ1-5*00(204.3)		787|800|821|0|13||65.0	16|21|36|15|20||25.0	27|42|70|24|39||75.0												TGTGCCTGGAGTGGGCAGGGTGAACAGCCCCAGCATTTT	36								CAWSGQGEQPQHF		:::::::::0:-1:13:15:-4:-3:20:24:-7:39:::	TLML_1_	RNA
948	CLONES_TRBTLML_1__4W_TCR-JV_cDNA_69_GATAGACA_merged_170000.txt	1481	7	0.000165036	TGTGCCTGGAGCGGGACGGTGAAAGAGACCCAGTACTTC	EEEEEEEEEEEEEEEEEEEEEEEEEEEEEEEEEEEEEEE	TRBV30*00(493.6)	TRBD1*00(30),TRBD2*00(30)	TRBJ2-5*00(225)		787|798|821|0|11||55.0	11|17|36|11|17||30.0;15|21|48|11|17||30.0	23|40|68|22|39||85.0												TGTGCCTGGAGCGGGACGGTGAAAGAGACCCAGTACTTC	36								CAWSGTVKETQYF		:::::::::0:-3:11:11:1:-7:17:22:-3:39:::	TLML_1_	RNA
949	CLONES_TRBTLML_1__4W_TCR-JV_cDNA_69_GATAGACA_merged_170000.txt	1485	7	0.000165036	TGTGCCAGTAGTACCCGCTCCACCGGGGAGCTGTTTTTT	EEEEEEEEEEEEEEEEEEEEEEEEEEEEEEEEEEEEEEE	TRBV19*00(621.9)	TRBD2*00(30)	TRBJ2-2*00(170.7)		559|572|596|0|13||65.0	4|10|48|13|19||30.0	24|43|71|20|39||95.0												TGTGCCAGTAGTACCCGCTCCACCGGGGAGCTGTTTTTT	36								CASSTRSTGELFF		:::::::::0:-4:13:13:12:-22:19:20:-4:39:::	TLML_1_	RNA
950	CLONES_TRBTLML_1__4W_TCR-JV_cDNA_69_GATAGACA_merged_170000.txt	1486	7	0.000165036	TGTGCCAGCTCACCCGACACTTACAATGAGCAGTTCTTC	EEEEEEEEEEEEEEEEEEEEEEEEEEEEEEEEEEEEEEE	TRBV18*00(509)		TRBJ2-1*00(230)		702|716|739|0|14||70.0		24|42|70|21|39||90.0												TGTGCCAGCTCACCCGACACTTACAATGAGCAGTTCTTC	36								CASSPDTYNEQFF		:::::::::0:-3:14:::::21:-4:39:::	TLML_1_	RNA
951	CLONES_TRBTLML_1__4W_TCR-JV_cDNA_69_GATAGACA_merged_170000.txt	1487	7	0.000165036	TGTGCCAGCTCACCGGCCAGATACAATGAGCAGTTCTTC	EEEEEEEEEEEEEEEEEEEEEEEEEEEEEEEEEEEEEEE	TRBV18*00(460.4)		TRBJ2-1*00(230)		702|716|739|0|14||70.0		24|42|70|21|39||90.0												TGTGCCAGCTCACCGGCCAGATACAATGAGCAGTTCTTC	36								CASSPARYNEQFF		:::::::::0:-3:14:::::21:-4:39:::	TLML_1_	RNA
952	CLONES_TRBTLML_1__4W_TCR-JV_cDNA_69_GATAGACA_merged_170000.txt	1488	7	0.000165036	TGTGCCAGCTCAACCACAGTGAATCAGCCCCAGCATTTT	EEEEEEEEEEEEEEEEEEEEEEEEEEEEEEEEEEEEEEE	TRBV18*00(535)		TRBJ1-5*00(200)		702|714|739|0|12||60.0		24|42|70|21|39||90.0												TGTGCCAGCTCAACCACAGTGAATCAGCCCCAGCATTTT	36								CASSTTVNQPQHF		:::::::::0:-5:12:::::21:-4:39:::	TLML_1_	RNA
953	CLONES_TRBTLML_1__4W_TCR-JV_cDNA_69_GATAGACA_merged_170000.txt	1489	7	0.000165036	TGTGCCAGCAGTTTGGGGGTCAAAAACATTCAGTACTTC	EEEEEEEEEEEEEEEEEEEEEEEEEEEEEEEEEEEEEEE	TRBV27*00(347.7)	TRBD1*00(25)	TRBJ2-4*00(235)		556|570|593|0|14||70.0	18|23|36|14|19||25.0	23|42|70|20|39||95.0												TGTGCCAGCAGTTTGGGGGTCAAAAACATTCAGTACTTC	36								CASSLGVKNIQYF		:::::::::0:-3:14:14:-6:-1:19:20:-3:39:::	TLML_1_	RNA
954	CLONES_TRBTLML_1__4W_TCR-JV_cDNA_69_GATAGACA_merged_170000.txt	1490	7	0.000165036	TGTGCCAGCAGTTTGGGACGGACCACTGAAGCTTTCTTT	EEEEEEEEEEEEEEEEEEEEEEEEEEEEEEEEEEEEEEE	TRBV27*00(627.3)	TRBD1*00(25),TRBD2*00(25)	TRBJ1-1*00(220)		556|570|593|0|14||70.0	12|17|36|14|19||25.0;16|21|48|14|19||25.0	24|40|68|23|39||80.0												TGTGCCAGCAGTTTGGGACGGACCACTGAAGCTTTCTTT	36								CASSLGRTTEAFF		:::::::::0:-3:14:14:0:-7:19:23:-4:39:::	TLML_1_	RNA
955	CLONES_TRBTLML_1__4W_TCR-JV_cDNA_69_GATAGACA_merged_170000.txt	1491	7	0.000165036	TGTGCCAGCAGTTGGACAGGAGATCAGCCCCAGCATTTT	EEEEEEEEEEEEEEEEEEEEEEEEEEEEEEEEEEEEEEE	TRBV7-8*00(954.7)	TRBD1*00(35)	TRBJ1-5*00(225)		567|578|604|0|11||55.0	13|20|36|13|20||35.0	25|42|70|22|39||85.0												TGTGCCAGCAGTTGGACAGGAGATCAGCCCCAGCATTTT	36								CASSWTGDQPQHF		:::::::::0:-6:11:13:-1:-4:20:22:-5:39:::	TLML_1_	RNA
956	CLONES_TRBTLML_1__4W_TCR-JV_cDNA_69_GATAGACA_merged_170000.txt	1492	7	0.000165036	TGTGCCAGCAGTCTCTATCCCCAGGGTCCCCTCGCTTCG	EEEEEEEEEEEEEEEEEEEEEEEEEEEEEEEEEEEEEEE	TRBV6-5*00(345.7)	TRBD1*00(25),TRBD2*00(25)	TRBJ2-7*00(140)		519|531|556|0|12||60.0	2|7|36|27|32||25.0;0|5|48|28|33||25.0	39|39|67|39|39||0.0												TGTGCCAGCAGTCTCTATCCCCAGGGTCCCCTCGCTTCG	36								CASSLYPQGPLAS		:::::::::0:-5:12:27:10:-17:32:39:-19:39:::	TLML_1_	RNA
957	CLONES_TRBTLML_1__4W_TCR-JV_cDNA_69_GATAGACA_merged_170000.txt	1493	7	0.000165036	TGTGCCAGCAGTCATCCCGTATTTTATGAGCAGTTCTTC	EEEEEEEEEEEEEEEEEEEEEEEEEEEEEEEEEEEEEEE	TRBV5-6*00(664.3)	TRBD1*00(25),TRBD2*00(25)	TRBJ2-1*00(201.4)		550|561|586|0|11||55.0	8|13|36|14|19||25.0;3|8|48|14|19||25.0	28|42|70|25|39||70.0												TGTGCCAGCAGTCATCCCGTATTTTATGAGCAGTTCTTC	36								CASSHPVFYEQFF		:::::::::0:-5:11:14:4:-11:19:25:-8:39:::	TLML_1_	RNA
958	CLONES_TRBTLML_1__4W_TCR-JV_cDNA_69_GATAGACA_merged_170000.txt	1494	7	0.000165036	TGTGCCAGCAGCTTACAGAACACCGGGGAGCTGTTTTTT	EEEEEEEEEEEEEEEEEEEEEEEEEEEEEEEEEEEEEEE	TRBV11-1*00(585),TRBV11-3*00(569),TRBV11-2*00(537)		TRBJ2-2*00(250)		531|546|568|0|15||75.0;521|536|558|0|15||75.0;522|537|559|0|15||75.0		21|43|71|17|39||110.0												TGTGCCAGCAGCTTACAGAACACCGGGGAGCTGTTTTTT	36								CASSLQNTGELFF		:::::::::0:-2:15:::::17:-1:39:::	TLML_1_	RNA
959	CLONES_TRBTLML_1__4W_TCR-JV_cDNA_69_GATAGACA_merged_170000.txt	1495	7	0.000165036	TGTGCCAGCAGCTTAGCAGAAAACACTGAAGCTTTCTTT	EEEEEEEEEEEEEEEEEEEEEEEEEEEEEEEEEEEEEEE	TRBV11-1*00(154.1),TRBV7-9*00(154.1)		TRBJ1-1*00(230)		531|548|568|0|17||85.0;556|573|593|0|17||85.0		22|40|68|21|39||90.0												TGTGCCAGCAGCTTAGCAGAAAACACTGAAGCTTTCTTT	36								CASSLAENTEAFF		:::::::::0:0:17:::::21:-2:39:::	TLML_1_	RNA
960	CLONES_TRBTLML_1__4W_TCR-JV_cDNA_69_GATAGACA_merged_170000.txt	1496	7	0.000165036	TGTGCCAGCAGCTTAGATGGGGACGATGAGCAGTTCTTC	EEEEEEEEEEEEEEEEEEEEEEEEEEEEEEEEEEEEEEE	TRBV11-3*00(398),TRBV11-1*00(363.4),TRBV11-2*00(358.3)	TRBD1*00(25),TRBD2*00(25)	TRBJ2-1*00(210)		521|539|558|0|18||90.0;531|547|568|0|16||80.0;522|540|559|0|18||90.0	12|17|36|19|24||25.0;16|21|48|19|24||25.0	28|42|70|25|39||70.0												TGTGCCAGCAGCTTAGATGGGGACGATGAGCAGTTCTTC	36								CASSLDGDDEQFF		:::::::::0:1:18:19:0:-7:24:25:-8:39:::	TLML_1_	RNA
961	CLONES_TRBTLML_1__4W_TCR-JV_cDNA_69_GATAGACA_merged_170000.txt	1497	7	0.000165036	TGTGCCAGCAGCTTAAATTGGAATTCACCCCTCCACTTT	EEEEEEEEEEEEEEEEEEEEEEEEEEEEEEEEEEEEEEE	TRBV5-5*00(508.2)		TRBJ1-6*00(196.5)		549|563|585|0|14||70.0		27|45|73|21|39||90.0												TGTGCCAGCAGCTTAAATTGGAATTCACCCCTCCACTTT	36								CASSLNWNSPLHF		:::::::::0:-2:14:::::21:-7:39:::	TLML_1_	RNA
962	CLONES_TRBTLML_1__4W_TCR-JV_cDNA_69_GATAGACA_merged_170000.txt	1498	7	0.000165036	TGTGCCAGCAGCCTTCTTTTGAACACTGAAGCTTTCTTT	EEEEEEEEEEEEEEEEEEEEEEEEEEEEEEEEEEEEEEE	TRBV12-3*00(485),TRBV12-4*00(485)		TRBJ1-1*00(240)		530|541|567|0|11||55.0;530|541|567|0|11||55.0		20|40|68|19|39||100.0												TGTGCCAGCAGCCTTCTTTTGAACACTGAAGCTTTCTTT	36								CASSLLLNTEAFF		:::::::::0:-6:11:::::19:0:39:::	TLML_1_	RNA
963	CLONES_TRBTLML_1__4W_TCR-JV_cDNA_69_GATAGACA_merged_170000.txt	1499	7	0.000165036	TGTGCCAGCAGCCGACAGAAGAATGAAAAACTGTTTTTT	EEEEEEEEEEEEEEEEEEEEEEEEEEEEEEEEEEEEEEE	TRBV7-3*00(575)	TRBD1*00(25)	TRBJ1-4*00(230)		540|552|577|0|12||60.0	14|19|36|13|18||25.0	25|43|71|21|39||90.0												TGTGCCAGCAGCCGACAGAAGAATGAAAAACTGTTTTTT	36								CASSRQKNEKLFF		:::::::::0:-5:12:13:-2:-5:18:21:-5:39:::	TLML_1_	RNA
964	CLONES_TRBTLML_1__4W_TCR-JV_cDNA_69_GATAGACA_merged_170000.txt	1500	7	0.000165036	TGTGCCAGCAGCCAACAGGGGGCCTACGAGCAGTACTTC	EEEEEEEEEEEEEEEEEEEEEEEEEEEEEEEEEEEEEEE	TRBV5-5*00(675.6)	TRBD1*00(40)	TRBJ2-7*00(135)		549|561|585|0|12||60.0	15|23|36|14|22||40.0	22|39|67|22|39||85.0												TGTGCCAGCAGCCAACAGGGGGCCTACGAGCAGTACTTC	36								CASSQQGAYEQYF		:::::::::0:-4:12:14:-3:-1:22:22:-2:39:::	TLML_1_	RNA
965	CLONES_TRBTLML_1__4W_TCR-JV_cDNA_69_GATAGACA_merged_170000.txt	1501	7	0.000165036	TGTGCCAGCAGCCAAGAATTGCTCAATGAGCAGTTCTTC	EEEEEEEEEEEEEEEEEEEEEEEEEEEEEEEEEEEEEEE	TRBV7-8*00(420)		TRBJ2-1*00(220)		567|579|604|0|12||60.0		26|42|70|23|39||80.0												TGTGCCAGCAGCCAAGAATTGCTCAATGAGCAGTTCTTC	36								CASSQELLNEQFF		:::::::::0:-5:12:::::23:-6:39:::	TLML_1_	RNA
966	CLONES_TRBTLML_1__4W_TCR-JV_cDNA_69_GATAGACA_merged_170000.txt	1502	7	0.000165036	TGTGCCAGCAGCGTGCCAGGGGTTAATGAGCAGTTCTTC	EEEEEEEEEEEEEEEEEEEEEEEEEEEEEEEEEEEEEEE	TRBV9*00(189.2)	TRBD1*00(30)	TRBJ2-1*00(215)		559|573|595|0|14||70.0	16|22|36|16|22||30.0	27|42|70|24|39||75.0												TGTGCCAGCAGCGTGCCAGGGGTTAATGAGCAGTTCTTC	36								CASSVPGVNEQFF		:::::::::0:-2:14:16:-4:-2:22:24:-7:39:::	TLML_1_	RNA
967	CLONES_TRBTLML_1__4W_TCR-JV_cDNA_69_GATAGACA_merged_170000.txt	1503	7	0.000165036	TGTGCCAGCAGCGTAGGACCTCTTCAGCCCCAGCATTTT	EEEEEEEEEEEEEEEEEEEEEEEEEEEEEEEEEEEEEEE	TRBV9*00(418.6)		TRBJ1-5*00(202.9)		559|575|595|0|16||80.0		26|42|70|23|39||80.0												TGTGCCAGCAGCGTAGGACCTCTTCAGCCCCAGCATTTT	36								CASSVGPLQPQHF		:::::::::0:0:16:::::23:-6:39:::	TLML_1_	RNA
968	CLONES_TRBTLML_1__4W_TCR-JV_cDNA_69_GATAGACA_merged_170000.txt	1504	7	0.000165036	TGTGCCAGCAGCAGACAGGGAGACACTGAAGCTTTCTTT	EEEEEEEEEEEEEEEEEEEEEEEEEEEEEEEEEEEEEEE	TRBV12-3*00(410),TRBV12-4*00(410)	TRBD1*00(35)	TRBJ1-1*00(221.4)		530|541|567|0|11||55.0;530|541|567|0|11||55.0	14|21|36|13|20||35.0	23|40|68|22|39||85.0												TGTGCCAGCAGCAGACAGGGAGACACTGAAGCTTTCTTT	36								CASSRQGDTEAFF		:::::::::0:-6:11:13:-2:-3:20:22:-3:39:::	TLML_1_	RNA
969	CLONES_TRBTLML_1__4W_TCR-JV_cDNA_69_GATAGACA_merged_170000.txt	1505	7	0.000165036	TGTGCCAGCAGGGAGACAGGGGCCTCACCCCTCCACTTT	EEEEEEEEEEEEEEEEEEEEEEEEEEEEEEEEEEEEEEE	TRBV12-4*00(972.7),TRBV12-3*00(931.6)	TRBD1*00(40)	TRBJ1-6*00(199)		530|541|567|0|11||55.0;530|541|567|0|11||55.0	14|22|36|14|22||40.0	30|45|73|24|39||75.0												TGTGCCAGCAGGGAGACAGGGGCCTCACCCCTCCACTTT	36								CASRETGASPLHF		:::::::::0:-6:11:14:-2:-2:22:24:-10:39:::	TLML_1_	RNA
970	CLONES_TRBTLML_1__4W_TCR-JV_cDNA_69_GATAGACA_merged_170000.txt	1506	7	0.000165036	TGTGCCAGCAGACCTCACAGGAACACTGAAGCTTTCTTT	EEEEEEEEEEEEEEEEEEEEEEEEEEEEEEEEEEEEEEE	TRBV6-5*00(420),TRBV6-6*00(372)		TRBJ1-1*00(235)		519|530|556|0|11||55.0;516|527|553|0|11||55.0		21|40|68|20|39||95.0												TGTGCCAGCAGACCTCACAGGAACACTGAAGCTTTCTTT	36								CASRPHRNTEAFF		:::::::::0:-6:11:::::20:-1:39:::	TLML_1_	RNA
971	CLONES_TRBTLML_1__4W_TCR-JV_cDNA_69_GATAGACA_merged_170000.txt	1516	7	0.000165036	TGCGCCAGCAGCTTGGAGCAGGGATACGAGCAGTACTTC	EEEEEEEEEEEEEEEEEEEEEEEEEEEEEEEEEEEEEEE	TRBV5-1*00(255)	TRBD1*00(25)	TRBJ2-7*00(215)		554|570|590|0|16||80.0	16|21|36|18|23||25.0	24|39|67|24|39||75.0												TGCGCCAGCAGCTTGGAGCAGGGATACGAGCAGTACTTC	36								CASSLEQGYEQYF		:::::::::0:0:16:18:-4:-3:23:24:-4:39:::	TLML_1_	RNA
972	CLONES_TRBTLML_1__4W_TCR-JV_cDNA_69_GATAGACA_merged_170000.txt	1517	7	0.000165036	TGCGCCAGCAGCCAAGTTTCTAGCGCGAGCCAGTTCTTC	EEEEEEEEEEEEEEEEEEEEEEEEEEEEEEEEEEEEEEE	TRBV4-1*00(848.1)	TRBD2*00(34)	TRBJ2-1*00(185)		537|553|574|0|16||80.0	20|30|48|19|29|SG26C|34.0	33|42|70|30|39||45.0												TGCGCCAGCAGCCAAGTTTCTAGCGCGAGCCAGTTCTTC	36								CASSQVSSASQFF		:::::::::0:-1:16:19:-4:-2:29:30:-13:39:::	TLML_1_	RNA
973	CLONES_TRBTLML_1__4W_TCR-JV_cDNA_69_GATAGACA_merged_170000.txt	1518	7	0.000165036	TGCGCCAGCAGGGAGGGACAATGGAGTGGCTACACCTTC	EEEEEEEEEEEEEEEEEEEEEEEEEEEEEEEEEEEEEEE	TRBV5-1*00(510)	TRBD1*00(30),TRBD2*00(30)	TRBJ1-2*00(202.7)		554|565|590|0|11||55.0	12|18|36|14|20||30.0;26|32|48|11|17||30.0	27|40|68|26|39||65.0												TGCGCCAGCAGGGAGGGACAATGGAGTGGCTACACCTTC	36								CASREGQWSGYTF		:::::::::0:-5:11:14:0:-6:20:26:-7:39:::	TLML_1_	RNA
974	CLONES_TRBTLML_1__4W_TCR-JV_cDNA_69_GATAGACA_merged_170000.txt	1519	7	0.000165036	TGCAGTGCTAGAGGTGGGGAGAATCAGCCCCAGCATTTT	EEEEEEEEEEEEEEEEEEEEEEEEEEEEEEEEEEEEEEE	TRBV20-1*00(325)	TRBD2*00(25)	TRBJ1-5*00(230)		759|772|793|0|13||65.0	25|30|48|16|21||25.0	24|42|70|21|39||90.0												TGCAGTGCTAGAGGTGGGGAGAATCAGCCCCAGCATTTT	36								CSARGGENQPQHF		:::::::::0:-1:13:16:-9:-2:21:21:-4:39:::	TLML_1_	RNA
975	CLONES_TRBTLML_1__4W_TCR-JV_cDNA_69_GATAGACA_merged_170000.txt	1520	7	0.000165036	TGCAGTGCCCGCCGACAGCTAGATCAGCCCCAGCATTTT	EEEEEEEEEEEEEEEEEEEEEEEEEEEEEEEEEEEEEEE	TRBV20-1*00(325)	TRBD1*00(25),TRBD2*00(25)	TRBJ1-5*00(225)		759|767|793|0|8||40.0	14|19|36|13|18||25.0;7|12|48|17|22||25.0	25|42|70|22|39||85.0												TGCAGTGCCCGCCGACAGCTAGATCAGCCCCAGCATTTT	36								CSARRQLDQPQHF		:::::::::0:-6:8:13:-2:-5:18:22:-5:39:::	TLML_1_	RNA
977	CLONES_TRBTLML_1__4W_TCR-JV_cDNA_69_GATAGACA_merged_170000.txt	1522	7	0.000165036	TGCAGCGTTGAGAGGGAGGCCGGGGAGACCCAGTACTTC	EEEEEEEEEEEEEEEEEEEEEEEEEEEEEEEEEEEEEEE	TRBV29-1*00(290.3)	TRBD2*00(30)	TRBJ2-5*00(215)		700|711|734|0|11||55.0	25|31|48|13|19||30.0	25|40|68|24|39||75.0												TGCAGCGTTGAGAGGGAGGCCGGGGAGACCCAGTACTTC	36								CSVEREAGETQYF		:::::::::0:-3:11:13:-9:-1:19:24:-5:39:::	TLML_1_	RNA
978	CLONES_TRBTLML_1__4W_TCR-JV_cDNA_69_GATAGACA_merged_170000.txt	1527	7	0.000165036	TGCGCCAGCAGTCAACCGTCCAGAGGGCTACACCTTC	EEEEEEEEEEEEEEEEEEEEEEEEEEEEEEEEEEEEE	TRBV23-1*00(652.5)		TRBJ1-2*00(150)		580|595|617|0|15||75.0		28|40|68|25|37||60.0												TGCGCCAGCAGTCAACCGTCCAGAGGGCTACACCTTC	36								CASSQP_PEGYTF		:::::::::0:-2:15:::::25:-8:37:::	TLML_1_	RNA
979	CLONES_TRBTLML_1__4W_TCR-JV_cDNA_69_GATAGACA_merged_170000.txt	1528	7	0.000165036	TGTGTCACGGGAGGGGATGACTATGGCTACACCTTC	EEEEEEEEEEEEEEEEEEEEEEEEEEEEEEEEEEEE	TRBV28*00(432.3)	TRBD2*00(40)	TRBJ1-2*00(225)		564|568|601|0|4||20.0	24|32|48|7|15||40.0	23|40|68|19|36||85.0												TGTGTCACGGGAGGGGATGACTATGGCTACACCTTC	36								CVTGGDDYGYTF		:::::::::0:-13:4:7:-8:0:15:19:-3:36:::	TLML_1_	RNA
980	CLONES_TRBTLML_1__4W_TCR-JV_cDNA_69_GATAGACA_merged_170000.txt	1539	7	0.000165036	TGTGCCTGGAGTAGACAGTCGGCGGGCTACACCTTC	EEEEEEEEEEEEEEEEEEEEEEEEEEEEEEEEEEEE	TRBV30*00(190)	TRBD1*00(25)	TRBJ1-2*00(200)		787|799|821|0|12||60.0	14|19|36|13|18||25.0	28|40|68|24|36||60.0												TGTGCCTGGAGTAGACAGTCGGCGGGCTACACCTTC	36								CAWSRQSAGYTF		:::::::::0:-2:12:13:-2:-5:18:24:-8:36:::	TLML_1_	RNA
981	CLONES_TRBTLML_1__4W_TCR-JV_cDNA_69_GATAGACA_merged_170000.txt	1541	7	0.000165036	TGTGCCACCAGTGGACAGAACTACGAGCAGTACTTC	EEEEEEEEEEEEEEEEEEEEEEEEEEEEEEEEEEEE	TRBV24-1*00(155)	TRBD1*00(25)	TRBJ2-7*00(220)		559|572|597|0|13||65.0	14|19|36|13|18||25.0	23|39|67|20|36||80.0												TGTGCCACCAGTGGACAGAACTACGAGCAGTACTTC	36								CATSGQNYEQYF		:::::::::0:-5:13:13:-2:-5:18:20:-3:36:::	TLML_1_	RNA
982	CLONES_TRBTLML_1__4W_TCR-JV_cDNA_69_GATAGACA_merged_170000.txt	1542	7	0.000165036	TGTGCCAGCAGTTTCTTGTCTGGTGGCTACACCTTC	EEEEEEEEEEEEEEEEEEEEEEEEEEEEEEEEEEEE	TRBV12-3*00(626.7),TRBV12-4*00(626.7)		TRBJ1-2*00(162.1)		530|544|567|0|14||70.0;530|544|567|0|14||70.0		27|40|68|23|36||65.0												TGTGCCAGCAGTTTCTTGTCTGGTGGCTACACCTTC	36								CASSFLSGGYTF		:::::::::0:-3:14:::::23:-7:36:::	TLML_1_	RNA
983	CLONES_TRBTLML_1__4W_TCR-JV_cDNA_69_GATAGACA_merged_170000.txt	1543	7	0.000165036	TGTGCCAGCAGTTTCTCCTACTACGAGCAGTACTTC	EEEEEEEEEEEEEEEEEEEEEEEEEEEEEEEEEEEE	TRBV28*00(604.8)		TRBJ2-7*00(217.5)		564|578|601|0|14||70.0		23|39|67|20|36||80.0												TGTGCCAGCAGTTTCTCCTACTACGAGCAGTACTTC	36								CASSFSYYEQYF		:::::::::0:-3:14:::::20:-3:36:::	TLML_1_	RNA
984	CLONES_TRBTLML_1__4W_TCR-JV_cDNA_69_GATAGACA_merged_170000.txt	1544	7	0.000165036	TGTGCCAGCAGTCCGGGACCCTATGGCTACACCTTC	EEEEEEEEEEEEEEEEEEEEEEEEEEEEEEEEEEEE	TRBV12-3*00(251.7),TRBV12-4*00(251.7)	TRBD1*00(35),TRBD2*00(35)	TRBJ1-2*00(220)		530|542|567|0|12||60.0;530|542|567|0|12||60.0	10|17|36|12|19||35.0;14|21|48|12|19||35.0	24|40|68|20|36||80.0												TGTGCCAGCAGTCCGGGACCCTATGGCTACACCTTC	36								CASSPGPYGYTF		:::::::::0:-5:12:12:2:-7:19:20:-4:36:::	TLML_1_	RNA
985	CLONES_TRBTLML_1__4W_TCR-JV_cDNA_69_GATAGACA_merged_170000.txt	1545	7	0.000165036	TGTGCCAGCAGTGGGCGGAATTATGGCTACACCTTC	EEEEEEEEEEEEEEEEEEEEEEEEEEEEEEEEEEEE	TRBV12-3*00(1082),TRBV12-4*00(1040.9)	TRBD1*00(25)	TRBJ1-2*00(202.1)		530|542|567|0|12||60.0;530|542|567|0|12||60.0	20|25|36|12|17||25.0	25|40|68|21|36||75.0												TGTGCCAGCAGTGGGCGGAATTATGGCTACACCTTC	36								CASSGRNYGYTF		:::::::::0:-5:12:12:-8:1:17:21:-5:36:::	TLML_1_	RNA
986	CLONES_TRBTLML_1__4W_TCR-JV_cDNA_69_GATAGACA_merged_170000.txt	1546	7	0.000165036	TGTGCCAGCAGCTTCGGGGGGTTCGAGCAGTACTTC	EEEEEEEEEEEEEEEEEEEEEEEEEEEEEEEEEEEE	TRBV11-2*00(334.3)	TRBD1*00(25)	TRBJ2-7*00(205)		522|536|559|0|14||70.0	18|23|36|15|20||25.0	26|39|67|23|36||65.0												TGTGCCAGCAGCTTCGGGGGGTTCGAGCAGTACTTC	36								CASSFGGFEQYF		:::::::::0:-3:14:15:-6:-1:20:23:-6:36:::	TLML_1_	RNA
987	CLONES_TRBTLML_1__4W_TCR-JV_cDNA_69_GATAGACA_merged_170000.txt	1547	7	0.000165036	TGTGCCAGCAGCTTAGAGCGGGCTAGAGCTTTCTTT	EEEEEEEEEEEEEEEEEEEEEEEEEEEEEEEEEEEE	TRBV7-2*00(324),TRBV7-8*00(308)	TRBD2*00(30)	TRBJ1-1*00(190)		580|596|617|0|16||80.0;567|583|604|0|16||80.0	22|28|48|16|22||30.0	30|40|68|26|36||50.0												TGTGCCAGCAGCTTAGAGCGGGCTAGAGCTTTCTTT	36								CASSLERARAFF		:::::::::0:-1:16:16:-6:-4:22:26:-10:36:::	TLML_1_	RNA
988	CLONES_TRBTLML_1__4W_TCR-JV_cDNA_69_GATAGACA_merged_170000.txt	1548	7	0.000165036	TGTGCCAGCAGCTCGCTATCCTACGAGCAGTACTTC	EEEEEEEEEEEEEEEEEEEEEEEEEEEEEEEEEEEE	TRBV7-8*00(316.9)	TRBD2*00(25)	TRBJ2-7*00(230)		567|580|604|0|13||65.0	6|11|48|13|18||25.0	21|39|67|18|36||90.0												TGTGCCAGCAGCTCGCTATCCTACGAGCAGTACTTC	36								CASSSLSYEQYF		:::::::::0:-4:13:13:10:-21:18:18:-1:36:::	TLML_1_	RNA
989	CLONES_TRBTLML_1__4W_TCR-JV_cDNA_69_GATAGACA_merged_170000.txt	1549	7	0.000165036	TGTGCCAGCAGCGTTAGGACTGGAGAAGGGTTCTTC	EEEEEEEEEEEEEEEEEEEEEEEEEEEEEEEEEEEE	TRBV5-6*00(676.9)	TRBD2*00(25)	TRBJ2-1*00(130.7)		550|562|586|0|12||60.0	17|22|48|16|21||25.0	35|42|70|29|36||35.0												TGTGCCAGCAGCGTTAGGACTGGAGAAGGGTTCTTC	36								CASSVRTGEGFF		:::::::::0:-4:12:16:-1:-10:21:29:-15:36:::	TLML_1_	RNA
990	CLONES_TRBTLML_1__4W_TCR-JV_cDNA_69_GATAGACA_merged_170000.txt	1550	7	0.000165036	TGTGCCAGCAGGCAGGGGCGCACTGAAGCTTTCTTT	EEEEEEEEEEEEEEEEEEEEEEEEEEEEEEEEEEEE	TRBV12-3*00(541.7),TRBV12-4*00(541.7)	TRBD1*00(30)	TRBJ1-1*00(220)		530|541|567|0|11||55.0;530|541|567|0|11||55.0	16|22|36|12|18||30.0	24|40|68|20|36||80.0												TGTGCCAGCAGGCAGGGGCGCACTGAAGCTTTCTTT	36								CASRQGRTEAFF		:::::::::0:-6:11:12:-4:-2:18:20:-4:36:::	TLML_1_	RNA
991	CLONES_TRBTLML_1__4W_TCR-JV_cDNA_69_GATAGACA_merged_170000.txt	1551	7	0.000165036	TGTGCCAGCAATTCACAGGGGCGCGAGCAGTACTTC	EEEEEEEEEEEEEEEEEEEEEEEEEEEEEEEEEEEE	TRBV12-3*00(286.9),TRBV12-4*00(286.9)	TRBD1*00(35)	TRBJ2-7*00(202.7)		530|540|567|0|10||50.0;530|540|567|0|10||50.0	15|22|36|14|21||35.0	26|39|67|23|36||65.0												TGTGCCAGCAATTCACAGGGGCGCGAGCAGTACTTC	36								CASNSQGREQYF		:::::::::0:-7:10:14:-3:-2:21:23:-6:36:::	TLML_1_	RNA
992	CLONES_TRBTLML_1__4W_TCR-JV_cDNA_69_GATAGACA_merged_170000.txt	1552	7	0.000165036	TGTGCCAGCAAGAGGGGACGGAATGAGCAGTTCTTC	EEEEEEEEEEEEEEEEEEEEEEEEEEEEEEEEEEEE	TRBV4-2*00(130),TRBV5-5*00(130),TRBV5-8*00(130)	TRBD1*00(25),TRBD2*00(25)	TRBJ2-1*00(212.7)		537|547|574|0|10||50.0;549|559|585|0|10||50.0;551|561|587|0|10||50.0	12|17|36|14|19||25.0;16|21|48|14|19||25.0	27|42|70|21|36||75.0												TGTGCCAGCAAGAGGGGACGGAATGAGCAGTTCTTC	36								CASKRGRNEQFF		:::::::::0:-7:10:14:0:-7:19:21:-7:36:::	TLML_1_	RNA
993	CLONES_TRBTLML_1__4W_TCR-JV_cDNA_69_GATAGACA_merged_170000.txt	1555	7	0.000165036	TGTGGAGGGGGCGGGAGCAATCAGCCCCAGCATTTT	EEEEEEEEEEEEEEEEEEEEEEEEEEEEEEEEEEEE	TRBV28*00(325)	TRBD1*00(40)	TRBJ1-5*00(242.7)		564|568|601|0|4||20.0	17|25|36|5|13||40.0	21|42|70|15|36||105.0												TGTGGAGGGGGCGGGAGCAATCAGCCCCAGCATTTT	36								CGGGGSNQPQHF		:::::::::0:-13:4:5:-5:1:13:15:-1:36:::	TLML_1_	RNA
994	CLONES_TRBTLML_1__4W_TCR-JV_cDNA_69_GATAGACA_merged_170000.txt	1557	7	0.000165036	TGCAGTGCTAGTATTAGCGGATACGAGCAGTACTTC	EEEEEEEEEEEEEEEEEEEEEEEEEEEEEEEEEEEE	TRBV20-1*00(240)	TRBD2*00(30)	TRBJ2-7*00(215)		759|770|793|0|11||55.0	21|27|48|14|20||30.0	24|39|67|21|36||75.0												TGCAGTGCTAGTATTAGCGGATACGAGCAGTACTTC	36								CSASISGYEQYF		:::::::::0:-3:11:14:-5:-5:20:21:-4:36:::	TLML_1_	RNA
995	CLONES_TRBTLML_1__4W_TCR-JV_cDNA_69_GATAGACA_merged_170000.txt	1558	7	0.000165036	TGCAGCGTTTCCGACAGCTCCTACGAGCAGTACTTC	EEEEEEEEEEEEEEEEEEEEEEEEEEEEEEEEEEEE	TRBV29-1*00(593.6)		TRBJ2-7*00(242.7)		700|709|734|0|9||45.0		18|39|67|15|36||105.0												TGCAGCGTTTCCGACAGCTCCTACGAGCAGTACTTC	36								CSVSDSSYEQYF		:::::::::0:-5:9:::::15:2:36:::	TLML_1_	RNA
996	CLONES_TRBTLML_1__4W_TCR-JV_cDNA_69_GATAGACA_merged_170000.txt	1559	7	0.000165036	TGCAGCGTTGAAGGCACCACAGATACGCAGTATTTT	EEEEEEEEEEEEEEEEEEEEEEEEEEEEEEEEEEEE	TRBV29-1*00(427.7)		TRBJ2-3*00(235)		700|713|734|0|13||65.0		22|41|69|17|36||95.0												TGCAGCGTTGAAGGCACCACAGATACGCAGTATTTT	36								CSVEGTTDTQYF		:::::::::0:-1:13:::::17:-2:36:::	TLML_1_	RNA
997	CLONES_TRBTLML_1__4W_TCR-JV_cDNA_69_GATAGACA_merged_170000.txt	1563	7	0.000165036	TGTGCCTGGATGGGGAGGGGTGAGCAGTTCTTC	EEEEEEEEEEEEEEEEEEEEEEEEEEEEEEEEE	TRBV30*00(480.1)	TRBD2*00(35)	TRBJ2-1*00(205)		787|797|821|0|10||50.0	25|32|48|12|19||35.0	29|42|70|20|33||65.0												TGTGCCTGGATGGGGAGGGGTGAGCAGTTCTTC	36								CAWMGRGEQFF		:::::::::0:-4:10:12:-9:0:19:20:-9:33:::	TLML_1_	RNA
998	CLONES_TRBTLML_1__4W_TCR-JV_cDNA_69_GATAGACA_merged_170000.txt	1565	7	0.000165036	TGTGCCACCAGTGATGGGACAGCATGGGTCTTT	EEEEEEEEEEEEEEEEEEEEEEEEEEEEEEEEE	TRBV24-1*00(434.3)	TRBD1*00(35)	TRBJ1-1*00(165)		559|574|597|0|15||75.0	12|19|36|15|22||35.0	35|40|68|28|33||25.0												TGTGCCACCAGTGATGGGACAGCATGGGTCTTT	36								CATSDGTAWVF		:::::::::0:-3:15:15:0:-5:22:28:-15:33:::	TLML_1_	RNA
999	CLONES_TRBTLML_1__4W_TCR-JV_cDNA_69_GATAGACA_merged_170000.txt	1566	7	0.000165036	TGTGCCACGACCAACACAGATACGCAGTATTTT	EEEEEEEEEEEEEEEEEEEEEEEEEEEEEEEEE	TRBV6-5*00(436)		TRBJ2-3*00(207.9)		519|526|556|0|7||35.0		22|41|69|14|33||95.0												TGTGCCACGACCAACACAGATACGCAGTATTTT	36								CATTNTDTQYF		:::::::::0:-10:7:::::14:-2:33:::	TLML_1_	RNA
1000	CLONES_TRBTLML_1__4W_TCR-JV_cDNA_69_GATAGACA_merged_170000.txt	1567	7	0.000165036	TGTGCCACAGATGAGGGCTACGAGCAGTACTTC	EEEEEEEEEEEEEEEEEEEEEEEEEEEEEEEEE	TRBV2*00(599.4)	TRBD2*00(25)	TRBJ2-7*00(112.9)		518|525|555|0|7||35.0	27|32|48|12|17||25.0	23|39|67|17|33||80.0												TGTGCCACAGATGAGGGCTACGAGCAGTACTTC	36								CATDEGYEQYF		:::::::::0:-10:7:12:-11:0:17:17:-3:33:::	TLML_1_	RNA
1001	CLONES_TRBTLML_1__4W_TCR-JV_cDNA_69_GATAGACA_merged_170000.txt	1568	7	0.000165036	TGTGCCAGTAGTATGAGAGAGACCCAGTACTTC	EEEEEEEEEEEEEEEEEEEEEEEEEEEEEEEEE	TRBV19*00(327.7)		TRBJ2-5*00(216.4)		559|573|596|0|14||70.0		24|40|68|17|33||80.0												TGTGCCAGTAGTATGAGAGAGACCCAGTACTTC	36								CASSMRETQYF		:::::::::0:-3:14:::::17:-4:33:::	TLML_1_	RNA
1002	CLONES_TRBTLML_1__4W_TCR-JV_cDNA_69_GATAGACA_merged_170000.txt	1569	7	0.000165036	TGTGCCAGCACCCGGCAAGGCGAGCAGTACTTC	EEEEEEEEEEEEEEEEEEEEEEEEEEEEEEEEE	TRBV5-6*00(600.7)	TRBD1*00(25),TRBD2*00(25)	TRBJ2-7*00(200)		550|560|586|0|10||50.0	9|14|36|10|15||25.0;13|18|48|10|15||25.0	26|39|67|20|33||65.0												TGTGCCAGCACCCGGCAAGGCGAGCAGTACTTC	36								CASTRQGEQYF		:::::::::0:-6:10:10:3:-10:15:20:-6:33:::	TLML_1_	RNA
1003	CLONES_TRBTLML_1__4W_TCR-JV_cDNA_69_GATAGACA_merged_170000.txt	1570	7	0.000165036	TGTGCCAGCAGTTTCCGGGAGACCCAGTACTTC	EEEEEEEEEEEEEEEEEEEEEEEEEEEEEEEEE	TRBV28*00(337.6)		TRBJ2-5*00(215)		564|578|601|0|14||70.0		25|40|68|18|33||75.0												TGTGCCAGCAGTTTCCGGGAGACCCAGTACTTC	36								CASSFRETQYF		:::::::::0:-3:14:::::18:-5:33:::	TLML_1_	RNA
1004	CLONES_TRBTLML_1__4W_TCR-JV_cDNA_69_GATAGACA_merged_170000.txt	1571	7	0.000165036	TGTGCCAGCAGTTTATCCTCTGAAGCTTTCTTT	EEEEEEEEEEEEEEEEEEEEEEEEEEEEEEEEE	TRBV12-3*00(530),TRBV12-4*00(530)		TRBJ1-1*00(210)		530|545|567|0|15||75.0;530|545|567|0|15||75.0		26|40|68|19|33||70.0												TGTGCCAGCAGTTTATCCTCTGAAGCTTTCTTT	36								CASSLSSEAFF		:::::::::0:-2:15:::::19:-6:33:::	TLML_1_	RNA
1005	CLONES_TRBTLML_1__4W_TCR-JV_cDNA_69_GATAGACA_merged_170000.txt	1572	7	0.000165036	TGTGCCAGCAGTTCGCCATTTGAGCAGTTCTTC	EEEEEEEEEEEEEEEEEEEEEEEEEEEEEEEEE	TRBV28*00(527.9)		TRBJ2-1*00(205)		564|577|601|0|13||65.0		29|42|70|20|33||65.0												TGTGCCAGCAGTTCGCCATTTGAGCAGTTCTTC	36								CASSSPFEQFF		:::::::::0:-4:13:::::20:-9:33:::	TLML_1_	RNA
1006	CLONES_TRBTLML_1__4W_TCR-JV_cDNA_69_GATAGACA_merged_170000.txt	1573	7	0.000165036	TGTGCCAGCAGTACCTGGGATACGCAGTATTTT	EEEEEEEEEEEEEEEEEEEEEEEEEEEEEEEEE	TRBV28*00(771.5)		TRBJ2-3*00(146.7)		564|576|601|0|12||60.0		26|41|69|18|33||75.0												TGTGCCAGCAGTACCTGGGATACGCAGTATTTT	36								CASSTWDTQYF		:::::::::0:-5:12:::::18:-6:33:::	TLML_1_	RNA
1007	CLONES_TRBTLML_1__4W_TCR-JV_cDNA_69_GATAGACA_merged_170000.txt	1582	6	0.000141459	TGTGCCAGCAGAAAGGGCATGAACACTGAAGCTTTCCTTGTCCAAAGAAAGCTTCAGTGTTCATGAACACTGAAGCTTTCTTT	EEEEEEEEEEEEEEEEEEEEEEEEEEEEEEEEEEEEEEEEEEEEEEEEEEEEAAAAA??????????????????????????	TRBV12-3*00(551),TRBV12-4*00(551)	TRBD1*00(25),TRBD2*00(25)	TRBJ1-1*00(70)		530|541|567|0|11||55.0;530|541|567|0|11||55.0	6|11|36|38|43||25.0;28|33|48|13|18||25.0	0|40|68|43|83||200.0												TGTGCCAGCAGAAAGGGCATGAACACTGAAGCTTTCCTTGTCCAAAGAAAGCTTCAGTGTTCATGAACACTGAAGCTTTCTTT	30								CASRKGMNTEAFLV_KKASVFMNTEAFF		:::::::::0:-6:11:38:6:-13:43:43:20:83:::	TLML_1_	RNA
1008	CLONES_TRBTLML_1__4W_TCR-JV_cDNA_69_GATAGACA_merged_170000.txt	1584	6	0.000141459	TGTGCCAGCAGCCCCCTGGATGGGACACAGGGAATACCTCCGGTCTACGAGCAGTACTTC	EEEEEEEEEEEEEEEEEEEEEEEEEEEEEEEEEEEEEEEEEEEEEEEEEEEEEEEEEEEE	TRBV7-9*00(275.8)	TRBD1*00(30)	TRBJ2-7*00(220)		556|568|593|0|12||60.0	2|8|36|12|18||30.0	23|39|67|44|60||80.0												TGTGCCAGCAGCCCCCTGGATGGGACACAGGGAATACCTCCGGTCTACGAGCAGTACTTC	36								CASSPLDGTQGIPPVYEQYF		:::::::::0:-5:12:12:10:-16:18:44:-3:60:::	TLML_1_	RNA
1009	CLONES_TRBTLML_1__4W_TCR-JV_cDNA_69_GATAGACA_merged_170000.txt	1585	6	0.000141459	TGTGCCAGCAGCTTAATTGGGCGAGCGGGAGGGCCGGGGTTTCCTACGAGCAGTACTTC	EEEEEEEEEEEEEEEEEEEEEEEEEEEEEEEEEEEEEEEEEEEEEEEEEEEEEEEEEEE	TRBV7-3*00(150)	TRBD2*00(60)	TRBJ2-7*00(230)		540|556|577|0|16||80.0	22|34|48|23|35||60.0	21|39|67|41|59||90.0												TGTGCCAGCAGCTTAATTGGGCGAGCGGGAGGGCCGGGGTTTCCTACGAGCAGTACTTC	36								CASSLIGRAG_AGVSYEQYF		:::::::::0:-1:16:23:-6:2:35:41:-1:59:::	TLML_1_	RNA
1010	CLONES_TRBTLML_1__4W_TCR-JV_cDNA_69_GATAGACA_merged_170000.txt	1587	6	0.000141459	TGCGCCAGCAGCCAAGATTTTTGGGGACGATACTCTGGGGCCAACGTCCTGACTTTC	EEEEEEEEEEEEEEEEEEEEEEEEEEEEEEEEEEEEEEEEEEEEEEEEEEEEEEEEE	TRBV4-1*00(697.3)	TRBD1*00(25),TRBD2*00(25)	TRBJ2-6*00(265)		537|555|574|0|18||90.0	12|17|36|23|28||25.0;16|21|48|23|28||25.0	20|45|73|32|57||125.0												TGCGCCAGCAGCCAAGATTTTTGGGGACGATACTCTGGGGCCAACGTCCTGACTTTC	36								CASSQDFWGRYSGANVLTF		:::::::::0:1:18:23:0:-7:28:32:0:57:::	TLML_1_	RNA
1011	CLONES_TRBTLML_1__4W_TCR-JV_cDNA_69_GATAGACA_merged_170000.txt	1588	6	0.000141459	TGCGCCAGCAGCTTGGTTTAGTTTGGGACAGCTAAAAAACTATGGCTACACCTTC	EEEEEEEEEEEEEEEEEEEEEEEEEEEEEEEEEEEEEEEEEEEEEEEEEEEEEEE	TRBV5-1*00(300)	TRBD1*00(35)	TRBJ1-2*00(230)		554|570|590|0|16||80.0	12|19|36|24|31||35.0	22|40|68|37|55||90.0												TGCGCCAGCAGCTTGGTTTAGTTTGGGACAGCTAAAAAACTATGGCTACACCTTC	36								CASSLV*FG_QLKNYGYTF		:::::::::0:0:16:24:0:-5:31:37:-2:55:::	TLML_1_	RNA
1012	CLONES_TRBTLML_1__4W_TCR-JV_cDNA_69_GATAGACA_merged_170000.txt	1593	6	0.000141459	TGTGCCAGCAGTTCCCTGGACTTCGATGTGAGCTCCTACAATGAGCAGTTCTTC	EEEEEEEEEEEEEEEEEEEEEEEEEEEEEEEEEEEEEEEEEEEEEEEEEEEEEE	TRBV12-3*00(390),TRBV12-4*00(390)	TRBD2*00(29),TRBD1*00(25)	TRBJ2-1*00(265)		530|543|567|0|13||65.0;530|543|567|0|13||65.0	13|22|48|13|22|SG16T|29.0;3|8|36|13|18||25.0	17|42|70|29|54||125.0												TGTGCCAGCAGTTCCCTGGACTTCGATGTGAGCTCCTACAATGAGCAGTTCTTC	36								CASSSLDFDVSSYNEQFF		:::::::::0:-4:13:13:3:-10:22:29:3:54:::	TLML_1_	RNA
1013	CLONES_TRBTLML_1__4W_TCR-JV_cDNA_69_GATAGACA_merged_170000.txt	1594	6	0.000141459	TGTGCCAGCAGTTCCCCCCTGACTAGCGGGAGGGCCCACAATGAGCAGTTCTTC	EEEEEEEEEEEEEEEEEEEEEEEEEEEEEEEEEEEEEEEEEEEEEEEEEEEEEE	TRBV28*00(861.7)	TRBD2*00(85)	TRBJ2-1*00(225)		564|577|601|0|13||65.0	18|35|48|20|37||85.0	25|42|70|37|54||85.0												TGTGCCAGCAGTTCCCCCCTGACTAGCGGGAGGGCCCACAATGAGCAGTTCTTC	36								CASSSPLTSGRAHNEQFF		:::::::::0:-4:13:20:-2:3:37:37:-5:54:::	TLML_1_	RNA
1014	CLONES_TRBTLML_1__4W_TCR-JV_cDNA_69_GATAGACA_merged_170000.txt	1595	6	0.000141459	TGTGCCAGCAGTCTCCTCGGGACTAGCGGCCTACAGGGTGAGACCCAGTACTTC	EEEEEEEEEEEEEEEEEEEEEEEEEEEEEEEEEEEEEEEEEEEEEEEEEEEEEE	TRBV28*00(235)	TRBD2*00(60)	TRBJ2-5*00(215)		564|576|601|0|12||60.0	15|27|48|17|29||60.0	25|40|68|39|54||75.0												TGTGCCAGCAGTCTCCTCGGGACTAGCGGCCTACAGGGTGAGACCCAGTACTTC	36								CASSLLGTSGLQGETQYF		:::::::::0:-5:12:17:1:-5:29:39:-5:54:::	TLML_1_	RNA
1015	CLONES_TRBTLML_1__4W_TCR-JV_cDNA_69_GATAGACA_merged_170000.txt	1596	6	0.000141459	TGTGCCAGCAGCTTGGTAACGGGGACTAGCGGGAGATCAGGAGAGCAGTTCTTC	EEEEEEEEEEEEEEEEEEEEEEEEEEEEEEEEEEEEEEEEEEEEEEEEEEEEEE	TRBV7-3*00(509)	TRBD2*00(70)	TRBJ2-1*00(200)		540|554|577|0|14||70.0	16|30|48|21|35||70.0	30|42|70|42|54||60.0												TGTGCCAGCAGCTTGGTAACGGGGACTAGCGGGAGATCAGGAGAGCAGTTCTTC	36								CASSLVTGTSGRSGEQFF		:::::::::0:-3:14:21:0:-2:35:42:-10:54:::	TLML_1_	RNA
1016	CLONES_TRBTLML_1__4W_TCR-JV_cDNA_69_GATAGACA_merged_170000.txt	1597	6	0.000141459	TGTGCCAGCAGCCATCCTCTGAGTTCCTTTGATAGCAATCAGCCCCAGCATTTT	EEEEEEEEEEEEEEEEEEEEEEEEEEEEEEEEEEEEEEEEEEEEEEEEEEEEEE	TRBV4-2*00(350),TRBV4-3*00(334)		TRBJ1-5*00(247)		537|551|574|0|14||70.0;537|551|574|0|14|SC539T|54.0		19|42|70|31|54||115.0												TGTGCCAGCAGCCATCCTCTGAGTTCCTTTGATAGCAATCAGCCCCAGCATTTT	36								CASSHPLSSFDSNQPQHF		:::::::::0:-3:14:::::31:1:54:::	TLML_1_	RNA
1017	CLONES_TRBTLML_1__4W_TCR-JV_cDNA_69_GATAGACA_merged_170000.txt	1598	6	0.000141459	TGTGCCAGCAGCGTGGGGACTAGCGGGAGGGAGTACCAAGAGACCCAGTACTTC	EEEEEEEEEEEEEEEEEEEEEEEEEEEEEEEEEEEEEEEEEEEEEEEEEEEEEE	TRBV3-1*00(313.6),TRBV3-2*00(297.6)	TRBD2*00(80)	TRBJ2-5*00(250)		543|555|580|0|12||60.0;543|555|580|0|12||60.0	16|32|48|15|31||80.0	18|40|68|32|54||110.0												TGTGCCAGCAGCGTGGGGACTAGCGGGAGGGAGTACCAAGAGACCCAGTACTTC	36								CASSVGTSGREYQETQYF		:::::::::0:-5:12:15:0:0:31:32:2:54:::	TLML_1_	RNA
1018	CLONES_TRBTLML_1__4W_TCR-JV_cDNA_69_GATAGACA_merged_170000.txt	1599	6	0.000141459	TGTGCCAGCAGCGTAGAAGGGACTAGCGGAGCATACACAGATACGCAGTATTTT	EEEEEEEEEEEEEEEEEEEEEEEEEEEEEEEEEEEEEEEEEEEEEEEEEEEEEE	TRBV9*00(578.2)	TRBD2*00(55)	TRBJ2-3*00(155.8)		559|575|595|0|16||80.0	16|27|48|18|29||55.0	22|41|69|35|54||95.0												TGTGCCAGCAGCGTAGAAGGGACTAGCGGAGCATACACAGATACGCAGTATTTT	36								CASSVEGTSGAYTDTQYF		:::::::::0:0:16:18:0:-5:29:35:-2:54:::	TLML_1_	RNA
1019	CLONES_TRBTLML_1__4W_TCR-JV_cDNA_69_GATAGACA_merged_170000.txt	1601	6	0.000141459	TGCGCCAGCAGCCAAGAGAGCTTCGGTCAGGAAAGCACAGATACGCAGTATTTT	EEEEEEEEEEEEEEEEEEEEEEEEEEEEEEEEEEEEEEEEEEEEEEEEEEEEEE	TRBV4-1*00(187)		TRBJ2-3*00(245)		537|554|574|0|17||85.0		20|41|69|33|54||105.0												TGCGCCAGCAGCCAAGAGAGCTTCGGTCAGGAAAGCACAGATACGCAGTATTTT	36								CASSQESFGQESTDTQYF		:::::::::0:0:17:::::33:0:54:::	TLML_1_	RNA
1020	CLONES_TRBTLML_1__4W_TCR-JV_cDNA_69_GATAGACA_merged_170000.txt	1603	6	0.000141459	TGCGCCAGCAGTCAATCGCCCTAGGGCAGAACTCTGGAAACACCATATATTTT	EEEEEEEEEEEEEEEEEEEEEEEEEEEEEEEEEEEEEEEEEEEEEEEEEEEEE	TRBV23-1*00(810)		TRBJ1-3*00(199)		580|598|617|0|18||90.0		15|42|70|26|53|SG19A|119.0												TGCGCCAGCAGTCAATCGCCCTAGGGCAGAACTCTGGAAACACCATATATTTT	36								CASSQSP*G_NSGNTIYF		:::::::::0:1:18:::::26:5:53:::	TLML_1_	RNA
1021	CLONES_TRBTLML_1__4W_TCR-JV_cDNA_69_GATAGACA_merged_170000.txt	1608	6	0.000141459	TGTGCCATCAGTGAGTCGGAACTAGCGGGAGCCACACACGAGCAGTACTTC	EEEEEEEEEEEEEEEEEEEEEEEEEEEEEEEEEEEEEEEEEEEEEEEEEEE	TRBV10-3*00(418.5)	TRBD2*00(55)	TRBJ2-7*00(175)		533|551|570|0|18||90.0	19|30|48|20|31||55.0	25|39|67|37|51||70.0												TGTGCCATCAGTGAGTCGGAACTAGCGGGAGCCACACACGAGCAGTACTTC	36								CAISESELAGATHEQYF		:::::::::0:1:18:20:-3:-2:31:37:-5:51:::	TLML_1_	RNA
1022	CLONES_TRBTLML_1__4W_TCR-JV_cDNA_69_GATAGACA_merged_170000.txt	1609	6	0.000141459	TGTGCCACCAGTGATGCTACCAGGGGGCGCGGATACACTGAAGCTTTCTTT	EEEEEEEEEEEEEEEEEEEEEEEEEEEEEEEEEEEEEEEEEEEEEEEEEEE	TRBV24-1*00(295.8)	TRBD1*00(50)	TRBJ1-1*00(225)		559|574|597|0|15||75.0	16|26|36|20|30||50.0	23|40|68|34|51||85.0												TGTGCCACCAGTGATGCTACCAGGGGGCGCGGATACACTGAAGCTTTCTTT	36								CATSDATRGRGYTEAFF		:::::::::0:-3:15:20:-4:2:30:34:-3:51:::	TLML_1_	RNA
1023	CLONES_TRBTLML_1__4W_TCR-JV_cDNA_69_GATAGACA_merged_170000.txt	1610	6	0.000141459	TGTGCCAGTAGTCCCTTCCCGGACAGGGACTCATACACTGAAGCTTTCTTT	EEEEEEEEEEEEEEEEEEEEEEEEEEEEEEEEEEEEEEEEEEEEEEEEEEE	TRBV19*00(528.3)	TRBD1*00(40)	TRBJ1-1*00(200)		559|571|596|0|12||60.0	13|21|36|20|28||40.0	23|40|68|34|51||85.0												TGTGCCAGTAGTCCCTTCCCGGACAGGGACTCATACACTGAAGCTTTCTTT	36								CASSPFPDRDSYTEAFF		:::::::::0:-5:12:20:-1:-3:28:34:-3:51:::	TLML_1_	RNA
1024	CLONES_TRBTLML_1__4W_TCR-JV_cDNA_69_GATAGACA_merged_170000.txt	1611	6	0.000141459	TGTGCCAGTAGTATGGACCTAAGAAAACTCGGACAGTTTGAGCAGTTCTTC	EEEEEEEEEEEEEEEEEEEEEEEEEEEEEEEEEEEEEEEEEEEEEEEEEEE	TRBV19*00(338)	TRBD1*00(30)	TRBJ2-1*00(205)		559|580|596|0|21|SA573GST576C|73.0	13|19|36|30|36||30.0	29|42|70|38|51||65.0												TGTGCCAGTAGTATGGACCTAAGAAAACTCGGACAGTTTGAGCAGTTCTTC	36								CASSMDLRKLGQFEQFF		:::::::::0:4:21:30:-1:-5:36:38:-9:51:::	TLML_1_	RNA
1025	CLONES_TRBTLML_1__4W_TCR-JV_cDNA_69_GATAGACA_merged_170000.txt	1612	6	0.000141459	TGTGCCAGTAGTATAGATCTCTGGAGGAAGGCCAACAATGAGCAGTTCTTC	EEEEEEEEEEEEEEEEEEEEEEEEEEEEEEEEEEEEEEEEEEEEEEEEEEE	TRBV19*00(806)	TRBD2*00(25)	TRBJ2-1*00(225)		559|579|596|0|20||100.0	26|31|48|22|27||25.0	25|42|70|34|51||85.0												TGTGCCAGTAGTATAGATCTCTGGAGGAAGGCCAACAATGAGCAGTTCTTC	36								CASSIDLWRKANNEQFF		:::::::::0:3:20:22:-10:-1:27:34:-5:51:::	TLML_1_	RNA
1026	CLONES_TRBTLML_1__4W_TCR-JV_cDNA_69_GATAGACA_merged_170000.txt	1613	6	0.000141459	TGTGCCAGCAGTTTGTTTCAGGGGGCAGGTGGGGCCAACGTCCTGACTTTC	EEEEEEEEEEEEEEEEEEEEEEEEEEEEEEEEEEEEEEEEEEEEEEEEEEE	TRBV27*00(457.5)	TRBD1*00(40)	TRBJ2-6*00(250)		556|570|593|0|14||70.0	16|24|36|18|26||40.0	23|45|73|29|51||110.0												TGTGCCAGCAGTTTGTTTCAGGGGGCAGGTGGGGCCAACGTCCTGACTTTC	36								CASSLFQGAGGANVLTF		:::::::::0:-3:14:18:-4:0:26:29:-3:51:::	TLML_1_	RNA
1027	CLONES_TRBTLML_1__4W_TCR-JV_cDNA_69_GATAGACA_merged_170000.txt	1614	6	0.000141459	TGTGCCAGCAGTTTAGGAGAGACAGGGATCTCTGGAAACACCATATATTTT	EEEEEEEEEEEEEEEEEEEEEEEEEEEEEEEEEEEEEEEEEEEEEEEEEEE	TRBV12-3*00(505),TRBV12-4*00(505)	TRBD1*00(35)	TRBJ1-3*00(250)		530|546|567|0|16||80.0;530|546|567|0|16||80.0	14|21|36|20|27||35.0	20|42|70|29|51||110.0												TGTGCCAGCAGTTTAGGAGAGACAGGGATCTCTGGAAACACCATATATTTT	36								CASSLGETGISGNTIYF		:::::::::0:-1:16:20:-2:-3:27:29:0:51:::	TLML_1_	RNA
1028	CLONES_TRBTLML_1__4W_TCR-JV_cDNA_69_GATAGACA_merged_170000.txt	1615	6	0.000141459	TGTGCCAGCAGTCCCACGGGCGGAGGGAGAGCCTACAATGAGCAGTTCTTC	EEEEEEEEEEEEEEEEEEEEEEEEEEEEEEEEEEEEEEEEEEEEEEEEEEE	TRBV28*00(343.3)	TRBD2*00(30)	TRBJ2-1*00(240)		564|576|601|0|12||60.0	26|32|48|21|27||30.0	22|42|70|31|51||100.0												TGTGCCAGCAGTCCCACGGGCGGAGGGAGAGCCTACAATGAGCAGTTCTTC	36								CASSPTGGGRAYNEQFF		:::::::::0:-5:12:21:-10:0:27:31:-2:51:::	TLML_1_	RNA
1029	CLONES_TRBTLML_1__4W_TCR-JV_cDNA_69_GATAGACA_merged_170000.txt	1616	6	0.000141459	TGTGCCAGCAGTGAACCGACAGGGAGGTTCGGCAATCAGCCCCAGCATTTT	EEEEEEEEEEEEEEEEEEEEEEEEEEEEEEEEEEEEEEEEEEEEEEEEEEE	TRBV2*00(522.3)	TRBD1*00(35),TRBD2*00(30)	TRBJ1-5*00(240)		518|533|555|0|15||75.0	14|21|36|17|24||35.0;25|31|48|21|27||30.0	22|42|70|31|51||100.0												TGTGCCAGCAGTGAACCGACAGGGAGGTTCGGCAATCAGCCCCAGCATTTT	36								CASSEPTGRFGNQPQHF		:::::::::0:-2:15:17:-2:-3:24:31:-2:51:::	TLML_1_	RNA
1030	CLONES_TRBTLML_1__4W_TCR-JV_cDNA_69_GATAGACA_merged_170000.txt	1617	6	0.000141459	TGTGCCAGCAGTACACCGGGACTAGCGGGAGGTAGGGATGAGCAGTTCTTC	EEEEEEEEEEEEEEEEEEEEEEEEEEEEEEEEEEEEEEEEEEEEEEEEEEE	TRBV28*00(537.3)	TRBD2*00(85)	TRBJ2-1*00(210)		564|576|601|0|12||60.0	14|31|48|15|32||85.0	28|42|70|37|51||70.0												TGTGCCAGCAGTACACCGGGACTAGCGGGAGGTAGGGATGAGCAGTTCTTC	36								CASSTPGLAGGRDEQFF		:::::::::0:-5:12:15:2:-1:32:37:-8:51:::	TLML_1_	RNA
1031	CLONES_TRBTLML_1__4W_TCR-JV_cDNA_69_GATAGACA_merged_170000.txt	1618	6	0.000141459	TGTGCCAGCAGCTTGGTGTACGGCGGGAGTTGGACCGGGGAGCTGTTTTTT	EEEEEEEEEEEEEEEEEEEEEEEEEEEEEEEEEEEEEEEEEEEEEEEEEEE	TRBV5-8*00(398.8)	TRBD2*00(35)	TRBJ2-2*00(230)		551|567|587|0|16||80.0	23|30|48|22|29||35.0	25|43|71|33|51||90.0												TGTGCCAGCAGCTTGGTGTACGGCGGGAGTTGGACCGGGGAGCTGTTTTTT	36								CASSLVYGGSWTGELFF		:::::::::0:0:16:22:-7:-2:29:33:-5:51:::	TLML_1_	RNA
1032	CLONES_TRBTLML_1__4W_TCR-JV_cDNA_69_GATAGACA_merged_170000.txt	1619	6	0.000141459	TGTGCCAGCAGCTTAGGGACCGGACAGGGGAACACCGGGGAGCTGTTTTTT	EEEEEEEEEEEEEEEEEEEEEEEEEEEEEEEEEEEEEEEEEEEEEEEEEEE	TRBV11-2*00(545),TRBV11-3*00(513),TRBV11-1*00(497)	TRBD1*00(40)	TRBJ2-2*00(250)		522|538|559|0|16||80.0;521|537|558|0|16||80.0;531|547|568|0|16||80.0	13|21|36|21|29||40.0	21|43|71|29|51||110.0												TGTGCCAGCAGCTTAGGGACCGGACAGGGGAACACCGGGGAGCTGTTTTTT	36								CASSLGTGQGNTGELFF		:::::::::0:-1:16:21:-1:-3:29:29:-1:51:::	TLML_1_	RNA
1033	CLONES_TRBTLML_1__4W_TCR-JV_cDNA_69_GATAGACA_merged_170000.txt	1620	6	0.000141459	TGTGCCAGCAGCCGATTCGACAGGTTTCGGGATCGTTACGAGCAGTACTTC	EEEEEEEEEEEEEEEEEEEEEEEEEEEEEEEEEEEEEEEEEEEEEEEEEEE	TRBV5-5*00(512.3),TRBV5-6*00(464.3)	TRBD1*00(30)	TRBJ2-7*00(215)		549|561|585|0|12||60.0;550|562|586|0|12||60.0	14|20|36|18|24||30.0	24|39|67|36|51||75.0												TGTGCCAGCAGCCGATTCGACAGGTTTCGGGATCGTTACGAGCAGTACTTC	36								CASSRFDRFRDRYEQYF		:::::::::0:-4:12:18:-2:-4:24:36:-4:51:::	TLML_1_	RNA
1034	CLONES_TRBTLML_1__4W_TCR-JV_cDNA_69_GATAGACA_merged_170000.txt	1621	6	0.000141459	TGTGCCAGCAGCCAAGATCCCGGGACATTTTTGGGTGAAAAACTGTTTTTT	EEEEEEEEEEEEEEEEEEEEEEEEEEEEEEEEEEEEEEEEEEEEEEEEEEE	TRBV4-2*00(429.2)	TRBD1*00(40),TRBD2*00(35)	TRBJ1-4*00(220)		537|556|574|0|19||95.0	10|18|36|19|27||40.0;14|21|48|19|26||35.0	27|43|71|35|51||80.0												TGTGCCAGCAGCCAAGATCCCGGGACATTTTTGGGTGAAAAACTGTTTTTT	36								CASSQDPGTFLGEKLFF		:::::::::0:2:19:19:2:-6:27:35:-7:51:::	TLML_1_	RNA
1035	CLONES_TRBTLML_1__4W_TCR-JV_cDNA_69_GATAGACA_merged_170000.txt	1622	6	0.000141459	TGTGCCAGCAGACCGGACAGGGGGGGAATTAGCAATCAGCCCCAGCATTTT	EEEEEEEEEEEEEEEEEEEEEEEEEEEEEEEEEEEEEEEEEEEEEEEEEEE	TRBV6-5*00(256.7)	TRBD1*00(50)	TRBJ1-5*00(250)		519|530|556|0|11||55.0	13|23|36|14|24||50.0	20|42|70|29|51||110.0												TGTGCCAGCAGACCGGACAGGGGGGGAATTAGCAATCAGCCCCAGCATTTT	36								CASRPDRGGISNQPQHF		:::::::::0:-6:11:14:-1:-1:24:29:0:51:::	TLML_1_	RNA
1036	CLONES_TRBTLML_1__4W_TCR-JV_cDNA_69_GATAGACA_merged_170000.txt	1623	6	0.000141459	TGCGCCAGCAGCCAAGGGTTCCATAGCGGGAGAGGCAACGAGCAGTACTTC	EEEEEEEEEEEEEEEEEEEEEEEEEEEEEEEEEEEEEEEEEEEEEEEEEEE	TRBV4-1*00(850)	TRBD2*00(45)	TRBJ2-7*00(210)		537|553|574|0|16||80.0	21|30|48|23|32||45.0	25|39|67|37|51||70.0												TGCGCCAGCAGCCAAGGGTTCCATAGCGGGAGAGGCAACGAGCAGTACTTC	36								CASSQGFHSGRGNEQYF		:::::::::0:-1:16:23:-5:-2:32:37:-5:51:::	TLML_1_	RNA
1037	CLONES_TRBTLML_1__4W_TCR-JV_cDNA_69_GATAGACA_merged_170000.txt	1624	6	0.000141459	TGCGCCAGCAGCCAAGAACGGGGACAGACTTCCACAGATACGCAGTATTTT	EEEEEEEEEEEEEEEEEEEEEEEEEEEEEEEEEEEEEEEEEEEEEEEEEEE	TRBV4-1*00(250)	TRBD1*00(35)	TRBJ2-3*00(235)		537|554|574|0|17||85.0	12|19|36|20|27||35.0	22|41|69|32|51||95.0												TGCGCCAGCAGCCAAGAACGGGGACAGACTTCCACAGATACGCAGTATTTT	36								CASSQERGQTSTDTQYF		:::::::::0:0:17:20:0:-5:27:32:-2:51:::	TLML_1_	RNA
1038	CLONES_TRBTLML_1__4W_TCR-JV_cDNA_69_GATAGACA_merged_170000.txt	1625	6	0.000141459	TGCAGCGTTGAGGGGGCCGACATTGGGGAGGGAATTCACCCCTCCACTTT	EEEEEEEEEEEEEEEEEEEEEEEEEEEEEEEEEEEEEEEEEEEEEEEEEE	TRBV29-1*00(245.7)	TRBD2*00(35),TRBD1*00(30)	TRBJ1-6*00(211.3)		700|711|734|0|11||55.0	25|32|48|25|32||35.0;18|24|36|11|17||30.0	27|45|73|32|50||90.0												TGCAGCGTTGAGGGGGCCGACATTGGGGAGGGAATTCACCCCTCCACTTT	36								CSVEGADI_GGNSPLHF		:::::::::0:-3:11:25:-9:0:32:32:-7:50:::	TLML_1_	RNA
1039	CLONES_TRBTLML_1__4W_TCR-JV_cDNA_69_GATAGACA_merged_170000.txt	1626	6	0.000141459	TGTGCCAGCAGCGTTGTGGGACAGGACCACACCGGGGAGCTGTTTTTTT	EEEEEEEEEEEEEEEEEEEEEEEEEEEEEEEEEEEEEEEEEEEEEEEEE	TRBV9*00(222)	TRBD1*00(40)	TRBJ2-2*00(219)		559|573|595|0|14||70.0	12|20|36|17|25||40.0	23|43|71|28|49|I43T|79.0												TGTGCCAGCAGCGTTGTGGGACAGGACCACACCGGGGAGCTGTTTTTTT	36								CASSVVGQ_TTPGSCFF		:::::::::0:-2:14:17:0:-4:25:28:-3:49:::	TLML_1_	RNA
1040	CLONES_TRBTLML_1__4W_TCR-JV_cDNA_69_GATAGACA_merged_170000.txt	1638	6	0.000141459	TGTGCCTGGAGTTTCGGACTAGCGGGAGTGTCCGGGGAGCTGTTTTTT	EEEEEEEEEEEEEEEEEEEEEEEEEEEEEEEEEEEEEEEEEEEEEEEE	TRBV30*00(420.8)	TRBD2*00(65)	TRBJ2-2*00(225)		787|799|821|0|12||60.0	17|30|48|15|28||65.0	26|43|71|31|48||85.0												TGTGCCTGGAGTTTCGGACTAGCGGGAGTGTCCGGGGAGCTGTTTTTT	36								CAWSFGLAGVSGELFF		:::::::::0:-2:12:15:-1:-2:28:31:-6:48:::	TLML_1_	RNA
1041	CLONES_TRBTLML_1__4W_TCR-JV_cDNA_69_GATAGACA_merged_170000.txt	1641	6	0.000141459	TGTGCCACCAGTGATCCCCGACGGTCGTACCAAGAGACCCAGTACTTC	EEEEEEEEEEEEEEEEEEEEEEEEEEEEEEEEEEEEEEEEEEEEEEEE	TRBV24-1*00(532.8)		TRBJ2-5*00(183.3)		559|574|597|0|15||75.0		18|40|68|26|48||110.0												TGTGCCACCAGTGATCCCCGACGGTCGTACCAAGAGACCCAGTACTTC	36								CATSDPRRSYQETQYF		:::::::::0:-3:15:::::26:2:48:::	TLML_1_	RNA
1042	CLONES_TRBTLML_1__4W_TCR-JV_cDNA_69_GATAGACA_merged_170000.txt	1642	6	0.000141459	TGTGCCACCAGCAGAGAGACTAGCGGGGACACAGATACGCAGTATTTT	EEEEEEEEEEEEEEEEEEEEEEEEEEEEEEEEEEEEEEEEEEEEEEEE	TRBV15*00(501.3)	TRBD2*00(50)	TRBJ2-3*00(235)		552|569|589|0|17||85.0	18|28|48|17|27||50.0	22|41|69|29|48||95.0												TGTGCCACCAGCAGAGAGACTAGCGGGGACACAGATACGCAGTATTTT	36								CATSRETSGDTDTQYF		:::::::::0:0:17:17:-2:-4:27:29:-2:48:::	TLML_1_	RNA
1043	CLONES_TRBTLML_1__4W_TCR-JV_cDNA_69_GATAGACA_merged_170000.txt	1643	6	0.000141459	TGTGCCAGTAGTATTTTGCCCGGACAGCTGGGGGCCGAGCAGTACTTC	EEEEEEEEEEEEEEEEEEEEEEEEEEEEEEEEEEEEEEEEEEEEEEEA	TRBV19*00(806)	TRBD1*00(30)	TRBJ2-7*00(96.7)		559|573|596|0|14||70.0	13|19|36|21|27||30.0	26|39|67|35|48||65.0												TGTGCCAGTAGTATTTTGCCCGGACAGCTGGGGGCCGAGCAGTACTTC	32								CASSILPGQLGAEQYF		:::::::::0:-3:14:21:-1:-5:27:35:-6:48:::	TLML_1_	RNA
1044	CLONES_TRBTLML_1__4W_TCR-JV_cDNA_69_GATAGACA_merged_170000.txt	1644	6	0.000141459	TGTGCCAGTAGTATATTGCCAGCGGGAGAGGGAGAGACCCAGTACTTC	EEEEEEEEEEEEEEEEEEEEEEEEEEEEEEEEEEEEEEEEEEEEEEEE	TRBV19*00(427.2)	TRBD2*00(40),TRBD1*00(34)	TRBJ2-5*00(155)		559|574|596|0|15||75.0	22|30|48|20|28||40.0;11|21|36|22|32|SC16G|34.0	24|40|68|32|48||80.0												TGTGCCAGTAGTATATTGCCAGCGGGAGAGGGAGAGACCCAGTACTTC	36								CASSILPAGEGETQYF		:::::::::0:-2:15:20:-6:-2:28:32:-4:48:::	TLML_1_	RNA
1045	CLONES_TRBTLML_1__4W_TCR-JV_cDNA_69_GATAGACA_merged_170000.txt	1645	6	0.000141459	TGTGCCAGTAGTATAGGTAGGCGATTGCTACAAGAGACCCAGTACTTC	EEEEEEEEEEEEEEEEEEEEEEEEEEEEEEEEEEEEEEEEEEEEEEEE	TRBV19*00(708.3)		TRBJ2-5*00(160)		559|575|596|0|16||80.0		22|40|68|30|48||90.0												TGTGCCAGTAGTATAGGTAGGCGATTGCTACAAGAGACCCAGTACTTC	36								CASSIGRRLLQETQYF		:::::::::0:-1:16:::::30:-2:48:::	TLML_1_	RNA
1046	CLONES_TRBTLML_1__4W_TCR-JV_cDNA_69_GATAGACA_merged_170000.txt	1646	6	0.000141459	TGTGCCAGCTCACCACCGGGGTTGATCCTACAAGAGACCCAGTACTTC	EEEEEEEEEEEEEEEEEEEEEEEEEEEEEEEEEEEEEEEEEEEEEEEE	TRBV18*00(512.3)		TRBJ2-5*00(230)		702|721|739|0|19||95.0		22|40|68|30|48||90.0												TGTGCCAGCTCACCACCGGGGTTGATCCTACAAGAGACCCAGTACTTC	36								CASSPPGLILQETQYF		:::::::::0:2:19:::::30:-2:48:::	TLML_1_	RNA
1047	CLONES_TRBTLML_1__4W_TCR-JV_cDNA_69_GATAGACA_merged_170000.txt	1647	6	0.000141459	TGTGCCAGCACCTTCTTTGGTCGTGCGGGGAACACTGAAGCTTTCTTT	EEEEEEEEEEEEEEEEEEEEEEEEEEEEEEEEEEEEEEEEEEEEEEEE	TRBV28*00(320)	TRBD2*00(25)	TRBJ1-1*00(235)		564|574|601|0|10||50.0	23|28|48|24|29||25.0	21|40|68|29|48||95.0												TGTGCCAGCACCTTCTTTGGTCGTGCGGGGAACACTGAAGCTTTCTTT	36								CASTFFGRAGNTEAFF		:::::::::0:-7:10:24:-7:-4:29:29:-1:48:::	TLML_1_	RNA
1048	CLONES_TRBTLML_1__4W_TCR-JV_cDNA_69_GATAGACA_merged_170000.txt	1648	6	0.000141459	TGTGCCAGCAGTTACTCTGGACAGGGGAGGACAGATACGCAGTATTTT	EEEEEEEEEEEEEEEEEEEEEEEEEEEEEEEEEEEEEEEEEEEEEEEE	TRBV6-5*00(697)	TRBD1*00(45)	TRBJ2-3*00(224)		519|536|556|0|17||85.0	13|22|36|18|27||45.0	23|41|69|30|48||90.0												TGTGCCAGCAGTTACTCTGGACAGGGGAGGACAGATACGCAGTATTTT	36								CASSYSGQGRTDTQYF		:::::::::0:0:17:18:-1:-2:27:30:-3:48:::	TLML_1_	RNA
1049	CLONES_TRBTLML_1__4W_TCR-JV_cDNA_69_GATAGACA_merged_170000.txt	1649	6	0.000141459	TGTGCCAGCAGTCCCCACCGTGGGGCCGGAACAGATACGCAGTATTTT	EEEEEEEEEEEEEEEEEEEEEEEEEEEEEEEEEEEEEEEEEEEEEEEE	TRBV28*00(765.3)	TRBD1*00(25),TRBD2*00(25)	TRBJ2-3*00(117.5)		564|576|601|0|12||60.0	19|24|36|21|26||25.0;29|34|48|22|27||25.0	23|41|69|30|48||90.0												TGTGCCAGCAGTCCCCACCGTGGGGCCGGAACAGATACGCAGTATTTT	36								CASSPHRGAGTDTQYF		:::::::::0:-5:12:21:-7:0:26:30:-3:48:::	TLML_1_	RNA
1050	CLONES_TRBTLML_1__4W_TCR-JV_cDNA_69_GATAGACA_merged_170000.txt	1650	6	0.000141459	TGTGCCAGCAGTCCCGAAACAGGGATCTCTGGAAACACCATATATTTT	EEEEEEEEEEEEEEEEEEEEEEEEEEEEEEEEEEEEEEEEEEEEEEEE	TRBV6-5*00(311.7)	TRBD1*00(30)	TRBJ1-3*00(250)		519|531|556|0|12||60.0	15|21|36|18|24||30.0	20|42|70|26|48||110.0												TGTGCCAGCAGTCCCGAAACAGGGATCTCTGGAAACACCATATATTTT	36								CASSPETGISGNTIYF		:::::::::0:-5:12:18:-3:-3:24:26:0:48:::	TLML_1_	RNA
1051	CLONES_TRBTLML_1__4W_TCR-JV_cDNA_69_GATAGACA_merged_170000.txt	1651	6	0.000141459	TGTGCCAGCAGTGAAGCCCCCCTCCGTACCCAAAACATTCAGTACTTC	EEEEEEEEEEEEEEEEEEEEEEEEEEEEEEEEEEEEEEEEEEEEEEEE	TRBV2*00(341.7)	TRBD1*00(30),TRBD2*00(30)	TRBJ2-4*00(217.7)		518|535|555|0|17||85.0	1|7|36|17|23||30.0;0|6|48|19|25||30.0	25|42|70|31|48||85.0												TGTGCCAGCAGTGAAGCCCCCCTCCGTACCCAAAACATTCAGTACTTC	36								CASSEAPLRTQNIQYF		:::::::::0:0:17:17:11:-17:23:31:-5:48:::	TLML_1_	RNA
1052	CLONES_TRBTLML_1__4W_TCR-JV_cDNA_69_GATAGACA_merged_170000.txt	1652	6	0.000141459	TGTGCCAGCAGCTTTCCCGAGGAGGCGCCTAATGAAAAACTGTTTTTT	EEEEEEEEEEEEEEEEEEEEEEEEEEEEEEEEEEEEEEEEEEEEEEEE	TRBV7-9*00(610)	TRBD1*00(29),TRBD2*00(25)	TRBJ1-4*00(234.7)		556|570|593|0|14||70.0	17|26|36|19|28|SG20A|29.0;3|8|48|14|19||25.0	23|43|71|28|48||100.0												TGTGCCAGCAGCTTTCCCGAGGAGGCGCCTAATGAAAAACTGTTTTTT	36								CASSFPEEAPNEKLFF		:::::::::0:-3:14:19:-5:2:28:28:-3:48:::	TLML_1_	RNA
1053	CLONES_TRBTLML_1__4W_TCR-JV_cDNA_69_GATAGACA_merged_170000.txt	1653	6	0.000141459	TGTGCCAGCAGCTTTAATGTCGGACTAGGGACCGATGAGCAGTTCTTC	EEEEEEEEEEEEEEEEEEEEEEEEEEEEEEEEEEEEEEEEEEEEEEEE	TRBV5-6*00(458.3),TRBV5-7*00(429),TRBV5-5*00(415.7)	TRBD2*00(35)	TRBJ2-1*00(210)		550|564|586|0|14||70.0;551|565|587|0|14||70.0;549|563|585|0|14||70.0	17|24|48|21|28||35.0	28|42|70|34|48||70.0												TGTGCCAGCAGCTTTAATGTCGGACTAGGGACCGATGAGCAGTTCTTC	36								CASSFNVGLGTDEQFF		:::::::::0:-2:14:21:-1:-8:28:34:-8:48:::	TLML_1_	RNA
1054	CLONES_TRBTLML_1__4W_TCR-JV_cDNA_69_GATAGACA_merged_170000.txt	1654	6	0.000141459	TGTGCCAGCAGCTTCACCGGGACAGCGTACCAAGAGACCCAGTACTTC	EEEEEEEEEEEEEEEEEEEEEEEEEEEEEEEEEEEEEEEEEEEEEEEE	TRBV5-4*00(500),TRBV5-8*00(452)	TRBD1*00(45)	TRBJ2-5*00(250)		549|563|585|0|14||70.0;551|565|587|0|14||70.0	10|19|36|16|25||45.0	18|40|68|26|48||110.0												TGTGCCAGCAGCTTCACCGGGACAGCGTACCAAGAGACCCAGTACTTC	36								CASSFTGTAYQETQYF		:::::::::0:-2:14:16:2:-5:25:26:2:48:::	TLML_1_	RNA
1055	CLONES_TRBTLML_1__4W_TCR-JV_cDNA_69_GATAGACA_merged_170000.txt	1655	6	0.000141459	TGTGCCAGCAGCTTATCGGCTCCGAGCTCTGGAAACACCATATATTTT	EEEEEEEEEEEEEEEEEEEEEEEEEEEEEEEEEEEEEEEEEEEEEEEE	TRBV5-5*00(525),TRBV5-6*00(471.7)		TRBJ1-3*00(265)		549|563|585|0|14||70.0;550|564|586|0|14||70.0		17|42|70|23|48||125.0												TGTGCCAGCAGCTTATCGGCTCCGAGCTCTGGAAACACCATATATTTT	36								CASSLSAPSSGNTIYF		:::::::::0:-2:14:::::23:3:48:::	TLML_1_	RNA
1056	CLONES_TRBTLML_1__4W_TCR-JV_cDNA_69_GATAGACA_merged_170000.txt	1656	6	0.000141459	TGTGCCAGCAGCTTAGGGGGGACTAGCGGGATTTTTGAGCAGTTCTTC	EEEEEEEEEEEEEEEEEEEEEEEEEEEEEEEEEEEEEEEEEEEEEEEE	TRBV7-2*00(440.8)	TRBD2*00(65)	TRBJ2-1*00(205)		580|596|617|0|16||80.0	16|29|48|18|31||65.0	29|42|70|35|48||65.0												TGTGCCAGCAGCTTAGGGGGGACTAGCGGGATTTTTGAGCAGTTCTTC	36								CASSLGGTSGIFEQFF		:::::::::0:-1:16:18:0:-3:31:35:-9:48:::	TLML_1_	RNA
1057	CLONES_TRBTLML_1__4W_TCR-JV_cDNA_69_GATAGACA_merged_170000.txt	1657	6	0.000141459	TGTGCCAGCAGCTTAGGAACTAGCGGGATAAGGAATGAGCAGTTCTTC	EEEEEEEEEEEEEEEEEEEEEEEEEEEEEEEEEEEEEEEEEEEEEEEE	TRBV7-9*00(281.7)	TRBD2*00(50)	TRBJ2-1*00(212.3)		556|572|593|0|16||80.0	19|29|48|18|28||50.0	27|42|70|33|48||75.0												TGTGCCAGCAGCTTAGGAACTAGCGGGATAAGGAATGAGCAGTTCTTC	36								CASSLGTSGIRNEQFF		:::::::::0:-1:16:18:-3:-3:28:33:-7:48:::	TLML_1_	RNA
1058	CLONES_TRBTLML_1__4W_TCR-JV_cDNA_69_GATAGACA_merged_170000.txt	1658	6	0.000141459	TGTGCCAGCAGCTCACCTTTTGGGCGGATCTACAATGAGCAGTTCTTC	EEEEEEEEEEEEEEEEEEEEEEEEEEEEEEEEEEEEEEEEEEEEEEEE	TRBV12-3*00(450.2),TRBV12-4*00(450.2)	TRBD1*00(25)	TRBJ2-1*00(222.7)		530|541|567|0|11||55.0;530|541|567|0|11||55.0	20|25|36|21|26||25.0	23|42|70|29|48||95.0												TGTGCCAGCAGCTCACCTTTTGGGCGGATCTACAATGAGCAGTTCTTC	36								CASSSPFGRIYNEQFF		:::::::::0:-6:11:21:-8:1:26:29:-3:48:::	TLML_1_	RNA
1059	CLONES_TRBTLML_1__4W_TCR-JV_cDNA_69_GATAGACA_merged_170000.txt	1659	6	0.000141459	TGTGCCAGCAGCCTGGGGACAGGGGGCTCTAACTATGGCTACACCTTC	EEEEEEEEEEEEEEEEEEEEEEEEEEEEEEEEEEEEEEEEEEEEEEEE	TRBV7-6*00(530),TRBV7-7*00(482)	TRBD1*00(60)	TRBJ1-2*00(232)		576|588|613|0|12||60.0;585|597|622|0|12||60.0	12|24|36|15|27||60.0	20|40|68|28|48||100.0												TGTGCCAGCAGCCTGGGGACAGGGGGCTCTAACTATGGCTACACCTTC	36								CASSLGTGGSNYGYTF		:::::::::0:-5:12:15:0:0:27:28:0:48:::	TLML_1_	RNA
1060	CLONES_TRBTLML_1__4W_TCR-JV_cDNA_69_GATAGACA_merged_170000.txt	1660	6	0.000141459	TGTGCCAGCAGCCCTAATAGCGGGAGGGACCCAGATACGCAGTATTTT	EEEEEEEEEEEEEEEEEEEEEEEEEEEEEEEEEEEEEEEEEEEEEEEE	TRBV5-6*00(455)	TRBD2*00(55)	TRBJ2-3*00(219.2)		550|562|586|0|12||60.0	21|32|48|17|28||55.0	24|41|69|31|48||85.0												TGTGCCAGCAGCCCTAATAGCGGGAGGGACCCAGATACGCAGTATTTT	36								CASSPNSGRDPDTQYF		:::::::::0:-4:12:17:-5:0:28:31:-4:48:::	TLML_1_	RNA
1061	CLONES_TRBTLML_1__4W_TCR-JV_cDNA_69_GATAGACA_merged_170000.txt	1661	6	0.000141459	TGTGCCAGCAGCCCCATACTAGCGGGCCTCACAGATACGCAGTATTTT	EEEEEEEEEEEEEEEEEEEEEEEEEEEEEEEEEEEEEEEEEEEEEEEE	TRBV3-1*00(330),TRBV3-2*00(314)	TRBD2*00(45)	TRBJ2-3*00(235)		543|556|580|0|13||65.0;543|556|580|0|13||65.0	19|28|48|17|26||45.0	22|41|69|29|48||95.0												TGTGCCAGCAGCCCCATACTAGCGGGCCTCACAGATACGCAGTATTTT	36								CASSPILAGLTDTQYF		:::::::::0:-4:13:17:-3:-4:26:29:-2:48:::	TLML_1_	RNA
1062	CLONES_TRBTLML_1__4W_TCR-JV_cDNA_69_GATAGACA_merged_170000.txt	1662	6	0.000141459	TGTGCCAGCAGCCCAATCGGTCGGAGGGCTCACAATGAGCAGTTCTTC	EEEEEEEEEEEEEEEEEEEEEEEEEEEEEEEEEEEEEEEEEEEEEEEE	TRBV11-2*00(130),TRBV11-3*00(130),TRBV7-2*00(130),TRBV4-2*00(119),TRBV7-9*00(114)	TRBD2*00(35)	TRBJ2-1*00(225)		522|534|559|0|12||60.0;521|533|558|0|12||60.0;580|592|617|0|12||60.0;537|550|574|0|13||65.0;556|568|593|0|12||60.0	26|33|48|22|29||35.0	25|42|70|31|48||85.0												TGTGCCAGCAGCCCAATCGGTCGGAGGGCTCACAATGAGCAGTTCTTC	36								CASSPIGRRAHNEQFF		:::::::::0:-5:12:22:-10:1:29:31:-5:48:::	TLML_1_	RNA
1063	CLONES_TRBTLML_1__4W_TCR-JV_cDNA_69_GATAGACA_merged_170000.txt	1663	6	0.000141459	TGTGCCAGCAGCCAAGGTTCCGGGACTACGATTTACGAGCAGTACTTC	EEEEEEEEEEEEEEEEEEEEEEEEEEEEEEEEEEEEEEEEEEEEEEEE	TRBV3-1*00(357.3),TRBV3-2*00(344)	TRBD2*00(45)	TRBJ2-7*00(215)		543|559|580|0|16||80.0;543|559|580|0|16||80.0	14|23|48|19|28||45.0	24|39|67|33|48||75.0												TGTGCCAGCAGCCAAGGTTCCGGGACTACGATTTACGAGCAGTACTTC	36								CASSQGSGTTIYEQYF		:::::::::0:-1:16:19:2:-9:28:33:-4:48:::	TLML_1_	RNA
1064	CLONES_TRBTLML_1__4W_TCR-JV_cDNA_69_GATAGACA_merged_170000.txt	1664	6	0.000141459	TGTGCCAGCAGCGTTGGTCCCGGGACCTCACCGAGTGGCTACACCTTC	EEEEEEEEEEEEEEEEEEEEEEEEEEEEEEEEEEEEEEEEEEEEEEEE	TRBV5-4*00(269),TRBV5-8*00(253)	TRBD1*00(50),TRBD2*00(50)	TRBJ1-2*00(205)		549|561|585|0|12||60.0;551|563|587|0|12||60.0	7|17|36|16|26||50.0;11|21|48|16|26||50.0	27|40|68|35|48||65.0												TGTGCCAGCAGCGTTGGTCCCGGGACCTCACCGAGTGGCTACACCTTC	36								CASSVGPGTSPSGYTF		:::::::::0:-4:12:16:5:-7:26:35:-7:48:::	TLML_1_	RNA
1065	CLONES_TRBTLML_1__4W_TCR-JV_cDNA_69_GATAGACA_merged_170000.txt	1665	6	0.000141459	TGTGCCAGCAGCGTAGGTCCGGGGGCGGACACCGGGGAGCTGTTTTTT	EEEEEEEEEEEEEEEEEEEEEEEEEEEEEEEEEEEEEEEEEEEEEEEE	TRBV9*00(560)	TRBD1*00(25),TRBD2*00(25)	TRBJ2-2*00(139)		559|575|595|0|16||80.0	10|15|36|18|23||25.0;14|19|48|18|23||25.0	19|43|71|24|48|SA22G|104.0												TGTGCCAGCAGCGTAGGTCCGGGGGCGGACACCGGGGAGCTGTTTTTT	36								CASSVGPGADTGELFF		:::::::::0:0:16:18:2:-9:23:24:1:48:::	TLML_1_	RNA
1066	CLONES_TRBTLML_1__4W_TCR-JV_cDNA_69_GATAGACA_merged_170000.txt	1666	6	0.000141459	TGTGCCAGCAGCACTAGCGGGAGAGGCTCGATGGAGACCCAGTACTTC	NNNNNNNNNNNNNNNNNNNNNNNNNNNNNNNNNNNNNNNNNEEEEEEE	TRBV7-3*00(574.2)	TRBD2*00(55)	TRBJ2-5*00(215)		540|552|577|0|12||60.0	19|30|48|12|23||55.0	25|40|68|33|48||75.0												TGTGCCAGCAGCACTAGCGGGAGAGGCTCGATGGAGACCCAGTACTTC	36								CASSTSGRGSMETQYF		:::::::::0:-5:12:12:-3:-2:23:33:-5:48:::	TLML_1_	RNA
1067	CLONES_TRBTLML_1__4W_TCR-JV_cDNA_69_GATAGACA_merged_170000.txt	1667	6	0.000141459	TGTGCCAGCAGCACCACCGGAGGGTCTAGCACAGATACGCAGTATTTT	EEEEEEEEEEEEEEEEEEEEEEEEEEEEEEEEEEEEEEEEEEEEEEEE	TRBV11-2*00(515),TRBV11-3*00(483),TRBV11-1*00(467)	TRBD2*00(30)	TRBJ2-3*00(255)		522|534|559|0|12||60.0;521|533|558|0|12||60.0;531|543|568|0|12||60.0	26|32|48|18|24||30.0	18|41|69|25|48||115.0												TGTGCCAGCAGCACCACCGGAGGGTCTAGCACAGATACGCAGTATTTT	36								CASSTTGGSSTDTQYF		:::::::::0:-5:12:18:-10:0:24:25:2:48:::	TLML_1_	RNA
1068	CLONES_TRBTLML_1__4W_TCR-JV_cDNA_69_GATAGACA_merged_170000.txt	1668	6	0.000141459	TGTGCCAGCAGCAGGGACCCGGGACAGCCGAATGAAAAACTGTTTTTT	EEEEEEEEEEEEEEEEEEEEEEEEEEEEEEEEEEEEEEEEEEEEEEEE	TRBV9*00(428)	TRBD1*00(50)	TRBJ1-4*00(230)		559|571|595|0|12||60.0	9|19|36|17|27||50.0	25|43|71|30|48||90.0												TGTGCCAGCAGCAGGGACCCGGGACAGCCGAATGAAAAACTGTTTTTT	36								CASSRDPGQPNEKLFF		:::::::::0:-4:12:17:3:-5:27:30:-5:48:::	TLML_1_	RNA
1069	CLONES_TRBTLML_1__4W_TCR-JV_cDNA_69_GATAGACA_merged_170000.txt	1669	6	0.000141459	TGTGCCAGCAGCAAACCGACGGGACAGGGGATTAGGGAGCAGTACTTC	EEEEEEEEEEEEEEEEEEEEEEEEEEEEEEEEEEEEEEEEEEEEEEEE	TRBV21-1*00(685)	TRBD1*00(55)	TRBJ2-7*00(200)		544|559|581|0|15||75.0	11|22|36|19|30||55.0	27|39|67|36|48||60.0												TGTGCCAGCAGCAAACCGACGGGACAGGGGATTAGGGAGCAGTACTTC	36								CASSKPTGQGIREQYF		:::::::::0:-2:15:19:1:-2:30:36:-7:48:::	TLML_1_	RNA
1070	CLONES_TRBTLML_1__4W_TCR-JV_cDNA_69_GATAGACA_merged_170000.txt	1670	6	0.000141459	TGTGCCAGCAGAACCGGGGGGAGGGTCGCTAATGAAAAACTGTTTTTT	EEEEEEEEEEEEEEEEEEEEEEEEEEEEEEEEEEEEEEEEEEEEEEEE	TRBV27*00(380)	TRBD2*00(35)	TRBJ1-4*00(240)		556|567|593|0|11||55.0	25|32|48|18|25||35.0	23|43|71|28|48||100.0												TGTGCCAGCAGAACCGGGGGGAGGGTCGCTAATGAAAAACTGTTTTTT	36								CASRTGGRVANEKLFF		:::::::::0:-6:11:18:-9:0:25:28:-3:48:::	TLML_1_	RNA
1071	CLONES_TRBTLML_1__4W_TCR-JV_cDNA_69_GATAGACA_merged_170000.txt	1671	6	0.000141459	TGTGCCAGCAAGACTAGCGGGAATTATCAACCTAATGAGCAGTTCTTC	EEEEEEEEEEEEEEEEEEEEEEEEEEEEEEEEEEEEEEEEEEEEEEEE	TRBV6-1*00(205),TRBV6-5*00(205),TRBV6-6*00(205),TRBV6-3*00(189),TRBV6-8*00(189)	TRBD2*00(55)	TRBJ2-1*00(215)		516|526|553|0|10||50.0;519|529|556|0|10||50.0;516|526|553|0|10||50.0;516|526|553|0|10||50.0;512|522|549|0|10||50.0	18|29|48|11|22||55.0	27|42|70|33|48||75.0												TGTGCCAGCAAGACTAGCGGGAATTATCAACCTAATGAGCAGTTCTTC	36								CASKTSGNYQPNEQFF		:::::::::0:-7:10:11:-2:-3:22:33:-7:48:::	TLML_1_	RNA
1072	CLONES_TRBTLML_1__4W_TCR-JV_cDNA_69_GATAGACA_merged_170000.txt	1675	6	0.000141459	TGCGCCAGCAGTCGGGAGATTAGCTTAGCAATCAGCCCCCAGCATTTT	EEEEEEEEEEEEEEEEEEEEEEEEEEEEEEEEEEEEEEEEEEEEEEEE	TRBV23-1*00(979)	TRBD2*00(25)	TRBJ1-5*00(229)		580|593|617|0|13||65.0	25|30|48|13|18||25.0	20|42|70|25|48|I34C|89.0												TGCGCCAGCAGTCGGGAGATTAGCTTAGCAATCAGCCCCCAGCATTTT	36								CASSREISLAISPQHF		:::::::::0:-4:13:13:-9:-2:18:25:0:48:::	TLML_1_	RNA
1073	CLONES_TRBTLML_1__4W_TCR-JV_cDNA_69_GATAGACA_merged_170000.txt	1676	6	0.000141459	TGCGCCAGCAGCCCGTGGACTAGCGGAGTGGAGGAGACCCAGTACTTC	EEEEEEEEEEEEEEEEEEEEEEEEEEEEEEEEEEEEEEEEEEEEEEEE	TRBV4-1*00(135)	TRBD2*00(50)	TRBJ2-5*00(212.3)		537|550|574|0|13||65.0	17|27|48|16|26||50.0	25|40|68|33|48||75.0												TGCGCCAGCAGCCCGTGGACTAGCGGAGTGGAGGAGACCCAGTACTTC	36								CASSPWTSGVEETQYF		:::::::::0:-4:13:16:-1:-5:26:33:-5:48:::	TLML_1_	RNA
1074	CLONES_TRBTLML_1__4W_TCR-JV_cDNA_69_GATAGACA_merged_170000.txt	1677	6	0.000141459	TGCGCCAGCAGCGCCGGACTAGTGGGTTACACAGATACGCAGTATTTT	EEEEEEEEEEEEEEEEEEEEEEEEEEEEEEEEEEEEEEEEEEEEEAAA	TRBV5-1*00(699.7)	TRBD2*00(39)	TRBJ2-3*00(105)		554|566|590|0|12||60.0	17|28|48|15|26|SC24T|39.0	22|41|69|29|48||95.0												TGCGCCAGCAGCGCCGGACTAGTGGGTTACACAGATACGCAGTATTTT	32								CASSAGLVGYTDTQYF		:::::::::0:-4:12:15:-1:-4:26:29:-2:48:::	TLML_1_	RNA
1075	CLONES_TRBTLML_1__4W_TCR-JV_cDNA_69_GATAGACA_merged_170000.txt	1678	6	0.000141459	TGCGCCAGCAACCGCAACGCGCGGGGAGTGGACACTGAAGCTTTCTTT	EEEEEEEEEEEEEEEEEEEEEEEEEEEEEEEEEEEEEEEEEEEEEEEE	TRBV4-1*00(382.3)	TRBD2*00(25)	TRBJ1-1*00(225)		537|547|574|0|10||50.0	23|28|48|20|25||25.0	23|40|68|31|48||85.0												TGCGCCAGCAACCGCAACGCGCGGGGAGTGGACACTGAAGCTTTCTTT	36								CASNcDNARGVDTEAFF		:::::::::0:-7:10:20:-7:-4:25:31:-3:48:::	TLML_1_	RNA
1076	CLONES_TRBTLML_1__4W_TCR-JV_cDNA_69_GATAGACA_merged_170000.txt	1679	6	0.000141459	TGCACCAGCAGCCAAGGAGAACCTCCTAGCACAGATACGCAGTATTTT	EEEEEEEEEEEEEEEEEEEEEEEEEEEEEEEEEEEEEEEEEEEEEEEE	TRBV1*00(452.5)		TRBJ2-3*00(205)		533|549|570|0|16||80.0		18|41|69|25|48||115.0												TGCACCAGCAGCCAAGGAGAACCTCCTAGCACAGATACGCAGTATTTT	36								CTSSQGEPPSTDTQYF		:::::::::0:-1:16:::::25:2:48:::	TLML_1_	RNA
1077	CLONES_TRBTLML_1__4W_TCR-JV_cDNA_69_GATAGACA_merged_170000.txt	1680	6	0.000141459	TGCAGTGCTAGGATAGCGGGAGAGGCTGGGGCCAACGTCCTGACTTTC	EEEEEEEEEEEEEEEEEEEEEEEEEEEEEEEEEEEEEEEEEEEEEEEE	TRBV20-1*00(537.3)	TRBD2*00(45)	TRBJ2-6*00(255)		759|770|793|0|11||55.0	21|30|48|13|22||45.0	22|45|73|25|48||115.0												TGCAGTGCTAGGATAGCGGGAGAGGCTGGGGCCAACGTCCTGACTTTC	36								CSARIAGEAGANVLTF		:::::::::0:-3:11:13:-5:-2:22:25:-2:48:::	TLML_1_	RNA
1078	CLONES_TRBTLML_1__4W_TCR-JV_cDNA_69_GATAGACA_merged_170000.txt	1681	6	0.000141459	TGCAGTGCTAGAGATCACACGGGGGACAAGACCTACGAGCAGTACTTC	EEEEEEEEEEEEEEEEEEEEEEEEEEEEEEEEEEEEEEEEEEEEEEEE	TRBV20-1*00(645)	TRBD1*00(30)	TRBJ2-7*00(138.3)		759|775|793|0|16||80.0	12|18|36|22|28||30.0	22|39|67|31|48||85.0												TGCAGTGCTAGAGATCACACGGGGGACAAGACCTACGAGCAGTACTTC	36								CSARDHTGDKTYEQYF		:::::::::0:2:16:22:0:-6:28:31:-2:48:::	TLML_1_	RNA
1079	CLONES_TRBTLML_1__4W_TCR-JV_cDNA_69_GATAGACA_merged_170000.txt	1682	6	0.000141459	TGCAGCGTTGATTCCCCGGCCCAGCAGACCACAGATACGCAGTATTTT	EEEEEEEEEEEEEEEEEEEEEEEEEEEEEEEEEEEEEEEEEEEEEEEE	TRBV29-1*00(720)	TRBD1*00(25),TRBD2*00(25)	TRBJ2-3*00(235)		700|711|734|0|11||55.0	9|14|36|14|19||25.0;13|18|48|14|19||25.0	22|41|69|29|48||95.0												TGCAGCGTTGATTCCCCGGCCCAGCAGACCACAGATACGCAGTATTTT	36								CSVDSPAQQTTDTQYF		:::::::::0:-3:11:14:3:-10:19:29:-2:48:::	TLML_1_	RNA
1080	CLONES_TRBTLML_1__4W_TCR-JV_cDNA_69_GATAGACA_merged_170000.txt	1683	6	0.000141459	TGCAGCGTGACTAGCGGGATGGGGTTAGCCAAAAACATTCAGTACTTC	EEEEEEEEEEEEEEEEEEEEEEEEEEEEEEEEEEEEEEEEEEEEEEEE	TRBV29-1*00(391.7)	TRBD2*00(55)	TRBJ2-4*00(249.2)		700|708|734|0|8||40.0	18|29|48|8|19||55.0	19|42|70|25|48||115.0												TGCAGCGTGACTAGCGGGATGGGGTTAGCCAAAAACATTCAGTACTTC	36								CSVTSGMGLAKNIQYF		:::::::::0:-6:8:8:-2:-3:19:25:1:48:::	TLML_1_	RNA
1081	CLONES_TRBTLML_1__4W_TCR-JV_cDNA_69_GATAGACA_merged_170000.txt	1684	6	0.000141459	TGTGCCAGCAGCCCCTTCCTGTCAGGAGGCACAGATACGCAGTATTT	EEEEEEEEEEEEEEEEEEEEEEEEEEEEEEEEEEEEEEEEEEEEEEE	TRBV7-3*00(280),TRBV7-4*00(248)	TRBD1*00(30)	TRBJ2-3*00(210)		540|552|577|0|12||60.0;545|557|582|0|12||60.0	4|10|36|17|23||30.0	21|41|69|28|47|DT40|74.0												TGTGCCAGCAGCCCCTTCCTGTCAGGAGGCACAGATACGCAGTATTT	36								CASSPFLS_RHRYAVF		:::::::::0:-5:12:17:8:-14:23:28:-1:47:::	TLML_1_	RNA
1082	CLONES_TRBTLML_1__4W_TCR-JV_cDNA_69_GATAGACA_merged_170000.txt	1699	6	0.000141459	TGTGCCATCAGAAGGGGACAGACTCGCACAGATACGCAGTATTTT	EEEEEEEEEEEEEEEEEEEEEEEEEEEEEEEEEEEEEEEEEEEEE	TRBV10-3*00(513)	TRBD1*00(35)	TRBJ2-3*00(240)		533|544|570|0|11||55.0	12|19|36|14|21||35.0	21|41|69|25|45||100.0												TGTGCCATCAGAAGGGGACAGACTCGCACAGATACGCAGTATTTT	36								CAIRRGQTRTDTQYF		:::::::::0:-6:11:14:0:-5:21:25:-1:45:::	TLML_1_	RNA
1083	CLONES_TRBTLML_1__4W_TCR-JV_cDNA_69_GATAGACA_merged_170000.txt	1700	6	0.000141459	TGTGCCACCAGTGATTTCGGCAGATCAACCGGGGAGCTGTTTTTT	EEEEEEEEEEEEEEEEEEEEEEEEEEEEEEEEEEEEEEEEEEEEE	TRBV24-1*00(904.7)		TRBJ2-2*00(185)		559|576|597|0|17||85.0		25|43|71|27|45||90.0												TGTGCCACCAGTGATTTCGGCAGATCAACCGGGGAGCTGTTTTTT	36								CATSDFGRSTGELFF		:::::::::0:-1:17:::::27:-5:45:::	TLML_1_	RNA
1084	CLONES_TRBTLML_1__4W_TCR-JV_cDNA_69_GATAGACA_merged_170000.txt	1701	6	0.000141459	TGTGCCACCAGTGATACCGGGACACCACTCTATGGCTACACCTTC	EEEEEEEEEEEEEEEEEEEEEEEEEEEEEEEEEEEEEEEEEEEEE	TRBV24-1*00(270)	TRBD1*00(40),TRBD2*00(35)	TRBJ1-2*00(220)		559|574|597|0|15||75.0	10|18|36|16|24||40.0;14|21|48|16|23||35.0	24|40|68|29|45||80.0												TGTGCCACCAGTGATACCGGGACACCACTCTATGGCTACACCTTC	36								CATSDTGTPLYGYTF		:::::::::0:-3:15:16:2:-6:24:29:-4:45:::	TLML_1_	RNA
1085	CLONES_TRBTLML_1__4W_TCR-JV_cDNA_69_GATAGACA_merged_170000.txt	1702	6	0.000141459	TGTGCCACCAGTGACCCGGGACAGGCTAATGAAAAACTGTTTTTT	EEEEEEEEEEEEEEEEEEEEEEEEEEEEEEEEEEEEEEEEEEEEE	TRBV24-1*00(690)	TRBD1*00(55)	TRBJ1-4*00(240)		559|573|597|0|14||70.0	9|20|36|14|25||55.0	23|43|71|25|45||100.0												TGTGCCACCAGTGACCCGGGACAGGCTAATGAAAAACTGTTTTTT	36								CATSDPGQANEKLFF		:::::::::0:-4:14:14:3:-4:25:25:-3:45:::	TLML_1_	RNA
1086	CLONES_TRBTLML_1__4W_TCR-JV_cDNA_69_GATAGACA_merged_170000.txt	1703	6	0.000141459	TGTGCCACCAGCAGCAACAGGGGTCCCCGGTATGGCTACACCTTC	EEEEEEEEEEEEEEEEEEEEEEEEEEEEEEEEEEEEEEEEEEEEE	TRBV15*00(299)	TRBD1*00(35)	TRBJ1-2*00(212.3)		552|566|589|0|14||70.0	15|22|36|16|23||35.0	25|40|68|30|45||75.0												TGTGCCACCAGCAGCAACAGGGGTCCCCGGTATGGCTACACCTTC	36								CATSSNRGPRYGYTF		:::::::::0:-3:14:16:-3:-2:23:30:-5:45:::	TLML_1_	RNA
1087	CLONES_TRBTLML_1__4W_TCR-JV_cDNA_69_GATAGACA_merged_170000.txt	1704	6	0.000141459	TGTGCCAGTTCACCGGCTGTAGGGGCACCCTCCGAGCAGTACTTC	NNNNNNNNNNNNNNNNNNNNNNNNEEEEEEEEEEEEEEEEEEEEE	TRBV27*00(581.5)	TRBD1*00(25)	TRBJ2-7*00(209)		556|564|593|0|8||40.0	17|22|36|20|25||25.0	22|39|67|28|45|SA25C|69.0												TGTGCCAGTTCACCGGCTGTAGGGGCACCCTCCGAGCAGTACTTC	36								CASSPAVGAPSEQYF		:::::::::0:-9:8:20:-5:-2:25:28:-2:45:::	TLML_1_	RNA
1088	CLONES_TRBTLML_1__4W_TCR-JV_cDNA_69_GATAGACA_merged_170000.txt	1705	6	0.000141459	TGTGCCAGTAGTGGGACAGGGGGCGCAAGACAGCCCCAGCATTTT	EEEEEEEEEEEEEEEEEEEEEEEEEEEEEEEEEEEEEEEEEEEEE	TRBV19*00(505)	TRBD1*00(70)	TRBJ1-5*00(215)		559|571|596|0|12||60.0	12|26|36|12|26||70.0	27|42|70|30|45||75.0												TGTGCCAGTAGTGGGACAGGGGGCGCAAGACAGCCCCAGCATTTT	36								CASSGTGGARQPQHF		:::::::::0:-5:12:12:0:2:26:30:-7:45:::	TLML_1_	RNA
1089	CLONES_TRBTLML_1__4W_TCR-JV_cDNA_69_GATAGACA_merged_170000.txt	1706	6	0.000141459	TGTGCCAGCTCCATGACAGGGGGGATCAATCAGCCCCAGCATTTT	EEEEEEEEEEEEEEEEEEEEEEEEEEEEEEEEEEEEEEEEEEEEE	TRBV9*00(305)	TRBD1*00(45)	TRBJ1-5*00(235)		559|568|595|0|9||45.0	14|23|36|14|23||45.0	23|42|70|26|45||95.0												TGTGCCAGCTCCATGACAGGGGGGATCAATCAGCCCCAGCATTTT	36								CASSMTGGINQPQHF		:::::::::0:-7:9:14:-2:-1:23:26:-3:45:::	TLML_1_	RNA
1090	CLONES_TRBTLML_1__4W_TCR-JV_cDNA_69_GATAGACA_merged_170000.txt	1707	6	0.000141459	TGTGCCAGCTCACTCTACGAGCGGGAGCATCAGCCCCAGCATTTT	EEEEEEEEEEEEEEEEEEEEEEEEEEEEEEEEEEEEEEEEEEEEE	TRBV18*00(497)	TRBD2*00(40)	TRBJ1-5*00(225)		702|715|739|0|13||65.0	22|30|48|19|27||40.0	25|42|70|28|45||85.0												TGTGCCAGCTCACTCTACGAGCGGGAGCATCAGCCCCAGCATTTT	36								CASSLYEREHQPQHF		:::::::::0:-4:13:19:-6:-2:27:28:-5:45:::	TLML_1_	RNA
1091	CLONES_TRBTLML_1__4W_TCR-JV_cDNA_69_GATAGACA_merged_170000.txt	1708	6	0.000141459	TGTGCCAGCTCACCTTCGGACGGGGGGATAAACATTCAGTACTTC	EEEEEEEEEEEEEEEEEEEEEEEEEEEEEEEEEEEEEEEEEEEEE	TRBV18*00(390)	TRBD1*00(34)	TRBJ2-4*00(217.3)		702|716|739|0|14||70.0	13|23|36|17|27|SA17G|34.0	26|42|70|29|45||80.0												TGTGCCAGCTCACCTTCGGACGGGGGGATAAACATTCAGTACTTC	36								CASSPSDGGINIQYF		:::::::::0:-3:14:17:-1:-1:27:29:-6:45:::	TLML_1_	RNA
1092	CLONES_TRBTLML_1__4W_TCR-JV_cDNA_69_GATAGACA_merged_170000.txt	1709	6	0.000141459	TGTGCCAGCTCACCAGTAGGGACAGGGTTGACACCCCTCCACTTT	EEEEEEEEEEEEEEEEEEEEEEEEEEEEEEEEEEEEEEEEEEEEE	TRBV18*00(505)	TRBD1*00(45)	TRBJ1-6*00(181.3)		702|717|739|0|15||75.0	12|21|36|18|27||45.0	31|45|73|31|45||70.0												TGTGCCAGCTCACCAGTAGGGACAGGGTTGACACCCCTCCACTTT	36								CASSPVGTGLTPLHF		:::::::::0:-2:15:18:0:-3:27:31:-11:45:::	TLML_1_	RNA
1093	CLONES_TRBTLML_1__4W_TCR-JV_cDNA_69_GATAGACA_merged_170000.txt	1710	6	0.000141459	TGTGCCAGCTCACCAAGGGACGAAGGCCACACTGAAGCTTTCTTT	EEEEEEEEEEEEEEEEEEEEEEEEEEEEEEEEEEEEEEEEEEEEE	TRBV18*00(140)	TRBD1*00(25),TRBD2*00(25)	TRBJ1-1*00(225)		702|717|739|0|15||75.0	12|17|36|16|21||25.0;16|21|48|16|21||25.0	23|40|68|28|45||85.0												TGTGCCAGCTCACCAAGGGACGAAGGCCACACTGAAGCTTTCTTT	36								CASSPRDEGHTEAFF		:::::::::0:-2:15:16:0:-7:21:28:-3:45:::	TLML_1_	RNA
1094	CLONES_TRBTLML_1__4W_TCR-JV_cDNA_69_GATAGACA_merged_170000.txt	1711	6	0.000141459	TGTGCCAGCGAGACTAGCGGGAGCTCCTACAATGAGCAGTTCTTC	EEENNNNNNNNNNNNNNNNNNNNNNNNNNNNNNNNNEEEEEEEEE	TRBV9*00(825)	TRBD2*00(40)	TRBJ2-1*00(239.2)		559|568|595|0|9||45.0	18|26|48|11|19||40.0	16|42|70|19|45||130.0												TGTGCCAGCGAGACTAGCGGGAGCTCCTACAATGAGCAGTTCTTC	36								CASETSGSSYNEQFF		:::::::::0:-7:9:11:-2:-6:19:19:4:45:::	TLML_1_	RNA
1095	CLONES_TRBTLML_1__4W_TCR-JV_cDNA_69_GATAGACA_merged_170000.txt	1712	6	0.000141459	TGTGCCAGCAGTTTTCGGGGGGCTCGCACAGATACGCAGTATTTT	EEEEEEEEEEEEEEEEEEEEEEEEEEEEEEEEEEEEEEEEEEEEE	TRBV12-3*00(352.3),TRBV12-4*00(352.3)	TRBD1*00(25)	TRBJ2-3*00(244)		530|544|567|0|14||70.0;530|544|567|0|14||70.0	18|23|36|16|21||25.0	17|41|69|21|45|SA20C|104.0												TGTGCCAGCAGTTTTCGGGGGGCTCGCACAGATACGCAGTATTTT	36								CASSFRGARTDTQYF		:::::::::0:-3:14:16:-6:-1:21:21:3:45:::	TLML_1_	RNA
1096	CLONES_TRBTLML_1__4W_TCR-JV_cDNA_69_GATAGACA_merged_170000.txt	1713	6	0.000141459	TGTGCCAGCAGTTTGGGAGGGCCTGGGGCCAACGTCCTGACTTTC	EEEEEEEEEEEEEEEEEEEEEEEEEEEEEEEEEEEEEEEEEEEEE	TRBV28*00(148.7)	TRBD2*00(40)	TRBJ2-6*00(255)		564|578|601|0|14||70.0	25|33|48|14|22||40.0	22|45|73|22|45||115.0												TGTGCCAGCAGTTTGGGAGGGCCTGGGGCCAACGTCCTGACTTTC	36								CASSLGGPGANVLTF		:::::::::0:-3:14:14:-9:1:22:22:-2:45:::	TLML_1_	RNA
1097	CLONES_TRBTLML_1__4W_TCR-JV_cDNA_69_GATAGACA_merged_170000.txt	1714	6	0.000141459	TGTGCCAGCAGTTTATCTGGCAGCCGAACCTACGAGCAGTACTTC	EEEEEEEEEEEEEEEEEEEEEEEEEEEEEEEEEEEEEEEEEEEEE	TRBV27*00(180)		TRBJ2-7*00(225)		556|573|593|0|17||85.0		22|39|67|28|45||85.0												TGTGCCAGCAGTTTATCTGGCAGCCGAACCTACGAGCAGTACTTC	36								CASSLSGSRTYEQYF		:::::::::0:0:17:::::28:-2:45:::	TLML_1_	RNA
1098	CLONES_TRBTLML_1__4W_TCR-JV_cDNA_69_GATAGACA_merged_170000.txt	1715	6	0.000141459	TGTGCCAGCAGTTTAGAGGCAGGACTCTACAATGAGCAGTTCTTC	EEEEEEEEEEEEEEEEEEEEEEEEEEEEEEEEEEEEEEEEEEEEE	TRBV27*00(262.3)	TRBD2*00(25)	TRBJ2-1*00(235)		556|571|593|0|15||75.0	17|22|48|21|26||25.0	23|42|70|26|45||95.0												TGTGCCAGCAGTTTAGAGGCAGGACTCTACAATGAGCAGTTCTTC	36								CASSLEAGLYNEQFF		:::::::::0:-2:15:21:-1:-10:26:26:-3:45:::	TLML_1_	RNA
1099	CLONES_TRBTLML_1__4W_TCR-JV_cDNA_69_GATAGACA_merged_170000.txt	1716	6	0.000141459	TGTGCCAGCAGTTACTCTGTGACTTTTAGGGGCGAGCAGTACTTC	EEEEEEEEEEEEEEEEEEEEEEEEEEEEEEEEEEEEEEEEEEEEE	TRBV6-5*00(566.6)	TRBD1*00(25)	TRBJ2-7*00(64)		519|536|556|0|17||85.0	17|22|36|27|32||25.0	26|39|67|32|45||65.0												TGTGCCAGCAGTTACTCTGTGACTTTTAGGGGCGAGCAGTACTTC	36								CASSYSVTFRGEQYF		:::::::::0:0:17:27:-5:-2:32:32:-6:45:::	TLML_1_	RNA
1100	CLONES_TRBTLML_1__4W_TCR-JV_cDNA_69_GATAGACA_merged_170000.txt	1717	6	0.000141459	TGTGCCAGCAGTTACTCGGCAGCGCTTAATTCACCCCTCCACTTT	EEEEEEEEEEEEEEEEEEEEEEEEEEEEEEEEEEEEEEEEEEEEE	TRBV6-5*00(260),TRBV6-2*00(244),TRBV6-3*00(244),TRBV6-6*00(244),TRBV6-8*00(244)		TRBJ1-6*00(219)		519|537|556|0|18||90.0;516|534|553|0|18||90.0;516|534|553|0|18||90.0;516|534|553|0|18||90.0;512|530|549|0|18||90.0		26|45|73|26|45||95.0												TGTGCCAGCAGTTACTCGGCAGCGCTTAATTCACCCCTCCACTTT	36								CASSYSAALNSPLHF		:::::::::0:1:18:::::26:-6:45:::	TLML_1_	RNA
1101	CLONES_TRBTLML_1__4W_TCR-JV_cDNA_69_GATAGACA_merged_170000.txt	1718	6	0.000141459	TGTGCCAGCAGTTACCCGGGGACAGGGGCGAACGAGCAGTACTTC	EEEEEEEEEEEEEEEEEEEEEEEEEEEEEEEEEEEEEEEEEEEEE	TRBV6-6*00(734.7)	TRBD1*00(50)	TRBJ2-7*00(110)		516|531|553|0|15||75.0	12|22|36|18|28||50.0	25|39|67|31|45||70.0												TGTGCCAGCAGTTACCCGGGGACAGGGGCGAACGAGCAGTACTTC	36								CASSYPGTGANEQYF		:::::::::0:-2:15:18:0:-2:28:31:-5:45:::	TLML_1_	RNA
1102	CLONES_TRBTLML_1__4W_TCR-JV_cDNA_69_GATAGACA_merged_170000.txt	1719	6	0.000141459	TGTGCCAGCAGTGTGCAACAGGGTCGCCAAGAGACCCAGTACTTC	EEEEEEEEEEEEEEEEEEEEEEEEEEEEEEEEEEEEEEEEEEEEE	TRBV12-3*00(400),TRBV12-4*00(400)	TRBD1*00(30)	TRBJ2-5*00(232.3)		530|542|567|0|12||60.0;530|542|567|0|12||60.0	15|21|36|17|23||30.0	21|40|68|26|45||95.0												TGTGCCAGCAGTGTGCAACAGGGTCGCCAAGAGACCCAGTACTTC	36								CASSVQQGRQETQYF		:::::::::0:-5:12:17:-3:-3:23:26:-1:45:::	TLML_1_	RNA
1103	CLONES_TRBTLML_1__4W_TCR-JV_cDNA_69_GATAGACA_merged_170000.txt	1720	6	0.000141459	TGTGCCAGCAGTGTAGGGGGTTTAAGCACAGATACGCAGTATTTT	EEEEEEEEEEEEEEEEEEEEEEEEEEEEEEEEEEEEEEEEEEEEE	TRBV2*00(380)	TRBD1*00(30)	TRBJ2-3*00(245)		518|531|555|0|13||65.0	17|23|36|14|20||30.0	20|41|69|24|45||105.0												TGTGCCAGCAGTGTAGGGGGTTTAAGCACAGATACGCAGTATTTT	36								CASSVGGLSTDTQYF		:::::::::0:-4:13:14:-5:-1:20:24:0:45:::	TLML_1_	RNA
1104	CLONES_TRBTLML_1__4W_TCR-JV_cDNA_69_GATAGACA_merged_170000.txt	1721	6	0.000141459	TGTGCCAGCAGTGAACTGAGCGGGAGCTTGTACGAGCAGTACTTC	EEEEEEEEEEEEEEEEEEEEEEEEEEEEEEEEEEEEEEEEEEEEE	TRBV6-1*00(695.7)		TRBJ2-7*00(178)		516|531|553|0|15||75.0		16|39|67|22|45|SC22TSC23G|83.0												TGTGCCAGCAGTGAACTGAGCGGGAGCTTGTACGAGCAGTACTTC	36								CASSELSGSLYEQYF		:::::::::0:-2:15:::::22:4:45:::	TLML_1_	RNA
1105	CLONES_TRBTLML_1__4W_TCR-JV_cDNA_69_GATAGACA_merged_170000.txt	1722	6	0.000141459	TGTGCCAGCAGTGAAGCAGCGGGCTCTGGAAACACCATATATTTT	EEEEEEEEEEEEEEEEEEEEEEEEEEEEEEEEEEEEEEEEEEEEE	TRBV2*00(786.3)	TRBD2*00(25)	TRBJ1-3*00(255)		518|535|555|0|17||85.0	22|27|48|17|22||25.0	19|42|70|22|45||115.0												TGTGCCAGCAGTGAAGCAGCGGGCTCTGGAAACACCATATATTTT	36								CASSEAAGSGNTIYF		:::::::::0:0:17:17:-6:-5:22:22:1:45:::	TLML_1_	RNA
1106	CLONES_TRBTLML_1__4W_TCR-JV_cDNA_69_GATAGACA_merged_170000.txt	1723	6	0.000141459	TGTGCCAGCAGCTTTGGAGCCAGCTCGAACACTGAAGCTTTCTTT	EEEEEEEEEEEEEEEEEEEEEEEEEEEEEEEEEEEEEEEEEEEEE	TRBV7-9*00(1000.7)		TRBJ1-1*00(235)		556|570|593|0|14||70.0		21|40|68|26|45||95.0												TGTGCCAGCAGCTTTGGAGCCAGCTCGAACACTGAAGCTTTCTTT	36								CASSFGASSNTEAFF		:::::::::0:-3:14:::::26:-1:45:::	TLML_1_	RNA
1107	CLONES_TRBTLML_1__4W_TCR-JV_cDNA_69_GATAGACA_merged_170000.txt	1724	6	0.000141459	TGTGCCAGCAGCTTTGAGGCAGGGGGGCACTACGAGCAGTACTTC	EEEEEEEEEEEEEEEEEEEEEEEEEEEEEEEEEEEEEEEEEEEEE	TRBV7-8*00(643.3)	TRBD1*00(35)	TRBJ2-7*00(220)		567|581|604|0|14||70.0	16|23|36|19|26||35.0	23|39|67|29|45||80.0												TGTGCCAGCAGCTTTGAGGCAGGGGGGCACTACGAGCAGTACTTC	36								CASSFEAGGHYEQYF		:::::::::0:-3:14:19:-4:-1:26:29:-3:45:::	TLML_1_	RNA
1108	CLONES_TRBTLML_1__4W_TCR-JV_cDNA_69_GATAGACA_merged_170000.txt	1725	6	0.000141459	TGTGCCAGCAGCTTATCGGACAGGGGAGCCTACGAGCAGTACTTC	EEEEEEEEEEEEEEEEEEEEEEEEEEEEEEEEEEEEEEEEEEEEE	TRBV11-1*00(724.8)	TRBD1*00(45)	TRBJ2-7*00(224.2)		531|546|568|0|15||75.0	13|22|36|17|26||45.0	22|39|67|28|45||85.0												TGTGCCAGCAGCTTATCGGACAGGGGAGCCTACGAGCAGTACTTC	36								CASSLSDRGAYEQYF		:::::::::0:-2:15:17:-1:-2:26:28:-2:45:::	TLML_1_	RNA
1109	CLONES_TRBTLML_1__4W_TCR-JV_cDNA_69_GATAGACA_merged_170000.txt	1726	6	0.000141459	TGTGCCAGCAGCTTACAGGGCAGGGCCAACAATGAGCAGTTCTTC	EEEEEEEEEEEEEEEEEEEEEEEEEEEEEEEEEEEEEEEEEEEEE	TRBV7-3*00(273.3)	TRBD2*00(30)	TRBJ2-1*00(225)		540|555|577|0|15||75.0	28|34|48|21|27||30.0	25|42|70|28|45||85.0												TGTGCCAGCAGCTTACAGGGCAGGGCCAACAATGAGCAGTTCTTC	36								CASSLQGRANNEQFF		:::::::::0:-2:15:21:-12:2:27:28:-5:45:::	TLML_1_	RNA
1110	CLONES_TRBTLML_1__4W_TCR-JV_cDNA_69_GATAGACA_merged_170000.txt	1727	6	0.000141459	TGTGCCAGCAGCTTAGTGACTAGCGGGAGCCACGAGCAGTACTTC	EEEEEEEEEEEEEEEEEEEEEEEEEEEEEEEEEEEEEEEEEEEEE	TRBV7-9*00(401.7)	TRBD2*00(60)	TRBJ2-7*00(210)		556|572|593|0|16||80.0	18|30|48|17|29||60.0	25|39|67|31|45||70.0												TGTGCCAGCAGCTTAGTGACTAGCGGGAGCCACGAGCAGTACTTC	36								CASSLVTSGSHEQYF		:::::::::0:-1:16:17:-2:-2:29:31:-5:45:::	TLML_1_	RNA
1111	CLONES_TRBTLML_1__4W_TCR-JV_cDNA_69_GATAGACA_merged_170000.txt	1728	6	0.000141459	TGTGCCAGCAGCTTAGTAACACGGACTAGCGGGGGGCAGTTCTTC	EEEEEEEEEEEEEEEEEEEEEEEEEEEEEEEEEEEEEEEEEEEEE	TRBV11-2*00(308.8),TRBV11-3*00(279.5)	TRBD2*00(55)	TRBJ2-1*00(190)		522|538|559|0|16||80.0;521|537|558|0|16||80.0	17|28|48|22|33||55.0	32|42|70|35|45||50.0												TGTGCCAGCAGCTTAGTAACACGGACTAGCGGGGGGCAGTTCTTC	36								CASSLVTRTSGGQFF		:::::::::0:-1:16:22:-1:-4:33:35:-12:45:::	TLML_1_	RNA
1112	CLONES_TRBTLML_1__4W_TCR-JV_cDNA_69_GATAGACA_merged_170000.txt	1729	6	0.000141459	TGTGCCAGCAGCTTAGCAGCGGGAGGGACCTACGAGCAGTACTTC	EEEEEEEEEEEEEEEEEEEEEEEEEEEEEEEEEEEEEEEEEEEEE	TRBV7-3*00(388.3)	TRBD2*00(50)	TRBJ2-7*00(225)		540|555|577|0|15||75.0	22|32|48|17|27||50.0	22|39|67|28|45||85.0												TGTGCCAGCAGCTTAGCAGCGGGAGGGACCTACGAGCAGTACTTC	36								CASSLAAGGTYEQYF		:::::::::0:-2:15:17:-6:0:27:28:-2:45:::	TLML_1_	RNA
1113	CLONES_TRBTLML_1__4W_TCR-JV_cDNA_69_GATAGACA_merged_170000.txt	1730	6	0.000141459	TGTGCCAGCAGCTTAGGGCTAGCGGGAGGGAATGAGCAGTTCTTC	EEEEEEEEEEEEEEEEEEEEEEEEEEEEEEEEEEEEEEEEEEEEE	TRBV7-2*00(535)	TRBD2*00(45)	TRBJ2-1*00(208.3)		580|601|617|0|21|SC596G|89.0	23|32|48|21|30||45.0	27|42|70|30|45||75.0												TGTGCCAGCAGCTTAGGGCTAGCGGGAGGGAATGAGCAGTTCTTC	36								CASSLGLAGGNEQFF		:::::::::0:4:21:21:-7:0:30:30:-7:45:::	TLML_1_	RNA
1114	CLONES_TRBTLML_1__4W_TCR-JV_cDNA_69_GATAGACA_merged_170000.txt	1731	6	0.000141459	TGTGCCAGCAGCTTAGGGGCGGACGCCTCCTACGAGCAGTACTTC	EEEEEEEEEEEEEEEEEEEEEEEEEEEEEEEEEEEEEEEEEEEEE	TRBV7-2*00(478)	TRBD1*00(25)	TRBJ2-7*00(225)		580|596|617|0|16||80.0	20|25|36|16|21||25.0	20|39|67|26|45||95.0												TGTGCCAGCAGCTTAGGGGCGGACGCCTCCTACGAGCAGTACTTC	36								CASSLGADASYEQYF		:::::::::0:-1:16:16:-8:1:21:26:0:45:::	TLML_1_	RNA
1115	CLONES_TRBTLML_1__4W_TCR-JV_cDNA_69_GATAGACA_merged_170000.txt	1732	6	0.000141459	TGTGCCAGCAGCTGGTACAATGCCCCCTACAATGAGCAGTTCTTC	EEEEEEEEEEEEEEEEEEEEEEEEEEEEEEEEEEEEEEEEEEEEE	TRBV5-6*00(520),TRBV5-7*00(488),TRBV5-5*00(472)		TRBJ2-1*00(240)		550|563|586|0|13||65.0;551|564|587|0|13||65.0;549|562|585|0|13||65.0		22|42|70|25|45||100.0												TGTGCCAGCAGCTGGTACAATGCCCCCTACAATGAGCAGTTCTTC	36								CASSWYNAPYNEQFF		:::::::::0:-3:13:::::25:-2:45:::	TLML_1_	RNA
1116	CLONES_TRBTLML_1__4W_TCR-JV_cDNA_69_GATAGACA_merged_170000.txt	1733	6	0.000141459	TGTGCCAGCAGCCTTAGGACAGCGTACACCGGGGAGCTGTTTTTT	EEEEEEEEEEEEEEEEEEEEEEEEEEEEEEEEEEEEEEEEEEEEE	TRBV11-1*00(317.3),TRBV11-3*00(301.3)	TRBD1*00(25)	TRBJ2-2*00(244)		531|543|568|0|12||60.0;521|533|558|0|12||60.0	13|18|36|16|21||25.0	19|43|71|21|45|SA22T|104.0												TGTGCCAGCAGCCTTAGGACAGCGTACACCGGGGAGCTGTTTTTT	36								CASSLRTAYTGELFF		:::::::::0:-5:12:16:-1:-6:21:21:1:45:::	TLML_1_	RNA
1117	CLONES_TRBTLML_1__4W_TCR-JV_cDNA_69_GATAGACA_merged_170000.txt	1734	6	0.000141459	TGTGCCAGCAGCCCTATGACAGGGGTCACAGATACGCAGTATTTT	EEEEEEEEEEEEEEEEEEEEEEEEEEEEEEEEEEEEEEEEEEEEE	TRBV12-3*00(557.3),TRBV12-4*00(557.3)	TRBD1*00(40)	TRBJ2-3*00(232.3)		530|541|567|0|11||55.0;530|541|567|0|11||55.0	14|22|36|17|25||40.0	22|41|69|26|45||95.0												TGTGCCAGCAGCCCTATGACAGGGGTCACAGATACGCAGTATTTT	36								CASSPMTGVTDTQYF		:::::::::0:-6:11:17:-2:-2:25:26:-2:45:::	TLML_1_	RNA
1118	CLONES_TRBTLML_1__4W_TCR-JV_cDNA_69_GATAGACA_merged_170000.txt	1735	6	0.000141459	TGTGCCAGCAGCCCCTTCGAGGGAGTCGCCTACGAGCAGTACTTC	EEEEEEEEEEEEEEEEEEEEEEEEEEEEEEEEEEEEEEEEEEEEE	TRBV7-9*00(743.6)	TRBD2*00(25)	TRBJ2-7*00(199)		556|568|593|0|12||60.0	25|30|48|20|25||25.0	22|39|67|28|45||85.0												TGTGCCAGCAGCCCCTTCGAGGGAGTCGCCTACGAGCAGTACTTC	36								CASSPFEGVAYEQYF		:::::::::0:-5:12:20:-9:-2:25:28:-2:45:::	TLML_1_	RNA
1119	CLONES_TRBTLML_1__4W_TCR-JV_cDNA_69_GATAGACA_merged_170000.txt	1736	6	0.000141459	TGTGCCAGCAGCCCCCCTGGGGCGTTTGGGAACGAGCAGTACTTC	EEEEEEEEEEEEEEEEEEEEEEEEEEEEEEEEEEEEEEEEEEEEE	TRBV7-9*00(145.3)	TRBD1*00(35)	TRBJ2-7*00(138.3)		556|568|593|0|12||60.0	1|8|36|12|19||35.0	25|39|67|31|45||70.0												TGTGCCAGCAGCCCCCCTGGGGCGTTTGGGAACGAGCAGTACTTC	36								CASSPPGAFGNEQYF		:::::::::0:-5:12:12:11:-16:19:31:-5:45:::	TLML_1_	RNA
1120	CLONES_TRBTLML_1__4W_TCR-JV_cDNA_69_GATAGACA_merged_170000.txt	1737	6	0.000141459	TGTGCCAGCAGCCCCGGGTTTGGGGGGCTGACTGAAGCTTTCTTT	EEEEEEEEEEEEEEEEEEEEEEEEEEEEEEEEEEEEEEEEEEEEE	TRBV12-3*00(424.7),TRBV12-4*00(424.7)	TRBD1*00(30),TRBD2*00(30)	TRBJ1-1*00(212.3)		530|541|567|0|11||55.0;530|541|567|0|11||55.0	9|15|36|12|18||30.0;13|19|48|12|18||30.0	25|40|68|30|45||75.0												TGTGCCAGCAGCCCCGGGTTTGGGGGGCTGACTGAAGCTTTCTTT	36								CASSPGFGGLTEAFF		:::::::::0:-6:11:12:3:-9:18:30:-5:45:::	TLML_1_	RNA
1121	CLONES_TRBTLML_1__4W_TCR-JV_cDNA_69_GATAGACA_merged_170000.txt	1738	6	0.000141459	TGTGCCAGCAGCCCCGGGACTAGCGGACTCAATGAGCAGTTCTTC	EEEEEEEEEEEEEEEEEEEEEEEEEEEEEEEEEEEEEEEEEEEEE	TRBV11-2*00(280)	TRBD2*00(70)	TRBJ2-1*00(220)		522|534|559|0|12||60.0	13|27|48|12|26||70.0	26|42|70|29|45||80.0												TGTGCCAGCAGCCCCGGGACTAGCGGACTCAATGAGCAGTTCTTC	36								CASSPGTSGLNEQFF		:::::::::0:-5:12:12:3:-5:26:29:-6:45:::	TLML_1_	RNA
1122	CLONES_TRBTLML_1__4W_TCR-JV_cDNA_69_GATAGACA_merged_170000.txt	1739	6	0.000141459	TGTGCCAGCAGCCGGGCGGGAGAATCTTACAATGAGCAGTTCTTC	EEEEEEEEEEEEEEEEEEEEEEEEEEEEEEEEEEEEEEEEEEEEE	TRBV7-9*00(504)	TRBD2*00(35)	TRBJ2-1*00(230)		556|568|593|0|12||60.0	23|30|48|15|22||35.0	24|42|70|27|45||90.0												TGTGCCAGCAGCCGGGCGGGAGAATCTTACAATGAGCAGTTCTTC	36								CASSRAGESYNEQFF		:::::::::0:-5:12:15:-7:-2:22:27:-4:45:::	TLML_1_	RNA
1123	CLONES_TRBTLML_1__4W_TCR-JV_cDNA_69_GATAGACA_merged_170000.txt	1740	6	0.000141459	TGTGCCAGCAGCCAAGTCGACAGACGGGCGTCTGAAGCTTTCTTT	EEEEEEEEEEEEEEEEEEEEEEEEEEEEEEEEEEEEEEEEEEEEE	TRBV14*00(633.2)	TRBD1*00(25)	TRBJ1-1*00(210)		516|532|553|0|16||80.0	14|19|36|18|23||25.0	26|40|68|31|45||70.0												TGTGCCAGCAGCCAAGTCGACAGACGGGCGTCTGAAGCTTTCTTT	36								CASSQVDRRASEAFF		:::::::::0:-1:16:18:-2:-5:23:31:-6:45:::	TLML_1_	RNA
1124	CLONES_TRBTLML_1__4W_TCR-JV_cDNA_69_GATAGACA_merged_170000.txt	1741	6	0.000141459	TGTGCCAGCAGCGTAGCTGGGGACGGAACCTACGAGCAGTACTTC	EEEEEEEEEEEEEEEEEEEEEEEEEEEEEEEEEEEEEEEEEEEEE	TRBV9*00(285)	TRBD1*00(25),TRBD2*00(25)	TRBJ2-7*00(225)		559|577|595|0|18||90.0	12|17|36|19|24||25.0;16|21|48|19|24||25.0	22|39|67|28|45||85.0												TGTGCCAGCAGCGTAGCTGGGGACGGAACCTACGAGCAGTACTTC	36								CASSVAGDGTYEQYF		:::::::::0:2:18:19:0:-7:24:28:-2:45:::	TLML_1_	RNA
1126	CLONES_TRBTLML_1__4W_TCR-JV_cDNA_69_GATAGACA_merged_170000.txt	1743	6	0.000141459	TGTGCCAGCAGCGGAGGGACAGGGAGAGCAGATACGCAGTATTTT	EEEEEEEEEEEEEEEEEEEEEEEEEEEEEEEEEEEEEEEEEEEEE	TRBV5-4*00(507.5)	TRBD1*00(45)	TRBJ2-3*00(225)		549|561|585|0|12||60.0	12|21|36|15|24||45.0	24|41|69|28|45||85.0												TGTGCCAGCAGCGGAGGGACAGGGAGAGCAGATACGCAGTATTTT	36								CASSGGTGRADTQYF		:::::::::0:-4:12:15:0:-3:24:28:-4:45:::	TLML_1_	RNA
1127	CLONES_TRBTLML_1__4W_TCR-JV_cDNA_69_GATAGACA_merged_170000.txt	1744	6	0.000141459	TGTGCCAGCAGCGACGGGACTAGGGGTCCCTACGAGCAGTACTTC	EEEEEEEEEEEEEEEEEEEEEEEEEEEEEEEEEEEEEEEEEEEEE	TRBV9*00(555)	TRBD2*00(45)	TRBJ2-7*00(222.3)		559|572|595|0|13||65.0	15|24|48|14|23||45.0	22|39|67|28|45||85.0												TGTGCCAGCAGCGACGGGACTAGGGGTCCCTACGAGCAGTACTTC	36								CASSDGTRGPYEQYF		:::::::::0:-3:13:14:1:-8:23:28:-2:45:::	TLML_1_	RNA
1128	CLONES_TRBTLML_1__4W_TCR-JV_cDNA_69_GATAGACA_merged_170000.txt	1745	6	0.000141459	TGTGCCAGCAGCAACCTTCAGGGTTCAGGAGAGACCCAGTACTTC	EEEEEEEEEEEEEEEEEEEEEEEEEEEEEEEEEEEEEEEEEEEEE	TRBV5-4*00(315.5)	TRBD1*00(25)	TRBJ2-5*00(170)		549|561|585|0|12||60.0	16|21|36|18|23||25.0	24|40|68|29|45||80.0												TGTGCCAGCAGCAACCTTCAGGGTTCAGGAGAGACCCAGTACTTC	36								CASSNLQGSGETQYF		:::::::::0:-4:12:18:-4:-3:23:29:-4:45:::	TLML_1_	RNA
1129	CLONES_TRBTLML_1__4W_TCR-JV_cDNA_69_GATAGACA_merged_170000.txt	1746	6	0.000141459	TGTGCCAGCAGACCGACTAGCGGGGGGTCCTACGAGCAGTACTTC	EEEEEEEEENNNNNNNNNNNNNNNNNNNNNNNNNNNNNNNNNNNN	TRBV28*00(351.7)	TRBD2*00(50)	TRBJ2-7*00(241)		564|575|601|0|11||55.0	18|28|48|14|24||50.0	21|39|67|27|45||90.0												TGTGCCAGCAGACCGACTAGCGGGGGGTCCTACGAGCAGTACTTC	36								CASRPTSGGSYEQYF		:::::::::0:-6:11:14:-2:-4:24:27:-1:45:::	TLML_1_	RNA
1130	CLONES_TRBTLML_1__4W_TCR-JV_cDNA_69_GATAGACA_merged_170000.txt	1747	6	0.000141459	TGTGCCAGCAACCCCGGGACTAGCGGGGACAATGAGCAGTTCTTC	EEEEEEEEEEEEEEEEEEEEEEEEEEEEEEEEEEEEEEEEEEEEE	TRBV21-1*00(465.6)	TRBD2*00(75)	TRBJ2-1*00(211)		544|554|581|0|10||50.0	13|28|48|12|27||75.0	25|42|70|28|45||85.0												TGTGCCAGCAACCCCGGGACTAGCGGGGACAATGAGCAGTTCTTC	36								CASNPGTSGDNEQFF		:::::::::0:-7:10:12:3:-4:27:28:-5:45:::	TLML_1_	RNA
1131	CLONES_TRBTLML_1__4W_TCR-JV_cDNA_69_GATAGACA_merged_170000.txt	1754	6	0.000141459	TGCGCCAGCAGTCAATTGCAGGGACAAGCCTACGAGCAGTACTTC	EEEEEEEEEEEEEEEEEEEEEEEEEEEEEEEEEEEEEEEEEEEEE	TRBV23-1*00(340)	TRBD1*00(30)	TRBJ2-7*00(225)		580|596|617|0|16||80.0	12|18|36|20|26||30.0	22|39|67|28|45||85.0												TGCGCCAGCAGTCAATTGCAGGGACAAGCCTACGAGCAGTACTTC	36								CASSQLQGQAYEQYF		:::::::::0:-1:16:20:0:-6:26:28:-2:45:::	TLML_1_	RNA
1132	CLONES_TRBTLML_1__4W_TCR-JV_cDNA_69_GATAGACA_merged_170000.txt	1755	6	0.000141459	TGCGCCAGCAGCTTGGGTACAGGGGCCTACAATGAGCAGTTCTTC	EEEEEEEEEEEEEEEEEEEEEEEEEEEEEEEEEEEEEEEEEEEEE	TRBV5-1*00(468.8)	TRBD1*00(35)	TRBJ2-1*00(237.3)		554|570|590|0|16||80.0	15|22|36|18|25||35.0	22|42|70|25|45||100.0												TGCGCCAGCAGCTTGGGTACAGGGGCCTACAATGAGCAGTTCTTC	36								CASSLGTGAYNEQFF		:::::::::0:0:16:18:-3:-2:25:25:-2:45:::	TLML_1_	RNA
1133	CLONES_TRBTLML_1__4W_TCR-JV_cDNA_69_GATAGACA_merged_170000.txt	1756	6	0.000141459	TGCGCCAGCAGCTTGGGGGCAGATAACACCGGGGAGCTGTTTTTT	EEEEEEEEEEEEEEEEEEEEEEEEEEEEEEEEEEEEEEEEEEEEE	TRBV5-1*00(284.3)		TRBJ2-2*00(229.2)		554|570|590|0|16||80.0		22|43|71|24|45||105.0												TGCGCCAGCAGCTTGGGGGCAGATAACACCGGGGAGCTGTTTTTT	36								CASSLGADNTGELFF		:::::::::0:0:16:::::24:-2:45:::	TLML_1_	RNA
1134	CLONES_TRBTLML_1__4W_TCR-JV_cDNA_69_GATAGACA_merged_170000.txt	1757	6	0.000141459	TGCGCCAGCAGCTCCAAGATGGGGGGCACAGATACGCAGTATTTT	EEEEEEEEEEEEEEEEEEEEEEEEEEEEEEEEEEEEEEEEEEEEE	TRBV5-1*00(560)	TRBD1*00(25)	TRBJ2-3*00(234.7)		554|567|590|0|13||65.0	18|23|36|20|25||25.0	21|41|69|25|45||100.0												TGCGCCAGCAGCTCCAAGATGGGGGGCACAGATACGCAGTATTTT	36								CASSSKMGGTDTQYF		:::::::::0:-3:13:20:-6:-1:25:25:-1:45:::	TLML_1_	RNA
1135	CLONES_TRBTLML_1__4W_TCR-JV_cDNA_69_GATAGACA_merged_170000.txt	1758	6	0.000141459	TGCGCCAGCAGCCTACCGACAGGGAGCACAGATACGCAGTATTTT	EEEEEEEEEEEEEEEEEEEEEEEEEEEEEEEEEEEEEEEEEEEEE	TRBV5-1*00(491.7)	TRBD1*00(35)	TRBJ2-3*00(245)		554|566|590|0|12||60.0	14|21|36|17|24||35.0	20|41|69|24|45||105.0												TGCGCCAGCAGCCTACCGACAGGGAGCACAGATACGCAGTATTTT	36								CASSLPTGSTDTQYF		:::::::::0:-4:12:17:-2:-3:24:24:0:45:::	TLML_1_	RNA
1136	CLONES_TRBTLML_1__4W_TCR-JV_cDNA_69_GATAGACA_merged_170000.txt	1759	6	0.000141459	TGCGCCAGCAGCCGAGACGGGACAGGGAACACTGAAGCTTTCTTT	EEEEEEEEEEEEEEEEEEEEEEEEEEEEEEEEEEEEEEEEEEEEE	TRBV5-1*00(358.3)	TRBD1*00(45)	TRBJ1-1*00(203.3)		554|566|590|0|12||60.0	11|20|36|17|26||45.0	21|40|68|26|45||95.0												TGCGCCAGCAGCCGAGACGGGACAGGGAACACTGAAGCTTTCTTT	36								CASSRDGTGNTEAFF		:::::::::0:-4:12:17:1:-4:26:26:-1:45:::	TLML_1_	RNA
1137	CLONES_TRBTLML_1__4W_TCR-JV_cDNA_69_GATAGACA_merged_170000.txt	1760	6	0.000141459	TGCGCCAGCAGCACCGGGACTGGGAGGTACAATGAGCAGTTCTTC	EEEEEEEEEEEEEEEEEEEEEEEEEEEEEEEEEEEEEEEEEEEEE	TRBV5-1*00(530)	TRBD2*00(40),TRBD1*00(39)	TRBJ2-1*00(230)		554|566|590|0|12||60.0	14|22|48|13|21||40.0;10|21|36|13|24|SA17T|39.0	24|42|70|27|45||90.0												TGCGCCAGCAGCACCGGGACTGGGAGGTACAATGAGCAGTTCTTC	36								CASSTGTGRYNEQFF		:::::::::0:-4:12:13:2:-10:21:27:-4:45:::	TLML_1_	RNA
1138	CLONES_TRBTLML_1__4W_TCR-JV_cDNA_69_GATAGACA_merged_170000.txt	1762	6	0.000141459	TGCAGTGCTGGGGATAGCGGGAGGGCCATCAATGAGCAGTTCTTC	EEEEEEEEEEEEEEEEEEEEEEEEEEEEEEEEEEEEEEEEEEEEE	TRBV20-1*00(525)	TRBD2*00(65)	TRBJ2-1*00(220)		759|768|793|0|9||45.0	21|34|48|14|27||65.0	26|42|70|29|45||80.0												TGCAGTGCTGGGGATAGCGGGAGGGCCATCAATGAGCAGTTCTTC	36								CSAGDSGRAINEQFF		:::::::::0:-5:9:14:-5:2:27:29:-6:45:::	TLML_1_	RNA
1139	CLONES_TRBTLML_1__4W_TCR-JV_cDNA_69_GATAGACA_merged_170000.txt	1763	6	0.000141459	TGCAGTGCTAGAGAGGCTAGAAGGAACACCGGGGAGCTGTTTTTT	EEEEEEEEEEEEEEEEEEEEEEEEEEEEEEEEEEEEEEEEEEEEE	TRBV20-1*00(331.7)	TRBD2*00(25)	TRBJ2-2*00(250)		759|773|793|0|14||70.0	7|12|48|15|20||25.0	21|43|71|23|45||110.0												TGCAGTGCTAGAGAGGCTAGAAGGAACACCGGGGAGCTGTTTTTT	36								CSAREARRNTGELFF		:::::::::0:0:14:15:9:-20:20:23:-1:45:::	TLML_1_	RNA
1140	CLONES_TRBTLML_1__4W_TCR-JV_cDNA_69_GATAGACA_merged_170000.txt	1764	6	0.000141459	TGCAGTGCTAATCCCTCGGTGGGGAAATCCTACGAGCAGTACTTC	EEEEEEEEEEEEEEEEEEEEEEEEEEEEEEEEEEEEEEEEEEEEE	TRBV20-1*00(275)	TRBD2*00(25)	TRBJ2-7*00(230)		759|769|793|0|10||50.0	0|5|48|12|17||25.0	21|39|67|27|45||90.0												TGCAGTGCTAATCCCTCGGTGGGGAAATCCTACGAGCAGTACTTC	36								CSANPSVGKSYEQYF		:::::::::0:-4:10:12:16:-27:17:27:-1:45:::	TLML_1_	RNA
1141	CLONES_TRBTLML_1__4W_TCR-JV_cDNA_69_GATAGACA_merged_170000.txt	1765	6	0.000141459	TGCAGCGTTGAAGATGTGGGTACACTGGCCTACGAGCAGTACTTC	EEEEEEEEEEEEEEEEEEEEEEEEEEEEEEEEEEEEEEEEEEEEE	TRBV29-1*00(430)		TRBJ2-7*00(225)		700|715|734|0|15||75.0		22|39|67|28|45||85.0												TGCAGCGTTGAAGATGTGGGTACACTGGCCTACGAGCAGTACTTC	36								CSVEDVGTLAYEQYF		:::::::::0:1:15:::::28:-2:45:::	TLML_1_	RNA
1142	CLONES_TRBTLML_1__4W_TCR-JV_cDNA_69_GATAGACA_merged_170000.txt	1789	6	0.000141459	TGTGCCTGGAGTGTTCAGGGGCCTAACTATGGCTACACCTTC	EEEEEEEEEEEEEEEEEEEEEEEEEEEEEEEEEEEEEEEEEE	TRBV30*00(351.4)	TRBD1*00(30)	TRBJ1-2*00(240)		787|801|821|0|14||70.0	16|22|36|15|21||30.0	20|40|68|22|42||100.0												TGTGCCTGGAGTGTTCAGGGGCCTAACTATGGCTACACCTTC	36								CAWSVQGPNYGYTF		:::::::::0:0:14:15:-4:-2:21:22:0:42:::	TLML_1_	RNA
1143	CLONES_TRBTLML_1__4W_TCR-JV_cDNA_69_GATAGACA_merged_170000.txt	1794	6	0.000141459	TGTGCCACCGCCTTAGCGGGTAGCTCCTACGAGCAGTACTTC	EEEEEEEEEEEEEEEEEEEEEEEEEEEEEEEEEEEEEEEEEE	TRBV2*00(523.5)	TRBD2*00(35)	TRBJ2-7*00(203.3)		518|525|555|0|7||35.0	21|28|48|13|20||35.0	18|39|67|21|42||105.0												TGTGCCACCGCCTTAGCGGGTAGCTCCTACGAGCAGTACTTC	36								CATALAGSSYEQYF		:::::::::0:-10:7:13:-5:-4:20:21:2:42:::	TLML_1_	RNA
1144	CLONES_TRBTLML_1__4W_TCR-JV_cDNA_69_GATAGACA_merged_170000.txt	1795	6	0.000141459	TGTGCCACCGGGGGCGTAGTGAGTAATCAGCCCCAGCATTTT	EEEEEEEEEEEEEEEEEEEEEEEEEEEEEEEEEEEEEEEEEE	TRBV10-3*00(643)	TRBD1*00(35)	TRBJ1-5*00(198.3)		533|540|570|0|7||35.0	18|25|36|9|16||35.0	24|42|70|24|42||90.0												TGTGCCACCGGGGGCGTAGTGAGTAATCAGCCCCAGCATTTT	36								CATGGVVSNQPQHF		:::::::::0:-10:7:9:-6:1:16:24:-4:42:::	TLML_1_	RNA
1145	CLONES_TRBTLML_1__4W_TCR-JV_cDNA_69_GATAGACA_merged_170000.txt	1796	6	0.000141459	TGTGCCACCAGTGACGACGGGCCCCTGTATGGCTACACCTTC	EEEEEEEEEEEEEEEEEEEEEEEEEEEEEEEEEEEEEEEEEE	TRBV24-1*00(186.7)	TRBD1*00(30),TRBD2*00(30)	TRBJ1-2*00(215)		559|573|597|0|14||70.0	2|8|36|21|27||30.0;29|35|48|18|24||30.0	25|40|68|27|42||75.0												TGTGCCACCAGTGACGACGGGCCCCTGTATGGCTACACCTTC	36								CATSDDGPLYGYTF		:::::::::0:-4:14:21:10:-16:27:27:-5:42:::	TLML_1_	RNA
1146	CLONES_TRBTLML_1__4W_TCR-JV_cDNA_69_GATAGACA_merged_170000.txt	1797	6	0.000141459	TGTGCCACCAGTGAAACCGGGACCAACTATGGCTACACCTTC	EEEEEEEEEEEEEEEAEEEEEEEEEEEEEEEEEEEEEEEEEE	TRBV24-1*00(748.3)	TRBD1*00(35),TRBD2*00(35)	TRBJ1-2*00(230)		559|573|597|0|14||70.0	10|17|36|16|23||35.0;14|21|48|16|23||35.0	22|40|68|24|42||90.0												TGTGCCACCAGTGAAACCGGGACCAACTATGGCTACACCTTC	32								CATSETGTNYGYTF		:::::::::0:-4:14:16:2:-7:23:24:-2:42:::	TLML_1_	RNA
1147	CLONES_TRBTLML_1__4W_TCR-JV_cDNA_69_GATAGACA_merged_170000.txt	1798	6	0.000141459	TGTGCCAGTATCCGGACAGGGGGCAACTATGGCTACACCTTC	EEEEEEEEEEEEEEEEEEEEEEEEEEEEEEEEEEEEEEEEEE	TRBV19*00(605)	TRBD1*00(55)	TRBJ1-2*00(230)		559|569|596|0|10||50.0	13|24|36|13|24||55.0	22|40|68|24|42||90.0												TGTGCCAGTATCCGGACAGGGGGCAACTATGGCTACACCTTC	36								CASIRTGGNYGYTF		:::::::::0:-7:10:13:-1:0:24:24:-2:42:::	TLML_1_	RNA
1148	CLONES_TRBTLML_1__4W_TCR-JV_cDNA_69_GATAGACA_merged_170000.txt	1799	6	0.000141459	TGTGCCAGTAGTCCGACCTTGAGTGCCCATGAGCAGTTCTTC	EEEEEEEEEEEEEEEEEEEEEEEEEEEEEEEEEEEEEEEEEE	TRBV19*00(580)		TRBJ2-1*00(210)		559|571|596|0|12||60.0		28|42|70|28|42||70.0												TGTGCCAGTAGTCCGACCTTGAGTGCCCATGAGCAGTTCTTC	36								CASSPTLSAHEQFF		:::::::::0:-5:12:::::28:-8:42:::	TLML_1_	RNA
1149	CLONES_TRBTLML_1__4W_TCR-JV_cDNA_69_GATAGACA_merged_170000.txt	1800	6	0.000141459	TGTGCCAGTAGTGACCCCTTAGACACAGATACGCAGTATTTT	EEEEEEEEEEEEEEEEEEEEEEEEEEEEEEEEEEEEEEEEEE	TRBV19*00(427.3)	TRBD1*00(25)	TRBJ2-3*00(235)		559|571|596|0|12||60.0	2|7|36|14|19||25.0	22|41|69|23|42||95.0												TGTGCCAGTAGTGACCCCTTAGACACAGATACGCAGTATTTT	36								CASSDPLDTDTQYF		:::::::::0:-5:12:14:10:-17:19:23:-2:42:::	TLML_1_	RNA
1150	CLONES_TRBTLML_1__4W_TCR-JV_cDNA_69_GATAGACA_merged_170000.txt	1801	6	0.000141459	TGTGCCAGTAGTGACCGGGACAGCGAATACGAGCAGTACTTC	EEEEEEEEEEEEEEEEEEEEEEEEEEEEEEEEEEEEEEEEEE	TRBV19*00(488)	TRBD1*00(45)	TRBJ2-7*00(215)		559|571|596|0|12||60.0	10|19|36|14|23||45.0	24|39|67|27|42||75.0												TGTGCCAGTAGTGACCGGGACAGCGAATACGAGCAGTACTTC	36								CASSDRDSEYEQYF		:::::::::0:-5:12:14:2:-5:23:27:-4:42:::	TLML_1_	RNA
1151	CLONES_TRBTLML_1__4W_TCR-JV_cDNA_69_GATAGACA_merged_170000.txt	1802	6	0.000141459	TGTGCCAGTAGTATAGCTGACAGGCCCTACGAGCAGTACTTC	EEEEEEEEEEEEEEEEEEEEEEEEEEEEEEEEEEEEEEEEEE	TRBV19*00(516.8)	TRBD1*00(30)	TRBJ2-7*00(225)		559|575|596|0|16||80.0	14|20|36|18|24||30.0	22|39|67|25|42||85.0												TGTGCCAGTAGTATAGCTGACAGGCCCTACGAGCAGTACTTC	36								CASSIADRPYEQYF		:::::::::0:-1:16:18:-2:-4:24:25:-2:42:::	TLML_1_	RNA
1152	CLONES_TRBTLML_1__4W_TCR-JV_cDNA_69_GATAGACA_merged_170000.txt	1803	6	0.000141459	TGTGCCAGTAGCCGGCAGAAACACACCTACGAGCAGTACTTC	EEEEEEEEEEEEEEEEEEEEEEEEEEEEEEEEEEEEEEEEEE	TRBV19*00(567)		TRBJ2-7*00(225)		559|570|596|0|11||55.0		22|39|67|25|42||85.0												TGTGCCAGTAGCCGGCAGAAACACACCTACGAGCAGTACTTC	36								CASSRQKHTYEQYF		:::::::::0:-6:11:::::25:-2:42:::	TLML_1_	RNA
1153	CLONES_TRBTLML_1__4W_TCR-JV_cDNA_69_GATAGACA_merged_170000.txt	1804	6	0.000141459	TGTGCCAGTAGGGGGACAGGGAACACCGGGGAGCTGTTTTTT	EEEEEEEEEEEEEEEEEEEEEEEEEEEEEEEEEEEEEEEEEE	TRBV19*00(309)	TRBD1*00(40)	TRBJ2-2*00(250)		559|570|596|0|11||55.0	12|20|36|12|20||40.0	21|43|71|20|42||110.0												TGTGCCAGTAGGGGGACAGGGAACACCGGGGAGCTGTTTTTT	36								CASRGTGNTGELFF		:::::::::0:-6:11:12:0:-4:20:20:-1:42:::	TLML_1_	RNA
1154	CLONES_TRBTLML_1__4W_TCR-JV_cDNA_69_GATAGACA_merged_170000.txt	1805	6	0.000141459	TGTGCCAGCTCTGAACTCACAGGGGACACTGAAGCTTTCTTT	EEEEEEEEEEEEEEEEEEEEEEEEEEEEEEEEEEEEEEEEEE	TRBV18*00(415)	TRBD1*00(35)	TRBJ1-1*00(225)		702|713|739|0|11||55.0	15|22|36|18|25||35.0	23|40|68|25|42||85.0												TGTGCCAGCTCTGAACTCACAGGGGACACTGAAGCTTTCTTT	36								CASSELTGDTEAFF		:::::::::0:-6:11:18:-3:-2:25:25:-3:42:::	TLML_1_	RNA
1155	CLONES_TRBTLML_1__4W_TCR-JV_cDNA_69_GATAGACA_merged_170000.txt	1806	6	0.000141459	TGTGCCAGCCTCCGAGTGACAGGGGTATCACCCCTCCACTTT	EEEEEEEEEEEEEEEEEEEEEEEEEEEEEEEEEEEEEAEE??	TRBV2*00(600)	TRBD1*00(40)	TRBJ1-6*00(179)		518|527|555|0|9||45.0	14|22|36|17|25||40.0	30|45|73|27|42||75.0												TGTGCCAGCCTCCGAGTGACAGGGGTATCACCCCTCCACTTT	30								CASLRVTGVSPLHF		:::::::::0:-8:9:17:-2:-2:25:27:-10:42:::	TLML_1_	RNA
1156	CLONES_TRBTLML_1__4W_TCR-JV_cDNA_69_GATAGACA_merged_170000.txt	1807	6	0.000141459	TGTGCCAGCGCGGGACAGTACGGGACAGATACGCAGTATTTT	EEEEEEEEEEEEEEEEEEEEEEEEEEEEEEEEEEEEEEEEEE	TRBV18*00(460.8)	TRBD1*00(40)	TRBJ2-3*00(227.5)		702|711|739|0|9||45.0	11|19|36|10|18||40.0	23|41|69|24|42||90.0												TGTGCCAGCGCGGGACAGTACGGGACAGATACGCAGTATTTT	36								CASAGQYGTDTQYF		:::::::::0:-8:9:10:1:-5:18:24:-3:42:::	TLML_1_	RNA
1157	CLONES_TRBTLML_1__4W_TCR-JV_cDNA_69_GATAGACA_merged_170000.txt	1808	6	0.000141459	TGTGCCAGCGGACCTAGCGGAGTCCTTTACGAGCAGTACTTC	EEEEEEEEEEEEEEEEEEEEEEEEEEEEEEEEEEEEEEEEEE	TRBV5-4*00(197.3),TRBV5-8*00(181.3)	TRBD2*00(35)	TRBJ2-7*00(215)		549|558|585|0|9||45.0;551|560|587|0|9||45.0	20|27|48|13|20||35.0	24|39|67|27|42||75.0												TGTGCCAGCGGACCTAGCGGAGTCCTTTACGAGCAGTACTTC	36								CASGPSGVLYEQYF		:::::::::0:-7:9:13:-4:-5:20:27:-4:42:::	TLML_1_	RNA
1158	CLONES_TRBTLML_1__4W_TCR-JV_cDNA_69_GATAGACA_merged_170000.txt	1809	6	0.000141459	TGTGCCAGCAGTTTATCCGGGGGGAGCTACGAGCAGTACTTC	EEEEEEEEEEEEEEEEEEEEEEEEEEEEEEEEEEEEEEEEEE	TRBV28*00(492.3)	TRBD1*00(25),TRBD2*00(25)	TRBJ2-7*00(220)		564|580|601|0|16||80.0	10|15|36|16|21||25.0;14|19|48|16|21||25.0	23|39|67|26|42||80.0												TGTGCCAGCAGTTTATCCGGGGGGAGCTACGAGCAGTACTTC	36								CASSLSGGSYEQYF		:::::::::0:-1:16:16:2:-9:21:26:-3:42:::	TLML_1_	RNA
1159	CLONES_TRBTLML_1__4W_TCR-JV_cDNA_69_GATAGACA_merged_170000.txt	1810	6	0.000141459	TGTGCCAGCAGTTTAGAGTGGGAGGGCGGGGAGCTGTTTTTT	EEEEEEEEEEEEEEEEEEEEEEEEEEEEEEEEEEEEEEEEEE	TRBV12-3*00(620),TRBV12-4*00(620)	TRBD2*00(35)	TRBJ2-2*00(220)		530|546|567|0|16||80.0;530|546|567|0|16||80.0	25|32|48|19|26||35.0	27|43|71|26|42||80.0												TGTGCCAGCAGTTTAGAGTGGGAGGGCGGGGAGCTGTTTTTT	36								CASSLEWEGGELFF		:::::::::0:-1:16:19:-9:0:26:26:-7:42:::	TLML_1_	RNA
1160	CLONES_TRBTLML_1__4W_TCR-JV_cDNA_69_GATAGACA_merged_170000.txt	1811	6	0.000141459	TGTGCCAGCAGTTTAAGGGGACTGAACACTGAAGCTTTCTTT	EEEEEEEEEEEEEEEEEEEEEEEEEEEEEEEEEEEEEEEEEE	TRBV12-3*00(261.7),TRBV12-4*00(261.7)	TRBD1*00(25),TRBD2*00(25)	TRBJ1-1*00(225.7)		530|545|567|0|15||75.0;530|545|567|0|15||75.0	12|17|36|17|22||25.0;16|21|48|17|22||25.0	20|40|68|22|42||100.0												TGTGCCAGCAGTTTAAGGGGACTGAACACTGAAGCTTTCTTT	36								CASSLRGLNTEAFF		:::::::::0:-2:15:17:0:-7:22:22:0:42:::	TLML_1_	RNA
1161	CLONES_TRBTLML_1__4W_TCR-JV_cDNA_69_GATAGACA_merged_170000.txt	1812	6	0.000141459	TGTGCCAGCAGTTCGGGACAGCCCAATCAGCCCCAGCATTTT	EEEEEEEEEEEEEEEEEEEEEEEEEEEEEEEEEEEEEEEEEE	TRBV28*00(636.8)	TRBD1*00(40)	TRBJ1-5*00(231.8)		564|577|601|0|13||65.0	11|19|36|13|21||40.0	23|42|70|23|42||95.0												TGTGCCAGCAGTTCGGGACAGCCCAATCAGCCCCAGCATTTT	36								CASSSGQPNQPQHF		:::::::::0:-4:13:13:1:-5:21:23:-3:42:::	TLML_1_	RNA
1162	CLONES_TRBTLML_1__4W_TCR-JV_cDNA_69_GATAGACA_merged_170000.txt	1813	6	0.000141459	TGTGCCAGCAGTTCATACTTGTTCTTGGGTGAGCAGTTCTTC	EEEEEEEEEEEEEEEEEEEEEEEEEEEEEEEEEEEEEEEEEE	TRBV27*00(305)		TRBJ2-1*00(205)		556|569|593|0|13||65.0		29|42|70|29|42||65.0												TGTGCCAGCAGTTCATACTTGTTCTTGGGTGAGCAGTTCTTC	36								CASSSYLFLGEQFF		:::::::::0:-4:13:::::29:-9:42:::	TLML_1_	RNA
1163	CLONES_TRBTLML_1__4W_TCR-JV_cDNA_69_GATAGACA_merged_170000.txt	1814	6	0.000141459	TGTGCCAGCAGTTACTCAGGGGGGGCGTACGAGCAGTACTTC	EEEEEEEEEEEEEEEEEEEEEEEEEEEEEEEEEEEEEEEEEE	TRBV6-5*00(555.3)	TRBD1*00(35)	TRBJ2-7*00(93)		519|536|556|0|17||85.0	18|25|36|20|27||35.0	24|39|67|27|42||75.0												TGTGCCAGCAGTTACTCAGGGGGGGCGTACGAGCAGTACTTC	36								CASSYSGGAYEQYF		:::::::::0:0:17:20:-6:1:27:27:-4:42:::	TLML_1_	RNA
1164	CLONES_TRBTLML_1__4W_TCR-JV_cDNA_69_GATAGACA_merged_170000.txt	1815	6	0.000141459	TGTGCCAGCAGTCCCGGGACAGGGGTATCCGAGCAGTACTTC	EEEEEEEEEEEEEEEEEEEEEEEEEEEEEEEEEEEEEEEEEE	TRBV13*00(474.7)	TRBD1*00(70)	TRBJ2-7*00(197.5)		567|578|604|0|11||55.0	8|22|36|11|25||70.0	26|39|67|29|42||65.0												TGTGCCAGCAGTCCCGGGACAGGGGTATCCGAGCAGTACTTC	36								CASSPGTGVSEQYF		:::::::::0:-6:11:11:4:-2:25:29:-6:42:::	TLML_1_	RNA
1165	CLONES_TRBTLML_1__4W_TCR-JV_cDNA_69_GATAGACA_merged_170000.txt	1816	6	0.000141459	TGTGCCAGCAGTGCGACAGGGTCCGCCACTGAAGCTTTCTTT	EEEEEEEEEEEEEEEEEEEEEEEEEEEEEEEEEEEEEEEEEE	TRBV12-3*00(679.8),TRBV12-4*00(679.8)	TRBD1*00(35)	TRBJ1-1*00(220)		530|542|567|0|12||60.0;530|542|567|0|12||60.0	14|21|36|14|21||35.0	24|40|68|26|42||80.0												TGTGCCAGCAGTGCGACAGGGTCCGCCACTGAAGCTTTCTTT	36								CASSATGSATEAFF		:::::::::0:-5:12:14:-2:-3:21:26:-4:42:::	TLML_1_	RNA
1166	CLONES_TRBTLML_1__4W_TCR-JV_cDNA_69_GATAGACA_merged_170000.txt	1817	6	0.000141459	TGTGCCAGCAGTGGGACCTGGGGGGATTCACCCCTCCACTTT	EEEEEEEEEEEEEEEEEEEEEEEEEEEEEEEEEEEEEEEEEE	TRBV28*00(390)	TRBD1*00(25),TRBD2*00(25)	TRBJ1-6*00(209)		564|576|601|0|12||60.0	12|17|36|12|17||25.0;16|21|48|12|17||25.0	28|45|73|25|42||85.0												TGTGCCAGCAGTGGGACCTGGGGGGATTCACCCCTCCACTTT	36								CASSGTWGDSPLHF		:::::::::0:-5:12:12:0:-7:17:25:-8:42:::	TLML_1_	RNA
1167	CLONES_TRBTLML_1__4W_TCR-JV_cDNA_69_GATAGACA_merged_170000.txt	1818	6	0.000141459	TGTGCCAGCAGTGACCGGGACGGCTCCTACGAGCAGTACTTC	EEEEEEEEEEEEEEEEEEEEEEEEEEEEEEEEEEEEEEEEEE	TRBV27*00(515)	TRBD1*00(35),TRBD2*00(35)	TRBJ2-7*00(237.3)		556|568|593|0|12||60.0	10|17|36|14|21||35.0;14|21|48|14|21||35.0	19|39|67|22|42||100.0												TGTGCCAGCAGTGACCGGGACGGCTCCTACGAGCAGTACTTC	36								CASSDRDGSYEQYF		:::::::::0:-5:12:14:2:-7:21:22:1:42:::	TLML_1_	RNA
1168	CLONES_TRBTLML_1__4W_TCR-JV_cDNA_69_GATAGACA_merged_170000.txt	1819	6	0.000141459	TGTGCCAGCAGTGAGGGACTAGCGGACTACGAGCAGTACTTC	EEEEEEEEEEEEEEEEEEEEEEEEEEEEEEEEEEEEEEEEEE	TRBV2*00(702.2)	TRBD2*00(55)	TRBJ2-7*00(218.3)		518|532|555|0|14||70.0	16|27|48|14|25||55.0	23|39|67|26|42||80.0												TGTGCCAGCAGTGAGGGACTAGCGGACTACGAGCAGTACTTC	36								CASSEGLADYEQYF		:::::::::0:-3:14:14:0:-5:25:26:-3:42:::	TLML_1_	RNA
1169	CLONES_TRBTLML_1__4W_TCR-JV_cDNA_69_GATAGACA_merged_170000.txt	1820	6	0.000141459	TGTGCCAGCAGTAGCGGCAGCTCCTACAATGAGCAGTTCTTC	EEEEEEEEEEEEEEEEEEEEEEEEEEEEEEEEEEEEEEEEEE	TRBV9*00(442.5)	TRBD2*00(30)	TRBJ2-1*00(257.3)		559|570|595|0|11||55.0	21|27|48|11|17||30.0	18|42|70|18|42||120.0												TGTGCCAGCAGTAGCGGCAGCTCCTACAATGAGCAGTTCTTC	36								CASSSGSSYNEQFF		:::::::::0:-5:11:11:-5:-5:17:18:2:42:::	TLML_1_	RNA
1170	CLONES_TRBTLML_1__4W_TCR-JV_cDNA_69_GATAGACA_merged_170000.txt	1821	6	0.000141459	TGTGCCAGCAGCTTCAATAGCGGGGAAGAGACCCAGTACTTC	EEEEEEEEEEEEEEEEEEEEEEEEEEEEEEEEEEEEEEEEEE	TRBV7-2*00(229.3)	TRBD2*00(35)	TRBJ2-5*00(215.8)		580|594|617|0|14||70.0	21|28|48|17|24||35.0	23|40|68|25|42||85.0												TGTGCCAGCAGCTTCAATAGCGGGGAAGAGACCCAGTACTTC	36								CASSFNSGEETQYF		:::::::::0:-3:14:17:-5:-4:24:25:-3:42:::	TLML_1_	RNA
1171	CLONES_TRBTLML_1__4W_TCR-JV_cDNA_69_GATAGACA_merged_170000.txt	1822	6	0.000141459	TGTGCCAGCAGCTTGACAGGTTCCTACAATGAGCAGTTCTTC	EEEEEEEEEEEEEEEEEEEEEEEEEEEEEEEEEEEEEEEEEE	TRBV5-4*00(1020.7)	TRBD1*00(25)	TRBJ2-1*00(168.3)		549|564|585|0|15||75.0	15|20|36|15|20||25.0	21|42|70|21|42||105.0												TGTGCCAGCAGCTTGACAGGTTCCTACAATGAGCAGTTCTTC	36								CASSLTGSYNEQFF		:::::::::0:-1:15:15:-3:-4:20:21:-1:42:::	TLML_1_	RNA
1172	CLONES_TRBTLML_1__4W_TCR-JV_cDNA_69_GATAGACA_merged_170000.txt	1823	6	0.000141459	TGTGCCAGCAGCTTAGTGGGCTCCGATCAGCCCCAGCATTTT	EEEEEEEEEEEEEEEEEEEEEEEEEEEEEEEEEEEEEEEEEE	TRBV7-8*00(445.2)		TRBJ1-5*00(219.7)		567|583|604|0|16||80.0		25|42|70|25|42||85.0												TGTGCCAGCAGCTTAGTGGGCTCCGATCAGCCCCAGCATTTT	36								CASSLVGSDQPQHF		:::::::::0:-1:16:::::25:-5:42:::	TLML_1_	RNA
1173	CLONES_TRBTLML_1__4W_TCR-JV_cDNA_69_GATAGACA_merged_170000.txt	1824	6	0.000141459	TGTGCCAGCAGCTTAGCAGGCGAATTCAATGAGCAGTTCTTC	EEEEEEEEEEEEEEEEEEEEEEEEEEEEEEEEEEEEEEEEEE	TRBV7-2*00(706)		TRBJ2-1*00(220)		580|597|617|0|17||85.0		26|42|70|26|42||80.0												TGTGCCAGCAGCTTAGCAGGCGAATTCAATGAGCAGTTCTTC	36								CASSLAGEFNEQFF		:::::::::0:0:17:::::26:-6:42:::	TLML_1_	RNA
1174	CLONES_TRBTLML_1__4W_TCR-JV_cDNA_69_GATAGACA_merged_170000.txt	1825	6	0.000141459	TGTGCCAGCAGCCCTAGCGGGAGGGCATACGAGCAGTACTTC	EEEEEEEEEEEEEEEEEEEEEEEEEEEEEEEEEEEEEEEEEE	TRBV28*00(973.3)	TRBD2*00(65)	TRBJ2-7*00(215)		564|575|601|0|11||55.0	20|33|48|13|26||65.0	24|39|67|27|42||75.0												TGTGCCAGCAGCCCTAGCGGGAGGGCATACGAGCAGTACTTC	36								CASSPSGRAYEQYF		:::::::::0:-6:11:13:-4:1:26:27:-4:42:::	TLML_1_	RNA
1175	CLONES_TRBTLML_1__4W_TCR-JV_cDNA_69_GATAGACA_merged_170000.txt	1826	6	0.000141459	TGTGCCAGCAGCCCCCGCGGAGCTAACTATGGCTACACCTTC	EEEEEEEEEEEEEEEEEEEEEEEEEEEEEEEEEEEEEEEEEE	TRBV3-1*00(315),TRBV3-2*00(315)	TRBD2*00(25)	TRBJ1-2*00(250)		543|556|580|0|13||65.0;543|556|580|0|13||65.0	4|9|48|13|18||25.0	18|40|68|20|42||110.0												TGTGCCAGCAGCCCCCGCGGAGCTAACTATGGCTACACCTTC	36								CASSPRGANYGYTF		:::::::::0:-4:13:13:12:-23:18:20:2:42:::	TLML_1_	RNA
1176	CLONES_TRBTLML_1__4W_TCR-JV_cDNA_69_GATAGACA_merged_170000.txt	1827	6	0.000141459	TGTGCCAGCAGCCGGGGGACAGGGAAAGAGACCCAGTACTTC	EEEEEEEEEEEEEEEEEEEEEEEEEEEEEEEEEEEEEEEEEE	TRBV5-5*00(485),TRBV5-6*00(437)	TRBD1*00(45)	TRBJ2-5*00(225)		549|561|585|0|12||60.0;550|562|586|0|12||60.0	12|21|36|15|24||45.0	23|40|68|25|42||85.0												TGTGCCAGCAGCCGGGGGACAGGGAAAGAGACCCAGTACTTC	36								CASSRGTGKETQYF		:::::::::0:-4:12:15:0:-3:24:25:-3:42:::	TLML_1_	RNA
1177	CLONES_TRBTLML_1__4W_TCR-JV_cDNA_69_GATAGACA_merged_170000.txt	1828	6	0.000141459	TGTGCCAGCAGCCGAGGACAGGGCGACTACGAGCAGTACTTC	EEEEEEEEEEEEEEEEEEEEEEEEEEEEEEEEEEEEEEEEEE	TRBV7-3*00(432.5)	TRBD1*00(40)	TRBJ2-7*00(220)		540|552|577|0|12||60.0	13|21|36|15|23||40.0	23|39|67|26|42||80.0												TGTGCCAGCAGCCGAGGACAGGGCGACTACGAGCAGTACTTC	36								CASSRGQGDYEQYF		:::::::::0:-5:12:15:-1:-3:23:26:-3:42:::	TLML_1_	RNA
1178	CLONES_TRBTLML_1__4W_TCR-JV_cDNA_69_GATAGACA_merged_170000.txt	1829	6	0.000141459	TGTGCCAGCAGCCGAGACAGGGATGACTATGGCTACACCTTC	EEEEEEEEEEEEEEEEEEEEEEEEEEEEEEEEEEEEEEEEEE	TRBV27*00(175)	TRBD1*00(39)	TRBJ1-2*00(222.3)		556|567|593|0|11||55.0	10|21|36|11|22|SG13A|39.0	23|40|68|25|42||85.0												TGTGCCAGCAGCCGAGACAGGGATGACTATGGCTACACCTTC	36								CASSRDRDDYGYTF		:::::::::0:-6:11:11:2:-3:22:25:-3:42:::	TLML_1_	RNA
1179	CLONES_TRBTLML_1__4W_TCR-JV_cDNA_69_GATAGACA_merged_170000.txt	1830	6	0.000141459	TGTGCCAGCAGCCACCACGGCCGGGAGACTGAAGCTTTCTTT	EEEEEEEEEEEEEEEEEEEEEEEEEEEEEEEEEEEEEEEEEE	TRBV14*00(650.2)	TRBD1*00(30),TRBD2*00(30)	TRBJ1-1*00(189.8)		516|530|553|0|14||70.0	10|16|36|20|26||30.0;14|20|48|20|26||30.0	25|40|68|27|42||75.0												TGTGCCAGCAGCCACCACGGCCGGGAGACTGAAGCTTTCTTT	36								CASSHHGRETEAFF		:::::::::0:-3:14:20:2:-8:26:27:-5:42:::	TLML_1_	RNA
1180	CLONES_TRBTLML_1__4W_TCR-JV_cDNA_69_GATAGACA_merged_170000.txt	1831	6	0.000141459	TGTGCCAGCAGCCAAGTAGGCCAGTCCCTTGGAGCTTTCTTT	EEEEEEEEEEEEEEEEEEEEEEEEEEEEEEEEEEEEEEEEEE	TRBV3-1*00(155),TRBV3-2*00(155)	TRBD2*00(30)	TRBJ1-1*00(190)		543|559|580|0|16||80.0;543|559|580|0|16||80.0	10|16|48|22|28||30.0	30|40|68|32|42||50.0												TGTGCCAGCAGCCAAGTAGGCCAGTCCCTTGGAGCTTTCTTT	36								CASSQVGQSLGAFF		:::::::::0:-1:16:22:6:-16:28:32:-10:42:::	TLML_1_	RNA
1181	CLONES_TRBTLML_1__4W_TCR-JV_cDNA_69_GATAGACA_merged_170000.txt	1832	6	0.000141459	TGTGCCAGCAGCCAAGCTCCGGCGACTGAGACCCAGTACTTC	EEEEEEEEEEEEEEEEEEEEEEEEEEEEEEEEEEEEEEEEEE	TRBV3-1*00(281.7),TRBV3-2*00(265.7)		TRBJ2-5*00(215)		543|559|580|0|16||80.0;543|559|580|0|16||80.0		25|40|68|27|42||75.0												TGTGCCAGCAGCCAAGCTCCGGCGACTGAGACCCAGTACTTC	36								CASSQAPATETQYF		:::::::::0:-1:16:::::27:-5:42:::	TLML_1_	RNA
1182	CLONES_TRBTLML_1__4W_TCR-JV_cDNA_69_GATAGACA_merged_170000.txt	1833	6	0.000141459	TGTGCCAGCAGCCAAGACGTTTCGGACAATGAGCAGTTCTTC	EEEEEEEEEEEEEEEEEEEEEEEEEEEEEEEEEEEEEEEEEE	TRBV3-1*00(230),TRBV3-2*00(226.8)		TRBJ2-1*00(225)		543|560|580|0|17||85.0;543|560|580|0|17||85.0		25|42|70|25|42||85.0												TGTGCCAGCAGCCAAGACGTTTCGGACAATGAGCAGTTCTTC	36								CASSQDVSDNEQFF		:::::::::0:0:17:::::25:-5:42:::	TLML_1_	RNA
1183	CLONES_TRBTLML_1__4W_TCR-JV_cDNA_69_GATAGACA_merged_170000.txt	1834	6	0.000141459	TGTGCCAGCAGCCAAGAGGCTAGCGGCTACGAGCAGTACTTC	EEEEEEEEEEEEEEEEEEEEEEEEEEEEEEEEEEEEEEEAAA	TRBV4-2*00(1005),TRBV4-3*00(877)	TRBD2*00(35)	TRBJ2-7*00(90)		537|554|574|0|17||85.0;537|554|574|0|17|SC539T|69.0	20|27|48|19|26||35.0	23|39|67|26|42||80.0												TGTGCCAGCAGCCAAGAGGCTAGCGGCTACGAGCAGTACTTC	32								CASSQEASGYEQYF		:::::::::0:0:17:19:-4:-5:26:26:-3:42:::	TLML_1_	RNA
1184	CLONES_TRBTLML_1__4W_TCR-JV_cDNA_69_GATAGACA_merged_170000.txt	1835	6	0.000141459	TGTGCCAGCAGCGTAGGGACAGCCGGGGAGACCCAGTACTTC	EEEEEEEEEEEEEEEEEEEEEEEEEEEEEEEEEEEEEEEEEE	TRBV9*00(475)	TRBD1*00(30)	TRBJ2-5*00(215)		559|575|595|0|16||80.0	13|19|36|16|22||30.0	25|40|68|27|42||75.0												TGTGCCAGCAGCGTAGGGACAGCCGGGGAGACCCAGTACTTC	36								CASSVGTAGETQYF		:::::::::0:0:16:16:-1:-5:22:27:-5:42:::	TLML_1_	RNA
1185	CLONES_TRBTLML_1__4W_TCR-JV_cDNA_69_GATAGACA_merged_170000.txt	1836	6	0.000141459	TGTGCCAGCAGCGGCCGGGACAGCTCCTACGAGCAGTACTTC	EEEEEEEEEEEEEEEEEEEEEEEEEEEEEEEEEEEEEEEEEE	TRBV5-4*00(285),TRBV5-8*00(269)	TRBD1*00(35),TRBD2*00(35)	TRBJ2-7*00(245)		549|561|585|0|12||60.0;551|563|587|0|12||60.0	10|17|36|14|21||35.0;14|21|48|14|21||35.0	18|39|67|21|42||105.0												TGTGCCAGCAGCGGCCGGGACAGCTCCTACGAGCAGTACTTC	36								CASSGRDSSYEQYF		:::::::::0:-4:12:14:2:-7:21:21:2:42:::	TLML_1_	RNA
1186	CLONES_TRBTLML_1__4W_TCR-JV_cDNA_69_GATAGACA_merged_170000.txt	1837	6	0.000141459	TGTGCCAGCAGCAGACTAGACGGTATTGAAAAACTGTTTTTT	EEEEEEEEEEEEEEEEEEEEEEEEEEEEEEEEEEEEEEEEEE	TRBV9*00(634)	TRBD2*00(30)	TRBJ1-4*00(193.3)		559|571|595|0|12||60.0	18|24|48|13|19||30.0	27|43|71|26|42||80.0												TGTGCCAGCAGCAGACTAGACGGTATTGAAAAACTGTTTTTT	36								CASSRLDGIEKLFF		:::::::::0:-4:12:13:-2:-8:19:26:-7:42:::	TLML_1_	RNA
1187	CLONES_TRBTLML_1__4W_TCR-JV_cDNA_69_GATAGACA_merged_170000.txt	1838	6	0.000141459	TGTGCCAGCAGGACCGGGACAGCACCCTACGAGCAGTACTTC	EEEEEENNNNNNNNNNNNNNNNNNNNNEEEEEEEEEEEEEEE	TRBV2*00(523.3)	TRBD1*00(45)	TRBJ2-7*00(225)		518|529|555|0|11||55.0	10|19|36|13|22||45.0	22|39|67|25|42||85.0												TGTGCCAGCAGGACCGGGACAGCACCCTACGAGCAGTACTTC	36								CASRTGTAPYEQYF		:::::::::0:-6:11:13:2:-5:22:25:-2:42:::	TLML_1_	RNA
1188	CLONES_TRBTLML_1__4W_TCR-JV_cDNA_69_GATAGACA_merged_170000.txt	1839	6	0.000141459	TGTGCCAGCAAGGGGAGCCTTCTCGAAGAGACCCAGTACTTC	EEEEEEEEEEEEEEEEEEEEEEEEEEEEEEEEEEEEEEEEEE	TRBV14*00(300)	TRBD1*00(25),TRBD2*00(25)	TRBJ2-5*00(225)		516|526|553|0|10||50.0	17|22|36|10|15||25.0;25|30|48|12|17||25.0	23|40|68|25|42||85.0												TGTGCCAGCAAGGGGAGCCTTCTCGAAGAGACCCAGTACTTC	36								CASKGSLLEETQYF		:::::::::0:-7:10:10:-5:-2:15:25:-3:42:::	TLML_1_	RNA
1189	CLONES_TRBTLML_1__4W_TCR-JV_cDNA_69_GATAGACA_merged_170000.txt	1863	6	0.000141459	TGCGCCAGCAGCTTCGGAAGTAGGAACACTGAAGCTTTCTTT	EEEEEEEEEEEEEEEEEEEEEEEEEEEEEEEEEEEEEEEEEE	TRBV5-1*00(287.3)		TRBJ1-1*00(235)		554|568|590|0|14||70.0		21|40|68|23|42||95.0												TGCGCCAGCAGCTTCGGAAGTAGGAACACTGAAGCTTTCTTT	36								CASSFGSRNTEAFF		:::::::::0:-2:14:::::23:-1:42:::	TLML_1_	RNA
1190	CLONES_TRBTLML_1__4W_TCR-JV_cDNA_69_GATAGACA_merged_170000.txt	1864	6	0.000141459	TGCGCCAGCAGCTTGTTGACAGGACAAGAGACCCAGTACTTC	EEEEEEEEEEEEEEEEEEEEEEEEEEEEEEEEEEEEEEEEEE	TRBV5-1*00(667.5)	TRBD1*00(30)	TRBJ2-5*00(159.7)		554|569|590|0|15||75.0	14|20|36|17|23||30.0	22|40|68|24|42||90.0												TGCGCCAGCAGCTTGTTGACAGGACAAGAGACCCAGTACTTC	36								CASSLLTGQETQYF		:::::::::0:-1:15:17:-2:-4:23:24:-2:42:::	TLML_1_	RNA
1191	CLONES_TRBTLML_1__4W_TCR-JV_cDNA_69_GATAGACA_merged_170000.txt	1865	6	0.000141459	TGCGCCAGCAGCTTGGGACAGGCTGAGGGCGAGCAGTACTTC	EEEEEEEEEEEEEEEEEEEEEEEEEEEEEEEEEEEEEEEEEE	TRBV5-1*00(610)	TRBD1*00(30)	TRBJ2-7*00(205)		554|570|590|0|16||80.0	14|20|36|16|22||30.0	26|39|67|29|42||65.0												TGCGCCAGCAGCTTGGGACAGGCTGAGGGCGAGCAGTACTTC	36								CASSLGQAEGEQYF		:::::::::0:0:16:16:-2:-4:22:29:-6:42:::	TLML_1_	RNA
1192	CLONES_TRBTLML_1__4W_TCR-JV_cDNA_69_GATAGACA_merged_170000.txt	1866	6	0.000141459	TGCGCCAGCAGCTTGGATGGGGACAACTATGGCTACACCTTC	EEEEEEEEEEEEEEEEEEEEEEEEEEEEEEEEEEEEEEEEEE	TRBV5-1*00(559.7)	TRBD1*00(25),TRBD2*00(25)	TRBJ1-2*00(230)		554|570|590|0|16||80.0	12|17|36|19|24||25.0;16|21|48|19|24||25.0	22|40|68|24|42||90.0												TGCGCCAGCAGCTTGGATGGGGACAACTATGGCTACACCTTC	36								CASSLDGDNYGYTF		:::::::::0:0:16:19:0:-7:24:24:-2:42:::	TLML_1_	RNA
1193	CLONES_TRBTLML_1__4W_TCR-JV_cDNA_69_GATAGACA_merged_170000.txt	1867	6	0.000141459	TGCGCCAGCAGCTTGAAGACGAGGATCTCGGAGCAGTACTTC	EEEEEEEEEEEEEEEEEEEEEEEEEEEEEEEEEEEEEEEEEE	TRBV5-1*00(422.3)		TRBJ2-7*00(200)		554|569|590|0|15||75.0		27|39|67|30|42||60.0												TGCGCCAGCAGCTTGAAGACGAGGATCTCGGAGCAGTACTTC	36								CASSLKTRISEQYF		:::::::::0:-1:15:::::30:-7:42:::	TLML_1_	RNA
1194	CLONES_TRBTLML_1__4W_TCR-JV_cDNA_69_GATAGACA_merged_170000.txt	1870	6	0.000141459	TGCAGTGCTGGCCTAGCGGAGACCACAGATACGCAGTATTTT	EEEEEEEEEEEEEEEEEEEEEEEEEEEEEEEEEEEEEEEEEE	TRBV20-1*00(649)	TRBD2*00(35)	TRBJ2-3*00(235)		759|768|793|0|9||45.0	20|27|48|12|19||35.0	22|41|69|23|42||95.0												TGCAGTGCTGGCCTAGCGGAGACCACAGATACGCAGTATTTT	36								CSAGLAETTDTQYF		:::::::::0:-5:9:12:-4:-5:19:23:-2:42:::	TLML_1_	RNA
1195	CLONES_TRBTLML_1__4W_TCR-JV_cDNA_69_GATAGACA_merged_170000.txt	1871	6	0.000141459	TGCAGTGCTGGAGGGGGAATCCTCTACAATGAGCAGTTCTTC	EEEEEEEEEEEEEEEEEEEEEEEEEEEEEEEEEEEEEEEEEE	TRBV20-1*00(377.7)		TRBJ2-1*00(235)		759|772|793|0|13|SA768G|49.0		23|42|70|23|42||95.0												TGCAGTGCTGGAGGGGGAATCCTCTACAATGAGCAGTTCTTC	36								CSAGGGILYNEQFF		:::::::::0:-1:13:::::23:-3:42:::	TLML_1_	RNA
1196	CLONES_TRBTLML_1__4W_TCR-JV_cDNA_69_GATAGACA_merged_170000.txt	1872	6	0.000141459	TGCAGTGCCAAAGGGCCTAGCGGGGGCTACGAGCAGTACTTC	EEEEEEEEEEEEEEEEEEEEEEEEEEEEEEEEEEEEEEEEEE	TRBV20-1*00(148.7)	TRBD2*00(44)	TRBJ2-7*00(220)		759|767|793|0|8||40.0	16|28|48|12|24|SA19C|44.0	23|39|67|26|42||80.0												TGCAGTGCCAAAGGGCCTAGCGGGGGCTACGAGCAGTACTTC	36								CSAKGPSGGYEQYF		:::::::::0:-6:8:12:0:-4:24:26:-3:42:::	TLML_1_	RNA
1197	CLONES_TRBTLML_1__4W_TCR-JV_cDNA_69_GATAGACA_merged_170000.txt	1873	6	0.000141459	TGCAGCGTTGTCAAACAGGGCCAACAAGAGACCCAGTACTTC	EEEEEEEEEEEEEEEEEEEEEEEEEEEEEEEEEEEEEEEEEE	TRBV29-1*00(153.2)	TRBD1*00(30),TRBD2*00(30)	TRBJ2-5*00(230)		700|710|734|0|10||50.0	15|21|36|14|20||30.0;28|34|48|16|22||30.0	22|40|68|24|42||90.0												TGCAGCGTTGTCAAACAGGGCCAACAAGAGACCCAGTACTTC	36								CSVVKQGQQETQYF		:::::::::0:-4:10:14:-3:-3:20:24:-2:42:::	TLML_1_	RNA
1198	CLONES_TRBTLML_1__4W_TCR-JV_cDNA_69_GATAGACA_merged_170000.txt	1877	6	0.000141459	TGCAGTGCCGATGGCGGGAGTTTCTACATGAGCAGTTCTTC	EEEEEEEEEEEEEEEEEEEEEEEEEEEEEEEEEEEEEEEEE	TRBV20-1*00(300)		TRBJ2-1*00(209.3)		759|767|793|0|8||40.0		16|42|70|16|41|SC20TSC22TDA28|72.0												TGCAGTGCCGATGGCGGGAGTTTCTACATGAGCAGTTCTTC	36								CSADGGS_LHEQFF		:::::::::0:-6:8:::::16:4:41:::	TLML_1_	RNA
1199	CLONES_TRBTLML_1__4W_TCR-JV_cDNA_69_GATAGACA_merged_170000.txt	1880	6	0.000141459	TGTGCCAGCAGCCCCGGATTGTACAATGAGCAGTTTTTCA	EEEEEEEEEEEEEEEEEEEEEEEEEEEEEEEEEEEEEEEE	TRBV9*00(469.7)	TRBD1*00(25),TRBD2*00(25)	TRBJ2-1*00(177)		559|571|595|0|12||60.0	9|14|36|12|17||25.0;13|18|48|12|17||25.0	24|42|70|21|40|SC38TI42A|53.0												TGTGCCAGCAGCCCCGGATTGTACAATGAGCAGTTTTTCA	36								CASSPGL_TMSSFS		:::::::::0:-4:12:12:3:-10:17:21:-4:40:::	TLML_1_	RNA
1200	CLONES_TRBTLML_1__4W_TCR-JV_cDNA_69_GATAGACA_merged_170000.txt	1904	6	0.000141459	TGTGCCTGGATTCGAGGGACAGGCACTGAAGCTTTCTTT	EEEEEEEEEEEEEEEEEEEEEEEEEEEEEEEEEEEEEEE	TRBV30*00(371.7)	TRBD1*00(40)	TRBJ1-1*00(220)		787|797|821|0|10||50.0	12|20|36|15|23||40.0	24|40|68|23|39||80.0												TGTGCCTGGATTCGAGGGACAGGCACTGAAGCTTTCTTT	36								CAWIRGTGTEAFF		:::::::::0:-4:10:15:0:-4:23:23:-4:39:::	TLML_1_	RNA
1201	CLONES_TRBTLML_1__4W_TCR-JV_cDNA_69_GATAGACA_merged_170000.txt	1905	6	0.000141459	TGTGCCTGGAGTGGACAGAACTATGAAAAACTGTTTTTT	EEEEEEEEEEEEEEEEEEEEEEEEEEEEEEEEEEEEEEE	TRBV30*00(395.5)		TRBJ1-4*00(224.8)		787|804|821|0|17|ST800G|69.0		26|43|71|22|39||85.0												TGTGCCTGGAGTGGACAGAACTATGAAAAACTGTTTTTT	36								CAWSGQNYEKLFF		:::::::::0:3:17:::::22:-6:39:::	TLML_1_	RNA
1202	CLONES_TRBTLML_1__4W_TCR-JV_cDNA_69_GATAGACA_merged_170000.txt	1906	6	0.000141459	TGTGCCTGGAATCTACAGGGCCCTCGCGAAGCTTTCTTT	EEEEEEEEEEEEEEEEEEEEEEEEEEEEEEEEEEEEEEE	TRBV30*00(953)	TRBD2*00(40)	TRBJ1-1*00(200)		787|804|821|0|17|SG797ASG799C|53.0	29|37|48|17|25||40.0	28|40|68|27|39||60.0												TGTGCCTGGAATCTACAGGGCCCTCGCGAAGCTTTCTTT	36								CAWNLQGPREAFF		:::::::::0:3:17:17:-13:5:25:27:-8:39:::	TLML_1_	RNA
1203	CLONES_TRBTLML_1__4W_TCR-JV_cDNA_69_GATAGACA_merged_170000.txt	1911	6	0.000141459	TGTGCCGGCTTAAGCGGGAGAGTGATACAGCAGTTCTTC	EEEEEEEEEEEEEEEEEEEEEEEEEEEEEEEEEEEEEEE	TRBV12-3*00(656),TRBV12-4*00(656)	TRBD2*00(40)	TRBJ2-1*00(151.7)		530|536|567|0|6||30.0;530|536|567|0|6||30.0	22|30|48|12|20||40.0	31|42|70|28|39||55.0												TGTGCCGGCTTAAGCGGGAGAGTGATACAGCAGTTCTTC	36								CAGLSGRVIQQFF		:::::::::0:-11:6:12:-6:-2:20:28:-11:39:::	TLML_1_	RNA
1204	CLONES_TRBTLML_1__4W_TCR-JV_cDNA_69_GATAGACA_merged_170000.txt	1913	6	0.000141459	TGTGCCAGTACCCCAGGGTGGAGTCAGCCCCAGCATTTT	EEEEEEEEEEEEEEEEEEEEEEEEEEEEEEEEEEEEEEE	TRBV19*00(150)	TRBD1*00(25)	TRBJ1-5*00(220)		559|569|596|0|10||50.0	16|21|36|13|18||25.0	26|42|70|23|39||80.0												TGTGCCAGTACCCCAGGGTGGAGTCAGCCCCAGCATTTT	36								CASTPGWSQPQHF		:::::::::0:-7:10:13:-4:-3:18:23:-6:39:::	TLML_1_	RNA
1205	CLONES_TRBTLML_1__4W_TCR-JV_cDNA_69_GATAGACA_merged_170000.txt	1914	6	0.000141459	TGTGCCAGTAGTCCAGGACAGGGTTTTGGCTACACCTTC	EEEEEEEEEEEEEEEEEEEEEEEEEEEEEEEEEEEEEEE	TRBV19*00(515)	TRBD1*00(40)	TRBJ1-2*00(205)		559|571|596|0|12||60.0	13|21|36|15|23||40.0	27|40|68|26|39||65.0												TGTGCCAGTAGTCCAGGACAGGGTTTTGGCTACACCTTC	36								CASSPGQGFGYTF		:::::::::0:-5:12:15:-1:-3:23:26:-7:39:::	TLML_1_	RNA
1206	CLONES_TRBTLML_1__4W_TCR-JV_cDNA_69_GATAGACA_merged_170000.txt	1915	6	0.000141459	TGTGCCAGTAGTGCTCACGGGCACTATGAGCAGTTCTTC	EEEEEEEEEEEEEEEEEEEEEEEEEEEEEEEEEEEEEEE	TRBV19*00(580)		TRBJ2-1*00(210)		559|571|596|0|12||60.0		28|42|70|25|39||70.0												TGTGCCAGTAGTGCTCACGGGCACTATGAGCAGTTCTTC	36								CASSAHGHYEQFF		:::::::::0:-5:12:::::25:-8:39:::	TLML_1_	RNA
1207	CLONES_TRBTLML_1__4W_TCR-JV_cDNA_69_GATAGACA_merged_170000.txt	1916	6	0.000141459	TGTGCCAGTAGTATTTTTGCAGGTAAAGGGCAGTTCTTC	EEEEEEEEEEEEEEEEEEEEEEEEEEEEEEEEEEEEEEE	TRBV19*00(689.7)		TRBJ2-1*00(187.3)		559|573|596|0|14||70.0		32|42|70|29|39||50.0												TGTGCCAGTAGTATTTTTGCAGGTAAAGGGCAGTTCTTC	36								CASSIFAGKGQFF		:::::::::0:-3:14:::::29:-12:39:::	TLML_1_	RNA
1208	CLONES_TRBTLML_1__4W_TCR-JV_cDNA_69_GATAGACA_merged_170000.txt	1917	6	0.000141459	TGTGCCAGCTCACCTACCTTCCTCTACGAGCAGTACTTC	EEEEEEEEEEEEEEEEEEEEEEEEEEEEEEEEEEEEEEE	TRBV18*00(790.3)		TRBJ2-7*00(220)		702|716|739|0|14||70.0		23|39|67|23|39||80.0												TGTGCCAGCTCACCTACCTTCCTCTACGAGCAGTACTTC	36								CASSPTFLYEQYF		:::::::::0:-3:14:::::23:-3:39:::	TLML_1_	RNA
1209	CLONES_TRBTLML_1__4W_TCR-JV_cDNA_69_GATAGACA_merged_170000.txt	1918	6	0.000141459	TGTGCCAGCTCACCCATACCTCGAGATACGCAGTATTTT	EEEEEEEEEEEEEEEEEEEEEEEEEEEEEEEEEEEEEEE	TRBV18*00(505)		TRBJ2-3*00(220)		702|716|739|0|14||70.0		25|41|69|23|39||80.0												TGTGCCAGCTCACCCATACCTCGAGATACGCAGTATTTT	36								CASSPIPRDTQYF		:::::::::0:-3:14:::::23:-5:39:::	TLML_1_	RNA
1210	CLONES_TRBTLML_1__4W_TCR-JV_cDNA_69_GATAGACA_merged_170000.txt	1919	6	0.000141459	TGTGCCAGCGCACAGGCAAGCTCCTACGAGCAGTACTTC	EEEEEEEEEEEEEEEEEEEEEEEEEEEEEEEEEEEEEEE	TRBV7-9*00(599.7)	TRBD1*00(25)	TRBJ2-7*00(180)		556|565|593|0|9||45.0	15|20|36|11|16||25.0	18|39|67|18|39||105.0												TGTGCCAGCGCACAGGCAAGCTCCTACGAGCAGTACTTC	36								CASAQASSYEQYF		:::::::::0:-8:9:11:-3:-4:16:18:2:39:::	TLML_1_	RNA
1211	CLONES_TRBTLML_1__4W_TCR-JV_cDNA_69_GATAGACA_merged_170000.txt	1920	6	0.000141459	TGTGCCAGCATTTCGTGGATGGGGGAAAAACTGTTTTTT	EEEEEEEEEEEEEEEEEEEEEEEEEEEEEEEEEEEEEEE	TRBV2*00(497)		TRBJ1-4*00(215)		518|528|555|0|10||50.0		28|43|71|24|39||75.0												TGTGCCAGCATTTCGTGGATGGGGGAAAAACTGTTTTTT	36								CASISWMGEKLFF		:::::::::0:-7:10:::::24:-8:39:::	TLML_1_	RNA
1212	CLONES_TRBTLML_1__4W_TCR-JV_cDNA_69_GATAGACA_merged_170000.txt	1921	6	0.000141459	TGTGCCAGCACACCCGGGAACAATGAAAAACTGTTTTTT	EEEEEEEEEEEEEEEEEEEEEEEEEEEEEEEEEEEEEEE	TRBV28*00(190)	TRBD1*00(35),TRBD2*00(35)	TRBJ1-4*00(230)		564|574|601|0|10||50.0	9|16|36|12|19||35.0;13|20|48|12|19||35.0	25|43|71|21|39||90.0												TGTGCCAGCACACCCGGGAACAATGAAAAACTGTTTTTT	36								CASTPGNNEKLFF		:::::::::0:-7:10:12:3:-8:19:21:-5:39:::	TLML_1_	RNA
1213	CLONES_TRBTLML_1__4W_TCR-JV_cDNA_69_GATAGACA_merged_170000.txt	1922	6	0.000141459	TGTGCCAGCAGTTTTCTGAGTGGCCGGGAGCTGTTTTTT	EEEEEEEEEEEEEEEEEEEEEEEEEEEEEEEEEEEEEEE	TRBV6-2*00(67.5),TRBV6-3*00(67.5),TRBV6-5*00(67.5),TRBV6-6*00(67.5)		TRBJ2-2*00(210)		516|529|553|0|13||65.0;516|529|553|0|13||65.0;519|532|556|0|13||65.0;516|529|553|0|13||65.0		29|43|71|25|39||70.0												TGTGCCAGCAGTTTTCTGAGTGGCCGGGAGCTGTTTTTT	36								CASSFLSGRELFF		:::::::::0:-4:13:::::25:-9:39:::	TLML_1_	RNA
1214	CLONES_TRBTLML_1__4W_TCR-JV_cDNA_69_GATAGACA_merged_170000.txt	1923	6	0.000141459	TGTGCCAGCAGTTTGTTGATCGATCGCGAGCAGTACTTC	EEEEEEEEEEEEEEEEEEEEEEEEEEEEEEEEEEEEEEE	TRBV12-3*00(797.3),TRBV12-4*00(797.3)		TRBJ2-7*00(205)		530|544|567|0|14||70.0;530|544|567|0|14||70.0		26|39|67|26|39||65.0												TGTGCCAGCAGTTTGTTGATCGATCGCGAGCAGTACTTC	36								CASSLLIDREQYF		:::::::::0:-3:14:::::26:-6:39:::	TLML_1_	RNA
1215	CLONES_TRBTLML_1__4W_TCR-JV_cDNA_69_GATAGACA_merged_170000.txt	1924	6	0.000141459	TGTGCCAGCAGTTTATTCACGGGGTACGAGCAGTACTTC	EEEEEEEEEEEEEEEEEEEEEEEEEEEEEEEEEEEEEEE	TRBV28*00(1149.3)		TRBJ2-7*00(215)		564|580|601|0|16||80.0		24|39|67|24|39||75.0												TGTGCCAGCAGTTTATTCACGGGGTACGAGCAGTACTTC	36								CASSLFTGYEQYF		:::::::::0:-1:16:::::24:-4:39:::	TLML_1_	RNA
1216	CLONES_TRBTLML_1__4W_TCR-JV_cDNA_69_GATAGACA_merged_170000.txt	1925	6	0.000141459	TGTGCCAGCAGTTTATCCCGAAACTATGGCTACACCTTC	EEEEEEEEEEEEEEEEEEEEEEEEEEEEEEEEEEEEEEE	TRBV27*00(517.3)		TRBJ1-2*00(230)		556|573|593|0|17||85.0		22|40|68|21|39||90.0												TGTGCCAGCAGTTTATCCCGAAACTATGGCTACACCTTC	36								CASSLSRNYGYTF		:::::::::0:0:17:::::21:-2:39:::	TLML_1_	RNA
1217	CLONES_TRBTLML_1__4W_TCR-JV_cDNA_69_GATAGACA_merged_170000.txt	1926	6	0.000141459	TGTGCCAGCAGTTTACTACTAGCCGAGACCCAGTACTTC	EEEEEEEEEEEEEEEEEEEEEEEEEEEEEEEEEEEEEEE	TRBV12-3*00(379),TRBV12-4*00(379)	TRBD2*00(30)	TRBJ2-5*00(215)		530|545|567|0|15||75.0;530|545|567|0|15||75.0	19|25|48|17|23||30.0	25|40|68|24|39||75.0												TGTGCCAGCAGTTTACTACTAGCCGAGACCCAGTACTTC	36								CASSLLLAETQYF		:::::::::0:-2:15:17:-3:-7:23:24:-5:39:::	TLML_1_	RNA
1218	CLONES_TRBTLML_1__4W_TCR-JV_cDNA_69_GATAGACA_merged_170000.txt	1927	6	0.000141459	TGTGCCAGCAGTTTAGTTCTTGGGACTGAAGCTTTCTTT	EEEEEEEEEEEEEEEEEEEEEEEEEEEEEEEEEEEEEEE	TRBV28*00(300)		TRBJ1-1*00(215)		564|579|601|0|15||75.0		25|40|68|24|39||75.0												TGTGCCAGCAGTTTAGTTCTTGGGACTGAAGCTTTCTTT	36								CASSLVLGTEAFF		:::::::::0:-2:15:::::24:-5:39:::	TLML_1_	RNA
1219	CLONES_TRBTLML_1__4W_TCR-JV_cDNA_69_GATAGACA_merged_170000.txt	1928	6	0.000141459	TGTGCCAGCAGTTTAGACAGGGGTAATGAGCAGTTCTTC	EEEEEEEEEEEEEEEEEEEEEEEEEEEEEEEEEEEEEEE	TRBV12-4*00(668.8),TRBV12-3*00(592.4)	TRBD1*00(35)	TRBJ2-1*00(215)		530|546|567|0|16||80.0;530|546|567|0|16||80.0	15|22|36|16|23||35.0	27|42|70|24|39||75.0												TGTGCCAGCAGTTTAGACAGGGGTAATGAGCAGTTCTTC	36								CASSLDRGNEQFF		:::::::::0:-1:16:16:-3:-2:23:24:-7:39:::	TLML_1_	RNA
1220	CLONES_TRBTLML_1__4W_TCR-JV_cDNA_69_GATAGACA_merged_170000.txt	1929	6	0.000141459	TGTGCCAGCAGTTCGCAACAAACAGATACGCAGTATTTT	EEEEEEEEEEEEEEEEEEEEEEEEEEEEEEEEEEEEEEE	TRBV5-5*00(596.7)		TRBJ2-3*00(230)		549|560|585|0|11||55.0		23|41|69|21|39||90.0												TGTGCCAGCAGTTCGCAACAAACAGATACGCAGTATTTT	36								CASSSQQTDTQYF		:::::::::0:-5:11:::::21:-3:39:::	TLML_1_	RNA
1221	CLONES_TRBTLML_1__4W_TCR-JV_cDNA_69_GATAGACA_merged_170000.txt	1930	6	0.000141459	TGTGCCAGCAGTTACTCCGGCCGGAACATTCAGTACTTC	EEEEEEEEEEEEEEEEEEEEEEEEEEEEEEEEEEEEEEE	TRBV6-5*00(370),TRBV6-6*00(322)		TRBJ2-4*00(215)		519|536|556|0|17||85.0;516|533|553|0|17||85.0		27|42|70|24|39||75.0												TGTGCCAGCAGTTACTCCGGCCGGAACATTCAGTACTTC	36								CASSYSGRNIQYF		:::::::::0:0:17:::::24:-7:39:::	TLML_1_	RNA
1222	CLONES_TRBTLML_1__4W_TCR-JV_cDNA_69_GATAGACA_merged_170000.txt	1931	6	0.000141459	TGTGCCAGCAGTTACTGGGAGAACACTGAAGCTTTCTTT	EEEEEEEEEEEEEEEEEEEEEEEEEEEEEEEEEEEEEEE	TRBV6-5*00(435),TRBV6-6*00(387)		TRBJ1-1*00(235)		519|535|556|0|16||80.0;516|532|553|0|16||80.0		21|40|68|20|39||95.0												TGTGCCAGCAGTTACTGGGAGAACACTGAAGCTTTCTTT	36								CASSYWENTEAFF		:::::::::0:-1:16:::::20:-1:39:::	TLML_1_	RNA
1223	CLONES_TRBTLML_1__4W_TCR-JV_cDNA_69_GATAGACA_merged_170000.txt	1932	6	0.000141459	TGTGCCAGCAGTTACTACGCGAACTATGGCTACACCTTC	EEEEEEEEEEEEEEEEEEEEEEEEEEEEEEEEEEEEEEE	TRBV13*00(518.7)		TRBJ1-2*00(124.7)		567|578|604|0|11||55.0		22|40|68|21|39||90.0												TGTGCCAGCAGTTACTACGCGAACTATGGCTACACCTTC	36								CASSYYANYGYTF		:::::::::0:-6:11:::::21:-2:39:::	TLML_1_	RNA
1224	CLONES_TRBTLML_1__4W_TCR-JV_cDNA_69_GATAGACA_merged_170000.txt	1933	6	0.000141459	TGTGCCAGCAGTCCTCAGGGTCTGGATACGCAGTATTTT	EEEEEEEEEEEEEEEEEEEEEEEEEEEEEEEEEEEEEEE	TRBV28*00(580)	TRBD1*00(25)	TRBJ2-3*00(165)		564|576|601|0|12||60.0	16|21|36|15|20||25.0	26|41|69|24|39||75.0												TGTGCCAGCAGTCCTCAGGGTCTGGATACGCAGTATTTT	36								CASSPQGLDTQYF		:::::::::0:-5:12:15:-4:-3:20:24:-6:39:::	TLML_1_	RNA
1225	CLONES_TRBTLML_1__4W_TCR-JV_cDNA_69_GATAGACA_merged_170000.txt	1934	6	0.000141459	TGTGCCAGCAGTCGGACTAGTCATGAGACCCAGTACTTC	EEEEEEEEEEEEEEEEEEEEEEEEEEEEEEEEEEEEEEE	TRBV6-1*00(230),TRBV6-5*00(230),TRBV6-3*00(214),TRBV6-6*00(214),TRBV6-8*00(214)	TRBD2*00(35)	TRBJ2-5*00(215)		516|528|553|0|12||60.0;519|531|556|0|12||60.0;516|528|553|0|12||60.0;516|528|553|0|12||60.0;512|524|549|0|12||60.0	17|24|48|13|20||35.0	25|40|68|24|39||75.0												TGTGCCAGCAGTCGGACTAGTCATGAGACCCAGTACTTC	36								CASSRTSHETQYF		:::::::::0:-5:12:13:-1:-8:20:24:-5:39:::	TLML_1_	RNA
1226	CLONES_TRBTLML_1__4W_TCR-JV_cDNA_69_GATAGACA_merged_170000.txt	1935	6	0.000141459	TGTGCCAGCAGTGAGGGGGAAGGCTATGGCTACACCTTC	EEEEEEEEEEEEEEEEEEEEEEEEEEEEEEEEEEEEEEE	TRBV2*00(442.3)	TRBD1*00(25)	TRBJ1-2*00(217.3)		518|532|555|0|14||70.0	18|23|36|14|19||25.0	24|40|68|23|39||80.0												TGTGCCAGCAGTGAGGGGGAAGGCTATGGCTACACCTTC	36								CASSEGEGYGYTF		:::::::::0:-3:14:14:-6:-1:19:23:-4:39:::	TLML_1_	RNA
1227	CLONES_TRBTLML_1__4W_TCR-JV_cDNA_69_GATAGACA_merged_170000.txt	1936	6	0.000141459	TGTGCCAGCAGTGAGGACAGGGATACTGAAGCTTTCTTT	EEEEEEEEEEEEEEEEEEEEEEEEEEEEEEEEEEEEEEE	TRBV6-4*00(419)	TRBD1*00(40)	TRBJ1-1*00(215)		518|532|555|0|14||70.0	13|21|36|14|22||40.0	25|40|68|24|39||75.0												TGTGCCAGCAGTGAGGACAGGGATACTGAAGCTTTCTTT	36								CASSEDRDTEAFF		:::::::::0:-3:14:14:-1:-3:22:24:-5:39:::	TLML_1_	RNA
1229	CLONES_TRBTLML_1__4W_TCR-JV_cDNA_69_GATAGACA_merged_170000.txt	1938	6	0.000141459	TGTGCCAGCAGTGAAACCGATTTCAATGAGCAGTTCTTC	EEEEEEEEEEEEEEEEEEEEEEEEEEEEEEEEEEEAAAA	TRBV2*00(742)		TRBJ2-1*00(85)		518|533|555|0|15||75.0		26|42|70|23|39||80.0												TGTGCCAGCAGTGAAACCGATTTCAATGAGCAGTTCTTC	32								CASSETDFNEQFF		:::::::::0:-2:15:::::23:-6:39:::	TLML_1_	RNA
1230	CLONES_TRBTLML_1__4W_TCR-JV_cDNA_69_GATAGACA_merged_170000.txt	1939	6	0.000141459	TGTGCCAGCAGTACACCCAGAAATGAAAAACTGTTTTTT	EEEEEEEEEEEEEEEEEEEEEEEEEEEEEEEEEEAAAAA	TRBV28*00(979.7)		TRBJ1-4*00(90)		564|576|601|0|12||60.0		25|43|71|21|39||90.0												TGTGCCAGCAGTACACCCAGAAATGAAAAACTGTTTTTT	32								CASSTPRNEKLFF		:::::::::0:-5:12:::::21:-5:39:::	TLML_1_	RNA
1231	CLONES_TRBTLML_1__4W_TCR-JV_cDNA_69_GATAGACA_merged_170000.txt	1940	6	0.000141459	TGTGCCAGCAGTAGCGGGAGTACCTACGAGCAGTACTTC	EEEEEEEEEEEEEEEEEEEEEEEEEEEEEEEEEEEEEEE	TRBV3-1*00(455),TRBV3-2*00(407)	TRBD2*00(45)	TRBJ2-7*00(225)		543|554|580|0|11||55.0;543|554|580|0|11||55.0	21|30|48|11|20||45.0	22|39|67|22|39||85.0												TGTGCCAGCAGTAGCGGGAGTACCTACGAGCAGTACTTC	36								CASSSGSTYEQYF		:::::::::0:-6:11:11:-5:-2:20:22:-2:39:::	TLML_1_	RNA
1232	CLONES_TRBTLML_1__4W_TCR-JV_cDNA_69_GATAGACA_merged_170000.txt	1941	6	0.000141459	TGTGCCAGCAGCTTCCGGAGCCGCCACGAGCAGTACTTC	EEEEEEEEEEEEEEEEEEEEEEEEEEEEEEEEEEEEEEE	TRBV11-1*00(524.3),TRBV11-3*00(476.3)		TRBJ2-7*00(207.3)		531|545|568|0|14||70.0;521|535|558|0|14||70.0		25|39|67|25|39||70.0												TGTGCCAGCAGCTTCCGGAGCCGCCACGAGCAGTACTTC	36								CASSFRSRHEQYF		:::::::::0:-3:14:::::25:-5:39:::	TLML_1_	RNA
1233	CLONES_TRBTLML_1__4W_TCR-JV_cDNA_69_GATAGACA_merged_170000.txt	1942	6	0.000141459	TGTGCCAGCAGCTTAGTGGAAGAGGGACGGCAGTTCTTC	EEEEEEEEEEEEEEEEEEEEEEEEEEEEEEEEEEEEEEE	TRBV7-2*00(759.6)	TRBD1*00(25),TRBD2*00(25)	TRBJ2-1*00(186.8)		580|596|617|0|16||80.0	12|17|36|23|28||25.0;16|21|48|23|28||25.0	32|42|70|29|39||50.0												TGTGCCAGCAGCTTAGTGGAAGAGGGACGGCAGTTCTTC	36								CASSLVEEGRQFF		:::::::::0:-1:16:23:0:-7:28:29:-12:39:::	TLML_1_	RNA
1234	CLONES_TRBTLML_1__4W_TCR-JV_cDNA_69_GATAGACA_merged_170000.txt	1943	6	0.000141459	TGTGCCAGCAGCTTAGCAGGGATCACTGAAGCTTTCTTT	EEEEEEEEEEEEEEEEEEEEEEEEEEEEEEEEEEEEEEE	TRBV7-6*00(365.3),TRBV7-7*00(328)		TRBJ1-1*00(217.3)		576|593|613|0|17||85.0;585|602|622|0|17||85.0		24|40|68|23|39||80.0												TGTGCCAGCAGCTTAGCAGGGATCACTGAAGCTTTCTTT	36								CASSLAGITEAFF		:::::::::0:0:17:::::23:-4:39:::	TLML_1_	RNA
1235	CLONES_TRBTLML_1__4W_TCR-JV_cDNA_69_GATAGACA_merged_170000.txt	1944	6	0.000141459	TGTGCCAGCAGCTTAGGTGGCACAGATACGCAGTATTTT	EEEEEEEEEEEEEEEEEEEEEEEEEEEEEEEEEEEEEEE	TRBV7-3*00(675)		TRBJ2-3*00(240)		540|555|577|0|15||75.0		21|41|69|19|39||100.0												TGTGCCAGCAGCTTAGGTGGCACAGATACGCAGTATTTT	36								CASSLGGTDTQYF		:::::::::0:-2:15:::::19:-1:39:::	TLML_1_	RNA
1236	CLONES_TRBTLML_1__4W_TCR-JV_cDNA_69_GATAGACA_merged_170000.txt	1945	6	0.000141459	TGTGCCAGCAGCTTAGGGGGGGTCACTGAAGCTTTCTTT	EEEEEEEEEEEEEEEEEEEEEEEEEEEEEEEEEEEEEEE	TRBV7-6*00(962.3)	TRBD1*00(25)	TRBJ1-1*00(186.7)		576|592|613|0|16||80.0	18|23|36|16|21||25.0	24|40|68|23|39||80.0												TGTGCCAGCAGCTTAGGGGGGGTCACTGAAGCTTTCTTT	36								CASSLGGVTEAFF		:::::::::0:-1:16:16:-6:-1:21:23:-4:39:::	TLML_1_	RNA
1237	CLONES_TRBTLML_1__4W_TCR-JV_cDNA_69_GATAGACA_merged_170000.txt	1946	6	0.000141459	TGTGCCAGCAGCTTAGGGACTGACTATGGCTACACCTTC	EEEEEEEEEEEEEEEEEEEEEEEEEEEEEEEEEEEEEEE	TRBV7-3*00(610.7)	TRBD2*00(30)	TRBJ1-2*00(225)		540|555|577|0|15||75.0	16|22|48|15|21||30.0	23|40|68|22|39||85.0												TGTGCCAGCAGCTTAGGGACTGACTATGGCTACACCTTC	36								CASSLGTDYGYTF		:::::::::0:-2:15:15:0:-10:21:22:-3:39:::	TLML_1_	RNA
1238	CLONES_TRBTLML_1__4W_TCR-JV_cDNA_69_GATAGACA_merged_170000.txt	1947	6	0.000141459	TGTGCCAGCAGCTTAAACACGAACACTGAAGCTTTCTTT	EEEEEEEEEEEEEEEEEEEEEEEEEEEEEEEEEEEEEEE	TRBV7-8*00(494.8)		TRBJ1-1*00(235)		567|582|604|0|15||75.0		21|40|68|20|39||95.0												TGTGCCAGCAGCTTAAACACGAACACTGAAGCTTTCTTT	36								CASSLNTNTEAFF		:::::::::0:-2:15:::::20:-1:39:::	TLML_1_	RNA
1239	CLONES_TRBTLML_1__4W_TCR-JV_cDNA_69_GATAGACA_merged_170000.txt	1948	6	0.000141459	TGTGCCAGCAGCTCTCACGGTCGTTCACCCCTCCACTTT	EEEEEEEEEEEEEEEEEEEEEEEEEEEEEEEEEEEEEEE	TRBV7-6*00(422.5),TRBV7-7*00(382.5)		TRBJ1-6*00(201.3)		576|589|613|0|13||65.0;585|598|622|0|13||65.0		29|45|73|23|39||80.0												TGTGCCAGCAGCTCTCACGGTCGTTCACCCCTCCACTTT	36								CASSSHGRSPLHF		:::::::::0:-4:13:::::23:-9:39:::	TLML_1_	RNA
1240	CLONES_TRBTLML_1__4W_TCR-JV_cDNA_69_GATAGACA_merged_170000.txt	1949	6	0.000141459	TGTGCCAGCAGCCCCGGATTCGACACTGAAGCTTTCTTT	EEEEEEEEEEEEEEEEEEEEEEEEEEEEEEEEEEEEEEE	TRBV11-2*00(342.3),TRBV11-3*00(310.3)	TRBD1*00(25),TRBD2*00(25)	TRBJ1-1*00(225)		522|534|559|0|12||60.0;521|533|558|0|12||60.0	9|14|36|12|17||25.0;13|18|48|12|17||25.0	23|40|68|22|39||85.0												TGTGCCAGCAGCCCCGGATTCGACACTGAAGCTTTCTTT	36								CASSPGFDTEAFF		:::::::::0:-5:12:12:3:-10:17:22:-3:39:::	TLML_1_	RNA
1241	CLONES_TRBTLML_1__4W_TCR-JV_cDNA_69_GATAGACA_merged_170000.txt	1950	6	0.000141459	TGTGCCAGCAGCCCCAGGGTCACAGATACGCAGTATTTT	EEEEEEEEEEEEEEEEEEEEEEEEEEEEEEEEEEEEEEE	TRBV28*00(385.2)	TRBD1*00(25)	TRBJ2-3*00(235)		564|575|601|0|11||55.0	16|21|36|14|19||25.0	22|41|69|20|39||95.0												TGTGCCAGCAGCCCCAGGGTCACAGATACGCAGTATTTT	36								CASSPRVTDTQYF		:::::::::0:-6:11:14:-4:-3:19:20:-2:39:::	TLML_1_	RNA
1242	CLONES_TRBTLML_1__4W_TCR-JV_cDNA_69_GATAGACA_merged_170000.txt	1951	6	0.000141459	TGTGCCAGCAGCCGTGATAGATACAATGAGCAGTTCTTC	EEEEEEEEEEEEEEEEEEEEEEEEEEEEEEEEEEEEEEE	TRBV6-6*00(470)		TRBJ2-1*00(230)		516|527|553|0|11||55.0		24|42|70|21|39||90.0												TGTGCCAGCAGCCGTGATAGATACAATGAGCAGTTCTTC	36								CASSRDRYNEQFF		:::::::::0:-6:11:::::21:-4:39:::	TLML_1_	RNA
1243	CLONES_TRBTLML_1__4W_TCR-JV_cDNA_69_GATAGACA_merged_170000.txt	1952	6	0.000141459	TGTGCCAGCAGCCAGGGGCCCGGCACTGAAGCTTTCTTT	EEEEEEEEEEEEEEEEEEEEEEEEEEEEEEEEEEEEEEE	TRBV4-2*00(401.7),TRBV4-3*00(385.7)	TRBD2*00(30)	TRBJ1-1*00(220)		537|551|574|0|14||70.0;537|551|574|0|14|SC539T|54.0	29|35|48|15|21||30.0	24|40|68|23|39||80.0												TGTGCCAGCAGCCAGGGGCCCGGCACTGAAGCTTTCTTT	36								CASSQGPGTEAFF		:::::::::0:-3:14:15:-13:3:21:23:-4:39:::	TLML_1_	RNA
1244	CLONES_TRBTLML_1__4W_TCR-JV_cDNA_69_GATAGACA_merged_170000.txt	1953	6	0.000141459	TGTGCCAGCAGCCAAGAGAGCACAGATACGCAGTATTTT	EEEEEEEEEEENNNNNNNNNNNNNNNNNNNEEEEEEEEE	TRBV14*00(695)		TRBJ2-3*00(245)		516|533|553|0|17||85.0		20|41|69|18|39||105.0												TGTGCCAGCAGCCAAGAGAGCACAGATACGCAGTATTTT	36								CASSQESTDTQYF		:::::::::0:0:17:::::18:0:39:::	TLML_1_	RNA
1245	CLONES_TRBTLML_1__4W_TCR-JV_cDNA_69_GATAGACA_merged_170000.txt	1954	6	0.000141459	TGTGCCAGCAGCATCGGACAGGGGGAGACCCAGTACTTC	EEEEEEEEEEEEEEEEEEEEEEEEEEEEEEEEEEEEEEE	TRBV7-3*00(835.5)	TRBD1*00(45)	TRBJ2-5*00(121.7)		540|552|577|0|12||60.0	13|22|36|15|24||45.0	25|40|68|24|39||75.0												TGTGCCAGCAGCATCGGACAGGGGGAGACCCAGTACTTC	36								CASSIGQGETQYF		:::::::::0:-5:12:15:-1:-2:24:24:-5:39:::	TLML_1_	RNA
1246	CLONES_TRBTLML_1__4W_TCR-JV_cDNA_69_GATAGACA_merged_170000.txt	1955	6	0.000141459	TGTGCCAGCAGGGTGACAGGGGGCTATGGCTACACCTTC	EEEEEEEEEEEEEEEEEEEEEEEEEEEEEEEEEEEEEEE	TRBV12-3*00(510),TRBV12-4*00(510)	TRBD1*00(45)	TRBJ1-2*00(220)		530|541|567|0|11||55.0;530|541|567|0|11||55.0	14|23|36|14|23||45.0	24|40|68|23|39||80.0												TGTGCCAGCAGGGTGACAGGGGGCTATGGCTACACCTTC	36								CASRVTGGYGYTF		:::::::::0:-6:11:14:-2:-1:23:23:-4:39:::	TLML_1_	RNA
1247	CLONES_TRBTLML_1__4W_TCR-JV_cDNA_69_GATAGACA_merged_170000.txt	1956	6	0.000141459	TGTGCCAGCAGATCGACAGGGATAGATACGCAGTATTTT	EEEEEEEEEEEEEEEEEEEEEEEEEEEEEEEEEEEEEEE	TRBV28*00(225)	TRBD1*00(35)	TRBJ2-3*00(220)		564|575|601|0|11||55.0	14|21|36|14|21||35.0	25|41|69|23|39||80.0												TGTGCCAGCAGATCGACAGGGATAGATACGCAGTATTTT	36								CASRSTGIDTQYF		:::::::::0:-6:11:14:-2:-3:21:23:-5:39:::	TLML_1_	RNA
1248	CLONES_TRBTLML_1__4W_TCR-JV_cDNA_69_GATAGACA_merged_170000.txt	1957	6	0.000141459	TGTGCCAGAGCGGGACTAGCGACCGGGGAGCTGTTTTTT	EEEEEEEEEEEEEEEEEEEEEEEEEEEEEEEEEEEEEEE	TRBV12-3*00(375),TRBV12-4*00(375)	TRBD2*00(55)	TRBJ2-2*00(230)		530|538|567|0|8||40.0;530|538|567|0|8||40.0	15|26|48|10|21||55.0	25|43|71|21|39||90.0												TGTGCCAGAGCGGGACTAGCGACCGGGGAGCTGTTTTTT	36								CARAGLATGELFF		:::::::::0:-9:8:10:1:-6:21:21:-5:39:::	TLML_1_	RNA
1249	CLONES_TRBTLML_1__4W_TCR-JV_cDNA_69_GATAGACA_merged_170000.txt	1969	6	0.000141459	TGCGCCAGCAGCCAAGAGGACTACCACGAGCAGTACTTC	EEEEEEEEEEEEEEEEEEEEEEEEEEEEEEEEEEEEEEE	TRBV4-1*00(373.3)	TRBD2*00(30)	TRBJ2-7*00(210)		537|554|574|0|17||85.0	17|23|48|17|23||30.0	25|39|67|25|39||70.0												TGCGCCAGCAGCCAAGAGGACTACCACGAGCAGTACTTC	36								CASSQEDYHEQYF		:::::::::0:0:17:17:-1:-9:23:25:-5:39:::	TLML_1_	RNA
1250	CLONES_TRBTLML_1__4W_TCR-JV_cDNA_69_GATAGACA_merged_170000.txt	1972	6	0.000141459	TGCAGTGCTCTTAGGGACTCCTACAATGAGCAGTTCTTC	EEEEEEEEEEEEEEEEEEEEEEEEEEEEEEEEEEEEEEE	TRBV20-1*00(214.2)		TRBJ2-1*00(247.3)		759|768|793|0|9||45.0		20|42|70|17|39||110.0												TGCAGTGCTCTTAGGGACTCCTACAATGAGCAGTTCTTC	36								CSALRDSYNEQFF		:::::::::0:-5:9:::::17:0:39:::	TLML_1_	RNA
1251	CLONES_TRBTLML_1__4W_TCR-JV_cDNA_69_GATAGACA_merged_170000.txt	1973	6	0.000141459	TGCAGCGTTCTGCGGGACAGGGGACATGAGCAGTTCTTC	EEEEEEEEEEEEEEEEEEEEEEEEEEEEEEEEEEEEEEE	TRBV29-1*00(557.3)	TRBD1*00(55)	TRBJ2-1*00(210)		700|709|734|0|9||45.0	11|22|36|12|23||55.0	28|42|70|25|39||70.0												TGCAGCGTTCTGCGGGACAGGGGACATGAGCAGTTCTTC	36								CSVLRDRGHEQFF		:::::::::0:-5:9:12:1:-2:23:25:-8:39:::	TLML_1_	RNA
1252	CLONES_TRBTLML_1__4W_TCR-JV_cDNA_69_GATAGACA_merged_170000.txt	1974	6	0.000141459	TGCAGCGTTCGTCTAGCGGGAGGGGTCGAGCAGTTCTTC	EEEEEEEEEEEEEEEEEEEEEEEEEEEEEEEEEEEEEEE	TRBV29-1*00(220)	TRBD2*00(60)	TRBJ2-1*00(200)		700|709|734|0|9||45.0	20|32|48|12|24||60.0	30|42|70|27|39||60.0												TGCAGCGTTCGTCTAGCGGGAGGGGTCGAGCAGTTCTTC	36								CSVRLAGGVEQFF		:::::::::0:-5:9:12:-4:0:24:27:-10:39:::	TLML_1_	RNA
1253	CLONES_TRBTLML_1__4W_TCR-JV_cDNA_69_GATAGACA_merged_170000.txt	1975	6	0.000141459	TGCAGCGTTGTGGGGGGCGCGACAGATACGCAGTATTTT	EEEEEEEEEEEEEEEEEEEEEEEEEEEEEEEEEEEEEEE	TRBV29-1*00(541.7)	TRBD1*00(40)	TRBJ2-3*00(230)		700|710|734|0|10||50.0	18|26|36|12|20||40.0	23|41|69|21|39||90.0												TGCAGCGTTGTGGGGGGCGCGACAGATACGCAGTATTTT	36								CSVVGGATDTQYF		:::::::::0:-4:10:12:-6:2:20:21:-3:39:::	TLML_1_	RNA
1254	CLONES_TRBTLML_1__4W_TCR-JV_cDNA_69_GATAGACA_merged_170000.txt	1976	6	0.000141459	TGCAGCGTTGTAGCGGACTCCTACAATGAGCAGTTCTTC	EEEEEEEEEEEEEEEEEEEEEEEEEEEEEEEEEEEEEEE	TRBV29-1*00(343)	TRBD2*00(30)	TRBJ2-1*00(250)		700|710|734|0|10||50.0	21|27|48|10|16||30.0	20|42|70|17|39||110.0												TGCAGCGTTGTAGCGGACTCCTACAATGAGCAGTTCTTC	36								CSVVADSYNEQFF		:::::::::0:-4:10:10:-5:-5:16:17:0:39:::	TLML_1_	RNA
1255	CLONES_TRBTLML_1__4W_TCR-JV_cDNA_69_GATAGACA_merged_170000.txt	1977	6	0.000141459	TGCAGCGTTGGGCTATTATCGGCCGGGGAGCTGTTTTTT	EEEEEEEEEEEEEEEEEEEEEEEEEEEEEEEEEEEEEEE	TRBV29-1*00(374.3)		TRBJ2-2*00(210)		700|710|734|0|10||50.0		26|43|71|22|39||85.0												TGCAGCGTTGGGCTATTATCGGCCGGGGAGCTGTTTTTT	36								CSVGLLSAGELFF		:::::::::0:-4:10:::::22:-6:39:::	TLML_1_	RNA
1256	CLONES_TRBTLML_1__4W_TCR-JV_cDNA_69_GATAGACA_merged_170000.txt	1978	6	0.000141459	TGCAGCGTTGATGGGGGGTTAACAGATACGCAGTATTTT	EEEEEEEEEEEEEEEEEEEEEEEEEEEEEEEEEEEEEEE	TRBV29-1*00(248.3)	TRBD1*00(25)	TRBJ2-3*00(230)		700|711|734|0|11||55.0	18|23|36|12|17||25.0	23|41|69|21|39||90.0												TGCAGCGTTGATGGGGGGTTAACAGATACGCAGTATTTT	36								CSVDGGLTDTQYF		:::::::::0:-3:11:12:-6:-1:17:21:-3:39:::	TLML_1_	RNA
1257	CLONES_TRBTLML_1__4W_TCR-JV_cDNA_69_GATAGACA_merged_170000.txt	1979	6	0.000141459	TGCAGCGTCACCGGGACGGTGAACACTGAAGCTTTCTTT	EEEEEEEEEEEEEEEEEEEEEEEEEEEEEEEEEEEEEEE	TRBV29-1*00(300)	TRBD1*00(35),TRBD2*00(35)	TRBJ1-1*00(240)		700|708|734|0|8||40.0	10|17|36|10|17||35.0;14|21|48|10|17||35.0	20|40|68|19|39||100.0												TGCAGCGTCACCGGGACGGTGAACACTGAAGCTTTCTTT	36								CSVTGTVNTEAFF		:::::::::0:-6:8:10:2:-7:17:19:0:39:::	TLML_1_	RNA
1258	CLONES_TRBTLML_1__4W_TCR-JV_cDNA_69_GATAGACA_merged_170000.txt	1983	6	0.000141459	TGTGCCAGCAGCAGGGGTATCCGGGGAGCTGTTTTTT	EEEEAEEEEEEEEEEEEEEEEEEEEEEEEEEEEEEEE	TRBV21-1*00(520)		TRBJ2-2*00(225)		544|557|581|0|13||65.0		26|43|71|20|37||85.0												TGTGCCAGCAGCAGGGGTATCCGGGGAGCTGTTTTTT	32								CASSRG_SGELFF		:::::::::0:-4:13:::::20:-6:37:::	TLML_1_	RNA
1259	CLONES_TRBTLML_1__4W_TCR-JV_cDNA_69_GATAGACA_merged_170000.txt	2002	6	0.000141459	TGTGCCTGGAGTGTTATCAGAGAAAAACTGTTTTTT	EEEEEEEEEEEEEEEEEEEEEEEEEEEEEEEEEEEE	TRBV30*00(462.7)		TRBJ1-4*00(215)		787|801|821|0|14||70.0		28|43|71|21|36||75.0												TGTGCCTGGAGTGTTATCAGAGAAAAACTGTTTTTT	36								CAWSVIREKLFF		:::::::::0:0:14:::::21:-8:36:::	TLML_1_	RNA
1260	CLONES_TRBTLML_1__4W_TCR-JV_cDNA_69_GATAGACA_merged_170000.txt	2003	6	0.000141459	TGTGCCTGGAGTGTGGGGGGCACTGAAGCTTTCTTT	EEEEEEEEEEEEEEEEEEEEEEEEEEEEEEEEEEEE	TRBV30*00(635)	TRBD1*00(25)	TRBJ1-1*00(220)		787|801|821|0|14||70.0	18|23|36|14|19||25.0	24|40|68|20|36||80.0												TGTGCCTGGAGTGTGGGGGGCACTGAAGCTTTCTTT	36								CAWSVGGTEAFF		:::::::::0:0:14:14:-6:-1:19:20:-4:36:::	TLML_1_	RNA
1261	CLONES_TRBTLML_1__4W_TCR-JV_cDNA_69_GATAGACA_merged_170000.txt	2006	6	0.000141459	TGTGCCACTTGGACAGGGGAAGAGACCCAGTACTTC	EEEEEEEEEEEEEEEEEEEEEEEEEEEEEEEEEEEE	TRBV28*00(394)	TRBD1*00(45)	TRBJ2-5*00(225)		564|571|601|0|7||35.0	13|22|36|10|19||45.0	23|40|68|19|36||85.0												TGTGCCACTTGGACAGGGGAAGAGACCCAGTACTTC	36								CATWTGEETQYF		:::::::::0:-10:7:10:-1:-2:19:19:-3:36:::	TLML_1_	RNA
1262	CLONES_TRBTLML_1__4W_TCR-JV_cDNA_69_GATAGACA_merged_170000.txt	2008	6	0.000141459	TGTGCCACAGGGACCTCCGCAGATACGCAGTATTTT	EEEEEEEEEEEEEEEEEEEEEEEEEEEEEEEEEEEE	TRBV24-1*00(382.7)	TRBD2*00(34)	TRBJ2-3*00(157)		559|567|597|0|8||40.0	28|38|48|8|18|SC32A|34.0	24|41|69|19|36||85.0												TGTGCCACAGGGACCTCCGCAGATACGCAGTATTTT	36								CATGTSADTQYF		:::::::::0:-10:8:8:-12:6:18:19:-4:36:::	TLML_1_	RNA
1263	CLONES_TRBTLML_1__4W_TCR-JV_cDNA_69_GATAGACA_merged_170000.txt	2009	6	0.000141459	TGTGCCAGCTCAGGGAGTGGAGAGACCCAGTACTTC	EEEEEEEEEEEEEEEEEEEEEEEEEEEEEEEEEEEE	TRBV2*00(420)	TRBD1*00(25),TRBD2*00(25)	TRBJ2-5*00(220)		518|527|555|0|9||45.0	16|21|36|10|15||25.0;25|30|48|12|17||25.0	24|40|68|20|36||80.0												TGTGCCAGCTCAGGGAGTGGAGAGACCCAGTACTTC	36								CASSGSGETQYF		:::::::::0:-8:9:10:-4:-3:15:20:-4:36:::	TLML_1_	RNA
1264	CLONES_TRBTLML_1__4W_TCR-JV_cDNA_69_GATAGACA_merged_170000.txt	2010	6	0.000141459	TGTGCCAGCACCAGGGAAGTTCAGCCCCAGCATTTT	EEEEEEEEEEEEEEEEEEEEEEEEEEEEEEEEEEEE	TRBV28*00(682.3)	TRBD1*00(25)	TRBJ1-5*00(220)		564|574|601|0|10||50.0	16|21|36|11|16||25.0	26|42|70|20|36||80.0												TGTGCCAGCACCAGGGAAGTTCAGCCCCAGCATTTT	36								CASTREVQPQHF		:::::::::0:-7:10:11:-4:-3:16:20:-6:36:::	TLML_1_	RNA
1265	CLONES_TRBTLML_1__4W_TCR-JV_cDNA_69_GATAGACA_merged_170000.txt	2011	6	0.000141459	TGTGCCAGCAGTTTTCTGGGGTATGGCTACACCTTC	EEEEEEEEEEEEEEEEEEEEEEEEEEEEEEEEEEEE	TRBV12-3*00(451),TRBV12-4*00(451)		TRBJ1-2*00(212.3)		530|544|567|0|14||70.0;530|544|567|0|14||70.0		25|40|68|21|36||75.0												TGTGCCAGCAGTTTTCTGGGGTATGGCTACACCTTC	36								CASSFLGYGYTF		:::::::::0:-3:14:::::21:-5:36:::	TLML_1_	RNA
1266	CLONES_TRBTLML_1__4W_TCR-JV_cDNA_69_GATAGACA_merged_170000.txt	2012	6	0.000141459	TGTGCCAGCAGTTTGGCGACTGACTCCATATATTTT	EEEEEEEEEEEEEEEEEEEEEEEEEEEEEEEEEEEE	TRBV28*00(160)		TRBJ1-3*00(189.7)		564|578|601|0|14||70.0		31|42|70|25|36||55.0												TGTGCCAGCAGTTTGGCGACTGACTCCATATATTTT	36								CASSLATDSIYF		:::::::::0:-3:14:::::25:-11:36:::	TLML_1_	RNA
1267	CLONES_TRBTLML_1__4W_TCR-JV_cDNA_69_GATAGACA_merged_170000.txt	2013	6	0.000141459	TGTGCCAGCAGTTACGGAGGAGATACGCAGTATTTT	EEEEEEEEEEEEEEEEEEEEEEEEEEEEEEEEEEEE	TRBV6-6*00(400),TRBV6-5*00(352)	TRBD2*00(25)	TRBJ2-3*00(220)		516|531|553|0|15||75.0;519|534|556|0|15||75.0	26|31|48|15|20||25.0	25|41|69|20|36||80.0												TGTGCCAGCAGTTACGGAGGAGATACGCAGTATTTT	36								CASSYGGDTQYF		:::::::::0:-2:15:15:-10:-1:20:20:-5:36:::	TLML_1_	RNA
1268	CLONES_TRBTLML_1__4W_TCR-JV_cDNA_69_GATAGACA_merged_170000.txt	2014	6	0.000141459	TGTGCCAGCAGTCCCGTTGGAGATACGCAGTATTTT	EEEEEEEEEEEEEEEEEEEEEEEEEEEEEEEEEEEE	TRBV7-2*00(1119.7)	TRBD1*00(25),TRBD2*00(25)	TRBJ2-3*00(163.3)		580|591|617|0|11||55.0	8|13|36|11|16||25.0;3|8|48|11|16||25.0	25|41|69|20|36||80.0												TGTGCCAGCAGTCCCGTTGGAGATACGCAGTATTTT	36								CASSPVGDTQYF		:::::::::0:-6:11:11:4:-11:16:20:-5:36:::	TLML_1_	RNA
1269	CLONES_TRBTLML_1__4W_TCR-JV_cDNA_69_GATAGACA_merged_170000.txt	2015	6	0.000141459	TGTGCCAGCAGTGAGGACGCAGATACGCAGTATTTT	EEEEEEEEEEEEEEEEEEEEEEEEEEEEEEEEEEEE	TRBV2*00(342)		TRBJ2-3*00(225)		518|532|555|0|14||70.0		24|41|69|19|36||85.0												TGTGCCAGCAGTGAGGACGCAGATACGCAGTATTTT	36								CASSEDADTQYF		:::::::::0:-3:14:::::19:-4:36:::	TLML_1_	RNA
1270	CLONES_TRBTLML_1__4W_TCR-JV_cDNA_69_GATAGACA_merged_170000.txt	2016	6	0.000141459	TGTGCCAGCAGCTTGGACAGAAACATTCAGTACTTC	EEEEEEEEEEEEEEEEEEEEEEEEEEEEEEEEEEEE	TRBV5-4*00(496)		TRBJ2-4*00(170)		549|565|585|0|16||80.0		26|42|70|20|36||80.0												TGTGCCAGCAGCTTGGACAGAAACATTCAGTACTTC	36								CASSLDRNIQYF		:::::::::0:0:16:::::20:-6:36:::	TLML_1_	RNA
1271	CLONES_TRBTLML_1__4W_TCR-JV_cDNA_69_GATAGACA_merged_170000.txt	2017	6	0.000141459	TGTGCCAGCAGCTCTTCTATGGGAACGCAGTATTTT	EEEEEEEEEEEEEEEEEEEEEEEEEEEEEEEEEEEE	TRBV7-9*00(755)		TRBJ2-3*00(196.8)		556|569|593|0|13||65.0		29|41|69|24|36||60.0												TGTGCCAGCAGCTCTTCTATGGGAACGCAGTATTTT	36								CASSSSMGTQYF		:::::::::0:-4:13:::::24:-9:36:::	TLML_1_	RNA
1272	CLONES_TRBTLML_1__4W_TCR-JV_cDNA_69_GATAGACA_merged_170000.txt	2018	6	0.000141459	TGTGCCAGCAGCCCCCTCCAGGAGACCCAGTACTTC	EEEEEEEEEEEEEEEEEEEEEEEEEEEEEEEEEEEE	TRBV28*00(962.3)	TRBD1*00(30)	TRBJ2-5*00(114)		564|575|601|0|11||55.0	1|7|36|11|17||30.0	21|40|68|17|36|SA24G|79.0												TGTGCCAGCAGCCCCCTCCAGGAGACCCAGTACTTC	36								CASSPLQETQYF		:::::::::0:-6:11:11:11:-17:17:17:-1:36:::	TLML_1_	RNA
1273	CLONES_TRBTLML_1__4W_TCR-JV_cDNA_69_GATAGACA_merged_170000.txt	2019	6	0.000141459	TGTGCCAGCAGCCGCCGGACAGATACGCAGTATTTT	EEEEEEEEEEEEEEEEEEEEEEEEEEEEEEEEEEEE	TRBV7-2*00(537.7)		TRBJ2-3*00(157.2)		580|592|617|0|12||60.0		23|41|69|18|36||90.0												TGTGCCAGCAGCCGCCGGACAGATACGCAGTATTTT	36								CASSRRTDTQYF		:::::::::0:-5:12:::::18:-3:36:::	TLML_1_	RNA
1274	CLONES_TRBTLML_1__4W_TCR-JV_cDNA_69_GATAGACA_merged_170000.txt	2020	6	0.000141459	TGTGCCAGCAGGGATGGCGCGGGGGGCTACACCTTC	EEEEEEEEEEEEEEEEEEEEEEEEEEEEEEEEEEEE	TRBV6-1*00(878)	TRBD1*00(25),TRBD2*00(25)	TRBJ1-2*00(78.3)		516|527|553|0|11||55.0	21|26|36|15|20||25.0;23|28|48|18|23||25.0	28|40|68|24|36||60.0												TGTGCCAGCAGGGATGGCGCGGGGGGCTACACCTTC	36								CASRDGAGGYTF		:::::::::0:-6:11:15:-9:2:20:24:-8:36:::	TLML_1_	RNA
1275	CLONES_TRBTLML_1__4W_TCR-JV_cDNA_69_GATAGACA_merged_170000.txt	2021	6	0.000141459	TGTGCCAGCAGAGGCCTGGTTGCTGAGCAGTTCTTC	EEEEEEEEEEEEEEEEEEEEEEEEEEEEEEEEEEEE	TRBV7-4*00(650)		TRBJ2-1*00(205)		545|556|582|0|11||55.0		29|42|70|23|36||65.0												TGTGCCAGCAGAGGCCTGGTTGCTGAGCAGTTCTTC	36								CASRGLVAEQFF		:::::::::0:-6:11:::::23:-9:36:::	TLML_1_	RNA
1276	CLONES_TRBTLML_1__4W_TCR-JV_cDNA_69_GATAGACA_merged_170000.txt	2026	6	0.000141459	TGCAGTGCTAGCCGGTCCGGGAATGAGCAGTTCTTC	EEEEEEEEEEEEEEEEEEEEEEEEEEEEEEEEEEEE	TRBV20-1*00(773.3)	TRBD1*00(25),TRBD2*00(25)	TRBJ2-1*00(215)		759|770|793|0|11||55.0	10|15|36|16|21||25.0;14|19|48|16|21||25.0	27|42|70|21|36||75.0												TGCAGTGCTAGCCGGTCCGGGAATGAGCAGTTCTTC	36								CSASRSGNEQFF		:::::::::0:-3:11:16:2:-9:21:21:-7:36:::	TLML_1_	RNA
1277	CLONES_TRBTLML_1__4W_TCR-JV_cDNA_69_GATAGACA_merged_170000.txt	2027	6	0.000141459	TGCAGCTGTGGCAGGGCAGGTGAAAAACTGTTTTTT	EEEEEEEEEEEEEEEEEEEEEEEEEEEEEEEEEEEE	TRBV20-1*00(492.3)	TRBD1*00(25),TRBD2*00(25)	TRBJ1-4*00(220)		759|764|793|0|5||25.0	16|21|36|11|16||25.0;28|33|48|12|17||25.0	27|43|71|20|36||80.0												TGCAGCTGTGGCAGGGCAGGTGAAAAACTGTTTTTT	36								CSCGRAGEKLFF		:::::::::0:-9:5:11:-4:-3:16:20:-7:36:::	TLML_1_	RNA
1278	CLONES_TRBTLML_1__4W_TCR-JV_cDNA_69_GATAGACA_merged_170000.txt	2028	6	0.000141459	TGCAGCGTTGTAAGGGCATACAATGAGCAGTTCTTC	EEEEEEEEEEEEEEEEEEEEEEEEEEEEEEEEEEEE	TRBV29-1*00(730)	TRBD2*00(25)	TRBJ2-1*00(230)		700|710|734|0|10||50.0	28|33|48|12|17||25.0	24|42|70|18|36||90.0												TGCAGCGTTGTAAGGGCATACAATGAGCAGTTCTTC	36								CSVVRAYNEQFF		:::::::::0:-4:10:12:-12:1:17:18:-4:36:::	TLML_1_	RNA
1279	CLONES_TRBTLML_1__4W_TCR-JV_cDNA_69_GATAGACA_merged_170000.txt	2029	6	0.000141459	TGCAGCGTTGAACAGGGGAACTATGGCTACACCTTC	EEEEEEEEEEEEEEEEEEEEEEEEEEEEEEEEEEEE	TRBV29-1*00(352.5)	TRBD1*00(30)	TRBJ1-2*00(230)		700|712|734|0|12||60.0	16|22|36|12|18||30.0	22|40|68|18|36||90.0												TGCAGCGTTGAACAGGGGAACTATGGCTACACCTTC	36								CSVEQGNYGYTF		:::::::::0:-2:12:12:-4:-2:18:18:-2:36:::	TLML_1_	RNA
1280	CLONES_TRBTLML_1__4W_TCR-JV_cDNA_69_GATAGACA_merged_170000.txt	2030	6	0.000141459	TGCAGCGTTGAAAGGACAAAAGAGACCCAGTACTTC	EEEEEEEEEEEEEAEEEEEEEEEEEEEEEEEEEEEE	TRBV29-1*00(847.3)	TRBD1*00(25)	TRBJ2-5*00(225)		700|712|734|0|12||60.0	13|18|36|13|18||25.0	23|40|68|19|36||85.0												TGCAGCGTTGAAAGGACAAAAGAGACCCAGTACTTC	32								CSVERTKETQYF		:::::::::0:-2:12:13:-1:-6:18:19:-3:36:::	TLML_1_	RNA
1281	CLONES_TRBTLML_1__4W_TCR-JV_cDNA_69_GATAGACA_merged_170000.txt	2031	6	0.000141459	TGCAGCGGAACAGGGGGCCGAGAGACCCAGTACTTC	EEEEEEEEEEEEEEEEEEEEEEEEEEEEEEEEEEEE	TRBV29-1*00(209.2)	TRBD1*00(45)	TRBJ2-5*00(220)		700|707|734|0|7||35.0	15|24|36|9|18||45.0	24|40|68|20|36||80.0												TGCAGCGGAACAGGGGGCCGAGAGACCCAGTACTTC	36								CSGTGGRETQYF		:::::::::0:-7:7:9:-3:0:18:20:-4:36:::	TLML_1_	RNA
1282	CLONES_TRBTLML_1__4W_TCR-JV_cDNA_69_GATAGACA_merged_170000.txt	2032	6	0.000141459	TGCAGGGCTTCTAGCGGGCACAATGAGCAGTTCTTC	EEEEEEEEEEEEEEEEEEEEEEEEEEEEEEEEEEEE	TRBV29-1*00(843.3)	TRBD2*00(40)	TRBJ2-1*00(221.7)		700|705|734|0|5||25.0	20|28|48|10|18||40.0	25|42|70|19|36||85.0												TGCAGGGCTTCTAGCGGGCACAATGAGCAGTTCTTC	36								CRASSGHNEQFF		:::::::::0:-9:5:10:-4:-4:18:19:-5:36:::	TLML_1_	RNA
1283	CLONES_TRBTLML_1__4W_TCR-JV_cDNA_69_GATAGACA_merged_170000.txt	2046	6	0.000141459	TGTGCCACCAGCCGCAACTCCGAGCAGTACTTC	EEEEEEEEEEEEEEEEEEEEEEEEEEEEEEEEE	TRBV24-1*00(510)		TRBJ2-7*00(205)		559|570|597|0|11||55.0		26|39|67|20|33||65.0												TGTGCCACCAGCCGCAACTCCGAGCAGTACTTC	36								CATSRNSEQYF		:::::::::0:-7:11:::::20:-6:33:::	TLML_1_	RNA
1284	CLONES_TRBTLML_1__4W_TCR-JV_cDNA_69_GATAGACA_merged_170000.txt	2047	6	0.000141459	TGTGCCAGTAGCCTTGGGGATGAGCAGTTCTTC	EEEEEEEEEEEEEEEEEEEEEEEEEEEEEEEEE	TRBV19*00(394)		TRBJ2-1*00(210)		559|570|596|0|11||55.0		28|42|70|19|33||70.0												TGTGCCAGTAGCCTTGGGGATGAGCAGTTCTTC	36								CASSLGDEQFF		:::::::::0:-6:11:::::19:-8:33:::	TLML_1_	RNA
1285	CLONES_TRBTLML_1__4W_TCR-JV_cDNA_69_GATAGACA_merged_170000.txt	2048	6	0.000141459	TGTGCCAGCAGTCCCAGAGAAGAGCAGTACTTC	EEEEEEEEEEEEEEEEEEEEEEEEEEEEEEEEE	TRBV28*00(998.8)		TRBJ2-7*00(146.7)		564|576|601|0|12||60.0		27|39|67|21|33||60.0												TGTGCCAGCAGTCCCAGAGAAGAGCAGTACTTC	36								CASSPREEQYF		:::::::::0:-5:12:::::21:-7:33:::	TLML_1_	RNA
