## Supplementary material for "Delineation and monitoring of the T cell repertoire of adoptive cell transfer product during the treatment of advanced melanoma": MiXCR Output (part 3 of 3)

### Sheet: Sheet1 (continued)
cloneno	filename	cloneId	cloneCount	cloneFraction	clonalSequence	clonalSequenceQuality	allVHitsWithScore	allDHitsWithScore	allJHitsWithScore	allCHitsWithScore	allVAlignments	allDAlignments	allJAlignments	allCAlignments	nSeqFR1	minQualFR1	nSeqCDR1	minQualCDR1	nSeqFR2	minQualFR2	nSeqCDR2	minQualCDR2	nSeqFR3	minQualFR3	nSeqCDR3	minQualCDR3	nSeqFR4	minQualFR4	aaSeqFR1	aaSeqCDR1	aaSeqFR2	aaSeqCDR2	aaSeqFR3	aaSeqCDR3	aaSeqFR4	refPoints	patient	cohort
1286	CLONES_TRBTLML_1__4W_TCR-JV_cDNA_69_GATAGACA_merged_170000.txt	2049	6	0.000141459	TGTGCCAGCAGGAAGGGGGACACGCAGTATTTT	EEEEEEEEEEEEEEEEEEEEEEEEEEEEEEEEE	TRBV3-1*00(640)	TRBD1*00(30)	TRBJ2-3*00(65)		543|554|580|0|11||55.0	17|23|36|13|19||30.0	29|41|69|21|33||60.0												TGTGCCAGCAGGAAGGGGGACACGCAGTATTTT	36								CASRKGDTQYF		:::::::::0:-6:11:13:-5:-1:19:21:-9:33:::	TLML_1_	RNA
1287	CLONES_TRBTLML_1__4W_TCR-JV_cDNA_69_GATAGACA_merged_170000.txt	2050	6	0.000141459	TGTGCAGCAGGCTTTTGGGAAGAGCAGTACTTC	EEEEEEEEEEEEEEEEEEEEEEEEEEEEEEEEE	TRBV7-9*00(439)		TRBJ2-7*00(200)		556|567|593|0|10|DC560|29.0		27|39|67|21|33||60.0												TGTGCAGCAGGCTTTTGGGAAGAGCAGTACTTC	36								CAAGFWEEQYF		:::::::::0:-6:10:::::21:-7:33:::	TLML_1_	RNA
1288	CLONES_TRBTLML_1__4W_TCR-JV_cDNA_69_GATAGACA_merged_170000.txt	2058	5	0.000117883	TGTGCCACGACCAACACAGATACGCAGTATTTTGGCCCAGGCACCCGGCTGACAGTGCTCGGTAAGCGGGGGCTCCCGCTGAAGCCCCGGAACTGGGGAGGGGGCGCCCCGGGACGCCGGGGGCGTCGCAGGGCCAGTTTCTGTGCCGCGTCTCGGGGCTGTGAGCCAAAAACATTCAGTACTTC	EEEEEEEEEEEEEENNNNNNNNNNNNNNNNNNEEEEEEEEEEEEEEEEEEEEEEEEEEEEEEEEEEEEEEEEEEEEEEEEEEEEEEEEEEEEEEEEEEEEEEEEEEEEEEEEEEEEEEEEEEEEEEEEEEEEEEEEEEEEEEEEEEEEEEEEEEEEEEEEEEEEEEEEEEEEEEEEEEEEEEEEE	TRBV6-5*00(1098)	TRBD1*00(60)	TRBJ2-4*00(250),TRBJ2-3*00(235)		519|526|556|0|7||35.0	17|29|36|98|110||60.0	20|42|70|163|185||110.0;32|41|69|176|185|ST37CST40C|13.0												TGTGCCACGACCAACACAGATACGCAGTATTTTGGCCCAGGCACCCGGCTGACAGTGCTCGGTAAGCGGGGGCTCCCGCTGAAGCCCCGGAACTGGGGAGGGGGCGCCCCGGGACGCCGGGGGCGTCGCAGGGCCAGTTTCTGTGCCGCGTCTCGGGGCTGTGAGCCAAAAACATTCAGTACTTC	36								CATTNTDTQYFGPGTRLTVLGKRGLPLKPRN_GRGRPGTPGASQGQFLCRVSGL*AKNIQYF		:::::::::0:-10:7:98:-5:5:110:163:0:185:::	TLML_1_	RNA
1289	CLONES_TRBTLML_1__4W_TCR-JV_cDNA_69_GATAGACA_merged_170000.txt	2060	5	0.000117883	TGTGCCAGCAGCATCGAAAGCCTAAACCTGACTAGCGGGAGGTTTCCATACAATGAGCAGTTCTTC	EEEEEEEEEEEEEEEEEEEEEEEEEEEEEEEEEEEEEEEEEEEEEEEEEEEEEEEEEEEEEEEEEE	TRBV21-1*00(540)	TRBD2*00(65)	TRBJ2-1*00(230)		544|557|581|0|13||65.0	18|31|48|29|42||65.0	24|42|70|48|66||90.0												TGTGCCAGCAGCATCGAAAGCCTAAACCTGACTAGCGGGAGGTTTCCATACAATGAGCAGTTCTTC	36								CASSIESLNLTSGRFPYNEQFF		:::::::::0:-4:13:29:-2:-1:42:48:-4:66:::	TLML_1_	RNA
1290	CLONES_TRBTLML_1__4W_TCR-JV_cDNA_69_GATAGACA_merged_170000.txt	2062	5	0.000117883	TGTGCCAGCAGCTTATACTCTAGTCAGGGGCGATGGCGGGAGGTCAAGAGACCCAGTACTTC	EEEEEEEEEEEEEEEEEEEEEEEEEEEEEEEEEEEEEEEEEEEEEEEEEEEEEEEEEEEEEE	TRBV7-2*00(220)	TRBD2*00(40)	TRBJ2-5*00(230)		580|595|617|0|15||75.0	23|31|48|35|43||40.0	22|40|68|44|62||90.0												TGTGCCAGCAGCTTATACTCTAGTCAGGGGCGATGGCGGGAGGTCAAGAGACCCAGTACTTC	36								CASSLYSSQG_MAGGQETQYF		:::::::::0:-2:15:35:-7:-1:43:44:-2:62:::	TLML_1_	RNA
1291	CLONES_TRBTLML_1__4W_TCR-JV_cDNA_69_GATAGACA_merged_170000.txt	2063	5	0.000117883	TGTGCCAGCAGCCAACCCGACAGGGCCACAGACTAGCGGGAGTTCTAGGGAGCAGTACTTC	EEEEEEEEEEEEEEEEEEEEEEEEEEEEEEEEEEEEEEEEEEEEEEEEEEEEEEEEEEEEE	TRBV14*00(796)	TRBD2*00(60)	TRBJ2-7*00(200)		516|531|553|0|15||75.0	18|30|48|30|42||60.0	27|39|67|49|61||60.0												TGTGCCAGCAGCCAACCCGACAGGGCCACAGACTAGCGGGAGTTCTAGGGAGCAGTACTTC	36								CASSQPDRAT_TSGSSREQYF		:::::::::0:-2:15:30:-2:-2:42:49:-7:61:::	TLML_1_	RNA
1292	CLONES_TRBTLML_1__4W_TCR-JV_cDNA_69_GATAGACA_merged_170000.txt	2064	5	0.000117883	TGTGCCACCAGCCCGGGCGGGATCGGGACTAGCGGGGTCACCACCGGGGAGCTGTTTTTT	EEEEEEEEEEEEEEEEEEEEEEEEEEEEEEEEEEEEEEEEEEEEEEEEEEEEEEEEEEEE	TRBV24-1*00(250)	TRBD2*00(65)	TRBJ2-2*00(235)		559|570|597|0|11||55.0	15|28|48|23|36||65.0	24|43|71|41|60||95.0												TGTGCCACCAGCCCGGGCGGGATCGGGACTAGCGGGGTCACCACCGGGGAGCTGTTTTTT	36								CATSPGGIGTSGVTTGELFF		:::::::::0:-7:11:23:1:-4:36:41:-4:60:::	TLML_1_	RNA
1293	CLONES_TRBTLML_1__4W_TCR-JV_cDNA_69_GATAGACA_merged_170000.txt	2065	5	0.000117883	TGTGCCAGCAGTTACGATCCCCTGGAGTCGGGGTTGGGGTCAATCAGCCCCAGCATTTT	EEEEEEEEEEEEEEEEEEEEEEEEEEEEEEEEEEEEEEEEEEEEEEEEEEEEEEEEEEE	TRBV27*00(585)	TRBD1*00(30)	TRBJ1-5*00(235)		556|569|593|0|13||65.0	2|8|36|18|24||30.0	23|42|70|40|59||95.0												TGTGCCAGCAGTTACGATCCCCTGGAGTCGGGGTTGGGGTCAATCAGCCCCAGCATTTT	36								CASSYDPLES_VGVNQPQHF		:::::::::0:-4:13:18:10:-16:24:40:-3:59:::	TLML_1_	RNA
1294	CLONES_TRBTLML_1__4W_TCR-JV_cDNA_69_GATAGACA_merged_170000.txt	2067	5	0.000117883	TGTGCCAGCAGCGCCCTCAGCTAGCGGGGGGGCCTCGATCTACAATGAGCAGTTCTTC	EEEEEEEEEEEEEEEEEEEEEEEEEEEEEEEEEEEEEEEEEEEEEEEEEEEEEEEEEE	TRBV9*00(350)	TRBD2*00(54)	TRBJ2-1*00(235)		559|572|595|0|13||65.0	20|34|48|20|34|SA28G|54.0	23|42|70|39|58||95.0												TGTGCCAGCAGCGCCCTCAGCTAGCGGGGGGGCCTCGATCTACAATGAGCAGTTCTTC	36								CASSALS*RG_ASIYNEQFF		:::::::::0:-3:13:20:-4:2:34:39:-3:58:::	TLML_1_	RNA
1295	CLONES_TRBTLML_1__4W_TCR-JV_cDNA_69_GATAGACA_merged_170000.txt	2070	5	0.000117883	TGTGCCAGCAGTAGTCCCCCCGGGACTAGCGGGAGGTTAGGAGAGACCCAGTACTTC	EEEEEEEEEEEEEEEEEEEEEEEEEEEEEEEEEEEEEEEEEEEEEEEEEEEEEEEEE	TRBV28*00(358)	TRBD2*00(90)	TRBJ2-5*00(190.8)		564|576|601|0|12||60.0	13|31|48|18|36||90.0	24|40|68|41|57||80.0												TGTGCCAGCAGTAGTCCCCCCGGGACTAGCGGGAGGTTAGGAGAGACCCAGTACTTC	36								CASSSPPGTSGRLGETQYF		:::::::::0:-5:12:18:3:-1:36:41:-4:57:::	TLML_1_	RNA
1296	CLONES_TRBTLML_1__4W_TCR-JV_cDNA_69_GATAGACA_merged_170000.txt	2071	5	0.000117883	TGTGCCAGCAGCTTGGCTACCGGGACTAGCGGGGAAAGCTCCTACGAGCAGTACTTC	EEEEEEEEEEEEEEEEEEEEEEEEEEEEEEEEEEEEEEEEEEEEEEEEEEEEEEEEE	TRBV5-5*00(550),TRBV5-6*00(502)	TRBD2*00(70)	TRBJ2-7*00(245)		549|566|585|0|17||85.0;550|567|586|0|17||85.0	14|28|48|19|33||70.0	18|39|67|36|57||105.0												TGTGCCAGCAGCTTGGCTACCGGGACTAGCGGGGAAAGCTCCTACGAGCAGTACTTC	36								CASSLATGTSGESSYEQYF		:::::::::0:1:17:19:2:-4:33:36:2:57:::	TLML_1_	RNA
1297	CLONES_TRBTLML_1__4W_TCR-JV_cDNA_69_GATAGACA_merged_170000.txt	2072	5	0.000117883	TGTGCCAGCAGCTTAGATTATGGGAGCGGGGTCGTTGGCTACAATGAGCAGTTCTTC	EEEEEEEEEEEEEEEEEEEEEEEEEEEEEEEEEEEEEEEEEEEEEEEEEEEEEEEEE	TRBV11-2*00(486.8)	TRBD2*00(30)	TRBJ2-1*00(190.2)		522|540|559|0|18||90.0	22|28|48|24|30||30.0	23|42|70|38|57||95.0												TGTGCCAGCAGCTTAGATTATGGGAGCGGGGTCGTTGGCTACAATGAGCAGTTCTTC	36								CASSLDYGSGVVGYNEQFF		:::::::::0:1:18:24:-6:-4:30:38:-3:57:::	TLML_1_	RNA
1298	CLONES_TRBTLML_1__4W_TCR-JV_cDNA_69_GATAGACA_merged_170000.txt	2073	5	0.000117883	TGTGCCAGCAGCCTCACGATCCGTAGGGGGACCTCCTCCTACAATGAGCAGTTCTTC	EEEEEEEEEEEEEEEEEEEEEEEEEEEEEEEEEEEEEEEEEEEEEEEEEEEEEEEEE	TRBV7-9*00(760)	TRBD1*00(30)	TRBJ2-1*00(150)		556|568|593|0|12||60.0	17|23|36|24|30||30.0	20|42|70|35|57||110.0												TGTGCCAGCAGCCTCACGATCCGTAGGGGGACCTCCTCCTACAATGAGCAGTTCTTC	36								CASSLTIRRGTSSYNEQFF		:::::::::0:-5:12:24:-5:-1:30:35:0:57:::	TLML_1_	RNA
1299	CLONES_TRBTLML_1__4W_TCR-JV_cDNA_69_GATAGACA_merged_170000.txt	2074	5	0.000117883	TGTGCCAGCAGCCCAACTATGGGTCTAGCGGGAGGAGGCGCCGGGGAGCTGTTTTTT	EEEEEEEEEEEEEEEEEEEEEEEEEEEEEEEEEEEEEEEEEEEEEEEEEEEEEEEEE	TRBV7-9*00(570.8)	TRBD2*00(59)	TRBJ2-2*00(225)		556|568|593|0|12||60.0	16|31|48|20|35|SA19T|59.0	26|43|71|40|57||85.0												TGTGCCAGCAGCCCAACTATGGGTCTAGCGGGAGGAGGCGCCGGGGAGCTGTTTTTT	36								CASSPTMGLAGGGAGELFF		:::::::::0:-5:12:20:0:-1:35:40:-6:57:::	TLML_1_	RNA
1300	CLONES_TRBTLML_1__4W_TCR-JV_cDNA_69_GATAGACA_merged_170000.txt	2075	5	0.000117883	TGCGCCAGCAGCCAAGATCCTACTAGCGGGGTAAGCTCCTACAATGAGCAGTTCTTC	EEEEEEEEEEEEEEEEEEEEEEEEEEEEEEEEEEEEEEEEEEEEEEEEEEEEEEEEE	TRBV4-1*00(355)	TRBD2*00(45)	TRBJ2-1*00(256.8)		537|556|574|0|19||95.0	19|28|48|21|30||45.0	18|42|70|33|57||120.0												TGCGCCAGCAGCCAAGATCCTACTAGCGGGGTAAGCTCCTACAATGAGCAGTTCTTC	36								CASSQDPTSGVSSYNEQFF		:::::::::0:2:19:21:-3:-4:30:33:2:57:::	TLML_1_	RNA
1301	CLONES_TRBTLML_1__4W_TCR-JV_cDNA_69_GATAGACA_merged_170000.txt	2079	5	0.000117883	TGTGCCAGTCAGGGGGGCAGGGTAACGACTTCGAGCAATCAGCCCCAGCATTTT	EEEEEEEEEEEEEEEEEEEEEEEEEEEEEEEEEEEEEEEEEEEEEEEEEEEEEE	TRBV19*00(155)	TRBD1*00(35)	TRBJ1-5*00(245)		559|568|596|0|9||45.0	16|23|36|9|16||35.0	21|42|70|33|54||105.0												TGTGCCAGTCAGGGGGGCAGGGTAACGACTTCGAGCAATCAGCCCCAGCATTTT	36								CASQGGRVTTSSNQPQHF		:::::::::0:-8:9:9:-4:-1:16:33:-1:54:::	TLML_1_	RNA
1302	CLONES_TRBTLML_1__4W_TCR-JV_cDNA_69_GATAGACA_merged_170000.txt	2080	5	0.000117883	TGTGCCAGTAGTATAGGAGGGACTAGCGGGAGGGCCGAAGAGACCCAGTACTTC	EEEEEEEEEEEEEEEEEEEEEEEEEEEEEEEEEEEEEEEEEEEEEEEEEEEEEE	TRBV19*00(215)	TRBD2*00(90)	TRBJ2-5*00(225)		559|575|596|0|16||80.0	16|34|48|18|36||90.0	23|40|68|37|54||85.0												TGTGCCAGTAGTATAGGAGGGACTAGCGGGAGGGCCGAAGAGACCCAGTACTTC	36								CASSIGGTSGRAEETQYF		:::::::::0:-1:16:18:0:2:36:37:-3:54:::	TLML_1_	RNA
1303	CLONES_TRBTLML_1__4W_TCR-JV_cDNA_69_GATAGACA_merged_170000.txt	2081	5	0.000117883	TGTGCCAGCAGTTTATATGGGGGCAAAACCGCAACTAATGAAAAACTGTTTTTT	EEEEEEEEEEEEEEEEEEEEEEEEEEEEEEEEEEEEEEEEEEEEEEEEEEEEEE	TRBV27*00(936.8)	TRBD1*00(30)	TRBJ1-4*00(260)		556|572|593|0|16||80.0	18|24|36|18|24||30.0	19|43|71|30|54||120.0												TGTGCCAGCAGTTTATATGGGGGCAAAACCGCAACTAATGAAAAACTGTTTTTT	36								CASSLYGGKTATNEKLFF		:::::::::0:-1:16:18:-6:0:24:30:1:54:::	TLML_1_	RNA
1304	CLONES_TRBTLML_1__4W_TCR-JV_cDNA_69_GATAGACA_merged_170000.txt	2082	5	0.000117883	TGTGCCAGCAGTTACACTAGCGGGAGGGCTAGCTCCTACAATGAGCAGTTCTTC	EEEEEEEEEEEEEEEEEEEEEEEEEEEEEEEEEEEEEEEEEEEEEEEEEEEEEE	TRBV2*00(320)	TRBD2*00(70)	TRBJ2-1*00(260)		518|530|555|0|12||60.0	19|33|48|15|29||70.0	18|42|70|30|54||120.0												TGTGCCAGCAGTTACACTAGCGGGAGGGCTAGCTCCTACAATGAGCAGTTCTTC	36								CASSYTSGRASSYNEQFF		:::::::::0:-5:12:15:-3:1:29:30:2:54:::	TLML_1_	RNA
1305	CLONES_TRBTLML_1__4W_TCR-JV_cDNA_69_GATAGACA_merged_170000.txt	2083	5	0.000117883	TGTGCCAGCAGCTTCTGGGGACAGGGCGCAAACGACTACAATGAGCAGTTCTTC	EEEEEEEEEEEEEEEEEEEEEEEEEEEEEEEEEEEEEEEEEEEEEEEEEEEEEE	TRBV5-5*00(455),TRBV5-6*00(407)	TRBD1*00(45)	TRBJ2-1*00(235)		549|563|585|0|14||70.0;550|564|586|0|14||70.0	12|21|36|17|26||45.0	23|42|70|35|54||95.0												TGTGCCAGCAGCTTCTGGGGACAGGGCGCAAACGACTACAATGAGCAGTTCTTC	36								CASSFWGQGANDYNEQFF		:::::::::0:-2:14:17:0:-3:26:35:-3:54:::	TLML_1_	RNA
1306	CLONES_TRBTLML_1__4W_TCR-JV_cDNA_69_GATAGACA_merged_170000.txt	2084	5	0.000117883	TGTGCCAGCAGCCAAGAGATTTTATCTAGAACCTCCCAAGAGACCCAGTACTTC	EEEEEEEEEEEEEEEEEEEEEEEEEEEEEEEEEEEEEEEEEEEEEEEEEEEEEE	TRBV4-2*00(640),TRBV4-3*00(576)		TRBJ2-5*00(235)		537|554|574|0|17||85.0;537|554|574|0|17|SC539T|69.0		21|40|68|35|54||95.0												TGTGCCAGCAGCCAAGAGATTTTATCTAGAACCTCCCAAGAGACCCAGTACTTC	36								CASSQEILSRTSQETQYF		:::::::::0:0:17:::::35:-1:54:::	TLML_1_	RNA
1307	CLONES_TRBTLML_1__4W_TCR-JV_cDNA_69_GATAGACA_merged_170000.txt	2085	5	0.000117883	TGTGCCAGCAGACCCGGGGGCAGCGCTGGTTTTACCTACAATGAGCAGTTCTTC	EEEEEEEEEEEEEEEEEEEEEEEEEEEEEEEEEEEEEEEEEEEEEEEEEEEEEE	TRBV7-2*00(352.8)	TRBD1*00(30),TRBD2*00(30)	TRBJ2-1*00(240)		580|591|617|0|11||55.0	9|15|36|12|18||30.0;13|19|48|12|18||30.0	22|42|70|34|54||100.0												TGTGCCAGCAGACCCGGGGGCAGCGCTGGTTTTACCTACAATGAGCAGTTCTTC	36								CASRPGGSAGFTYNEQFF		:::::::::0:-6:11:12:3:-9:18:34:-2:54:::	TLML_1_	RNA
1308	CLONES_TRBTLML_1__4W_TCR-JV_cDNA_69_GATAGACA_merged_170000.txt	2087	5	0.000117883	TGCGCCAGCACCCAAATTCCAGGGCTAGCGGGAATCGCAGATACGCAGTATTTT	EEEEEEEEEEEEEEEEEEEEEEEEEEEEEEEEEEEEEEEEEEEEEEEEEEEEEE	TRBV5-1*00(750.6)	TRBD2*00(45)	TRBJ2-3*00(225)		554|564|590|0|10||50.0	20|29|48|24|33||45.0	24|41|69|37|54||85.0												TGCGCCAGCACCCAAATTCCAGGGCTAGCGGGAATCGCAGATACGCAGTATTTT	36								CASTQIPGLAGIADTQYF		:::::::::0:-6:10:24:-4:-3:33:37:-4:54:::	TLML_1_	RNA
1309	CLONES_TRBTLML_1__4W_TCR-JV_cDNA_69_GATAGACA_merged_170000.txt	2088	5	0.000117883	TGCGCCAGCAGCCAAGCGCCTAGCGGGCTCGCGAACACCGGGGAGCTGTTTTTT	EEEEEEEEEEEEEEEEEEEEEEEEEEEEEEEEEEEEEEEEEEEEEEEEEEEEEE	TRBV4-1*00(495.4)	TRBD2*00(40)	TRBJ2-2*00(270)		537|553|574|0|16||80.0	20|28|48|19|27||40.0	17|43|71|28|54||130.0												TGCGCCAGCAGCCAAGCGCCTAGCGGGCTCGCGAACACCGGGGAGCTGTTTTTT	36								CASSQAPSGLANTGELFF		:::::::::0:-1:16:19:-4:-4:27:28:3:54:::	TLML_1_	RNA
1310	CLONES_TRBTLML_1__4W_TCR-JV_cDNA_69_GATAGACA_merged_170000.txt	2089	5	0.000117883	TGCGCCAGCAGCCAAGAGGGGATCGGGACTAGCGGGTCCTACGAGCAGTACTTC	EEEEEEEEEEEEEEEEEEEEEEEEEEEEEEEEEEEEEEEEEEEEEEEEEEEEEE	TRBV4-1*00(190.6),TRBV4-3*00(177.8)	TRBD2*00(65)	TRBJ2-7*00(230)		537|554|574|0|17||85.0;537|554|574|0|17||85.0	15|28|48|23|36||65.0	21|39|67|36|54||90.0												TGCGCCAGCAGCCAAGAGGGGATCGGGACTAGCGGGTCCTACGAGCAGTACTTC	36								CASSQEGIGTSGSYEQYF		:::::::::0:0:17:23:1:-4:36:36:-1:54:::	TLML_1_	RNA
1311	CLONES_TRBTLML_1__4W_TCR-JV_cDNA_69_GATAGACA_merged_170000.txt	2091	5	0.000117883	TGCAGTGCTTACGGGTCCGGGGGGCGAGGTGGGTTGGAAGAGACCCAGTACTTC	EEEEEEEEEEEEEEEEEEEEEEEEEEEEEEEEEEEEEEEEEEEEEEEEEEEEEE	TRBV20-1*00(280)	TRBD1*00(35)	TRBJ2-5*00(225)		759|768|793|0|9||45.0	18|25|36|19|26||35.0	23|40|68|37|54||85.0												TGCAGTGCTTACGGGTCCGGGGGGCGAGGTGGGTTGGAAGAGACCCAGTACTTC	36								CSAYGSGGRGGLEETQYF		:::::::::0:-5:9:19:-6:1:26:37:-3:54:::	TLML_1_	RNA
1312	CLONES_TRBTLML_1__4W_TCR-JV_cDNA_69_GATAGACA_merged_170000.txt	2092	5	0.000117883	TGCAGTGCTATTCCTTACTTCTCCCCGGGACCCACAATTCGGGAGCAGTTCTTC	EEEEEEEEEEEEEEEEEEEEEEEEEEEEEEEEEEEEEEEEEEEEEEEEEEEEEE	TRBV20-1*00(505)	TRBD1*00(40),TRBD2*00(40)	TRBJ2-1*00(200)		759|769|793|0|10||50.0	9|17|36|23|31||40.0;13|21|48|23|31||40.0	30|42|70|42|54||60.0												TGCAGTGCTATTCCTTACTTCTCCCCGGGACCCACAATTCGGGAGCAGTTCTTC	36								CSAIPYFSPGPTIREQFF		:::::::::0:-4:10:23:3:-7:31:42:-10:54:::	TLML_1_	RNA
1313	CLONES_TRBTLML_1__4W_TCR-JV_cDNA_69_GATAGACA_merged_170000.txt	2093	5	0.000117883	TGCAGTGCTAGTAGTCTGGAGGGAAAAGGATGGAGCAATCAGCCCCAGCATTTT	EEEEEEEEEEEEEEEEEEEEEEEEEEEEEEEEEEEEEEEEEEEEEEEEEEEEEE	TRBV20-1*00(459.8)	TRBD2*00(30)	TRBJ1-5*00(245)		759|770|793|0|11||55.0	26|32|48|17|23||30.0	21|42|70|33|54||105.0												TGCAGTGCTAGTAGTCTGGAGGGAAAAGGATGGAGCAATCAGCCCCAGCATTTT	36								CSASSLEGKGWSNQPQHF		:::::::::0:-3:11:17:-10:0:23:33:-1:54:::	TLML_1_	RNA
1314	CLONES_TRBTLML_1__4W_TCR-JV_cDNA_69_GATAGACA_merged_170000.txt	2094	5	0.000117883	TGCAGTGCTAAAAAAGGTTTCAGCGGGAGTAATGAGTACAATGAGCAGTTCTTC	EEEEEEEEEEEEEEEEEEEEEEEEEEEEEEEEEEEEEEEEEEEEEEEEEEEEEE	TRBV20-1*00(428.8)	TRBD2*00(40)	TRBJ2-1*00(209)		759|769|793|0|10||50.0	22|30|48|21|29||40.0	24|42|70|36|54||90.0												TGCAGTGCTAAAAAAGGTTTCAGCGGGAGTAATGAGTACAATGAGCAGTTCTTC	36								CSAKKGFSGSNEYNEQFF		:::::::::0:-4:10:21:-6:-2:29:36:-4:54:::	TLML_1_	RNA
1315	CLONES_TRBTLML_1__4W_TCR-JV_cDNA_69_GATAGACA_merged_170000.txt	2095	5	0.000117883	TGCAGCGTGAAAGCGGGAGGCAGGGCATTTTCTAGCACAGATACGCAGTATTTT	EEEEEEEEEEEEEEEEEEEEEEEEEEEEEEEEEEEEEEEEEEEEEEEEEEEEEE	TRBV29-1*00(120)	TRBD2*00(45)	TRBJ2-3*00(255)		700|708|734|0|8||40.0	22|31|48|11|20||45.0	18|41|69|31|54||115.0												TGCAGCGTGAAAGCGGGAGGCAGGGCATTTTCTAGCACAGATACGCAGTATTTT	36								CSVKAGGRAFSSTDTQYF		:::::::::0:-6:8:11:-6:-1:20:31:2:54:::	TLML_1_	RNA
1316	CLONES_TRBTLML_1__4W_TCR-JV_cDNA_69_GATAGACA_merged_170000.txt	2099	5	0.000117883	TGTGCTAGTGGTTTGGCAAAGTCGGGGCACTGAAGCGGATGAGCAGTTCTTC	EEEEEEEEEEEEEEEEEEEEEEEEEEEEEEEEEEEEEEEEEEEEEEEEEEEE	TRBV12-5*00(460)	TRBD1*00(25),TRBD2*00(25)	TRBJ2-1*00(206.8)		530|546|567|0|16||80.0	19|24|36|23|28||25.0;22|27|48|33|38||25.0	28|42|70|38|52||70.0												TGTGCTAGTGGTTTGGCAAAGTCGGGGCACTGAAGCGGATGAGCAGTTCTTC	36								CASGLAKSG_TEADEQFF		:::::::::0:-1:16:23:-7:0:28:38:-8:52:::	TLML_1_	RNA
1317	CLONES_TRBTLML_1__4W_TCR-JV_cDNA_69_GATAGACA_merged_170000.txt	2100	5	0.000117883	TGTCCCAGCAGCAACCGGGGACAGGGATCTGGGGCCAACGTCCTGACTTTC	EEEEEEEEEEEEEEEEEEEEEEEEEEEEEEEEEEEEEEEEEEEEEEEEEEE	TRBV7-3*00(309)	TRBD1*00(45)	TRBJ2-6*00(260)		540|552|577|0|12|SG543C|44.0	12|21|36|17|26||45.0	21|45|73|27|51||120.0												TGTCCCAGCAGCAACCGGGGACAGGGATCTGGGGCCAACGTCCTGACTTTC	36								CPSSNRGQGSGANVLTF		:::::::::0:-5:12:17:0:-3:26:27:-1:51:::	TLML_1_	RNA
1318	CLONES_TRBTLML_1__4W_TCR-JV_cDNA_69_GATAGACA_merged_170000.txt	2112	5	0.000117883	TGTGCCATCAGTGAGTCGGGGGGGGGACTAGGGACCTACGAGCAGTACTTC	EEEEEEEEEEEEEEEEEEEEEEEEEEEEEEEEEEEEEEEEEEEEEEEEEEE	TRBV10-3*00(395)	TRBD2*00(40)	TRBJ2-7*00(225)		533|551|570|0|18||90.0	16|24|48|23|31||40.0	22|39|67|34|51||85.0												TGTGCCATCAGTGAGTCGGGGGGGGGACTAGGGACCTACGAGCAGTACTTC	36								CAISESGGGLGTYEQYF		:::::::::0:1:18:23:0:-8:31:34:-2:51:::	TLML_1_	RNA
1319	CLONES_TRBTLML_1__4W_TCR-JV_cDNA_69_GATAGACA_merged_170000.txt	2113	5	0.000117883	TGTGCCATCAGTGAGTCACCGACTAGCGGCAACACAGATACGCAGTATTTT	EEEEEEEEEEEEEEEEEEEEEEEEEEEEEEEEEEEEEEEEEEEEEEEEEEE	TRBV10-3*00(604.6)	TRBD2*00(45)	TRBJ2-3*00(235)		533|550|570|0|17||85.0	18|27|48|20|29||45.0	22|41|69|32|51||95.0												TGTGCCATCAGTGAGTCACCGACTAGCGGCAACACAGATACGCAGTATTTT	36								CAISESPTSGNTDTQYF		:::::::::0:0:17:20:-2:-5:29:32:-2:51:::	TLML_1_	RNA
1320	CLONES_TRBTLML_1__4W_TCR-JV_cDNA_69_GATAGACA_merged_170000.txt	2114	5	0.000117883	TGTGCCACCAGCAGAGATAGGCTAGCGGGAGCCTACAATGAGCAGTTCTTC	EEEEEEEEEEEEEEEEEEEEEEEEEEEEEEEEEEEEEEEEEEEEEEEEEEE	TRBV15*00(774)	TRBD2*00(50)	TRBJ2-1*00(240)		552|570|589|0|18||90.0	20|30|48|21|31||50.0	22|42|70|31|51||100.0												TGTGCCACCAGCAGAGATAGGCTAGCGGGAGCCTACAATGAGCAGTTCTTC	36								CATSRDRLAGAYNEQFF		:::::::::0:1:18:21:-4:-2:31:31:-2:51:::	TLML_1_	RNA
1321	CLONES_TRBTLML_1__4W_TCR-JV_cDNA_69_GATAGACA_merged_170000.txt	2115	5	0.000117883	TGTGCCAGTAGGCCCTCCAGATCGGGAGGCTTCACAGATACGCAGTATTTT	EEEEEEEEEEEEEEEEEEEEEEEEEEEEEEEEEEEEEEEEEEEEEEEAAAA	TRBV19*00(866.8)	TRBD2*00(35)	TRBJ2-3*00(100)		559|570|596|0|11||55.0	24|31|48|22|29||35.0	22|41|69|32|51||95.0												TGTGCCAGTAGGCCCTCCAGATCGGGAGGCTTCACAGATACGCAGTATTTT	32								CASRPSRSGGFTDTQYF		:::::::::0:-6:11:22:-8:-1:29:32:-2:51:::	TLML_1_	RNA
1322	CLONES_TRBTLML_1__4W_TCR-JV_cDNA_69_GATAGACA_merged_170000.txt	2116	5	0.000117883	TGTGCCAGCACCCTTTGGGGGACTAGCGGGAGGGGAGGTGAGCAGTTCTTC	EEEEEEEEEEEEEEEEEEEEEEEEEEEEEEEEEEEEEEEEEEEEEEEEEEE	TRBV12-3*00(508.6),TRBV12-4*00(508.6)	TRBD2*00(80)	TRBJ2-1*00(205)		530|540|567|0|10||50.0;530|540|567|0|10||50.0	16|32|48|18|34||80.0	29|42|70|38|51||65.0												TGTGCCAGCACCCTTTGGGGGACTAGCGGGAGGGGAGGTGAGCAGTTCTTC	36								CASTLWGTSGRGGEQFF		:::::::::0:-7:10:18:0:0:34:38:-9:51:::	TLML_1_	RNA
1323	CLONES_TRBTLML_1__4W_TCR-JV_cDNA_69_GATAGACA_merged_170000.txt	2117	5	0.000117883	TGTGCCAGCAGTTCAATCCACGCCGGGACAGGGAACACTGAAGCTTTCTTT	EEEEEEEEEEEEEEEEEEEEEEEEEEEEEEEEEEEEEEEEEEEEEEAAAAA	TRBV28*00(840)	TRBD1*00(50)	TRBJ1-1*00(95)		564|577|601|0|13||65.0	10|20|36|22|32||50.0	21|40|68|32|51||95.0												TGTGCCAGCAGTTCAATCCACGCCGGGACAGGGAACACTGAAGCTTTCTTT	32								CASSSIHAGTGNTEAFF		:::::::::0:-4:13:22:2:-4:32:32:-1:51:::	TLML_1_	RNA
1324	CLONES_TRBTLML_1__4W_TCR-JV_cDNA_69_GATAGACA_merged_170000.txt	2118	5	0.000117883	TGTGCCAGCAGTTGGGGACTAGCGGGAGAGGTCTACAATGAGCAGTTCTTC	EEEEEEEEEEEEEEEEEEEEEEEEEEEEEEEEEEEEEEEEEEEEEEEEEEE	TRBV28*00(506.8)	TRBD2*00(70)	TRBJ2-1*00(235)		564|577|601|0|13||65.0	16|30|48|14|28||70.0	23|42|70|32|51||95.0												TGTGCCAGCAGTTGGGGACTAGCGGGAGAGGTCTACAATGAGCAGTTCTTC	36								CASSWGLAGEVYNEQFF		:::::::::0:-4:13:14:0:-2:28:32:-3:51:::	TLML_1_	RNA
1325	CLONES_TRBTLML_1__4W_TCR-JV_cDNA_69_GATAGACA_merged_170000.txt	2119	5	0.000117883	TGTGCCAGCAGTTACAGCGTAGCGGGAGCGGGCACAGATACGCAGTATTTT	EEEEEEEEEEEEEEEEEEEEEEEEEEEEEEEEEEEEEEEEEEEEEEEEEEE	TRBV6-5*00(310)	TRBD2*00(45)	TRBJ2-3*00(240)		519|534|556|0|15||75.0	21|30|48|19|28||45.0	21|41|69|31|51||100.0												TGTGCCAGCAGTTACAGCGTAGCGGGAGCGGGCACAGATACGCAGTATTTT	36								CASSYSVAGAGTDTQYF		:::::::::0:-2:15:19:-5:-2:28:31:-1:51:::	TLML_1_	RNA
1326	CLONES_TRBTLML_1__4W_TCR-JV_cDNA_69_GATAGACA_merged_170000.txt	2120	5	0.000117883	TGTGCCAGCAGTCCTGGGACTAGCGGGGGAAACACCGGGGAGCTGTTTTTT	EEEEEEEEEEEEEEEEEEEEEEEEEEEEEEEEEEEEEEEEEEEEEEEEEEE	TRBV2*00(435)	TRBD2*00(60)	TRBJ2-2*00(245)		518|530|555|0|12||60.0	16|28|48|15|27||60.0	22|43|71|30|51||105.0												TGTGCCAGCAGTCCTGGGACTAGCGGGGGAAACACCGGGGAGCTGTTTTTT	36								CASSPGTSGGNTGELFF		:::::::::0:-5:12:15:0:-4:27:30:-2:51:::	TLML_1_	RNA
1327	CLONES_TRBTLML_1__4W_TCR-JV_cDNA_69_GATAGACA_merged_170000.txt	2121	5	0.000117883	TGTGCCAGCAGTGAATGGGGCAGGGGTCGGAGCTCCTACGAGCAGTACTTC	EEEEEEEEEEEEEEEEEEEEEEEEEEEEEEEEEEEEEEEEEEEEEEEEEEE	TRBV25-1*00(280)	TRBD1*00(34)	TRBJ2-7*00(255)		551|567|588|0|16||80.0	12|22|36|16|26|SA15G|34.0	16|39|67|28|51||115.0												TGTGCCAGCAGTGAATGGGGCAGGGGTCGGAGCTCCTACGAGCAGTACTTC	36								CASSEWGRGRSSYEQYF		:::::::::0:-1:16:16:0:-2:26:28:4:51:::	TLML_1_	RNA
1328	CLONES_TRBTLML_1__4W_TCR-JV_cDNA_69_GATAGACA_merged_170000.txt	2122	5	0.000117883	TGTGCCAGCAGCTTCGGGTCCGGGACAGGGGGCACAGATACGCAGTATTTT	EEEEEEEEEEEEEEEEEEEEEEEEEEEEEEEEEEEEEEEEEEEEEEEEEEE	TRBV7-2*00(450.2)	TRBD1*00(60)	TRBJ2-3*00(240)		580|594|617|0|14||70.0	10|22|36|19|31||60.0	21|41|69|31|51||100.0												TGTGCCAGCAGCTTCGGGTCCGGGACAGGGGGCACAGATACGCAGTATTTT	36								CASSFGSGTGGTDTQYF		:::::::::0:-3:14:19:2:-2:31:31:-1:51:::	TLML_1_	RNA
1329	CLONES_TRBTLML_1__4W_TCR-JV_cDNA_69_GATAGACA_merged_170000.txt	2123	5	0.000117883	TGTGCCAGCAGCTTAGCGCTGGGGACGGGTGCCAAAAACATTCAGTACTTC	EEEEEEEEEEEEEEEEEEEEEEEEEEEEEEEEEEEEEEEEEEEEEEEEEEE	TRBV7-9*00(350)	TRBD1*00(25),TRBD2*00(25)	TRBJ2-4*00(245)		556|576|593|0|20||100.0	12|17|36|21|26||25.0;16|21|48|21|26||25.0	21|42|70|30|51||105.0												TGTGCCAGCAGCTTAGCGCTGGGGACGGGTGCCAAAAACATTCAGTACTTC	36								CASSLALGTGAKNIQYF		:::::::::0:3:20:21:0:-7:26:30:-1:51:::	TLML_1_	RNA
1330	CLONES_TRBTLML_1__4W_TCR-JV_cDNA_69_GATAGACA_merged_170000.txt	2124	5	0.000117883	TGTGCCAGCAGCTTAGGGGCTAGCGGGAGCCATAAAAACATTCAGTACTTC	EEEEEEEEEEEEEEEEEEEEEEEEEEEEEEEEEEEEEEEEEEEEEEEEEEE	TRBV11-2*00(214),TRBV11-3*00(194.8)	TRBD2*00(50)	TRBJ2-4*00(230)		522|538|559|0|16||80.0;521|537|558|0|16||80.0	20|30|48|19|29||50.0	24|42|70|33|51||90.0												TGTGCCAGCAGCTTAGGGGCTAGCGGGAGCCATAAAAACATTCAGTACTTC	36								CASSLGASGSHKNIQYF		:::::::::0:-1:16:19:-4:-2:29:33:-4:51:::	TLML_1_	RNA
1331	CLONES_TRBTLML_1__4W_TCR-JV_cDNA_69_GATAGACA_merged_170000.txt	2125	5	0.000117883	TGTGCCAGCAGCTTAGGGGCGGCGGAGGGCTACTACAATGAGCAGTTCTTC	EEEEEEEEEEEEEEEEEEEEEEEEEEEEEEEEEEEEEEEEEEEEEEEEEEE	TRBV7-3*00(502.5)	TRBD1*00(30)	TRBJ2-1*00(239)		540|555|577|0|15||75.0	19|25|36|15|21||30.0	19|42|70|28|51|SC22A|99.0												TGTGCCAGCAGCTTAGGGGCGGCGGAGGGCTACTACAATGAGCAGTTCTTC	36								CASSLGAAEGYYNEQFF		:::::::::0:-2:15:15:-7:1:21:28:1:51:::	TLML_1_	RNA
1332	CLONES_TRBTLML_1__4W_TCR-JV_cDNA_69_GATAGACA_merged_170000.txt	2126	5	0.000117883	TGTGCCAGCAGCTTAGATTACGGGAGAAAGGCCAAAAACATTCAGTACTTC	EEEEEEEEEEEEAEEEEEEEEEEEEEEEEEEEEEEEEEEEEEEEEEEEEEE	TRBV11-3*00(537),TRBV11-1*00(511),TRBV11-2*00(505)	TRBD2*00(30)	TRBJ2-4*00(245)		521|539|558|0|18||90.0;531|547|568|0|16||80.0;522|540|559|0|18||90.0	24|30|48|20|26||30.0	21|42|70|30|51||105.0												TGTGCCAGCAGCTTAGATTACGGGAGAAAGGCCAAAAACATTCAGTACTTC	32								CASSLDYGRKAKNIQYF		:::::::::0:1:18:20:-8:-2:26:30:-1:51:::	TLML_1_	RNA
1333	CLONES_TRBTLML_1__4W_TCR-JV_cDNA_69_GATAGACA_merged_170000.txt	2127	5	0.000117883	TGTGCCAGCAGCTCCGGACAGGGCTCGTATAGCAATCAGCCCCAGCATTTT	EEEEEEEEEEEEEEEEEEEEEEEEEEEEEEEEEEEEEEEEEEEEEEEEEEE	TRBV7-6*00(160),TRBV7-7*00(144)	TRBD1*00(40)	TRBJ1-5*00(260)		576|589|613|0|13||65.0;585|598|622|0|13||65.0	13|21|36|15|23||40.0	18|42|70|27|51||120.0												TGTGCCAGCAGCTCCGGACAGGGCTCGTATAGCAATCAGCCCCAGCATTTT	36								CASSSGQGSYSNQPQHF		:::::::::0:-4:13:15:-1:-3:23:27:2:51:::	TLML_1_	RNA
1334	CLONES_TRBTLML_1__4W_TCR-JV_cDNA_69_GATAGACA_merged_170000.txt	2128	5	0.000117883	TGTGCCAGCAGCCCCAGGGGTGGGGCGCGAATTAATTCACCCCTCCACTTT	EEEEEEEEEEEEEEEEEEEEEEEEEEEEEEEEEEEEEEEEEEEEEEEEEEE	TRBV12-3*00(350),TRBV12-4*00(350)	TRBD1*00(35)	TRBJ1-6*00(219)		530|541|567|0|11||55.0;530|541|567|0|11||55.0	19|26|36|21|28||35.0	26|45|73|32|51||95.0												TGTGCCAGCAGCCCCAGGGGTGGGGCGCGAATTAATTCACCCCTCCACTTT	36								CASSPRGGARINSPLHF		:::::::::0:-6:11:21:-7:2:28:32:-6:51:::	TLML_1_	RNA
1335	CLONES_TRBTLML_1__4W_TCR-JV_cDNA_69_GATAGACA_merged_170000.txt	2129	5	0.000117883	TGTGCCAGCAGCCCACGTCGACTAGCGGGAGGTGCAGATACGCAGTATTTT	EEEEEEEEEEEEEEEEEEEEEEEEEEEEEEEEEEEEEEEEEEEEEEEEEEE	TRBV7-9*00(373)	TRBD2*00(65)	TRBJ2-3*00(225)		556|568|593|0|12||60.0	18|31|48|19|32||65.0	24|41|69|34|51||85.0												TGTGCCAGCAGCCCACGTCGACTAGCGGGAGGTGCAGATACGCAGTATTTT	36								CASSPRRLAGGADTQYF		:::::::::0:-5:12:19:-2:-1:32:34:-4:51:::	TLML_1_	RNA
1336	CLONES_TRBTLML_1__4W_TCR-JV_cDNA_69_GATAGACA_merged_170000.txt	2130	5	0.000117883	TGTGCCAGCAGCCGGAGCTCCGGGACAGGCTCCTACAATGAGCAGTTCTTC	EEEEEEEEEEEENNNNNNNNNNNNNNNNNNNNNNNNNNNNNEEEEEEEEEE	TRBV6-5*00(712.5)	TRBD1*00(45)	TRBJ2-1*00(251)		519|530|556|0|11||55.0	10|19|36|19|28||45.0	19|42|70|28|51||115.0												TGTGCCAGCAGCCGGAGCTCCGGGACAGGCTCCTACAATGAGCAGTTCTTC	36								CASSRSSGTGSYNEQFF		:::::::::0:-6:11:19:2:-5:28:28:1:51:::	TLML_1_	RNA
1337	CLONES_TRBTLML_1__4W_TCR-JV_cDNA_69_GATAGACA_merged_170000.txt	2131	5	0.000117883	TGTGCCAGCAGCCAAGATCGGGCTAGCGGTAGAAACAATGAGCAGTTCTTC	EEEEEEEEEEEEEEEEEEEEEEEEEEEEEEEEEEEEEEEEEEEEEEEEEEE	TRBV3-1*00(348.6),TRBV3-2*00(332.6)	TRBD2*00(35)	TRBJ2-1*00(225)		543|562|580|0|19||95.0;543|562|580|0|19||95.0	20|27|48|22|29||35.0	25|42|70|34|51||85.0												TGTGCCAGCAGCCAAGATCGGGCTAGCGGTAGAAACAATGAGCAGTTCTTC	36								CASSQDRASGRNNEQFF		:::::::::0:2:19:22:-4:-5:29:34:-5:51:::	TLML_1_	RNA
1338	CLONES_TRBTLML_1__4W_TCR-JV_cDNA_69_GATAGACA_merged_170000.txt	2132	5	0.000117883	TGTGCCAGCAGCCAAGAGGGGACTAGAGTTATTCAAGAGACCCAGTACTTC	EEEEEEEEEEEEEEEEEEEEEEEEEEEEEEEEEEEEEEEEEEEEEEEEEEE	TRBV3-1*00(645)	TRBD2*00(40)	TRBJ2-5*00(120)		543|560|580|0|17||85.0	16|24|48|18|26||40.0	22|40|68|33|51||90.0												TGTGCCAGCAGCCAAGAGGGGACTAGAGTTATTCAAGAGACCCAGTACTTC	36								CASSQEGTRVIQETQYF		:::::::::0:0:17:18:0:-8:26:33:-2:51:::	TLML_1_	RNA
1339	CLONES_TRBTLML_1__4W_TCR-JV_cDNA_69_GATAGACA_merged_170000.txt	2137	5	0.000117883	TGCGCCAGCAGCTTCGACCTAGCTGTTGGTTACACCGGGGAGCTGTTTTTT	EEEEEEEEEEEEEEEEEEEEEEEEEEEEEEEEEEEEEEEEEEEEEEEEEEE	TRBV5-1*00(576)		TRBJ2-2*00(236)		554|582|590|0|29|I568CSG569ASA572TSC578T|71.0		23|43|71|31|51||100.0												TGCGCCAGCAGCTTCGACCTAGCTGTTGGTTACACCGGGGAGCTGTTTTTT	36								CASSFDLAVGYTGELFF		:::::::::0:12:29:::::31:-3:51:::	TLML_1_	RNA
1340	CLONES_TRBTLML_1__4W_TCR-JV_cDNA_69_GATAGACA_merged_170000.txt	2138	5	0.000117883	TGCGCCAGCAGCTCCGGACTAGCTATTTCTGGGGCCAACGTCCTGACTTTC	EEEEEEEEEEEEEEEEEEEEEEEEEEEEEEEEEEEEEEEEEEEEEEEEEEE	TRBV5-1*00(216.8)	TRBD2*00(40)	TRBJ2-6*00(242)		554|567|590|0|13||65.0	17|25|48|15|23||40.0	21|45|73|27|51||120.0												TGCGCCAGCAGCTCCGGACTAGCTATTTCTGGGGCCAACGTCCTGACTTTC	36								CASSSGLAISGANVLTF		:::::::::0:-3:13:15:-1:-7:23:27:-1:51:::	TLML_1_	RNA
1341	CLONES_TRBTLML_1__4W_TCR-JV_cDNA_69_GATAGACA_merged_170000.txt	2139	5	0.000117883	TGCGCCAGCAGCTCGACACCCGGGACAGGGATTCAAGAGACCCAGTACTTC	EEEEEEEEEEEEEEEEEEEEEEEEEEEEEEEEEEEEEEEEEEEEEEEEEEE	TRBV5-1*00(725)	TRBD1*00(60)	TRBJ2-5*00(230)		554|567|590|0|13||65.0	9|21|36|18|30||60.0	22|40|68|33|51||90.0												TGCGCCAGCAGCTCGACACCCGGGACAGGGATTCAAGAGACCCAGTACTTC	36								CASSSTPGTGIQETQYF		:::::::::0:-3:13:18:3:-3:30:33:-2:51:::	TLML_1_	RNA
1342	CLONES_TRBTLML_1__4W_TCR-JV_cDNA_69_GATAGACA_merged_170000.txt	2140	5	0.000117883	TGCGCCAGCAGCCAAGATGGAGGGACCGTCGGTACAGATACGCAGTATTTT	EEEEEEEEEEEEEEEEEEEEEEEEEEEEEEEEEEEEEEEEEEEEEEEEEEE	TRBV4-1*00(101),TRBV4-3*00(91)	TRBD2*00(30)	TRBJ2-3*00(230)		537|555|574|0|18||90.0;537|555|574|0|18||90.0	26|32|48|18|24||30.0	23|41|69|33|51||90.0												TGCGCCAGCAGCCAAGATGGAGGGACCGTCGGTACAGATACGCAGTATTTT	36								CASSQDGGTVGTDTQYF		:::::::::0:1:18:18:-10:0:24:33:-3:51:::	TLML_1_	RNA
1343	CLONES_TRBTLML_1__4W_TCR-JV_cDNA_69_GATAGACA_merged_170000.txt	2141	5	0.000117883	TGCGCCAGCAGCCAAGATAAGGGAGTAGCGGGAGAGGATACGCAGTATTTT	EEEEEEEEEEEEEEEEEEEEEEEEEEEEEEEEEEEEEEEEEEEEEEEEEEE	TRBV4-1*00(545)	TRBD2*00(54)	TRBJ2-3*00(215)		537|555|574|0|18||90.0	16|30|48|20|34|SC20G|54.0	26|41|69|36|51||75.0												TGCGCCAGCAGCCAAGATAAGGGAGTAGCGGGAGAGGATACGCAGTATTTT	36								CASSQDKGVAGEDTQYF		:::::::::0:1:18:20:0:-2:34:36:-6:51:::	TLML_1_	RNA
1344	CLONES_TRBTLML_1__4W_TCR-JV_cDNA_69_GATAGACA_merged_170000.txt	2142	5	0.000117883	TGCGCCAGCAGCCAAGAAAGCCGGGTCTCTGGGGCCAACGTCCTGACTTTC	EEEEEEEEEEEEEEEEEEEEEEEEEEEEEEEEEEEEEEEEEEEEEEEEEEE	TRBV4-1*00(111),TRBV4-3*00(111)	TRBD1*00(25),TRBD2*00(25)	TRBJ2-6*00(265)		537|554|574|0|17||85.0;537|554|574|0|17||85.0	10|15|36|20|25||25.0;14|19|48|20|25||25.0	20|45|73|26|51||125.0												TGCGCCAGCAGCCAAGAAAGCCGGGTCTCTGGGGCCAACGTCCTGACTTTC	36								CASSQESRVSGANVLTF		:::::::::0:0:17:20:2:-9:25:26:0:51:::	TLML_1_	RNA
1345	CLONES_TRBTLML_1__4W_TCR-JV_cDNA_69_GATAGACA_merged_170000.txt	2143	5	0.000117883	TGCGCCAGCAGCGAGACGCAAGGGGCCGGAATGAACACTGAAGCTTTCTTT	EEEEEEEEEEEEEEEEEEEEEEEEEEEEEEEEEEEEEEEEEEEEEEEEEEE	TRBV5-1*00(274)	TRBD1*00(25),TRBD2*00(25)	TRBJ1-1*00(245)		554|566|590|0|12||60.0	17|22|36|20|25||25.0;29|34|48|22|27||25.0	19|40|68|30|51||105.0												TGCGCCAGCAGCGAGACGCAAGGGGCCGGAATGAACACTGAAGCTTTCTTT	36								CASSETQGAGMNTEAFF		:::::::::0:-4:12:20:-5:-2:25:30:1:51:::	TLML_1_	RNA
1346	CLONES_TRBTLML_1__4W_TCR-JV_cDNA_69_GATAGACA_merged_170000.txt	2145	5	0.000117883	TGCAGTGCTAGAGTGCAGGGGTTGGAAGTCTATAATTCACCCCTCCACTTT	EEEEEEEEEEEEEEEEEEEEEEEEEEEEEEEEEEEEEEEEEEEEEEEEEEE	TRBV20-1*00(400)	TRBD1*00(30)	TRBJ1-6*00(234)		759|772|793|0|13||65.0	16|22|36|15|21||30.0	23|45|73|29|51||110.0												TGCAGTGCTAGAGTGCAGGGGTTGGAAGTCTATAATTCACCCCTCCACTTT	36								CSARVQGLEVYNSPLHF		:::::::::0:-1:13:15:-4:-2:21:29:-3:51:::	TLML_1_	RNA
1347	CLONES_TRBTLML_1__4W_TCR-JV_cDNA_69_GATAGACA_merged_170000.txt	2146	5	0.000117883	TGCAGTGCTAGAGGGCTTTCTGCGGACACACGGTCCTACGAGCAGTACTTC	EEEEEEEEEEEEEEEEEEEEEEEEEEEEEEEEEEEEEEEEEEEEEEEEEEE	TRBV20-1*00(991.6)	TRBD1*00(25)	TRBJ2-7*00(230)		759|772|793|0|13||65.0	13|18|36|23|28||25.0	21|39|67|33|51||90.0												TGCAGTGCTAGAGGGCTTTCTGCGGACACACGGTCCTACGAGCAGTACTTC	36								CSARGLSADTRSYEQYF		:::::::::0:-1:13:23:-1:-6:28:33:-1:51:::	TLML_1_	RNA
1348	CLONES_TRBTLML_1__4W_TCR-JV_cDNA_69_GATAGACA_merged_170000.txt	2147	5	0.000117883	TGCAGCGCAGCCCCGACAGGGATCTTTAACTCTGGAAACACCATATATTTT	EEEEEEEEEEEEEEEEEEEEEEEEEEEEEEEEEEEEEEEEEEEEEEEEEEE	TRBV20-1*00(428.8)	TRBD1*00(35)	TRBJ1-3*00(250)		759|764|793|0|5||25.0	14|21|36|14|21||35.0	20|42|70|29|51||110.0												TGCAGCGCAGCCCCGACAGGGATCTTTAACTCTGGAAACACCATATATTTT	36								CSAAPTGIFNSGNTIYF		:::::::::0:-9:5:14:-2:-3:21:29:0:51:::	TLML_1_	RNA
1349	CLONES_TRBTLML_1__4W_TCR-JV_cDNA_69_GATAGACA_merged_170000.txt	2150	5	0.000117883	TGTGCCAGTTTGTCGGGGAAAAGGAGAGTTCCTACAATGAGCAGTTCTTC	EEEEEEEEEEEEEEEEEEEEEEEEEEEEEEEEEEEEEEEEEEEEEEAAAA	TRBV21-1*00(750)		TRBJ2-1*00(114)		544|552|581|0|8||40.0		17|42|70|25|50|SC20T|109.0												TGTGCCAGTTTGTCGGGGAAAAGGAGAGTTCCTACAATGAGCAGTTCTTC	32								CASLSGKR_SSYNEQFF		:::::::::0:-9:8:::::25:3:50:::	TLML_1_	RNA
1350	CLONES_TRBTLML_1__4W_TCR-JV_cDNA_69_GATAGACA_merged_170000.txt	2151	5	0.000117883	TGTGCCAGCAGCTTGGTGCTAGAGACCTCTGGGGCCAACGTCCTGAGATC	EEEEEEEEEEEEEEEEEEEEEEEEEEEEEEEEEEEEEEEEEEEEEEEEEE	TRBV5-6*00(532.8),TRBV5-7*00(478.8)	TRBD2*00(25)	TRBJ2-6*00(81)		550|566|586|0|16||80.0;551|567|587|0|16||80.0	7|12|48|17|22||25.0	16|45|73|22|50|SG19CSC40GST41ADT43|71.0												TGTGCCAGCAGCTTGGTGCTAGAGACCTCTGGGGCCAACGTCCTGAGATC	36								CASSLVLE_LWGQRPEI		:::::::::0:0:16:17:9:-20:22:22:4:50:::	TLML_1_	RNA
1351	CLONES_TRBTLML_1__4W_TCR-JV_cDNA_69_GATAGACA_merged_170000.txt	2167	5	0.000117883	TGTGCTAGTGGTTTGCTAATCGGGGTCTACGGCACTGAAGCTTTCTTT	EEEEEEEEEEEEEEEEEEEEEEEEEEEEEEEEEEEEEEEEEEEEEEEE	TRBV12-5*00(295)		TRBJ1-1*00(220)		530|545|567|0|15||75.0		24|40|68|32|48||80.0												TGTGCTAGTGGTTTGCTAATCGGGGTCTACGGCACTGAAGCTTTCTTT	36								CASGLLIGVYGTEAFF		:::::::::0:-2:15:::::32:-4:48:::	TLML_1_	RNA
1352	CLONES_TRBTLML_1__4W_TCR-JV_cDNA_69_GATAGACA_merged_170000.txt	2169	5	0.000117883	TGTGCCTGGAGCGCTGGACTAGCGGGATCCACAGATACGCAGTATTTT	EEEEEEEEEEEEEEEEEEEEEEEEEEEEEEEEEEEEEEEEEEEEEEEE	TRBV30*00(205)	TRBD2*00(60)	TRBJ2-3*00(231.8)		787|798|821|0|11||55.0	17|29|48|15|27||60.0	22|41|69|29|48||95.0												TGTGCCTGGAGCGCTGGACTAGCGGGATCCACAGATACGCAGTATTTT	36								CAWSAGLAGSTDTQYF		:::::::::0:-3:11:15:-1:-3:27:29:-2:48:::	TLML_1_	RNA
1353	CLONES_TRBTLML_1__4W_TCR-JV_cDNA_69_GATAGACA_merged_170000.txt	2172	5	0.000117883	TGTGCCATCAGTGACGAAGACAGGGGCTATCCCACCGAGCAGTTCTTC	EEEEEEEEEEEEEEEEEEEEEEEEEEEEEEEEEEEEEEEEEEEEEEEE	TRBV10-3*00(399)	TRBD1*00(40)	TRBJ2-1*00(209.8)		533|547|570|0|14||70.0	14|22|36|18|26||40.0	30|42|70|36|48||60.0												TGTGCCATCAGTGACGAAGACAGGGGCTATCCCACCGAGCAGTTCTTC	36								CAISDEDRGYPTEQFF		:::::::::0:-3:14:18:-2:-2:26:36:-10:48:::	TLML_1_	RNA
1354	CLONES_TRBTLML_1__4W_TCR-JV_cDNA_69_GATAGACA_merged_170000.txt	2173	5	0.000117883	TGTGCCACCAGTGATCCCACCGGGACAGGGGCCCATGAGCAGTTCTTC	EEEEEEEEEEEEEEEEEEEEEEEEEEEEEEEEEEEEEEEEEEEEEEEE	TRBV24-1*00(446.8)	TRBD1*00(60)	TRBJ2-1*00(210)		559|574|597|0|15||75.0	10|22|36|19|31||60.0	28|42|70|34|48||70.0												TGTGCCACCAGTGATCCCACCGGGACAGGGGCCCATGAGCAGTTCTTC	36								CATSDPTGTGAHEQFF		:::::::::0:-3:15:19:2:-2:31:34:-8:48:::	TLML_1_	RNA
1355	CLONES_TRBTLML_1__4W_TCR-JV_cDNA_69_GATAGACA_merged_170000.txt	2174	5	0.000117883	TGTGCCACCAGTGATCCAGGAGGACCGTACACCGGGGAGCTGTTTTTT	EEEEEEEEEEEEEEEEEEEEEEEEEEEEEEEEEEEEEEEEEEEEEEEE	TRBV24-1*00(723)	TRBD2*00(25)	TRBJ2-2*00(203)		559|574|597|0|15||75.0	26|31|48|18|23||25.0	23|43|71|28|48||100.0												TGTGCCACCAGTGATCCAGGAGGACCGTACACCGGGGAGCTGTTTTTT	36								CATSDPGGPYTGELFF		:::::::::0:-3:15:18:-10:-1:23:28:-3:48:::	TLML_1_	RNA
1356	CLONES_TRBTLML_1__4W_TCR-JV_cDNA_69_GATAGACA_merged_170000.txt	2175	5	0.000117883	TGTGCCACCAGTGACTATGGACAGGGGCCCACAGATACGCAGTATTTT	EEEEEEEEEEEEEEEEEEEEEEEEEEEEEEEEEEEEEEEEEEEEEEEE	TRBV24-1*00(410)	TRBD1*00(45)	TRBJ2-3*00(235)		559|573|597|0|14||70.0	13|22|36|18|27||45.0	22|41|69|29|48||95.0												TGTGCCACCAGTGACTATGGACAGGGGCCCACAGATACGCAGTATTTT	36								CATSDYGQGPTDTQYF		:::::::::0:-4:14:18:-1:-2:27:29:-2:48:::	TLML_1_	RNA
1357	CLONES_TRBTLML_1__4W_TCR-JV_cDNA_69_GATAGACA_merged_170000.txt	2176	5	0.000117883	TGTGCCACCAGCTCGTTATGGGGGGAACAAACCTACGAGCAGTACTTC	EEEEEEEEEEEEEEEEEEEEEEEEEEEEEEEEEEEEEEEEEEEEEEEE	TRBV15*00(541)	TRBD1*00(25)	TRBJ2-7*00(225)		552|564|589|0|12||60.0	18|23|36|19|24||25.0	22|39|67|31|48||85.0												TGTGCCACCAGCTCGTTATGGGGGGAACAAACCTACGAGCAGTACTTC	36								CATSSLWGEQTYEQYF		:::::::::0:-5:12:19:-6:-1:24:31:-2:48:::	TLML_1_	RNA
1358	CLONES_TRBTLML_1__4W_TCR-JV_cDNA_69_GATAGACA_merged_170000.txt	2177	5	0.000117883	TGTGCCACCAGCAGAGACCCACCCGGCTCTGGAAACACCATATATTTT	EEEEEEEEEEEEEEEEEEEEEEEEEEEEEEEEEEEEEEEEEEEEEEEE	TRBV15*00(319)		TRBJ1-3*00(255)		552|569|589|0|17||85.0		19|42|70|25|48||115.0												TGTGCCACCAGCAGAGACCCACCCGGCTCTGGAAACACCATATATTTT	36								CATSRDPPGSGNTIYF		:::::::::0:0:17:::::25:1:48:::	TLML_1_	RNA
1359	CLONES_TRBTLML_1__4W_TCR-JV_cDNA_69_GATAGACA_merged_170000.txt	2178	5	0.000117883	TGTGCCAGCTCCTCCGGGACTAGCGGGAGCGGTAACATTCAGTACTTC	EEEEEEEEEEEEEEEEEEEEEEEEEEEEEEEEEEEEEEEEEEEEEEEE	TRBV18*00(475)	TRBD2*00(80)	TRBJ2-4*00(200)		702|713|739|0|11||55.0	14|30|48|13|29||80.0	27|42|70|33|48||75.0												TGTGCCAGCTCCTCCGGGACTAGCGGGAGCGGTAACATTCAGTACTTC	36								CASSSGTSGSGNIQYF		:::::::::0:-6:11:13:2:-2:29:33:-7:48:::	TLML_1_	RNA
1360	CLONES_TRBTLML_1__4W_TCR-JV_cDNA_69_GATAGACA_merged_170000.txt	2179	5	0.000117883	TGTGCCAGCGGTCTAGCGGGAGGGCCGTGGACAGATACGCAGTATTTT	EEEEEEEEEEEEEEEEEEEEEEEEEEEEEEEEEEEEEEEEEEEEEEEE	TRBV2*00(865)	TRBD2*00(70)	TRBJ2-3*00(230)		518|527|555|0|9||45.0	20|34|48|12|26||70.0	23|41|69|30|48||90.0												TGTGCCAGCGGTCTAGCGGGAGGGCCGTGGACAGATACGCAGTATTTT	36								CASGLAGGPWTDTQYF		:::::::::0:-8:9:12:-4:2:26:30:-3:48:::	TLML_1_	RNA
1361	CLONES_TRBTLML_1__4W_TCR-JV_cDNA_69_GATAGACA_merged_170000.txt	2180	5	0.000117883	TGTGCCAGCAGTTTACTCGGGACAGGGTATGGAAACACCATATATTTT	EEEEEEEEEEEEEEEEEEEEEEEEEEEEEEEEEEEEEEEEEEEEEEEE	TRBV28*00(350)	TRBD1*00(50)	TRBJ1-3*00(235)		564|579|601|0|15||75.0	11|21|36|17|27||50.0	23|42|70|29|48||95.0												TGTGCCAGCAGTTTACTCGGGACAGGGTATGGAAACACCATATATTTT	36								CASSLLGTGYGNTIYF		:::::::::0:-2:15:17:1:-3:27:29:-3:48:::	TLML_1_	RNA
1362	CLONES_TRBTLML_1__4W_TCR-JV_cDNA_69_GATAGACA_merged_170000.txt	2181	5	0.000117883	TGTGCCAGCAGTTTAAAGTATCAGGGGGCAGGGCAGCCCCAGCATTTT	EEEEEEEEEEEEEEEEEEEEEEEEEEEEEEEEEEEEEEEEEEEEEEEE	TRBV27*00(660)	TRBD1*00(40)	TRBJ1-5*00(215)		556|571|593|0|15||75.0	16|24|36|21|29||40.0	27|42|70|33|48||75.0												TGTGCCAGCAGTTTAAAGTATCAGGGGGCAGGGCAGCCCCAGCATTTT	36								CASSLKYQGAGQPQHF		:::::::::0:-2:15:21:-4:0:29:33:-7:48:::	TLML_1_	RNA
1363	CLONES_TRBTLML_1__4W_TCR-JV_cDNA_69_GATAGACA_merged_170000.txt	2182	5	0.000117883	TGTGCCAGCAGTTATACGACGGAAACAGGGGCCAACGTCCTGACTTTC	EEEEEEEEEEEEEEEEEEEEEEEEEEEEEEEEEEEEEEEEEEEEEEEE	TRBV6-5*00(200),TRBV6-6*00(200),TRBV6-1*00(190),TRBV6-3*00(184),TRBV6-8*00(184)		TRBJ2-6*00(245)		519|533|556|0|14||70.0;516|530|553|0|14||70.0;516|528|553|0|12||60.0;516|530|553|0|14||70.0;512|526|549|0|14||70.0		24|45|73|27|48||105.0												TGTGCCAGCAGTTATACGACGGAAACAGGGGCCAACGTCCTGACTTTC	36								CASSYTTETGANVLTF		:::::::::0:-3:14:::::27:-4:48:::	TLML_1_	RNA
1364	CLONES_TRBTLML_1__4W_TCR-JV_cDNA_69_GATAGACA_merged_170000.txt	2183	5	0.000117883	TGTGCCAGCAGTTACTCGAGAGGCGGGGGAGCGTACGAGCAGTACTTC	EEEEEEEEEEEEEEEEEEEEEEEEEEEEEEEEEEEEEEEEEEEEAAAA	TRBV6-6*00(715)	TRBD1*00(25),TRBD2*00(25)	TRBJ2-7*00(80)		516|536|553|0|20||100.0	18|23|36|24|29||25.0;23|28|48|22|27||25.0	24|39|67|33|48||75.0												TGTGCCAGCAGTTACTCGAGAGGCGGGGGAGCGTACGAGCAGTACTTC	32								CASSYSRGGGAYEQYF		:::::::::0:3:20:24:-6:-1:29:33:-4:48:::	TLML_1_	RNA
1365	CLONES_TRBTLML_1__4W_TCR-JV_cDNA_69_GATAGACA_merged_170000.txt	2184	5	0.000117883	TGTGCCAGCAGTCACCTAGCGGGAGGCTACCAAGAGACCCAGTACTTC	EEEEEEEEEEEEEEEEEEEEEEEEEEEEEEEEEEEEEEEEEEEEEEEE	TRBV27*00(416.8)	TRBD2*00(55)	TRBJ2-5*00(241.8)		556|568|593|0|12||60.0	20|31|48|15|26||55.0	19|40|68|27|48||105.0												TGTGCCAGCAGTCACCTAGCGGGAGGCTACCAAGAGACCCAGTACTTC	36								CASSHLAGGYQETQYF		:::::::::0:-5:12:15:-4:-1:26:27:1:48:::	TLML_1_	RNA
1366	CLONES_TRBTLML_1__4W_TCR-JV_cDNA_69_GATAGACA_merged_170000.txt	2185	5	0.000117883	TGTGCCAGCAGCTTTTTAGCGGGAATGGGCAAAAACATTCAGTACTTC	EEEEEEEEEEEEEEEEEEEEEEEEEEEEEEEEEEEEEEEEEEEEEEEE	TRBV7-2*00(524)	TRBD2*00(40)	TRBJ2-4*00(235)		580|594|617|0|14||70.0	21|29|48|16|24||40.0	23|42|70|29|48||95.0												TGTGCCAGCAGCTTTTTAGCGGGAATGGGCAAAAACATTCAGTACTTC	36								CASSFLAGMGKNIQYF		:::::::::0:-3:14:16:-5:-3:24:29:-3:48:::	TLML_1_	RNA
1367	CLONES_TRBTLML_1__4W_TCR-JV_cDNA_69_GATAGACA_merged_170000.txt	2186	5	0.000117883	TGTGCCAGCAGCTTTGGAGTGGCGGACTATACCGGGGAGCTGTTTTTT	EEEEEEEEEEEEEEEEEEEEEEEEEEEEEEEEEEEEEEEEEEEEEEEE	TRBV11-2*00(300),TRBV11-3*00(274.4)	TRBD2*00(30)	TRBJ2-2*00(230)		522|536|559|0|14||70.0;521|535|558|0|14||70.0	17|23|48|23|29||30.0	25|43|71|30|48||90.0												TGTGCCAGCAGCTTTGGAGTGGCGGACTATACCGGGGAGCTGTTTTTT	36								CASSFGVADYTGELFF		:::::::::0:-3:14:23:-1:-9:29:30:-5:48:::	TLML_1_	RNA
1368	CLONES_TRBTLML_1__4W_TCR-JV_cDNA_69_GATAGACA_merged_170000.txt	2187	5	0.000117883	TGTGCCAGCAGCTTCCAGGGTTTACACCAGACAGATACGCAGTATTTT	EEEEEEEEEEEEEEEEEEEEEEEEEEEEEEEEEEEEEEEEEEEEEEEE	TRBV14*00(665)	TRBD1*00(25)	TRBJ2-3*00(230)		516|528|553|0|12||60.0	16|21|36|15|20||25.0	23|41|69|30|48||90.0												TGTGCCAGCAGCTTCCAGGGTTTACACCAGACAGATACGCAGTATTTT	36								CASSFQGLHQTDTQYF		:::::::::0:-5:12:15:-4:-3:20:30:-3:48:::	TLML_1_	RNA
1369	CLONES_TRBTLML_1__4W_TCR-JV_cDNA_69_GATAGACA_merged_170000.txt	2188	5	0.000117883	TGTGCCAGCAGCTTCGGACAGGGGGCGAGCACAGATACGCAGTATTTT	EEEEEEEEEEEEEEEEEEEEEEEEEEEEEEEEEEEEEEEEEEEEEEEE	TRBV11-1*00(175),TRBV7-9*00(175),TRBV11-3*00(159),TRBV5-5*00(159)	TRBD1*00(60)	TRBJ2-3*00(245)		531|545|568|0|14||70.0;556|570|593|0|14||70.0;521|535|558|0|14||70.0;549|563|585|0|14||70.0	13|25|36|15|27||60.0	20|41|69|27|48||105.0												TGTGCCAGCAGCTTCGGACAGGGGGCGAGCACAGATACGCAGTATTTT	36								CASSFGQGASTDTQYF		:::::::::0:-3:14:15:-1:1:27:27:0:48:::	TLML_1_	RNA
1370	CLONES_TRBTLML_1__4W_TCR-JV_cDNA_69_GATAGACA_merged_170000.txt	2189	5	0.000117883	TGTGCCAGCAGCTTGGTTGGCGGGAGGGCCAAAGATACGCAGTATTTT	EEEEEEEEEEEEEEEEEEEEEEEEEEEEEEEEEEEEEEEEEEEEEEEE	TRBV5-5*00(185),TRBV5-3*00(169),TRBV5-6*00(169),TRBV5-7*00(169)	TRBD2*00(55)	TRBJ2-3*00(220)		549|565|585|0|16||80.0;551|567|587|0|16|SA559C|64.0;550|566|586|0|16||80.0;551|567|587|0|16||80.0	23|34|48|19|30||55.0	25|41|69|32|48||80.0												TGTGCCAGCAGCTTGGTTGGCGGGAGGGCCAAAGATACGCAGTATTTT	36								CASSLVGGRAKDTQYF		:::::::::0:0:16:19:-7:2:30:32:-5:48:::	TLML_1_	RNA
1371	CLONES_TRBTLML_1__4W_TCR-JV_cDNA_69_GATAGACA_merged_170000.txt	2190	5	0.000117883	TGTGCCAGCAGCTTGGCCAGGGGGCAGAGAGAAACTGAAGCTTTCTTT	EEEEEEEEEEEEEEEEEEEEEEEEEEEEEEEEEEEEEEEEEEEEEEEE	TRBV5-6*00(590),TRBV5-7*00(542)	TRBD1*00(30)	TRBJ1-1*00(215)		550|569|586|0|19||95.0;551|570|587|0|19||95.0	18|24|36|19|25||30.0	25|40|68|33|48||75.0												TGTGCCAGCAGCTTGGCCAGGGGGCAGAGAGAAACTGAAGCTTTCTTT	36								CASSLARGQRETEAFF		:::::::::0:3:19:19:-6:0:25:33:-5:48:::	TLML_1_	RNA
1372	CLONES_TRBTLML_1__4W_TCR-JV_cDNA_69_GATAGACA_merged_170000.txt	2191	5	0.000117883	TGTGCCAGCAGCTTGGAACGGGTCTACGATGGATACGAGCAGTACTTC	EEEEEEEEEEEEEEEEEEEEEEEEEEEEEEEEEEEEEEEEEEEEEEEE	TRBV5-6*00(239),TRBV5-7*00(231)		TRBJ2-7*00(215)		550|566|586|0|16||80.0;551|567|587|0|16||80.0		24|39|67|33|48||75.0												TGTGCCAGCAGCTTGGAACGGGTCTACGATGGATACGAGCAGTACTTC	36								CASSLERVYDGYEQYF		:::::::::0:0:16:::::33:-4:48:::	TLML_1_	RNA
1373	CLONES_TRBTLML_1__4W_TCR-JV_cDNA_69_GATAGACA_merged_170000.txt	2192	5	0.000117883	TGTGCCAGCAGCTTAGCGGCTAGCGGGACCGGCAATGAGCAGTTCTTC	EEEEEEEEEEEEEEEEEEEEEEEEEEEEEEEEEEEEEEEEEEEEEEEE	TRBV7-2*00(290.8),TRBV7-8*00(274.8)	TRBD2*00(45)	TRBJ2-1*00(220)		580|598|617|0|18||90.0;567|585|604|0|18||90.0	20|29|48|19|28||45.0	26|42|70|32|48||80.0												TGTGCCAGCAGCTTAGCGGCTAGCGGGACCGGCAATGAGCAGTTCTTC	36								CASSLAASGTGNEQFF		:::::::::0:1:18:19:-4:-3:28:32:-6:48:::	TLML_1_	RNA
1374	CLONES_TRBTLML_1__4W_TCR-JV_cDNA_69_GATAGACA_merged_170000.txt	2193	5	0.000117883	TGTGCCAGCAGCTTAACCGGGACAGGGGGCTCGGAGACCCAGTACTTC	EEEEEEEEEEEEEEEEEEEEEEEEEEEEEEEEEEEEEEEEEEEEEEEE	TRBV7-8*00(380),TRBV7-2*00(348)	TRBD1*00(70)	TRBJ2-5*00(215)		567|582|604|0|15||75.0;580|595|617|0|15||75.0	10|24|36|16|30||70.0	25|40|68|33|48||75.0												TGTGCCAGCAGCTTAACCGGGACAGGGGGCTCGGAGACCCAGTACTTC	36								CASSLTGTGGSETQYF		:::::::::0:-2:15:16:2:0:30:33:-5:48:::	TLML_1_	RNA
1375	CLONES_TRBTLML_1__4W_TCR-JV_cDNA_69_GATAGACA_merged_170000.txt	2194	5	0.000117883	TGTGCCAGCAGCTTAAACCCGACAGGGACGGGGGGGCCCCAGCATTTT	EEEEEEEEEEEEEEEEEEEEEEEEEEEEEEEEEEEEEEEEEEEEEEEE	TRBV7-2*00(455.8)	TRBD1*00(39)	TRBJ1-5*00(205)		580|595|617|0|15||75.0	12|23|36|24|35|SA17G|39.0	29|42|70|35|48||65.0												TGTGCCAGCAGCTTAAACCCGACAGGGACGGGGGGGCCCCAGCATTTT	36								CASSLNPTGTGGPQHF		:::::::::0:-2:15:24:0:-1:35:35:-9:48:::	TLML_1_	RNA
1376	CLONES_TRBTLML_1__4W_TCR-JV_cDNA_69_GATAGACA_merged_170000.txt	2195	5	0.000117883	TGTGCCAGCAGCCTCGGAGGGACAGGGAGCAACTATGGCTACACCTTC	EEEEEEEEEEEEEEEEEEEEEEEEEEEEEEEEEEEEEEEEEEEEEEEE	TRBV7-2*00(529)	TRBD1*00(45)	TRBJ1-2*00(230)		580|592|617|0|12||60.0	12|21|36|18|27||45.0	22|40|68|30|48||90.0												TGTGCCAGCAGCCTCGGAGGGACAGGGAGCAACTATGGCTACACCTTC	36								CASSLGGTGSNYGYTF		:::::::::0:-5:12:18:0:-3:27:30:-2:48:::	TLML_1_	RNA
1377	CLONES_TRBTLML_1__4W_TCR-JV_cDNA_69_GATAGACA_merged_170000.txt	2196	5	0.000117883	TGTGCCAGCAGCCCTGATGGGACCCGCGTTAGTGAAAAACTGTTTTTT	EEEEEEEEEEEEEEEEEEEEEEEEEEEEEEEEEEEEEEEEEEEEEEEE	TRBV7-9*00(333.6)	TRBD1*00(25),TRBD2*00(25)	TRBJ1-4*00(220)		556|568|593|0|12||60.0	12|17|36|18|23||25.0;4|9|48|22|27||25.0	27|43|71|32|48||80.0												TGTGCCAGCAGCCCTGATGGGACCCGCGTTAGTGAAAAACTGTTTTTT	36								CASSPDGTRVSEKLFF		:::::::::0:-5:12:18:0:-7:23:32:-7:48:::	TLML_1_	RNA
1378	CLONES_TRBTLML_1__4W_TCR-JV_cDNA_69_GATAGACA_merged_170000.txt	2197	5	0.000117883	TGTGCCAGCAGCCCGGAACGGAACTCTGGGGCCAACGTCCTGACTTTC	EEEEEEEEEEEEEEEEEEEEEEEEEEEEEEEEEEEEEEEEEEEEEEEE	TRBV5-6*00(545),TRBV5-7*00(497),TRBV5-5*00(481)		TRBJ2-6*00(265)		550|562|586|0|12||60.0;551|563|587|0|12||60.0;549|561|585|0|12||60.0		20|45|73|23|48||125.0												TGTGCCAGCAGCCCGGAACGGAACTCTGGGGCCAACGTCCTGACTTTC	36								CASSPERNSGANVLTF		:::::::::0:-4:12:::::23:0:48:::	TLML_1_	RNA
1379	CLONES_TRBTLML_1__4W_TCR-JV_cDNA_69_GATAGACA_merged_170000.txt	2198	5	0.000117883	TGTGCCAGCAGCCGCCTGAACAGGGGAACAAATGAAAAACTGTTTTTT	EEEEEEEEEEEEEEEEEEEEEEEEEEEEEEEEEEEEEEEEEEEEEEEE	TRBV7-9*00(220)	TRBD1*00(35)	TRBJ1-4*00(234)		556|568|593|0|12||60.0	15|22|36|19|26||35.0	21|43|71|26|48|ST24A|94.0												TGTGCCAGCAGCCGCCTGAACAGGGGAACAAATGAAAAACTGTTTTTT	36								CASSRLNRGTNEKLFF		:::::::::0:-5:12:19:-3:-2:26:26:-1:48:::	TLML_1_	RNA
1380	CLONES_TRBTLML_1__4W_TCR-JV_cDNA_69_GATAGACA_merged_170000.txt	2199	5	0.000117883	TGTGCCAGCAGCCAAGACCTAGAGAGCGGAGGATGGGAGCAGTTCTTC	EEEEEEEEEEEEEEEEEEEEEEEEEEEEEEEEEEEEEEEEEEEEEEEE	TRBV3-1*00(457.5),TRBV3-2*00(417.5)	TRBD2*00(25)	TRBJ2-1*00(200)		543|560|580|0|17||85.0;543|560|580|0|17||85.0	22|27|48|24|29||25.0	30|42|70|36|48||60.0												TGTGCCAGCAGCCAAGACCTAGAGAGCGGAGGATGGGAGCAGTTCTTC	36								CASSQDLESGGWEQFF		:::::::::0:0:17:24:-6:-5:29:36:-10:48:::	TLML_1_	RNA
1381	CLONES_TRBTLML_1__4W_TCR-JV_cDNA_69_GATAGACA_merged_170000.txt	2200	5	0.000117883	TGTGCCAGCAGCGTCGGCAGACAGGGGGCAAGCGAAAAACTGTTTTTT	EEEEEEEEEEEEEEEEEEEEEEEEEEEEEEEEEEEEEEEEEEEEEEEE	TRBV9*00(500)	TRBD1*00(50)	TRBJ1-4*00(215)		559|573|595|0|14||70.0	14|24|36|19|29||50.0	28|43|71|33|48||75.0												TGTGCCAGCAGCGTCGGCAGACAGGGGGCAAGCGAAAAACTGTTTTTT	36								CASSVGRQGASEKLFF		:::::::::0:-2:14:19:-2:0:29:33:-8:48:::	TLML_1_	RNA
1382	CLONES_TRBTLML_1__4W_TCR-JV_cDNA_69_GATAGACA_merged_170000.txt	2201	5	0.000117883	TGTGCCAGCAGCGTAGCAGCGGACCTCTCCTACAATGAGCAGTTCTTC	EEEEEEEEEEEEEEEEEEEEEEEEEEEEEEEEEEEEEEEEEEEEEEEE	TRBV9*00(451)	TRBD2*00(25)	TRBJ2-1*00(250)		559|576|595|0|17||85.0	22|27|48|17|22||25.0	20|42|70|26|48||110.0												TGTGCCAGCAGCGTAGCAGCGGACCTCTCCTACAATGAGCAGTTCTTC	36								CASSVAADLSYNEQFF		:::::::::0:1:17:17:-6:-5:22:26:0:48:::	TLML_1_	RNA
1383	CLONES_TRBTLML_1__4W_TCR-JV_cDNA_69_GATAGACA_merged_170000.txt	2202	5	0.000117883	TGTGCCAGCAGCGCCCCTAGCGAGGCGGGACAAGAGACCCAGTACTTC	EEEEEEEEEEEEEEEEEEEEEEEEEEEEEEEEEEEEEEEEEEEEEEEE	TRBV9*00(532.6)	TRBD2*00(30)	TRBJ2-5*00(226.8)		559|572|595|0|13||65.0	20|26|48|16|22||30.0	22|40|68|30|48||90.0												TGTGCCAGCAGCGCCCCTAGCGAGGCGGGACAAGAGACCCAGTACTTC	36								CASSAPSEAGQETQYF		:::::::::0:-3:13:16:-4:-6:22:30:-2:48:::	TLML_1_	RNA
1384	CLONES_TRBTLML_1__4W_TCR-JV_cDNA_69_GATAGACA_merged_170000.txt	2203	5	0.000117883	TGTGCCAGCAGCGCGTACACTAGCGGGCCGAGTCGTGGGCAGTACTTC	EEEEEEEEEEEEEEEEEEEEEEEEEEEEEEEEEEEEEEEEEEEEEEEE	TRBV7-2*00(316.8),TRBV7-8*00(284.8)	TRBD2*00(45)	TRBJ2-7*00(190)		580|592|617|0|12||60.0;567|579|604|0|12||60.0	19|28|48|18|27||45.0	29|39|67|38|48||50.0												TGTGCCAGCAGCGCGTACACTAGCGGGCCGAGTCGTGGGCAGTACTTC	36								CASSAYTSGPSRGQYF		:::::::::0:-5:12:18:-3:-4:27:38:-9:48:::	TLML_1_	RNA
1385	CLONES_TRBTLML_1__4W_TCR-JV_cDNA_69_GATAGACA_merged_170000.txt	2204	5	0.000117883	TGTGCCAGCAGCATCGCAAGCGGGAGACACGCTTACGAGCAGTACTTC	EEEEEEEEEEEEEEEEEEEEEEEEEEEEEEEEEEEEEEEEEEEEEEEE	TRBV13*00(310)	TRBD2*00(40)	TRBJ2-7*00(215)		567|579|604|0|12||60.0	22|30|48|18|26||40.0	24|39|67|33|48||75.0												TGTGCCAGCAGCATCGCAAGCGGGAGACACGCTTACGAGCAGTACTTC	36								CASSIASGRHAYEQYF		:::::::::0:-5:12:18:-6:-2:26:33:-4:48:::	TLML_1_	RNA
1386	CLONES_TRBTLML_1__4W_TCR-JV_cDNA_69_GATAGACA_merged_170000.txt	2205	5	0.000117883	TGTGCCAGCAGCATCACTAGCGGGAGTAGCACAGATACGCAGTATTTT	EEEEEEEEEEEEEEEEEEEEEEEEEEEEEEEEEEEEEEEEEEEEEEEE	TRBV7-6*00(515),TRBV7-7*00(467)	TRBD2*00(55)	TRBJ2-3*00(250)		576|588|613|0|12||60.0;585|597|622|0|12||60.0	19|30|48|15|26||55.0	19|41|69|26|48||110.0												TGTGCCAGCAGCATCACTAGCGGGAGTAGCACAGATACGCAGTATTTT	36								CASSITSGSSTDTQYF		:::::::::0:-5:12:15:-3:-2:26:26:1:48:::	TLML_1_	RNA
1387	CLONES_TRBTLML_1__4W_TCR-JV_cDNA_69_GATAGACA_merged_170000.txt	2206	5	0.000117883	TGTGCCAGCAGCATAGCAGGTACTAGCGGGAGTTATGAGCAGTTCTTC	EEEEEEEEEEEEEEEEEEEEEEEEEEEEEEEEEEEEEEEEEEEEEEEE	TRBV9*00(500.8)	TRBD2*00(55)	TRBJ2-1*00(210)		559|576|595|0|17|SG571A|69.0	19|30|48|21|32||55.0	28|42|70|34|48||70.0												TGTGCCAGCAGCATAGCAGGTACTAGCGGGAGTTATGAGCAGTTCTTC	36								CASSIAGTSGSYEQFF		:::::::::0:1:17:21:-3:-2:32:34:-8:48:::	TLML_1_	RNA
1388	CLONES_TRBTLML_1__4W_TCR-JV_cDNA_69_GATAGACA_merged_170000.txt	2207	5	0.000117883	TGTGCCAGCAGCAGCGGAGTGGCGGGAAATTTGTATACGCAGTATTTT	EEEEEEEEEEEEEEEEEEEEEEEEEEEEEEEEEEEEEEEEEEEEEEEE	TRBV7-8*00(725)	TRBD2*00(30)	TRBJ2-3*00(210)		567|579|604|0|12||60.0	23|29|48|21|27||30.0	27|41|69|34|48||70.0												TGTGCCAGCAGCAGCGGAGTGGCGGGAAATTTGTATACGCAGTATTTT	36								CASSSGVAGNLYTQYF		:::::::::0:-5:12:21:-7:-3:27:34:-7:48:::	TLML_1_	RNA
1389	CLONES_TRBTLML_1__4W_TCR-JV_cDNA_69_GATAGACA_merged_170000.txt	2208	5	0.000117883	TGTGCCAGCAGGCCCCCGGGACTAGCGACCACCGGGGAGCTGTTTTTT	EEEEEEEEEEEEEEEEEEEEEEEEEEEEEEEEEEEEEEEEEEEEEEEE	TRBV27*00(619.8)	TRBD2*00(50)	TRBJ2-2*00(237.6)		556|567|593|0|11||55.0	13|23|48|14|24||50.0	19|43|71|24|48|SA23C|104.0												TGTGCCAGCAGGCCCCCGGGACTAGCGACCACCGGGGAGCTGTTTTTT	36								CASRPPGLATTGELFF		:::::::::0:-6:11:14:3:-9:24:24:1:48:::	TLML_1_	RNA
1390	CLONES_TRBTLML_1__4W_TCR-JV_cDNA_69_GATAGACA_merged_170000.txt	2209	5	0.000117883	TGTGCCAGCAGGGAAAACCGGGACTCAAACACCGGGGAGCTGTTTTTT	EEEEEEEEEEEEEEEEEEEEEEEEEEEEEEEEEEEEEEEEEEEEEEEE	TRBV25-1*00(694)	TRBD2*00(40),TRBD1*00(35)	TRBJ2-2*00(245)		551|566|588|0|15|ST562G|59.0	14|22|48|17|25||40.0;10|17|36|17|24||35.0	22|43|71|27|48||105.0												TGTGCCAGCAGGGAAAACCGGGACTCAAACACCGGGGAGCTGTTTTTT	36								CASRENRDSNTGELFF		:::::::::0:-2:15:17:2:-10:25:27:-2:48:::	TLML_1_	RNA
1391	CLONES_TRBTLML_1__4W_TCR-JV_cDNA_69_GATAGACA_merged_170000.txt	2216	5	0.000117883	TGCGCCAGCAGTTCTGCAGGGGTGCTAGCCAAAAACATTCAGTACTTC	EEEEEEEEEEEEEEEEEEEEEEEEEEEEEEEEEEEEEEEEEEEEEEEE	TRBV10-2*00(583.6)	TRBD1*00(30)	TRBJ2-4*00(265)		533|545|570|0|12||60.0	16|22|36|16|22||30.0	17|42|70|23|48||125.0												TGCGCCAGCAGTTCTGCAGGGGTGCTAGCCAAAAACATTCAGTACTTC	36								CASSSAGVLAKNIQYF		:::::::::0:-5:12:16:-4:-2:22:23:3:48:::	TLML_1_	RNA
1393	CLONES_TRBTLML_1__4W_TCR-JV_cDNA_69_GATAGACA_merged_170000.txt	2218	5	0.000117883	TGCGCCAGCAGCCTGCCAGGACAGGCTGGGGCCAACGTCCTGACTTTC	EEEEEEEEEEEEEEEEEEEEEEEEEEEEEEEEEEEEEEEEEEEEEEEE	TRBV5-1*00(165)	TRBD1*00(35)	TRBJ2-6*00(255)		554|566|590|0|12||60.0	13|20|36|18|25||35.0	22|45|73|25|48||115.0												TGCGCCAGCAGCCTGCCAGGACAGGCTGGGGCCAACGTCCTGACTTTC	36								CASSLPGQAGANVLTF		:::::::::0:-4:12:18:-1:-4:25:25:-2:48:::	TLML_1_	RNA
1394	CLONES_TRBTLML_1__4W_TCR-JV_cDNA_69_GATAGACA_merged_170000.txt	2219	5	0.000117883	TGCGCCAGCAGGATGACAGGGGGCCGCTCCTACAATGAGCAGTTCTTC	EEEEEEEEEEEEEEEEEEEEEEEEEEEEEEEEEEEEEEEEEEEEEEEE	TRBV5-1*00(160)	TRBD1*00(50)	TRBJ2-1*00(255)		554|565|590|0|11||55.0	14|24|36|14|24||50.0	19|42|70|25|48||115.0												TGCGCCAGCAGGATGACAGGGGGCCGCTCCTACAATGAGCAGTTCTTC	36								CASRMTGGRSYNEQFF		:::::::::0:-5:11:14:-2:0:24:25:1:48:::	TLML_1_	RNA
1395	CLONES_TRBTLML_1__4W_TCR-JV_cDNA_69_GATAGACA_merged_170000.txt	2222	5	0.000117883	TGCAGTGCTAGGGTAGGACTAGCGGGAGTATCCTACGAGCAGTACTTC	EEEEEEEEEEEEEEEEEEEEEEEEEEEEEEEEEEEEEEEEEEEEEEEE	TRBV20-1*00(525)	TRBD2*00(65)	TRBJ2-7*00(230)		759|770|793|0|11||55.0	17|30|48|15|28||65.0	21|39|67|30|48||90.0												TGCAGTGCTAGGGTAGGACTAGCGGGAGTATCCTACGAGCAGTACTTC	36								CSARVGLAGVSYEQYF		:::::::::0:-3:11:15:-1:-2:28:30:-1:48:::	TLML_1_	RNA
1396	CLONES_TRBTLML_1__4W_TCR-JV_cDNA_69_GATAGACA_merged_170000.txt	2223	5	0.000117883	TGCAGTGCTAACCAGCATGCGACTAGCGGGAGTCGGGAGCAGTACTTC	EEEEEEEEEEEEEEEEEEEEEEEEEEEEEEEEEEEEEEEEEEEEEEEE	TRBV20-1*00(173)	TRBD2*00(60)	TRBJ2-7*00(200)		759|769|793|0|10||50.0	18|30|48|20|32||60.0	27|39|67|36|48||60.0												TGCAGTGCTAACCAGCATGCGACTAGCGGGAGTCGGGAGCAGTACTTC	36								CSANQHATSGSREQYF		:::::::::0:-4:10:20:-2:-2:32:36:-7:48:::	TLML_1_	RNA
1397	CLONES_TRBTLML_1__4W_TCR-JV_cDNA_69_GATAGACA_merged_170000.txt	2224	5	0.000117883	TGCAGTGCGCGCGAACTAGAGAACGGAGTTCCAGATACGCAGTATTTT	EEEEEEEEEEEEEEEEEEEEEEEEEEEEEEEEEEEEEEEEEEEEEEEE	TRBV20-1*00(405)	TRBD2*00(25)	TRBJ2-3*00(221.8)		759|767|793|0|8||40.0	19|24|48|14|19||25.0	24|41|69|31|48||85.0												TGCAGTGCGCGCGAACTAGAGAACGGAGTTCCAGATACGCAGTATTTT	36								CSARELENGVPDTQYF		:::::::::0:-6:8:14:-3:-8:19:31:-4:48:::	TLML_1_	RNA
1398	CLONES_TRBTLML_1__4W_TCR-JV_cDNA_69_GATAGACA_merged_170000.txt	2228	5	0.000117883	TGTGCCAGCAGCTTATCCGGGGTTCAGGCAATCAGCCCCAGCATTTT	EEEEEEEEEEEEEEEEEEEEEEEEEEEEEEEEEEEEEEEEEEEEEEE	TRBV11-3*00(530),TRBV11-1*00(514),TRBV11-2*00(498)	TRBD1*00(25),TRBD2*00(25)	TRBJ1-5*00(236)		521|536|558|0|15||75.0;531|546|568|0|15||75.0;522|537|559|0|15||75.0	10|15|36|16|21||25.0;14|19|48|16|21||25.0	22|42|70|27|47||100.0												TGTGCCAGCAGCTTATCCGGGGTTCAGGCAATCAGCCCCAGCATTTT	36								CASSLSGV_GNQPQHF		:::::::::0:-2:15:16:2:-9:21:27:-2:47:::	TLML_1_	RNA
1399	CLONES_TRBTLML_1__4W_TCR-JV_cDNA_69_GATAGACA_merged_170000.txt	2235	5	0.000117883	TGTGCCAGCAGCTCTCCGGGACAGGTGTTATGAAAAACTGTTTTTT	EEEEEEEEEEEEEEEEEEEEEEEEEEEEEEEEEEEEEEEEEEEEEE	TRBV7-9*00(520)	TRBD1*00(50)	TRBJ1-4*00(225)		556|569|593|0|13||65.0	10|20|36|15|25||50.0	26|43|71|29|46||85.0												TGTGCCAGCAGCTCTCCGGGACAGGTGTTATGAAAAACTGTTTTTT	36								CASSSPGQ_CYEKLFF		:::::::::0:-4:13:15:2:-4:25:29:-6:46:::	TLML_1_	RNA
1400	CLONES_TRBTLML_1__4W_TCR-JV_cDNA_69_GATAGACA_merged_170000.txt	2236	5	0.000117883	TCTGCCAGCAGCTTGAACATAGGGACCTACAATGAGCAGTTCTTC	EEEEEEEEEEEEEEEEEEEEEEEEEEEEEEEEEEEEEEEEEEEEE	TRBV5-6*00(164),TRBV5-7*00(164)		TRBJ2-1*00(240)		550|565|586|0|15|SG551C|59.0;551|566|587|0|15|SG552C|59.0		22|42|70|25|45||100.0												TCTGCCAGCAGCTTGAACATAGGGACCTACAATGAGCAGTTCTTC	36								SASSLNIGTYNEQFF		:::::::::0:-1:15:::::25:-2:45:::	TLML_1_	RNA
1401	CLONES_TRBTLML_1__4W_TCR-JV_cDNA_69_GATAGACA_merged_170000.txt	2257	5	0.000117883	TGTGCCTGGAGTGTACTAGCGGACTTCACAGATACGCAGTATTTT	EEEEEEEEEEEEEEEEEEEEEEEEEEEEEEEEEEEEEEEEEEEEE	TRBV30*00(150)	TRBD2*00(30)	TRBJ2-3*00(235)		787|803|821|0|16||80.0	21|27|48|16|22||30.0	22|41|69|26|45||95.0												TGTGCCTGGAGTGTACTAGCGGACTTCACAGATACGCAGTATTTT	36								CAWSVLADFTDTQYF		:::::::::0:2:16:16:-5:-5:22:26:-2:45:::	TLML_1_	RNA
1402	CLONES_TRBTLML_1__4W_TCR-JV_cDNA_69_GATAGACA_merged_170000.txt	2260	5	0.000117883	TGTGCCACCAGTGACCAAGGACAGGGGGCGAACATTCAGTACTTC	EEEEEEEEEEEEEEEEEEEEEEEEEEEEEEEEEEEEEEEEEEEEE	TRBV24-1*00(476.8)	TRBD1*00(60)	TRBJ2-4*00(215)		559|573|597|0|14||70.0	13|25|36|18|30||60.0	27|42|70|30|45||75.0												TGTGCCACCAGTGACCAAGGACAGGGGGCGAACATTCAGTACTTC	36								CATSDQGQGANIQYF		:::::::::0:-4:14:18:-1:1:30:30:-7:45:::	TLML_1_	RNA
1403	CLONES_TRBTLML_1__4W_TCR-JV_cDNA_69_GATAGACA_merged_170000.txt	2261	5	0.000117883	TGTGCCACCAGTGAGACAGGGAGTGACAAAAACATTCAGTACTTC	EEEEEEEEEEEEEEEEEEEEEEEEEEEEEEEEEEEEEEEEEEEEE	TRBV24-1*00(461.8)	TRBD1*00(35)	TRBJ2-4*00(235)		559|573|597|0|14||70.0	14|21|36|14|21||35.0	23|42|70|26|45||95.0												TGTGCCACCAGTGAGACAGGGAGTGACAAAAACATTCAGTACTTC	36								CATSETGSDKNIQYF		:::::::::0:-4:14:14:-2:-3:21:26:-3:45:::	TLML_1_	RNA
1404	CLONES_TRBTLML_1__4W_TCR-JV_cDNA_69_GATAGACA_merged_170000.txt	2262	5	0.000117883	TGTGCCACCAGTGAAGCACAGGGGGCTTTCGAGACCCAGTACTTC	EEEEEEEEEEEEEEEEEEEEEEEEEEEEEEEEEEEEEEEEEEEEE	TRBV24-1*00(502)	TRBD1*00(45)	TRBJ2-5*00(215)		559|573|597|0|14||70.0	15|24|36|17|26||45.0	25|40|68|30|45||75.0												TGTGCCACCAGTGAAGCACAGGGGGCTTTCGAGACCCAGTACTTC	36								CATSEAQGAFETQYF		:::::::::0:-4:14:17:-3:0:26:30:-5:45:::	TLML_1_	RNA
1405	CLONES_TRBTLML_1__4W_TCR-JV_cDNA_69_GATAGACA_merged_170000.txt	2263	5	0.000117883	TGTGCCAGTACCTCAACGGGGGGCTCTGGAAACACCATATATTTT	EEEEEEEEEEEEEEEEEEEEEEEEEEEEEEEEEEEEEEEEEEEEE	TRBV19*00(286.8)	TRBD1*00(25)	TRBJ1-3*00(255)		559|569|596|0|10||50.0	18|23|36|17|22||25.0	19|42|70|22|45||115.0												TGTGCCAGTACCTCAACGGGGGGCTCTGGAAACACCATATATTTT	36								CASTSTGGSGNTIYF		:::::::::0:-7:10:17:-6:-1:22:22:1:45:::	TLML_1_	RNA
1406	CLONES_TRBTLML_1__4W_TCR-JV_cDNA_69_GATAGACA_merged_170000.txt	2264	5	0.000117883	TGTGCCAGTAGTATCGGACAGGGAGTAGGAGATACGCAGTATTTT	EEEEEEEEEEEEEEEEEEEEEEEEEEEEEEEEEEEEEEEEEEEEE	TRBV19*00(294.4)	TRBD1*00(40)	TRBJ2-3*00(178.8)		559|573|596|0|14||70.0	13|21|36|15|23||40.0	25|41|69|29|45||80.0												TGTGCCAGTAGTATCGGACAGGGAGTAGGAGATACGCAGTATTTT	36								CASSIGQGVGDTQYF		:::::::::0:-3:14:15:-1:-3:23:29:-5:45:::	TLML_1_	RNA
1407	CLONES_TRBTLML_1__4W_TCR-JV_cDNA_69_GATAGACA_merged_170000.txt	2265	5	0.000117883	TGTGCCAGTAGTATAGCGGGACTAAAGAACACTGAAGCTTTCTTT	EEEEEEEEEEEEEEEEEEEEEEEEEEEEEEEEEEEEEEEEEEEEE	TRBV19*00(224.4)	TRBD2*00(40)	TRBJ1-1*00(216)		559|575|596|0|16||80.0	15|23|48|16|24||40.0	21|40|68|26|45||95.0												TGTGCCAGTAGTATAGCGGGACTAAAGAACACTGAAGCTTTCTTT	36								CASSIAGLKNTEAFF		:::::::::0:-1:16:16:1:-9:24:26:-1:45:::	TLML_1_	RNA
1408	CLONES_TRBTLML_1__4W_TCR-JV_cDNA_69_GATAGACA_merged_170000.txt	2266	5	0.000117883	TGTGCCAGTAGCCAAGGGGGGCTCTCTGGAAACACCATATATTTT	EEEEEEEEEEEEEEEEEEEEEEEEEEEEEEEEEEEEEEEEEEEEE	TRBV19*00(157)	TRBD1*00(30)	TRBJ1-3*00(250)		559|570|596|0|11||55.0	17|23|36|14|20||30.0	20|42|70|23|45||110.0												TGTGCCAGTAGCCAAGGGGGGCTCTCTGGAAACACCATATATTTT	36								CASSQGGLSGNTIYF		:::::::::0:-6:11:14:-5:-1:20:23:0:45:::	TLML_1_	RNA
1409	CLONES_TRBTLML_1__4W_TCR-JV_cDNA_69_GATAGACA_merged_170000.txt	2267	5	0.000117883	TGTGCCAGCTCACCTAATTCAGGGGCCGGGGCGACCCAGTACTTC	EEEEEEEEEEEEEEEEEEEEEEEEEEEEEEEEEEEEEEEEEEEEE	TRBV18*00(468)	TRBD1*00(30)	TRBJ2-5*00(159)		702|716|739|0|14||70.0	16|22|36|19|25||30.0	27|40|68|32|45||65.0												TGTGCCAGCTCACCTAATTCAGGGGCCGGGGCGACCCAGTACTTC	36								CASSPNSGAGATQYF		:::::::::0:-3:14:19:-4:-2:25:32:-7:45:::	TLML_1_	RNA
1410	CLONES_TRBTLML_1__4W_TCR-JV_cDNA_69_GATAGACA_merged_170000.txt	2268	5	0.000117883	TGTGCCAGCTCACCCCGGACGGCGTACCAAGAGACCCAGTACTTC	EEEEEEEEEEEEEEEEEEEEEEEEEEEEEEEEEEEEEEEEEEEEE	TRBV18*00(523)		TRBJ2-5*00(112)		702|716|739|0|14||70.0		18|40|68|23|45||110.0												TGTGCCAGCTCACCCCGGACGGCGTACCAAGAGACCCAGTACTTC	36								CASSPRTAYQETQYF		:::::::::0:-3:14:::::23:2:45:::	TLML_1_	RNA
1411	CLONES_TRBTLML_1__4W_TCR-JV_cDNA_69_GATAGACA_merged_170000.txt	2269	5	0.000117883	TGTGCCAGCTCACCGGGTAGCGGGAACTACAATGAGCAGTTCTTC	EEEEEEEEEEEEEEEEEEEEEEEEEEEEEEEEEEEEEEEEEEEEE	TRBV18*00(426.8)	TRBD2*00(40)	TRBJ2-1*00(235)		702|716|739|0|14||70.0	21|29|48|17|25||40.0	23|42|70|26|45||95.0												TGTGCCAGCTCACCGGGTAGCGGGAACTACAATGAGCAGTTCTTC	36								CASSPGSGNYNEQFF		:::::::::0:-3:14:17:-5:-3:25:26:-3:45:::	TLML_1_	RNA
1412	CLONES_TRBTLML_1__4W_TCR-JV_cDNA_69_GATAGACA_merged_170000.txt	2270	5	0.000117883	TGTGCCAGCTCACCACTAGCGGACTCCTACAATGAGCAGTTCTTC	EEEEEEEEEEEEEEEEEEEEEEEEEEEEEEEEEEEEEEEEEEEEE	TRBV18*00(500)	TRBD2*00(30)	TRBJ2-1*00(250)		702|718|739|0|16||80.0	21|27|48|16|22||30.0	20|42|70|23|45||110.0												TGTGCCAGCTCACCACTAGCGGACTCCTACAATGAGCAGTTCTTC	36								CASSPLADSYNEQFF		:::::::::0:-1:16:16:-5:-5:22:23:0:45:::	TLML_1_	RNA
1413	CLONES_TRBTLML_1__4W_TCR-JV_cDNA_69_GATAGACA_merged_170000.txt	2271	5	0.000117883	TGTGCCAGCTCACGGACTAGCGGGATTATGGTGCCCCAGTACTTC	EEEEEEEEEEEEEEEEEEEEEEEEEEEEEEEEEEEEEEEEEEEEE	TRBV18*00(911.8)	TRBD2*00(60)	TRBJ2-5*00(95)		702|715|739|0|13||65.0	17|29|48|13|25||60.0	29|40|68|34|45||55.0												TGTGCCAGCTCACGGACTAGCGGGATTATGGTGCCCCAGTACTTC	36								CASSRTSGIMVPQYF		:::::::::0:-4:13:13:-1:-3:25:34:-9:45:::	TLML_1_	RNA
1414	CLONES_TRBTLML_1__4W_TCR-JV_cDNA_69_GATAGACA_merged_170000.txt	2272	5	0.000117883	TGTGCCAGCTCACGGACAGGAGGGAATAATTCACCCCTCCACTTT	EEEEEEEEEEEEEEEEEEEEEEEEEEEEEEEEEEEEEEEEEEEEE	TRBV18*00(460)	TRBD1*00(35),TRBD2*00(30)	TRBJ1-6*00(224)		702|715|739|0|13||65.0	13|20|36|13|20||35.0;26|32|48|18|24||30.0	25|45|73|25|45||100.0												TGTGCCAGCTCACGGACAGGAGGGAATAATTCACCCCTCCACTTT	36								CASSRTGGNNSPLHF		:::::::::0:-4:13:13:-1:-4:20:25:-5:45:::	TLML_1_	RNA
1415	CLONES_TRBTLML_1__4W_TCR-JV_cDNA_69_GATAGACA_merged_170000.txt	2273	5	0.000117883	TGTGCCAGCTCAATTAGCGGGACCAACTACAATGAGCAGTTCTTC	EEEEEEEEEEEEEEEEEEEEEEEEEEEEEEEEEEEEEEEEEEEEE	TRBV18*00(130)	TRBD2*00(40)	TRBJ2-1*00(219)		702|714|739|0|12||60.0	21|29|48|14|22||40.0	23|42|70|26|45||95.0												TGTGCCAGCTCAATTAGCGGGACCAACTACAATGAGCAGTTCTTC	36								CASSISGTNYNEQFF		:::::::::0:-5:12:14:-5:-3:22:26:-3:45:::	TLML_1_	RNA
1416	CLONES_TRBTLML_1__4W_TCR-JV_cDNA_69_GATAGACA_merged_170000.txt	2274	5	0.000117883	TGTGCCAGCCACGGTGTGCTAGCGGGAGAAGAGACCCAGTACTTC	EEEEEEEEEEEEEEEEEEEEEEEEEEEEEEEEEEEEEEEEEEEEE	TRBV19*00(340)	TRBD2*00(50)	TRBJ2-5*00(225)		559|567|596|0|8||40.0	20|30|48|18|28||50.0	23|40|68|28|45||85.0												TGTGCCAGCCACGGTGTGCTAGCGGGAGAAGAGACCCAGTACTTC	36								CASHGVLAGEETQYF		:::::::::0:-9:8:18:-4:-2:28:28:-3:45:::	TLML_1_	RNA
1417	CLONES_TRBTLML_1__4W_TCR-JV_cDNA_69_GATAGACA_merged_170000.txt	2275	5	0.000117883	TGTGCCAGCACCCTGGGAAGGCAGTATAATTCACCCCTCCACTTT	EEEEEEEEEEEEEEEEEEEEEEEEEEEEEEEEEEEEEEEEEEEEE	TRBV12-3*00(505),TRBV12-4*00(505)	TRBD1*00(25)	TRBJ1-6*00(229)		530|540|567|0|10||50.0;530|540|567|0|10||50.0	3|8|36|10|15||25.0	24|45|73|24|45||105.0												TGTGCCAGCACCCTGGGAAGGCAGTATAATTCACCCCTCCACTTT	36								CASTLGRQYNSPLHF		:::::::::0:-7:10:10:9:-16:15:24:-4:45:::	TLML_1_	RNA
1418	CLONES_TRBTLML_1__4W_TCR-JV_cDNA_69_GATAGACA_merged_170000.txt	2276	5	0.000117883	TGTGCCAGCACCGTCGCGATGAGCGGAAATCAGCCCCAGCATTTT	EEEEEEEEEEEEEEEEEEEEEEEEEEEEEEEEEEEEEEEEEEEEE	TRBV12-4*00(1040.6),TRBV12-3*00(992.6)	TRBD2*00(25)	TRBJ1-5*00(195)		530|540|567|0|10||50.0;530|540|567|0|10||50.0	22|27|48|21|26||25.0	24|42|70|27|45||90.0												TGTGCCAGCACCGTCGCGATGAGCGGAAATCAGCCCCAGCATTTT	36								CASTVAMSGNQPQHF		:::::::::0:-7:10:21:-6:-5:26:27:-4:45:::	TLML_1_	RNA
1419	CLONES_TRBTLML_1__4W_TCR-JV_cDNA_69_GATAGACA_merged_170000.txt	2277	5	0.000117883	TGTGCCAGCACGATCCGGGACCCACCCCGATATGGCTACACCTTC	EEEEEEEEEEEEEEEEEEEEEEEEEEEEEEEEEEEEEEEEEEEEE	TRBV27*00(690)	TRBD1*00(35),TRBD2*00(35)	TRBJ1-2*00(215)		556|566|593|0|10||50.0	10|17|36|14|21||35.0;14|21|48|14|21||35.0	25|40|68|30|45||75.0												TGTGCCAGCACGATCCGGGACCCACCCCGATATGGCTACACCTTC	36								CASTIRDPPRYGYTF		:::::::::0:-7:10:14:2:-7:21:30:-5:45:::	TLML_1_	RNA
1420	CLONES_TRBTLML_1__4W_TCR-JV_cDNA_69_GATAGACA_merged_170000.txt	2278	5	0.000117883	TGTGCCAGCAGTTTCCGGACAGGGGGCCGGCGCGAGCAGTACTTC	EEEEEEEEEEEEEEEEEEEEEEEEEEEEEEEEEEEEEEEEEEEEE	TRBV12-3*00(814),TRBV12-4*00(814)	TRBD1*00(55)	TRBJ2-7*00(205)		530|544|567|0|14||70.0;530|544|567|0|14||70.0	13|24|36|16|27||55.0	26|39|67|32|45||65.0												TGTGCCAGCAGTTTCCGGACAGGGGGCCGGCGCGAGCAGTACTTC	36								CASSFRTGGRREQYF		:::::::::0:-3:14:16:-1:0:27:32:-6:45:::	TLML_1_	RNA
1421	CLONES_TRBTLML_1__4W_TCR-JV_cDNA_69_GATAGACA_merged_170000.txt	2279	5	0.000117883	TGTGCCAGCAGTTTAGCCGGAACAGGGCGGGAGACCCAGTACTTC	EEEEEEEEEEEEEEEEEEEEEEEEEEEEEEEEEEEEEEEEEEEEE	TRBV27*00(479)	TRBD1*00(39)	TRBJ2-5*00(215)		556|571|593|0|15||75.0	10|21|36|16|27|SG14A|39.0	25|40|68|30|45||75.0												TGTGCCAGCAGTTTAGCCGGAACAGGGCGGGAGACCCAGTACTTC	36								CASSLAGTGRETQYF		:::::::::0:-2:15:16:2:-3:27:30:-5:45:::	TLML_1_	RNA
1422	CLONES_TRBTLML_1__4W_TCR-JV_cDNA_69_GATAGACA_merged_170000.txt	2280	5	0.000117883	TGTGCCAGCAGTTTAGGGGAAACAGTCACCTACGAGCAGTACTTC	EEEEEEEEEEEEEEEEEEEEEEEEEEEEEEEEEEEEEEEEEEEEE	TRBV28*00(161.8)		TRBJ2-7*00(225)		564|579|601|0|15||75.0		22|39|67|28|45||85.0												TGTGCCAGCAGTTTAGGGGAAACAGTCACCTACGAGCAGTACTTC	36								CASSLGETVTYEQYF		:::::::::0:-2:15:::::28:-2:45:::	TLML_1_	RNA
1423	CLONES_TRBTLML_1__4W_TCR-JV_cDNA_69_GATAGACA_merged_170000.txt	2281	5	0.000117883	TGTGCCAGCAGTTGGACTAGCGGGTCCTCCTACGAGCAGTACTTC	AAEEEEEEEEEEEEEEEEEEEEEEEEEEEEEEEEEEEEEEEEEEE	TRBV6-3*00(80),TRBV6-7*00(80)	TRBD2*00(55)	TRBJ2-7*00(235)		516|529|553|0|13||65.0;516|529|553|0|13||65.0	17|28|48|13|24||55.0	20|39|67|26|45||95.0												TGTGCCAGCAGTTGGACTAGCGGGTCCTCCTACGAGCAGTACTTC	32								CASSWTSGSSYEQYF		:::::::::0:-4:13:13:-1:-4:24:26:0:45:::	TLML_1_	RNA
1424	CLONES_TRBTLML_1__4W_TCR-JV_cDNA_69_GATAGACA_merged_170000.txt	2282	5	0.000117883	TGTGCCAGCAGTTACTCTGCCGCAGTGAACACTGAAGCTTTCTTT	EEEEEEEEEEEEEEEEEEEEEEEEEEEEEEEEEEEEEEEEEEEEE	TRBV6-5*00(530)		TRBJ1-1*00(240)		519|536|556|0|17||85.0		20|40|68|25|45||100.0												TGTGCCAGCAGTTACTCTGCCGCAGTGAACACTGAAGCTTTCTTT	36								CASSYSAAVNTEAFF		:::::::::0:0:17:::::25:0:45:::	TLML_1_	RNA
1425	CLONES_TRBTLML_1__4W_TCR-JV_cDNA_69_GATAGACA_merged_170000.txt	2283	5	0.000117883	TGTGCCAGCAGTTACTCGTCGGTGCAATCCCACGAGCAGTACTTC	EEEEEEEEEEEEEEEEEEEEEEEEEEEEEEEEEEEEEEEEEEEEE	TRBV6-5*00(367)		TRBJ2-7*00(214)		519|537|556|0|18||90.0		21|39|67|27|45|ST24C|74.0												TGTGCCAGCAGTTACTCGTCGGTGCAATCCCACGAGCAGTACTTC	36								CASSYSSVQSHEQYF		:::::::::0:1:18:::::27:-1:45:::	TLML_1_	RNA
1426	CLONES_TRBTLML_1__4W_TCR-JV_cDNA_69_GATAGACA_merged_170000.txt	2284	5	0.000117883	TGTGCCAGCAGTTACTCGGGCAGCCCGAACACTGAAGCTTTCTTT	EEEEEEEEEEEEEEEEEEEEEEEEEEEEEEEEEEEEEEEEEEEEE	TRBV6-5*00(454.5),TRBV6-6*00(402.5)		TRBJ1-1*00(235)		519|537|556|0|18||90.0;516|534|553|0|18||90.0		21|40|68|26|45||95.0												TGTGCCAGCAGTTACTCGGGCAGCCCGAACACTGAAGCTTTCTTT	36								CASSYSGSPNTEAFF		:::::::::0:1:18:::::26:-1:45:::	TLML_1_	RNA
1427	CLONES_TRBTLML_1__4W_TCR-JV_cDNA_69_GATAGACA_merged_170000.txt	2285	5	0.000117883	TGTGCCAGCAGTTACCTCGGACAGGCCTACGGGGAGCTGTTTTTT	EEEEEEEEEEEEEEEEEEEEEEEEEEEEEEEEEEEEEEEEEEEEE	TRBV6-5*00(310)	TRBD1*00(35)	TRBJ2-2*00(220)		519|534|556|0|15||75.0	13|20|36|18|25||35.0	27|43|71|29|45||80.0												TGTGCCAGCAGTTACCTCGGACAGGCCTACGGGGAGCTGTTTTTT	36								CASSYLGQAYGELFF		:::::::::0:-2:15:18:-1:-4:25:29:-7:45:::	TLML_1_	RNA
1428	CLONES_TRBTLML_1__4W_TCR-JV_cDNA_69_GATAGACA_merged_170000.txt	2286	5	0.000117883	TGTGCCAGCAGTCTCCCGGGGATCAAGAACTATGGCTACACCTTC	EEEEEEEEEEEEEEEEEEEEEEEEEEEEEEEEEEEEEEEEEEEEE	TRBV11-3*00(275),TRBV11-1*00(259),TRBV11-2*00(243)	TRBD1*00(35),TRBD2*00(35)	TRBJ1-2*00(230)		521|532|558|0|11||55.0;531|542|568|0|11||55.0;522|533|559|0|11||55.0	8|15|36|13|20||35.0;12|19|48|13|20||35.0	22|40|68|27|45||90.0												TGTGCCAGCAGTCTCCCGGGGATCAAGAACTATGGCTACACCTTC	36								CASSLPGIKNYGYTF		:::::::::0:-6:11:13:4:-9:20:27:-2:45:::	TLML_1_	RNA
1429	CLONES_TRBTLML_1__4W_TCR-JV_cDNA_69_GATAGACA_merged_170000.txt	2287	5	0.000117883	TGTGCCAGCAGTCCTACCCGGGACGGCAACTATGGCTACACCTTC	EEEEEEEEEEEEEEEEEEEEEEEEEEEEEEEEEEEEEEEEEEEEE	TRBV12-3*00(347.6),TRBV12-4*00(338)	TRBD1*00(40),TRBD2*00(40)	TRBJ1-2*00(208)		530|542|567|0|12||60.0;530|542|567|0|12||60.0	9|17|36|16|24||40.0;13|21|48|16|24||40.0	22|40|68|27|45||90.0												TGTGCCAGCAGTCCTACCCGGGACGGCAACTATGGCTACACCTTC	36								CASSPTRDGNYGYTF		:::::::::0:-5:12:16:3:-7:24:27:-2:45:::	TLML_1_	RNA
1430	CLONES_TRBTLML_1__4W_TCR-JV_cDNA_69_GATAGACA_merged_170000.txt	2288	5	0.000117883	TGTGCCAGCAGTCCACTAGCGAGAGGGGCCAACGTCCTGACTTTC	EEEEEEEEEEEEEEEEEEEEEEEEEEEEEEEEEEEEEEEEEEEEE	TRBV5-4*00(386.8),TRBV5-8*00(370.8)	TRBD2*00(35)	TRBJ2-6*00(245)		549|560|585|0|11||55.0;551|562|587|0|11||55.0	19|26|48|14|21||35.0	24|45|73|24|45||105.0												TGTGCCAGCAGTCCACTAGCGAGAGGGGCCAACGTCCTGACTTTC	36								CASSPLARGANVLTF		:::::::::0:-5:11:14:-3:-6:21:24:-4:45:::	TLML_1_	RNA
1431	CLONES_TRBTLML_1__4W_TCR-JV_cDNA_69_GATAGACA_merged_170000.txt	2289	5	0.000117883	TGTGCCAGCAGTCGTCAAAAGGGAGCCAATCAGCCCCAGCATTTT	EEEEEEEEEEEEEEEEEEEEEEEEEEEEEEEEEEEEEEEEEEEEE	TRBV27*00(411)	TRBD2*00(25)	TRBJ1-5*00(135.4)		556|568|593|0|12||60.0	25|30|48|20|25||25.0	23|42|70|26|45||95.0												TGTGCCAGCAGTCGTCAAAAGGGAGCCAATCAGCCCCAGCATTTT	36								CASSRQKGANQPQHF		:::::::::0:-5:12:20:-9:-2:25:26:-3:45:::	TLML_1_	RNA
1432	CLONES_TRBTLML_1__4W_TCR-JV_cDNA_69_GATAGACA_merged_170000.txt	2290	5	0.000117883	TGTGCCAGCAGTGATTGGGGGGAGTCCAACTATGGCTACACCTTC	EEEEEEEEEEEEEEEEEEEEEEEEEEEEEEEEEEEEEEEEEEEEE	TRBV6-1*00(476)	TRBD1*00(25),TRBD2*00(25)	TRBJ1-2*00(230)		516|530|553|0|14||70.0	18|23|36|16|21||25.0;10|15|48|22|27||25.0	22|40|68|27|45||90.0												TGTGCCAGCAGTGATTGGGGGGAGTCCAACTATGGCTACACCTTC	36								CASSDWGESNYGYTF		:::::::::0:-3:14:16:-6:-1:21:27:-2:45:::	TLML_1_	RNA
1433	CLONES_TRBTLML_1__4W_TCR-JV_cDNA_69_GATAGACA_merged_170000.txt	2291	5	0.000117883	TGTGCCAGCAGTGAGGCAGCTTATAGCAATCAGCCCCAGCATTTT	EEEEEEEEEEEEEEEEEEEEEEEEEEEEEEEEEEEEEEEEEEEEE	TRBV12-3*00(506.8),TRBV12-4*00(506.8)		TRBJ1-5*00(260)		530|542|567|0|12||60.0;530|542|567|0|12||60.0		18|42|70|21|45||120.0												TGTGCCAGCAGTGAGGCAGCTTATAGCAATCAGCCCCAGCATTTT	36								CASSEAAYSNQPQHF		:::::::::0:-5:12:::::21:2:45:::	TLML_1_	RNA
1434	CLONES_TRBTLML_1__4W_TCR-JV_cDNA_69_GATAGACA_merged_170000.txt	2292	5	0.000117883	TGTGCCAGCAGTGAAAAAGGACTGGGCACCGGGGAGCTGTTTTTT	EEEEEEEEEEEEEEEEEEEEEEEEEEEEEEEEEEEEEEEEEEEEE	TRBV25-1*00(628.4)	TRBD2*00(25)	TRBJ2-2*00(205.8)		551|566|588|0|15||75.0	17|22|48|18|23||25.0	24|43|71|26|45||95.0												TGTGCCAGCAGTGAAAAAGGACTGGGCACCGGGGAGCTGTTTTTT	36								CASSEKGLGTGELFF		:::::::::0:-2:15:18:-1:-10:23:26:-4:45:::	TLML_1_	RNA
1435	CLONES_TRBTLML_1__4W_TCR-JV_cDNA_69_GATAGACA_merged_170000.txt	2293	5	0.000117883	TGTGCCAGCAGTATACTAGCGGGGATCACAGATACGCAGTATTTT	EEEEEEEEEEEEEEEEEEEEEEEEEEEEEEEEEEEEEEEEEEEEE	TRBV2*00(620)	TRBD2*00(45)	TRBJ2-3*00(130)		518|530|555|0|12||60.0	19|28|48|14|23||45.0	22|41|69|26|45||95.0												TGTGCCAGCAGTATACTAGCGGGGATCACAGATACGCAGTATTTT	36								CASSILAGITDTQYF		:::::::::0:-5:12:14:-3:-4:23:26:-2:45:::	TLML_1_	RNA
1436	CLONES_TRBTLML_1__4W_TCR-JV_cDNA_69_GATAGACA_merged_170000.txt	2294	5	0.000117883	TGTGCCAGCAGTACGGGACTAGCGGGAGCCTACGAGCAGTACTTC	EEEEEEEEEEEEEEEEEEEEEEEEEEEEEEEEEEEEEEEEEEEEE	TRBV6-5*00(675.8)	TRBD2*00(75)	TRBJ2-7*00(225)		519|531|556|0|12||60.0	15|30|48|13|28||75.0	22|39|67|28|45||85.0												TGTGCCAGCAGTACGGGACTAGCGGGAGCCTACGAGCAGTACTTC	36								CASSTGLAGAYEQYF		:::::::::0:-5:12:13:1:-2:28:28:-2:45:::	TLML_1_	RNA
1437	CLONES_TRBTLML_1__4W_TCR-JV_cDNA_69_GATAGACA_merged_170000.txt	2295	5	0.000117883	TGTGCCAGCAGTAGGCTCGACAGGGAGTTACCTGAAGCTTTCTTT	EEEEEEEEEEEEEEEEEEEEEEEEEEEEEEEEEEEEEEEEEEEEE	TRBV12-3*00(400),TRBV12-4*00(400)	TRBD1*00(35)	TRBJ1-1*00(210)		530|542|567|0|12||60.0;530|542|567|0|12||60.0	14|21|36|18|25||35.0	26|40|68|31|45||70.0												TGTGCCAGCAGTAGGCTCGACAGGGAGTTACCTGAAGCTTTCTTT	36								CASSRLDRELPEAFF		:::::::::0:-5:12:18:-2:-3:25:31:-6:45:::	TLML_1_	RNA
1438	CLONES_TRBTLML_1__4W_TCR-JV_cDNA_69_GATAGACA_merged_170000.txt	2296	5	0.000117883	TGTGCCAGCAGTAGAGACAGGGCTGGGGCCAACGTCCTGACTTTC	EEEEEEEEEEEEEEEEEEEEEEEEEEEEEEEEEEEEEEEEEEEEE	TRBV12-3*00(511.8),TRBV12-4*00(511.8)	TRBD1*00(35)	TRBJ2-6*00(255)		530|542|567|0|12||60.0;530|542|567|0|12||60.0	14|21|36|15|22||35.0	22|45|73|22|45||115.0												TGTGCCAGCAGTAGAGACAGGGCTGGGGCCAACGTCCTGACTTTC	36								CASSRDRAGANVLTF		:::::::::0:-5:12:15:-2:-3:22:22:-2:45:::	TLML_1_	RNA
1439	CLONES_TRBTLML_1__4W_TCR-JV_cDNA_69_GATAGACA_merged_170000.txt	2297	5	0.000117883	TGTGCCAGCAGCTTGTGGGAGGGGAACACCGGGGAGCTGTTTTTT	EEEEEEEEEEEEEEEEEEEEEEEEEEEEEEEEEEEEEEEEEEEEE	TRBV7-3*00(631.8)	TRBD2*00(35)	TRBJ2-2*00(250)		540|554|577|0|14||70.0	25|32|48|16|23||35.0	21|43|71|23|45||110.0												TGTGCCAGCAGCTTGTGGGAGGGGAACACCGGGGAGCTGTTTTTT	36								CASSLWEGNTGELFF		:::::::::0:-3:14:16:-9:0:23:23:-1:45:::	TLML_1_	RNA
1440	CLONES_TRBTLML_1__4W_TCR-JV_cDNA_69_GATAGACA_merged_170000.txt	2298	5	0.000117883	TGTGCCAGCAGCTTGCCAGGGGGAATGAACACTGAAGCTTTCTTT	EEEEEEEEEEEEEEEEEEEEEEEEEEEEEEEEEEEEEEEEEEEEE	TRBV5-6*00(144),TRBV5-7*00(144)	TRBD1*00(35)	TRBJ1-1*00(245)		550|565|586|0|15||75.0;551|566|587|0|15||75.0	16|23|36|16|23||35.0	19|40|68|24|45||105.0												TGTGCCAGCAGCTTGCCAGGGGGAATGAACACTGAAGCTTTCTTT	36								CASSLPGGMNTEAFF		:::::::::0:-1:15:16:-4:-1:23:24:1:45:::	TLML_1_	RNA
1441	CLONES_TRBTLML_1__4W_TCR-JV_cDNA_69_GATAGACA_merged_170000.txt	2299	5	0.000117883	TGTGCCAGCAGCTTGGCGGCAGGATGGCGGGATGAGCAGTTCTTC	EEEEEEEEEEEEEEEEEEEEEEEEEEEEEEEEEEEEEEEEEEEEE	TRBV5-8*00(643)	TRBD2*00(25)	TRBJ2-1*00(210)		551|568|587|0|17||85.0	23|28|48|26|31||25.0	28|42|70|31|45||70.0												TGTGCCAGCAGCTTGGCGGCAGGATGGCGGGATGAGCAGTTCTTC	36								CASSLAAGWRDEQFF		:::::::::0:1:17:26:-7:-4:31:31:-8:45:::	TLML_1_	RNA
1442	CLONES_TRBTLML_1__4W_TCR-JV_cDNA_69_GATAGACA_merged_170000.txt	2300	5	0.000117883	TGTGCCAGCAGCTTGGGGTGGGACTCTGGAAACACCATATATTTT	EEEEEEEEEEEEEEEEEEEEEEEEEEEEEEEEEEEEEEEEEEEEE	TRBV5-5*00(265),TRBV5-6*00(249),TRBV5-7*00(233)		TRBJ1-3*00(250)		549|565|585|0|16||80.0;550|566|586|0|16||80.0;551|567|587|0|16||80.0		20|42|70|23|45||110.0												TGTGCCAGCAGCTTGGGGTGGGACTCTGGAAACACCATATATTTT	36								CASSLGWDSGNTIYF		:::::::::0:0:16:::::23:0:45:::	TLML_1_	RNA
1443	CLONES_TRBTLML_1__4W_TCR-JV_cDNA_69_GATAGACA_merged_170000.txt	2301	5	0.000117883	TGTGCCAGCAGCTTGAACGCCAGGGGGGGAGATACGCAGTATTTT	EEEEEEEEEEEEEEEEEEEEEEEEEEEEEEEEEEEEEEEEEEEEE	TRBV5-4*00(847)	TRBD1*00(35)	TRBJ2-3*00(220)		549|564|585|0|15||75.0	16|23|36|20|27||35.0	25|41|69|29|45||80.0												TGTGCCAGCAGCTTGAACGCCAGGGGGGGAGATACGCAGTATTTT	36								CASSLNARGGDTQYF		:::::::::0:-1:15:20:-4:-1:27:29:-5:45:::	TLML_1_	RNA
1444	CLONES_TRBTLML_1__4W_TCR-JV_cDNA_69_GATAGACA_merged_170000.txt	2302	5	0.000117883	TGTGCCAGCAGCTTACTAGCGGGAGGGCCCTACGAGCAGTACTTC	EEEEEEEEEEEEEEEEEEEEEEEEEEEEEEEEEEEEEEEEEEEEE	TRBV7-2*00(499)	TRBD2*00(65)	TRBJ2-7*00(225)		580|595|617|0|15||75.0	20|33|48|15|28||65.0	22|39|67|28|45||85.0												TGTGCCAGCAGCTTACTAGCGGGAGGGCCCTACGAGCAGTACTTC	36								CASSLLAGGPYEQYF		:::::::::0:-2:15:15:-4:1:28:28:-2:45:::	TLML_1_	RNA
1445	CLONES_TRBTLML_1__4W_TCR-JV_cDNA_69_GATAGACA_merged_170000.txt	2303	5	0.000117883	TGTGCCAGCAGCTTACACATGACAGGTCCCTACGAGCAGTACTTC	EEEEEEEEEEEEEEEEEEEEEEEEEEEEEEEEEEEEEEEEEEEEE	TRBV11-2*00(251.2),TRBV11-3*00(238.4)	TRBD1*00(30)	TRBJ2-7*00(225)		522|537|559|0|15||75.0;521|536|558|0|15||75.0	14|20|36|20|26||30.0	22|39|67|28|45||85.0												TGTGCCAGCAGCTTACACATGACAGGTCCCTACGAGCAGTACTTC	36								CASSLHMTGPYEQYF		:::::::::0:-2:15:20:-2:-4:26:28:-2:45:::	TLML_1_	RNA
1446	CLONES_TRBTLML_1__4W_TCR-JV_cDNA_69_GATAGACA_merged_170000.txt	2304	5	0.000117883	TGTGCCAGCAGCTTAGTTCTAGCGCCCTACAATGAGCAGTTCTTC	EEEEEEEEEEEEEEEEEEEEEEEEEEEEEEEEEEEEEEEEEEEEE	TRBV11-2*00(272)		TRBJ2-1*00(217)		522|543|559|0|21|SA538T|89.0		22|42|70|25|45||100.0												TGTGCCAGCAGCTTAGTTCTAGCGCCCTACAATGAGCAGTTCTTC	36								CASSLVLAPYNEQFF		:::::::::0:4:21:::::25:-2:45:::	TLML_1_	RNA
1447	CLONES_TRBTLML_1__4W_TCR-JV_cDNA_69_GATAGACA_merged_170000.txt	2305	5	0.000117883	TGTGCCAGCAGCTTAGTGGCTACCCTCGGCGGGGAGCTGTTTTTT	EEEEEEEEEEEEEEEEEEEEEEEEEEEEEEEEEEEEEEEEEEEEE	TRBV11-3*00(139)	TRBD2*00(25)	TRBJ2-2*00(220)		521|537|558|0|16||80.0	0|5|48|22|27||25.0	27|43|71|29|45||80.0												TGTGCCAGCAGCTTAGTGGCTACCCTCGGCGGGGAGCTGTTTTTT	36								CASSLVATLGGELFF		:::::::::0:-1:16:22:16:-27:27:29:-7:45:::	TLML_1_	RNA
1448	CLONES_TRBTLML_1__4W_TCR-JV_cDNA_69_GATAGACA_merged_170000.txt	2306	5	0.000117883	TGTGCCAGCAGCTTAGCAACAGGGAAGGGTTACGAGCAGTACTTC	EEEEEEEEEEEEEEEEEEEEEEEEEEEEEEEEEEEEEEEEEEEEE	TRBV7-2*00(484)	TRBD1*00(30)	TRBJ2-7*00(215)		580|597|617|0|17||85.0	15|21|36|18|24||30.0	24|39|67|30|45||75.0												TGTGCCAGCAGCTTAGCAACAGGGAAGGGTTACGAGCAGTACTTC	36								CASSLATGKGYEQYF		:::::::::0:0:17:18:-3:-3:24:30:-4:45:::	TLML_1_	RNA
1449	CLONES_TRBTLML_1__4W_TCR-JV_cDNA_69_GATAGACA_merged_170000.txt	2307	5	0.000117883	TGTGCCAGCAGCTTAGGTGGGAGCCGCTCCTACGAGCAGTACTTC	EEEEEEEEEEEEEEEEEEEEEEEEEEEEEEEEEEEEEEEEEEEEE	TRBV7-2*00(465)	TRBD2*00(25)	TRBJ2-7*00(240)		580|596|617|0|16||80.0	25|30|48|18|23||25.0	19|39|67|25|45||100.0												TGTGCCAGCAGCTTAGGTGGGAGCCGCTCCTACGAGCAGTACTTC	36								CASSLGGSRSYEQYF		:::::::::0:-1:16:18:-9:-2:23:25:1:45:::	TLML_1_	RNA
1450	CLONES_TRBTLML_1__4W_TCR-JV_cDNA_69_GATAGACA_merged_170000.txt	2308	5	0.000117883	TGTGCCAGCAGCTTAGGCAGGGTTGACACCGGGGAGCTGTTTTTT	EEEEEEEEEEEEEEEEEEEEEEEEEEEEEEEEEEEEEEEEEEEEE	TRBV11-1*00(185),TRBV7-9*00(185),TRBV11-3*00(169)	TRBD1*00(25)	TRBJ2-2*00(240)		531|547|568|0|16||80.0;556|572|593|0|16||80.0;521|537|558|0|16||80.0	16|21|36|17|22||25.0	23|43|71|25|45||100.0												TGTGCCAGCAGCTTAGGCAGGGTTGACACCGGGGAGCTGTTTTTT	36								CASSLGRVDTGELFF		:::::::::0:-1:16:17:-4:-3:22:25:-3:45:::	TLML_1_	RNA
1451	CLONES_TRBTLML_1__4W_TCR-JV_cDNA_69_GATAGACA_merged_170000.txt	2309	5	0.000117883	TGTGCCAGCAGCTTAGGGGCAGGGGCTCCAGATACGCAGTATTTT	EEEEEEEEEEEEEEEEEEEEEEEEEEEEEEEEEEEEEEEEEEEEE	TRBV7-2*00(256.8)	TRBD1*00(30)	TRBJ2-3*00(102.6)		580|596|617|0|16||80.0	16|22|36|19|25||30.0	24|41|69|28|45||85.0												TGTGCCAGCAGCTTAGGGGCAGGGGCTCCAGATACGCAGTATTTT	36								CASSLGAGAPDTQYF		:::::::::0:-1:16:19:-4:-2:25:28:-4:45:::	TLML_1_	RNA
1452	CLONES_TRBTLML_1__4W_TCR-JV_cDNA_69_GATAGACA_merged_170000.txt	2310	5	0.000117883	TGTGCCAGCAGCTTAGACCCAGCCGCCTCCTACGAGCAGTACTTC	EEEEEEEEEEEEEEEEEEEEEEEEEEEEEEEEEEEEEEEEEEEEE	TRBV7-2*00(604)		TRBJ2-7*00(235)		580|596|617|0|16||80.0		20|39|67|26|45||95.0												TGTGCCAGCAGCTTAGACCCAGCCGCCTCCTACGAGCAGTACTTC	36								CASSLDPAASYEQYF		:::::::::0:-1:16:::::26:0:45:::	TLML_1_	RNA
1453	CLONES_TRBTLML_1__4W_TCR-JV_cDNA_69_GATAGACA_merged_170000.txt	2311	5	0.000117883	TGTGCCAGCAGCTTAAGGGCAGTATCGGTAGATACGCAGTATTTT	EEEEEEEEEEEEEEEEEEEEEEEEEEEEEEEEEEEEEEEEEEEEE	TRBV5-6*00(355),TRBV5-5*00(339),TRBV5-7*00(339)	TRBD2*00(25)	TRBJ2-3*00(220)		550|564|586|0|14||70.0;549|563|585|0|14||70.0;551|565|587|0|14||70.0	28|33|48|15|20||25.0	25|41|69|29|45||80.0												TGTGCCAGCAGCTTAAGGGCAGTATCGGTAGATACGCAGTATTTT	36								CASSLRAVSVDTQYF		:::::::::0:-2:14:15:-12:1:20:29:-5:45:::	TLML_1_	RNA
1454	CLONES_TRBTLML_1__4W_TCR-JV_cDNA_69_GATAGACA_merged_170000.txt	2312	5	0.000117883	TGTGCCAGCAGCTTAAATCCGGGGGGAACAGATACGCAGTATTTT	EEEEEEEEEEEEEEEEEEEEEEEEEEEEEEEEEEEEEEEEEEEEE	TRBV11-2*00(482.6),TRBV11-3*00(453.8),TRBV11-1*00(433.8)	TRBD1*00(25)	TRBJ2-3*00(230)		522|541|559|0|19|SG537A|79.0;521|540|558|0|19|SG536A|79.0;531|546|568|0|15||75.0	18|23|36|20|25||25.0	23|41|69|27|45||90.0												TGTGCCAGCAGCTTAAATCCGGGGGGAACAGATACGCAGTATTTT	36								CASSLNPGGTDTQYF		:::::::::0:2:19:20:-6:-1:25:27:-3:45:::	TLML_1_	RNA
1455	CLONES_TRBTLML_1__4W_TCR-JV_cDNA_69_GATAGACA_merged_170000.txt	2313	5	0.000117883	TGTGCCAGCAGCTCTTGGACAGCTAGCAATCAGCCCCAGCATTTT	EEEEEEEEEEEEEEEEEEEEEEEEEEEEEEEEEEEEEEEEEEEEE	TRBV7-2*00(290.8),TRBV7-8*00(274.8)	TRBD1*00(30)	TRBJ1-5*00(250)		580|593|617|0|13||65.0;567|580|604|0|13||65.0	13|19|36|16|22||30.0	20|42|70|23|45||110.0												TGTGCCAGCAGCTCTTGGACAGCTAGCAATCAGCCCCAGCATTTT	36								CASSSWTASNQPQHF		:::::::::0:-4:13:16:-1:-5:22:23:0:45:::	TLML_1_	RNA
1456	CLONES_TRBTLML_1__4W_TCR-JV_cDNA_69_GATAGACA_merged_170000.txt	2314	5	0.000117883	TGTGCCAGCAGCTCTCTATCGGGAGGTACCGGGGAGCTGTTTTTT	EEEEEEEEEEEEEEEEEEEEEEEEEEEEEEEEEEEEEEEEEEEEE	TRBV9*00(725.8)	TRBD2*00(39)	TRBJ2-2*00(230)		559|571|595|0|12||60.0	20|31|48|15|26|SG23T|39.0	25|43|71|27|45||90.0												TGTGCCAGCAGCTCTCTATCGGGAGGTACCGGGGAGCTGTTTTTT	36								CASSSLSGGTGELFF		:::::::::0:-4:12:15:-4:-1:26:27:-5:45:::	TLML_1_	RNA
1457	CLONES_TRBTLML_1__4W_TCR-JV_cDNA_69_GATAGACA_merged_170000.txt	2315	5	0.000117883	TGTGCCAGCAGCTCTAGCGGGGTTAGCACAGATACGCAGTATTTT	EEEEEEEEEEEEEEEEEEEEEEEEEEEEEEEEEEEEEEEEEEEEE	TRBV7-9*00(759)		TRBJ2-3*00(250)		556|574|593|0|19|I569C|69.0		19|41|69|23|45||110.0												TGTGCCAGCAGCTCTAGCGGGGTTAGCACAGATACGCAGTATTTT	36								CASSSSGVSTDTQYF		:::::::::0:1:19:::::23:1:45:::	TLML_1_	RNA
1458	CLONES_TRBTLML_1__4W_TCR-JV_cDNA_69_GATAGACA_merged_170000.txt	2316	5	0.000117883	TGTGCCAGCAGCTCCCTAGCGGGAGTAACCTACGAGCAGTACTTC	EEEEEEEEEEEEEEEEEEEEEEEEEEEEEEEEEEEEEEEEEEEEE	TRBV7-2*00(474)	TRBD2*00(50)	TRBJ2-7*00(225)		580|593|617|0|13||65.0	20|30|48|15|25||50.0	22|39|67|28|45||85.0												TGTGCCAGCAGCTCCCTAGCGGGAGTAACCTACGAGCAGTACTTC	36								CASSSLAGVTYEQYF		:::::::::0:-4:13:15:-4:-2:25:28:-2:45:::	TLML_1_	RNA
1459	CLONES_TRBTLML_1__4W_TCR-JV_cDNA_69_GATAGACA_merged_170000.txt	2317	5	0.000117883	TGTGCCAGCAGCTCCGAAGTCCAGAACACCGGGGAGCTGTTTTTT	EEEEEEEEEEEEEEEEEEEEEEEEEEEEEEEEEEEEEEEEEEEEE	TRBV5-4*00(721)	TRBD2*00(25)	TRBJ2-2*00(250)		549|562|585|0|13||65.0	10|15|48|17|22||25.0	21|43|71|23|45||110.0												TGTGCCAGCAGCTCCGAAGTCCAGAACACCGGGGAGCTGTTTTTT	36								CASSSEVQNTGELFF		:::::::::0:-3:13:17:6:-17:22:23:-1:45:::	TLML_1_	RNA
1460	CLONES_TRBTLML_1__4W_TCR-JV_cDNA_69_GATAGACA_merged_170000.txt	2318	5	0.000117883	TGTGCCAGCAGCTCGGCTAGCGGGAGATTCTACGAGCAGTACTTC	EEEEEEEEEEEEEEEEEEEEEEEEEEEEEEEEEEEEEEEEEEEEE	TRBV11-2*00(625),TRBV11-1*00(561)	TRBD2*00(30)	TRBJ2-7*00(223)		522|535|559|0|13||65.0;531|544|568|0|13||65.0	20|26|48|16|22||30.0	16|39|67|22|45|SC20ASC22T|83.0												TGTGCCAGCAGCTCGGCTAGCGGGAGATTCTACGAGCAGTACTTC	36								CASSSASGRFYEQYF		:::::::::0:-4:13:16:-4:-6:22:22:4:45:::	TLML_1_	RNA
1461	CLONES_TRBTLML_1__4W_TCR-JV_cDNA_69_GATAGACA_merged_170000.txt	2319	5	0.000117883	TGTGCCAGCAGCTGGGGGCCAGGGTTGAACACTGAAGCTTTCTTT	EEEEEEEEEEEEEEEEEEEEEEEEEEEEEEEEEEEEEEEEEEEEE	TRBV5-6*00(516)	TRBD1*00(30)	TRBJ1-1*00(225.8)		550|563|586|0|13||65.0	18|24|36|13|19||30.0	20|40|68|25|45||100.0												TGTGCCAGCAGCTGGGGGCCAGGGTTGAACACTGAAGCTTTCTTT	36								CASSWGPGLNTEAFF		:::::::::0:-3:13:13:-6:0:19:25:0:45:::	TLML_1_	RNA
1462	CLONES_TRBTLML_1__4W_TCR-JV_cDNA_69_GATAGACA_merged_170000.txt	2320	5	0.000117883	TGTGCCAGCAGCTACCGGGACTCTAGCACAGATACGCAGTATTTT	EEEEEEEEEEEEEEEEEEEEEEEEEEEEEEEEEEEEEEEEEEEEE	TRBV7-3*00(510.4)	TRBD2*00(40),TRBD1*00(35)	TRBJ2-3*00(255)		540|553|577|0|13||65.0	14|22|48|14|22||40.0;10|17|36|14|21||35.0	18|41|69|22|45||115.0												TGTGCCAGCAGCTACCGGGACTCTAGCACAGATACGCAGTATTTT	36								CASSYRDSSTDTQYF		:::::::::0:-4:13:14:2:-10:22:22:2:45:::	TLML_1_	RNA
1463	CLONES_TRBTLML_1__4W_TCR-JV_cDNA_69_GATAGACA_merged_170000.txt	2321	5	0.000117883	TGTGCCAGCAGCCTCCGGGACCCTCCCCTCTACGAGCAGTACTTC	EEEEEEEEEEEEEEEEEEEEEEEEEEEEEEEEEEEEEEEEEEEEE	TRBV6-6*00(435)	TRBD1*00(35),TRBD2*00(35)	TRBJ2-7*00(220)		516|527|553|0|11||55.0	10|17|36|14|21||35.0;0|7|48|20|27||35.0	23|39|67|29|45||80.0												TGTGCCAGCAGCCTCCGGGACCCTCCCCTCTACGAGCAGTACTTC	36								CASSLRDPPLYEQYF		:::::::::0:-6:11:14:2:-7:21:29:-3:45:::	TLML_1_	RNA
1464	CLONES_TRBTLML_1__4W_TCR-JV_cDNA_69_GATAGACA_merged_170000.txt	2322	5	0.000117883	TGTGCCAGCAGCCTACCGGGGCCCCGGGAAGATACGCAGTATTTT	EEEEEEEEEEEEEEEEEEEEEEEEEEEEEEEEEEEEEEEEEEEEE	TRBV7-8*00(505)	TRBD1*00(35),TRBD2*00(35)	TRBJ2-3*00(213.6)		567|579|604|0|12||60.0	9|16|36|22|29||35.0;13|20|48|22|29||35.0	25|41|69|29|45||80.0												TGTGCCAGCAGCCTACCGGGGCCCCGGGAAGATACGCAGTATTTT	36								CASSLPGPREDTQYF		:::::::::0:-5:12:22:3:-8:29:29:-5:45:::	TLML_1_	RNA
1465	CLONES_TRBTLML_1__4W_TCR-JV_cDNA_69_GATAGACA_merged_170000.txt	2323	5	0.000117883	TGTGCCAGCAGCCTAATTACAGGGTGGAACTATGGCTACACCTTC	EEEEEEEEEEEEEEEEEEEEEEEEEEEEEEEEEEEEEEEEEEEEE	TRBV14*00(520)	TRBD1*00(30)	TRBJ1-2*00(217)		516|529|553|0|13||65.0	15|21|36|18|24||30.0	22|40|68|27|45||90.0												TGTGCCAGCAGCCTAATTACAGGGTGGAACTATGGCTACACCTTC	36								CASSLITGWNYGYTF		:::::::::0:-4:13:18:-3:-3:24:27:-2:45:::	TLML_1_	RNA
1466	CLONES_TRBTLML_1__4W_TCR-JV_cDNA_69_GATAGACA_merged_170000.txt	2324	5	0.000117883	TGTGCCAGCAGCCCTGGGTCTTCCTCTAACTATGGCTACACCTTC	EEEEEEEEEEEEEEEEEEEEEEEEEEEEEEEEEEEEEEEEEEEEE	TRBV6-5*00(682)	TRBD1*00(25)	TRBJ1-2*00(240)		519|530|556|0|11||55.0	3|8|36|11|16||25.0	20|40|68|25|45||100.0												TGTGCCAGCAGCCCTGGGTCTTCCTCTAACTATGGCTACACCTTC	36								CASSPGSSSNYGYTF		:::::::::0:-6:11:11:9:-16:16:25:0:45:::	TLML_1_	RNA
1467	CLONES_TRBTLML_1__4W_TCR-JV_cDNA_69_GATAGACA_merged_170000.txt	2325	5	0.000117883	TGTGCCAGCAGCCCACTAGCGGGGGGGTCAGATACGCAGTATTTT	EEEEEEEEEEEEEEEEEEEEEEEEEEEEEEEEEEEEEEEEEEEEE	TRBV5-5*00(389)	TRBD2*00(49)	TRBJ2-3*00(225)		549|561|585|0|12||60.0	19|32|48|14|27|SA28G|49.0	24|41|69|28|45||85.0												TGTGCCAGCAGCCCACTAGCGGGGGGGTCAGATACGCAGTATTTT	36								CASSPLAGGSDTQYF		:::::::::0:-4:12:14:-3:0:27:28:-4:45:::	TLML_1_	RNA
1468	CLONES_TRBTLML_1__4W_TCR-JV_cDNA_69_GATAGACA_merged_170000.txt	2326	5	0.000117883	TGTGCCAGCAGCCCAGGGGGGGCTAGCAATCAGCCCCAGCATTTT	EEEEEEEEEEEEEEEEEEEEEEEEEEEEEEEEEEEEEEEEEEEEE	TRBV11-2*00(120),TRBV11-3*00(120),TRBV7-2*00(120),TRBV7-3*00(120),TRBV7-8*00(120)	TRBD1*00(35)	TRBJ1-5*00(250)		522|534|559|0|12||60.0;521|533|558|0|12||60.0;580|592|617|0|12||60.0;540|552|577|0|12||60.0;567|579|604|0|12||60.0	16|23|36|13|20||35.0	20|42|70|23|45||110.0												TGTGCCAGCAGCCCAGGGGGGGCTAGCAATCAGCCCCAGCATTTT	36								CASSPGGASNQPQHF		:::::::::0:-5:12:13:-4:-1:20:23:0:45:::	TLML_1_	RNA
1469	CLONES_TRBTLML_1__4W_TCR-JV_cDNA_69_GATAGACA_merged_170000.txt	2327	5	0.000117883	TGTGCCAGCAGCCCAACAGGGCGCTCCTACAATGAGCAGTTCTTC	EEEEEEEEEEEEEEEEEEEEEEEEEEEEEEEEEEEEEEEEEEEEE	TRBV7-7*00(280),TRBV7-6*00(248)	TRBD1*00(30)	TRBJ2-1*00(255)		585|597|622|0|12||60.0;576|588|613|0|12||60.0	15|21|36|15|21||30.0	19|42|70|22|45||115.0												TGTGCCAGCAGCCCAACAGGGCGCTCCTACAATGAGCAGTTCTTC	36								CASSPTGRSYNEQFF		:::::::::0:-5:12:15:-3:-3:21:22:1:45:::	TLML_1_	RNA
1470	CLONES_TRBTLML_1__4W_TCR-JV_cDNA_69_GATAGACA_merged_170000.txt	2328	5	0.000117883	TGTGCCAGCAGCCGAGACAGGGGCTCTGGAAACACCATATATTTT	EEEEEEEEEEEEEEEEEEEEEEEEEEEEEEEEEEEEEEEEEEEEE	TRBV27*00(658)	TRBD1*00(39)	TRBJ1-3*00(219)		556|567|593|0|11||55.0	10|21|36|11|22|SG13A|39.0	19|42|70|22|45||115.0												TGTGCCAGCAGCCGAGACAGGGGCTCTGGAAACACCATATATTTT	36								CASSRDRGSGNTIYF		:::::::::0:-6:11:11:2:-3:22:22:1:45:::	TLML_1_	RNA
1471	CLONES_TRBTLML_1__4W_TCR-JV_cDNA_69_GATAGACA_merged_170000.txt	2329	5	0.000117883	TGTGCCAGCAGCCACGGGACAGTTAACACCGGGGAGCTGTTTTTT	EEEEEEEEEEEEEEEEEEEEEEEEEEEEEEEEEEEEEEEEEEEEE	TRBV9*00(165)	TRBD1*00(40)	TRBJ2-2*00(245)		559|571|595|0|12||60.0	11|19|36|14|22||40.0	22|43|71|24|45||105.0												TGTGCCAGCAGCCACGGGACAGTTAACACCGGGGAGCTGTTTTTT	36								CASSHGTVNTGELFF		:::::::::0:-4:12:14:1:-5:22:24:-2:45:::	TLML_1_	RNA
1472	CLONES_TRBTLML_1__4W_TCR-JV_cDNA_69_GATAGACA_merged_170000.txt	2330	5	0.000117883	TGTGCCAGCAGCCAATCTAGCGCCTCCTACAATGAGCAGTTCTTC	EEEEEEEEEEEEEEEEEEEEEEEEEEEEEEEEEEEEEEEEEEEEE	TRBV11-2*00(681)	TRBD2*00(30)	TRBJ2-1*00(219)		522|534|559|0|12||60.0	20|26|48|16|22||30.0	20|42|70|23|45||110.0												TGTGCCAGCAGCCAATCTAGCGCCTCCTACAATGAGCAGTTCTTC	36								CASSQSSASYNEQFF		:::::::::0:-5:12:16:-4:-6:22:23:0:45:::	TLML_1_	RNA
1473	CLONES_TRBTLML_1__4W_TCR-JV_cDNA_69_GATAGACA_merged_170000.txt	2331	5	0.000117883	TGTGCCAGCAGCCAAGTGAGGGGTGACACCGGGGAGCTGTTTTTT	EEEEEEEEEEEEEEEEEEEEEEEEEEEEEEEEEEEEEEEEEEEEE	TRBV4-2*00(721.8)	TRBD1*00(25),TRBD2*00(25)	TRBJ2-2*00(240)		537|553|574|0|16||80.0	17|22|36|18|23||25.0;27|32|48|17|22||25.0	23|43|71|25|45||100.0												TGTGCCAGCAGCCAAGTGAGGGGTGACACCGGGGAGCTGTTTTTT	36								CASSQVRGDTGELFF		:::::::::0:-1:16:18:-5:-2:23:25:-3:45:::	TLML_1_	RNA
1474	CLONES_TRBTLML_1__4W_TCR-JV_cDNA_69_GATAGACA_merged_170000.txt	2332	5	0.000117883	TGTGCCAGCAGCGTCAGCCACGGCCGTAATGAAAAACTGTTTTTT	EEEEEEEEEEEEEEEEEEEEEEEEEEEEEEEEEEEEEEEEEEEEE	TRBV5-5*00(266.8),TRBV5-6*00(250.8),TRBV5-7*00(234.8)		TRBJ1-4*00(235)		549|561|585|0|12||60.0;550|562|586|0|12||60.0;551|563|587|0|12||60.0		24|43|71|26|45||95.0												TGTGCCAGCAGCGTCAGCCACGGCCGTAATGAAAAACTGTTTTTT	36								CASSVSHGRNEKLFF		:::::::::0:-4:12:::::26:-4:45:::	TLML_1_	RNA
1475	CLONES_TRBTLML_1__4W_TCR-JV_cDNA_69_GATAGACA_merged_170000.txt	2333	5	0.000117883	TGTGCCAGCAGCGTAGTCCGGGACAGGGACAATGAGCAGTTCTTC	EEEEEEEEEEEEEEEEEEEEEEEEEEEEEEEEEEEEEEEEEEEEE	TRBV9*00(625.6)	TRBD1*00(55)	TRBJ2-1*00(225)		559|575|595|0|16||80.0	10|21|36|17|28||55.0	25|42|70|28|45||85.0												TGTGCCAGCAGCGTAGTCCGGGACAGGGACAATGAGCAGTTCTTC	36								CASSVVRDRDNEQFF		:::::::::0:0:16:17:2:-3:28:28:-5:45:::	TLML_1_	RNA
1476	CLONES_TRBTLML_1__4W_TCR-JV_cDNA_69_GATAGACA_merged_170000.txt	2334	5	0.000117883	TGTGCCAGCAGCGTAAGGGGGGCTAGTGCAGATACGCAGTATTTT	EEEEEEEEEEEEEEEEEEEEEEEEEEEEEEEEEEEEEEEEEEEEE	TRBV21-1*00(95)	TRBD1*00(30)	TRBJ2-3*00(228)		544|556|581|0|12||60.0	17|23|36|15|21||30.0	17|41|69|21|45|SC22TSA23G|88.0												TGTGCCAGCAGCGTAAGGGGGGCTAGTGCAGATACGCAGTATTTT	36								CASSVRGASADTQYF		:::::::::0:-5:12:15:-5:-1:21:21:3:45:::	TLML_1_	RNA
1477	CLONES_TRBTLML_1__4W_TCR-JV_cDNA_69_GATAGACA_merged_170000.txt	2335	5	0.000117883	TGTGCCAGCAGCGCCCGGGACTTTGGCACCGGGGAGCTGTTTTTT	EEEEEEEEEEEEEEEEEEEEEEEEEEEEEEEEEEEEEEEEEEEEE	TRBV9*00(775)	TRBD2*00(45),TRBD1*00(40)	TRBJ2-2*00(205)		559|572|595|0|13||65.0	13|22|48|13|22||45.0;9|17|36|13|21||40.0	24|43|71|26|45||95.0												TGTGCCAGCAGCGCCCGGGACTTTGGCACCGGGGAGCTGTTTTTT	36								CASSARDFGTGELFF		:::::::::0:-3:13:13:3:-10:22:26:-4:45:::	TLML_1_	RNA
1478	CLONES_TRBTLML_1__4W_TCR-JV_cDNA_69_GATAGACA_merged_170000.txt	2336	5	0.000117883	TGTGCCAGCAGCGCCGGGAGAGGATTGAGAGAGACCCAGTACTTC	EEEEEEEEEEEEEEEEEEEEEEEEEEEEEEEEEEEEEEEEEEEEE	TRBV7-3*00(334)	TRBD1*00(34),TRBD2*00(30)	TRBJ2-5*00(150)		540|552|577|0|12||60.0	10|20|36|13|23|SC16G|34.0;14|20|48|13|19||30.0	24|40|68|29|45||80.0												TGTGCCAGCAGCGCCGGGAGAGGATTGAGAGAGACCCAGTACTTC	36								CASSAGRGLRETQYF		:::::::::0:-5:12:13:2:-4:23:29:-4:45:::	TLML_1_	RNA
1479	CLONES_TRBTLML_1__4W_TCR-JV_cDNA_69_GATAGACA_merged_170000.txt	2337	5	0.000117883	TGTGCCAGCAGCGGCCAGGACAGGGGCCCGGAAAAACTGTTTTTT	EEEEEEEEEEEEEEEEEEEEEEEEEEEEEEEEEEEEEEEEEEEEE	TRBV11-2*00(545),TRBV11-3*00(513),TRBV11-1*00(497)	TRBD1*00(45)	TRBJ1-4*00(215)		522|534|559|0|12||60.0;521|533|558|0|12||60.0;531|543|568|0|12||60.0	13|22|36|17|26||45.0	28|43|71|30|45||75.0												TGTGCCAGCAGCGGCCAGGACAGGGGCCCGGAAAAACTGTTTTTT	36								CASSGQDRGPEKLFF		:::::::::0:-5:12:17:-1:-2:26:30:-8:45:::	TLML_1_	RNA
1480	CLONES_TRBTLML_1__4W_TCR-JV_cDNA_69_GATAGACA_merged_170000.txt	2338	5	0.000117883	TGTGCCAGCAGCAGGACTAGCGACTCCTACAATGAACAGTTCTTC	EEEEEEEEEEEEEEEEEEEEEEEEEEEEEEEEEEEEEEEEEEEEE	TRBV9*00(403.4)	TRBD2*00(45)	TRBJ2-1*00(234)		559|571|595|0|12||60.0	17|26|48|13|22||45.0	20|42|70|23|45|SG32A|94.0												TGTGCCAGCAGCAGGACTAGCGACTCCTACAATGAACAGTTCTTC	36								CASSRTSDSYNEQFF		:::::::::0:-4:12:13:-1:-6:22:23:0:45:::	TLML_1_	RNA
1481	CLONES_TRBTLML_1__4W_TCR-JV_cDNA_69_GATAGACA_merged_170000.txt	2339	5	0.000117883	TGTGCCAGCAGGTCGGGACTAGCGGGAGCCCACGAGCAGTACTTC	EEEEEEEEEEEEAEEEEEEEEEEEEEEEEEEEEEEEEEEEEEAEE	TRBV14*00(644)	TRBD2*00(75)	TRBJ2-7*00(98)		516|527|553|0|11||55.0	15|30|48|13|28||75.0	25|39|67|31|45||70.0												TGTGCCAGCAGGTCGGGACTAGCGGGAGCCCACGAGCAGTACTTC	32								CASRSGLAGAHEQYF		:::::::::0:-6:11:13:1:-2:28:31:-5:45:::	TLML_1_	RNA
1482	CLONES_TRBTLML_1__4W_TCR-JV_cDNA_69_GATAGACA_merged_170000.txt	2340	5	0.000117883	TGTGCCAGCAGGCCCGGGAGTAGCGGGAGTAATGAGCAGTTCTTC	EEEEEEEEEEEEEEEEEEEEEEEEEEEEEEEEEEEEEEEEAAAAA	TRBV6-2*00(1036.8),TRBV6-3*00(1036.8)	TRBD2*00(69)	TRBJ2-1*00(75)		516|527|553|0|11||55.0;516|527|553|0|11||55.0	13|30|48|12|29|SC20G|69.0	27|42|70|30|45||75.0												TGTGCCAGCAGGCCCGGGAGTAGCGGGAGTAATGAGCAGTTCTTC	32								CASRPGSSGSNEQFF		:::::::::0:-6:11:12:3:-2:29:30:-7:45:::	TLML_1_	RNA
1483	CLONES_TRBTLML_1__4W_TCR-JV_cDNA_69_GATAGACA_merged_170000.txt	2341	5	0.000117883	TGTGCCAGCAGGGGATTTAGACAAATTAATTCACCCCTCCACTTT	EEEEEEEEEEEEEEEEEEEEEEEEEEEEEEEEEEEEEEEEEEEEE	TRBV2*00(621.2)		TRBJ1-6*00(219)		518|529|555|0|11||55.0		26|45|73|26|45||95.0												TGTGCCAGCAGGGGATTTAGACAAATTAATTCACCCCTCCACTTT	36								CASRGFRQINSPLHF		:::::::::0:-6:11:::::26:-6:45:::	TLML_1_	RNA
1484	CLONES_TRBTLML_1__4W_TCR-JV_cDNA_69_GATAGACA_merged_170000.txt	2342	5	0.000117883	TGTGCCAGCAGGAACAGGGAAGCGCCCCGAGAGACCCAGTACTTC	EEEEEEEEEEEEEEEEEEEEEEEEEEEEEEEEEEEEEEEEEEEEE	TRBV6-1*00(188.4)	TRBD1*00(35)	TRBJ2-5*00(204)		516|527|553|0|11||55.0	22|29|36|21|28||35.0	24|40|68|29|45||80.0												TGTGCCAGCAGGAACAGGGAAGCGCCCCGAGAGACCCAGTACTTC	36								CASRNREAPRETQYF		:::::::::0:-6:11:21:-10:5:28:29:-4:45:::	TLML_1_	RNA
1485	CLONES_TRBTLML_1__4W_TCR-JV_cDNA_69_GATAGACA_merged_170000.txt	2343	5	0.000117883	TGTGCCAGCAGATCCAGGGAAGCCTCTGGAAACACCATATATTTT	EEEEEEEEEEEEEEEEEEEEEEEEEEEEEEEEEEEEEEEEEEEEE	TRBV2*00(202.5)	TRBD1*00(25)	TRBJ1-3*00(243.5)		518|529|555|0|11||55.0	16|21|36|14|19||25.0	20|42|70|23|45||110.0												TGTGCCAGCAGATCCAGGGAAGCCTCTGGAAACACCATATATTTT	36								CASRSREASGNTIYF		:::::::::0:-6:11:14:-4:-3:19:23:0:45:::	TLML_1_	RNA
1486	CLONES_TRBTLML_1__4W_TCR-JV_cDNA_69_GATAGACA_merged_170000.txt	2344	5	0.000117883	TGTGCCAGCAGATGGGACTCAAGCTCCTACAATGAGCAGTTCTTC	EEEEEEEEEEEEEEEEEEEEEEEEEEEEEEEEEEEEEEEEEEEEE	TRBV6-6*00(395),TRBV6-5*00(347)	TRBD2*00(30)	TRBJ2-1*00(260)		516|527|553|0|11||55.0;519|530|556|0|11||55.0	16|22|48|13|19||30.0	18|42|70|21|45||120.0												TGTGCCAGCAGATGGGACTCAAGCTCCTACAATGAGCAGTTCTTC	36								CASRWDSSSYNEQFF		:::::::::0:-6:11:13:0:-10:19:21:2:45:::	TLML_1_	RNA
1487	CLONES_TRBTLML_1__4W_TCR-JV_cDNA_69_GATAGACA_merged_170000.txt	2345	5	0.000117883	TGTGCCAGCAGAGGTACTTCGGACAGCAATGAAAAACTGTTTTTT	EEEEEEEEEEEEEEEEEEEEEEEEEEEEEEEEEEEEEEEEEEEEE	TRBV27*00(251.8)	TRBD1*00(30)	TRBJ1-4*00(230)		556|567|593|0|11||55.0	13|19|36|20|26||30.0	25|43|71|27|45||90.0												TGTGCCAGCAGAGGTACTTCGGACAGCAATGAAAAACTGTTTTTT	36								CASRGTSDSNEKLFF		:::::::::0:-6:11:20:-1:-5:26:27:-5:45:::	TLML_1_	RNA
1488	CLONES_TRBTLML_1__4W_TCR-JV_cDNA_69_GATAGACA_merged_170000.txt	2346	5	0.000117883	TGTGCCAGCAGAGGACTAGCGGGCCGCGGAGATGAGCAGTTCTTC	EEEEEEEEEEEEEEEEEEEEEEEEEEEEEEEEEEEEEEEEEEEEE	TRBV2*00(715)	TRBD2*00(55)	TRBJ2-1*00(210)		518|529|555|0|11||55.0	17|28|48|12|23||55.0	28|42|70|31|45||70.0												TGTGCCAGCAGAGGACTAGCGGGCCGCGGAGATGAGCAGTTCTTC	36								CASRGLAGRGDEQFF		:::::::::0:-6:11:12:-1:-4:23:31:-8:45:::	TLML_1_	RNA
1489	CLONES_TRBTLML_1__4W_TCR-JV_cDNA_69_GATAGACA_merged_170000.txt	2347	5	0.000117883	TGTGCCAGCAGAGATTTTAGGACAGCAGAAGAGACCCAGTACTTC	EEEEEEEEEEEEEEEEEEEEEEEEEEEEEEEEEEEEEEEEEEEEE	TRBV2*00(266.6)	TRBD1*00(30)	TRBJ2-5*00(225)		518|529|555|0|11||55.0	13|19|36|19|25||30.0	23|40|68|28|45||85.0												TGTGCCAGCAGAGATTTTAGGACAGCAGAAGAGACCCAGTACTTC	36								CASRDFRTAEETQYF		:::::::::0:-6:11:19:-1:-5:25:28:-3:45:::	TLML_1_	RNA
1490	CLONES_TRBTLML_1__4W_TCR-JV_cDNA_69_GATAGACA_merged_170000.txt	2348	5	0.000117883	TGTGCCAGCAATCGAGAACAGCCTAGCACAGATACGCAGTATTTT	EEEEEEEEEEEEEEEEEEEEEEEEEEEEEEEEEEEEEEEEEEEEE	TRBV28*00(628.6)		TRBJ2-3*00(251.8)		564|574|601|0|10||50.0		18|41|69|22|45||115.0												TGTGCCAGCAATCGAGAACAGCCTAGCACAGATACGCAGTATTTT	36								CASNREQPSTDTQYF		:::::::::0:-7:10:::::22:2:45:::	TLML_1_	RNA
1491	CLONES_TRBTLML_1__4W_TCR-JV_cDNA_69_GATAGACA_merged_170000.txt	2349	5	0.000117883	TGTGCCAGCAACCAGATCGGATCCTATAATTCACCCCTCCACTTT	EEEEEEEEEEEEEEEEEEEEEEEEEEEEEEEEEEEEEEEEEEEEE	TRBV5-4*00(446),TRBV5-8*00(398.8)		TRBJ1-6*00(106)		549|559|585|0|10||50.0;551|561|587|0|10||50.0		21|45|73|21|45||120.0												TGTGCCAGCAACCAGATCGGATCCTATAATTCACCCCTCCACTTT	36								CASNQIGSYNSPLHF		:::::::::0:-6:10:::::21:-1:45:::	TLML_1_	RNA
1492	CLONES_TRBTLML_1__4W_TCR-JV_cDNA_69_GATAGACA_merged_170000.txt	2350	5	0.000117883	TGTGCCAGCAACGACCGGGGGTCTGGGGCCAACGTCCTGACTTTC	EEEEEEEEEEEEEEEEEEEEEEEEEEEEEEEEEEEEEEEEEEEEE	TRBV6-6*00(352)	TRBD1*00(29),TRBD2*00(25)	TRBJ2-6*00(260)		516|526|553|0|10||50.0	14|23|36|12|21|SA17C|29.0;14|19|48|14|19||25.0	21|45|73|21|45||120.0												TGTGCCAGCAACGACCGGGGGTCTGGGGCCAACGTCCTGACTTTC	36								CASNDRGSGANVLTF		:::::::::0:-7:10:12:-2:-1:21:21:-1:45:::	TLML_1_	RNA
1493	CLONES_TRBTLML_1__4W_TCR-JV_cDNA_69_GATAGACA_merged_170000.txt	2365	5	0.000117883	TGCGCCAGCAGTCATCGGGGGAGTGGGACCGGGGAGCTGTTTTTT	EEEEEEEEEEEEEEEEEEEEEEEEEEEEEEEEEEEEEEEEEEEEE	TRBV23-1*00(1135.4)	TRBD1*00(25),TRBD2*00(25)	TRBJ2-2*00(226.8)		580|594|617|0|14||70.0	18|23|36|16|21||25.0;25|30|48|18|23||25.0	25|43|71|27|45||90.0												TGCGCCAGCAGTCATCGGGGGAGTGGGACCGGGGAGCTGTTTTTT	36								CASSHRGSGTGELFF		:::::::::0:-3:14:16:-6:-1:21:27:-5:45:::	TLML_1_	RNA
1494	CLONES_TRBTLML_1__4W_TCR-JV_cDNA_69_GATAGACA_merged_170000.txt	2366	5	0.000117883	TGCGCCAGCAGCTTTACTAGCGGGAGGGCACTCGAGCAGTACTTC	EEEEEEEEEEEEEEEEEEEEEEEEEEEEEEEEEEEEEEEEEEEEE	TRBV5-1*00(190)	TRBD2*00(70)	TRBJ2-7*00(205)		554|568|590|0|14||70.0	19|33|48|15|29||70.0	26|39|67|32|45||65.0												TGCGCCAGCAGCTTTACTAGCGGGAGGGCACTCGAGCAGTACTTC	36								CASSFTSGRALEQYF		:::::::::0:-2:14:15:-3:1:29:32:-6:45:::	TLML_1_	RNA
1495	CLONES_TRBTLML_1__4W_TCR-JV_cDNA_69_GATAGACA_merged_170000.txt	2367	5	0.000117883	TGCGCCAGCAGCTTGGTGGCGGGGGCCGGGGATGAGCAGTTCTTC	EEEEEEEEEEEEEEEEEEEEEEEEEEEEEEEEEEEEEEEEEEAAA	TRBV5-1*00(800)	TRBD1*00(30)	TRBJ2-1*00(80)		554|570|590|0|16||80.0	18|24|36|20|26||30.0	28|42|70|31|45||70.0												TGCGCCAGCAGCTTGGTGGCGGGGGCCGGGGATGAGCAGTTCTTC	32								CASSLVAGAGDEQFF		:::::::::0:0:16:20:-6:0:26:31:-8:45:::	TLML_1_	RNA
1496	CLONES_TRBTLML_1__4W_TCR-JV_cDNA_69_GATAGACA_merged_170000.txt	2368	5	0.000117883	TGCGCCAGCAGCTTGGAAGCCTATTTCAACTATGGCTACACCTTC	EEEEEEEEEEEEEEEEEEEEEEEEEEEEEEEEEEEEEEEEEEEEE	TRBV5-1*00(459)		TRBJ1-2*00(230)		554|570|590|0|16||80.0		22|40|68|27|45||90.0												TGCGCCAGCAGCTTGGAAGCCTATTTCAACTATGGCTACACCTTC	36								CASSLEAYFNYGYTF		:::::::::0:0:16:::::27:-2:45:::	TLML_1_	RNA
1497	CLONES_TRBTLML_1__4W_TCR-JV_cDNA_69_GATAGACA_merged_170000.txt	2369	5	0.000117883	TGCGCCAGCAGCTTGGAAGGTCTTAGCAATCAGCCCCAGCATTTT	EEEEEEEEEEEEEEEEEEEEEEEEEEEEEEEEEEEEEEEEEEEEE	TRBV5-1*00(360)		TRBJ1-5*00(250)		554|570|590|0|16||80.0		20|42|70|23|45||110.0												TGCGCCAGCAGCTTGGAAGGTCTTAGCAATCAGCCCCAGCATTTT	36								CASSLEGLSNQPQHF		:::::::::0:0:16:::::23:0:45:::	TLML_1_	RNA
1498	CLONES_TRBTLML_1__4W_TCR-JV_cDNA_69_GATAGACA_merged_170000.txt	2370	5	0.000117883	TGCGCCAGCAGCTTACGACTAGCGGGAGGTCGGGAGCAGTACTTC	EEEEEEEEEEEEEEEEEEEEEEEEEEEEEEEEEEEEEEEEEEEEE	TRBV5-1*00(354.4)	TRBD2*00(65)	TRBJ2-7*00(200)		554|568|590|0|14||70.0	18|31|48|16|29||65.0	27|39|67|33|45||60.0												TGCGCCAGCAGCTTACGACTAGCGGGAGGTCGGGAGCAGTACTTC	36								CASSLRLAGGREQYF		:::::::::0:-2:14:16:-2:-1:29:33:-7:45:::	TLML_1_	RNA
1499	CLONES_TRBTLML_1__4W_TCR-JV_cDNA_69_GATAGACA_merged_170000.txt	2371	5	0.000117883	TGCGCCAGCAGCTTAGGGACAGTTAGCAATCAGCCCCAGCATTTT	EEEEEEEEEEEEEEEEEEEEEEEEEEEEEEEEEEEEEEEEEEEEE	TRBV5-1*00(525)	TRBD1*00(35)	TRBJ1-5*00(250)		554|568|590|0|14||70.0	12|19|36|15|22||35.0	20|42|70|23|45||110.0												TGCGCCAGCAGCTTAGGGACAGTTAGCAATCAGCCCCAGCATTTT	36								CASSLGTVSNQPQHF		:::::::::0:-2:14:15:0:-5:22:23:0:45:::	TLML_1_	RNA
1500	CLONES_TRBTLML_1__4W_TCR-JV_cDNA_69_GATAGACA_merged_170000.txt	2372	5	0.000117883	TGCGCCAGCAGCCTAGGACAGGCTTCCACAGATACGCAGTATTTT	EEEEEEEEEEEEEEEEEEEEEEEEEEEEEEEEEEEEEEEEEEEEE	TRBV5-1*00(205)	TRBD1*00(35)	TRBJ2-3*00(235)		554|566|590|0|12||60.0	13|20|36|15|22||35.0	22|41|69|26|45||95.0												TGCGCCAGCAGCCTAGGACAGGCTTCCACAGATACGCAGTATTTT	36								CASSLGQASTDTQYF		:::::::::0:-4:12:15:-1:-4:22:26:-2:45:::	TLML_1_	RNA
1501	CLONES_TRBTLML_1__4W_TCR-JV_cDNA_69_GATAGACA_merged_170000.txt	2373	5	0.000117883	TGCGCCAGCAGCCTAGAACCGGGACAGAACACTGAAGCTTTCTTT	EEEEEEEEEEEEEEEEEEEEEEEEEEEEEEEEEEEEEEEEEEEEE	TRBV4-1*00(236)	TRBD1*00(40),TRBD2*00(35)	TRBJ1-1*00(235)		537|554|574|0|17|SA550T|69.0	10|18|36|18|26||40.0;14|21|48|18|25||35.0	21|40|68|26|45||95.0												TGCGCCAGCAGCCTAGAACCGGGACAGAACACTGAAGCTTTCTTT	36								CASSLEPGQNTEAFF		:::::::::0:0:17:18:2:-6:26:26:-1:45:::	TLML_1_	RNA
1502	CLONES_TRBTLML_1__4W_TCR-JV_cDNA_69_GATAGACA_merged_170000.txt	2374	5	0.000117883	TGCGCCAGCAGCGTTTACAGGGTTCGCAATCAGCCCCAGCATTTT	EEEEEEEEEEEEEEEEEEEEEEEEEEEEEEEEEEEEEEEEEEEEE	TRBV5-1*00(565.8)	TRBD1*00(30)	TRBJ1-5*00(200)		554|566|590|0|12||60.0	15|21|36|16|22||30.0	22|42|70|25|45||100.0												TGCGCCAGCAGCGTTTACAGGGTTCGCAATCAGCCCCAGCATTTT	36								CASSVYRVRNQPQHF		:::::::::0:-4:12:16:-3:-3:22:25:-2:45:::	TLML_1_	RNA
1503	CLONES_TRBTLML_1__4W_TCR-JV_cDNA_69_GATAGACA_merged_170000.txt	2375	5	0.000117883	TGCGCCAGCAGCAAGGCAGGGGGCGACGGTCAGCCCCAGCATTTT	EEEEEEEEEEEEEEEEEEEEEEEEEEEEEEEEEEEEEEEEEEEEE	TRBV5-1*00(561.8)	TRBD1*00(45)	TRBJ1-5*00(220)		554|566|590|0|12||60.0	16|25|36|16|25||45.0	26|42|70|29|45||80.0												TGCGCCAGCAGCAAGGCAGGGGGCGACGGTCAGCCCCAGCATTTT	36								CASSKAGGDGQPQHF		:::::::::0:-4:12:16:-4:1:25:29:-6:45:::	TLML_1_	RNA
1504	CLONES_TRBTLML_1__4W_TCR-JV_cDNA_69_GATAGACA_merged_170000.txt	2376	5	0.000117883	TGCGCCAGCAGAAGACTAGCGGGACCCTACAATGAGCAGTTCTTC	EEEEEEEEEEEEEEEEEEEEEEEEEEEEEEEEEEEEEEEEEEEEE	TRBV10-1*00(554)	TRBD2*00(55)	TRBJ2-1*00(240)		533|544|570|0|11||55.0	18|29|48|13|24||55.0	22|42|70|25|45||100.0												TGCGCCAGCAGAAGACTAGCGGGACCCTACAATGAGCAGTTCTTC	36								CASRRLAGPYNEQFF		:::::::::0:-6:11:13:-2:-3:24:25:-2:45:::	TLML_1_	RNA
1505	CLONES_TRBTLML_1__4W_TCR-JV_cDNA_69_GATAGACA_merged_170000.txt	2382	5	0.000117883	TGCAGTGCTCCCCTCCCTAGCGGACGAGGGAATACGCAGTATTTT	EEEEEEEEEEEEEEEEEEEEEEEEEEEEEEEEEEEEEEEEEEEEE	TRBV20-1*00(140)	TRBD2*00(35)	TRBJ2-3*00(210)		759|768|793|0|9||45.0	0|7|48|10|17||35.0	27|41|69|31|45||70.0												TGCAGTGCTCCCCTCCCTAGCGGACGAGGGAATACGCAGTATTTT	36								CSAPLPSGRGNTQYF		:::::::::0:-5:9:10:16:-25:17:31:-7:45:::	TLML_1_	RNA
1506	CLONES_TRBTLML_1__4W_TCR-JV_cDNA_69_GATAGACA_merged_170000.txt	2383	5	0.000117883	TGCAGTGCTCCCCGGACTAGCGGGAGGCCAGATACGCAGTATTTT	EEEEEEEEEEEEEEEEEEEEEEEEEEEEEEEEEEEEEEEEEEEEE	TRBV20-1*00(140)	TRBD2*00(74)	TRBJ2-3*00(221.8)		759|768|793|0|9||45.0	13|31|48|9|27|SG16C|74.0	24|41|69|28|45||85.0												TGCAGTGCTCCCCGGACTAGCGGGAGGCCAGATACGCAGTATTTT	36								CSAPRTSGRPDTQYF		:::::::::0:-5:9:9:3:-1:27:28:-4:45:::	TLML_1_	RNA
1507	CLONES_TRBTLML_1__4W_TCR-JV_cDNA_69_GATAGACA_merged_170000.txt	2384	5	0.000117883	TGCAGTGCTGGCGAGGGTCCCGTGGGGGCCTACGAGCAGTACTTC	EEEEEEEEEEEEEEEEEEEEEEEEEEEEEEEEEEEEEEEEEEEEE	TRBV20-1*00(270)	TRBD1*00(30),TRBD2*00(30)	TRBJ2-7*00(225)		759|768|793|0|9||45.0	7|13|36|16|22||30.0;11|17|48|16|22||30.0	22|39|67|28|45||85.0												TGCAGTGCTGGCGAGGGTCCCGTGGGGGCCTACGAGCAGTACTTC	36								CSAGEGPVGAYEQYF		:::::::::0:-5:9:16:5:-11:22:28:-2:45:::	TLML_1_	RNA
1508	CLONES_TRBTLML_1__4W_TCR-JV_cDNA_69_GATAGACA_merged_170000.txt	2385	5	0.000117883	TGCAGTGCTAGTGGGTCAGCGGGAGCTGAAGATACGCAGTATTTT	EEEEEEEEEEEEEEEEEEEEEEEEEEEEEEEEEEEEEEEEEEEEE	TRBV20-1*00(485)	TRBD2*00(40)	TRBJ2-3*00(220)		759|770|793|0|11||55.0	22|30|48|17|25||40.0	25|41|69|29|45||80.0												TGCAGTGCTAGTGGGTCAGCGGGAGCTGAAGATACGCAGTATTTT	36								CSASGSAGAEDTQYF		:::::::::0:-3:11:17:-6:-2:25:29:-5:45:::	TLML_1_	RNA
1509	CLONES_TRBTLML_1__4W_TCR-JV_cDNA_69_GATAGACA_merged_170000.txt	2386	5	0.000117883	TGCAGTGCTAGGGCGGGCGGCACGAACACCGGGGAGCTGTTTTTT	EEEEEEEEEEEEEEEEEEEEEEEEEEEEEEEEEEEEEEEEEEEEE	TRBV20-1*00(326.8)	TRBD1*00(25),TRBD2*00(25)	TRBJ2-2*00(255)		759|770|793|0|11||55.0	20|25|36|14|19||25.0;23|28|48|12|17||25.0	20|43|71|22|45||115.0												TGCAGTGCTAGGGCGGGCGGCACGAACACCGGGGAGCTGTTTTTT	36								CSARAGGTNTGELFF		:::::::::0:-3:11:14:-8:1:19:22:0:45:::	TLML_1_	RNA
1510	CLONES_TRBTLML_1__4W_TCR-JV_cDNA_69_GATAGACA_merged_170000.txt	2387	5	0.000117883	TGCAGTGCTAGACCTTTCGACGTGGCCAAAAACATTCAGTACTTC	EEEEEEEEEEEEEEEEEEEEEEEEEEEEEEEEEEEEEEEEEEEEE	TRBV20-1*00(165)		TRBJ2-4*00(245)		759|771|793|0|12||60.0		21|42|70|24|45||105.0												TGCAGTGCTAGACCTTTCGACGTGGCCAAAAACATTCAGTACTTC	36								CSARPFDVAKNIQYF		:::::::::0:-2:12:::::24:-1:45:::	TLML_1_	RNA
1511	CLONES_TRBTLML_1__4W_TCR-JV_cDNA_69_GATAGACA_merged_170000.txt	2388	5	0.000117883	TGCAGTGCTAGAGATCCGACAGGGAATCGATACGAGCAGTACTTC	EEEEEEEEEEEEEEEEEEEEEEEEEEEEEEEEEEEEEEEEEEEEE	TRBV20-1*00(457.2)	TRBD1*00(35)	TRBJ2-7*00(211.8)		759|775|793|0|16||80.0	14|21|36|17|24||35.0	24|39|67|30|45||75.0												TGCAGTGCTAGAGATCCGACAGGGAATCGATACGAGCAGTACTTC	36								CSARDPTGNRYEQYF		:::::::::0:2:16:17:-2:-3:24:30:-4:45:::	TLML_1_	RNA
1512	CLONES_TRBTLML_1__4W_TCR-JV_cDNA_69_GATAGACA_merged_170000.txt	2389	5	0.000117883	TGCAGTGCAAAGACCCAGGGGACCCCTGGAGATACGCAGTATTTT	EEEEEEEEEEEEEEEEEEEEEEEEEEEEEEEEEEEEEEEEEEEEE	TRBV20-1*00(482.6)	TRBD1*00(30)	TRBJ2-3*00(160)		759|767|793|0|8||40.0	2|8|36|22|28||30.0	25|41|69|29|45||80.0												TGCAGTGCAAAGACCCAGGGGACCCCTGGAGATACGCAGTATTTT	36								CSAKTQGTPGDTQYF		:::::::::0:-6:8:22:10:-16:28:29:-5:45:::	TLML_1_	RNA
1513	CLONES_TRBTLML_1__4W_TCR-JV_cDNA_69_GATAGACA_merged_170000.txt	2390	5	0.000117883	TGCAGCGCTAATCACAGGGGTGCCCAATACAATGAGCAGTTCTTC	EEEEEEEEEEEEEEEEEEEEEEEEEEEEEEEEEEEEEEEEEEEEE	TRBV29-1*00(378.6)	TRBD1*00(35)	TRBJ2-1*00(230)		700|707|734|0|7||35.0	15|22|36|13|20||35.0	24|42|70|27|45||90.0												TGCAGCGCTAATCACAGGGGTGCCCAATACAATGAGCAGTTCTTC	36								CSANHRGAQYNEQFF		:::::::::0:-7:7:13:-3:-2:20:27:-4:45:::	TLML_1_	RNA
1514	CLONES_TRBTLML_1__4W_TCR-JV_cDNA_69_GATAGACA_merged_170000.txt	2391	5	0.000117883	TGCAGCGGGATGAGACTAGCGGGACGCACAGATACGCAGTATTTT	EEEEEEEEEEEEEEEEEEEEEEEEEEEEEEEEEEEEEEEEEEEEE	TRBV29-1*00(266)	TRBD2*00(55)	TRBJ2-3*00(240)		700|707|734|0|7||35.0	18|29|48|13|24||55.0	21|41|69|25|45||100.0												TGCAGCGGGATGAGACTAGCGGGACGCACAGATACGCAGTATTTT	36								CSGMRLAGRTDTQYF		:::::::::0:-7:7:13:-2:-3:24:25:-1:45:::	TLML_1_	RNA
1515	CLONES_TRBTLML_1__4W_TCR-JV_cDNA_69_GATAGACA_merged_170000.txt	2397	5	0.000117883	TGCGCCAGCAGTGACACGTGACAGGTCAAGAGACCCAGTACTTC	EEEEEEEEEEEEEEEEEEEEEEEEEEEEEEEEEEEEEEEEEEEE	TRBV10-1*00(430)	TRBD1*00(30)	TRBJ2-5*00(230)		533|547|570|0|14||70.0	14|20|36|19|25||30.0	22|40|68|26|44||90.0												TGCGCCAGCAGTGACACGTGACAGGTCAAGAGACCCAGTACTTC	36								CASSDT*_GQETQYF		:::::::::0:-3:14:19:-2:-4:25:26:-2:44:::	TLML_1_	RNA
1516	CLONES_TRBTLML_1__4W_TCR-JV_cDNA_69_GATAGACA_merged_170000.txt	2399	5	0.000117883	TGTGCCAGCAGCCAAGGCCGGTACACCGGGGAGCTGTTTTTTT	EEEEEEEEEEEEEEEEEEEEEEEEEEEEEEEEEEEEEEEEEEE	TRBV14*00(300)		TRBJ2-2*00(213.8)		516|532|553|0|16||80.0		23|43|71|22|43|I43T|79.0												TGTGCCAGCAGCCAAGGCCGGTACACCGGGGAGCTGTTTTTTT	36								CASSQGR_TPGSCFF		:::::::::0:-1:16:::::22:-3:43:::	TLML_1_	RNA
1517	CLONES_TRBTLML_1__4W_TCR-JV_cDNA_69_GATAGACA_merged_170000.txt	2423	5	0.000117883	TGTGCTAGTGGTGGGACAGGGCTGAACACTGAAGCTTTCTTT	EEEEEEEEEEEEEEEEEEEEEEEEEEEEEEEEEEEEEEEEEE	TRBV12-5*00(280)	TRBD1*00(45)	TRBJ1-1*00(240)		530|542|567|0|12||60.0	12|21|36|12|21||45.0	20|40|68|22|42||100.0												TGTGCTAGTGGTGGGACAGGGCTGAACACTGAAGCTTTCTTT	36								CASGGTGLNTEAFF		:::::::::0:-5:12:12:0:-3:21:22:0:42:::	TLML_1_	RNA
1518	CLONES_TRBTLML_1__4W_TCR-JV_cDNA_69_GATAGACA_merged_170000.txt	2426	5	0.000117883	TGTGCCTCCCGGGGGACAGGATCTAACTATGGCTACACCTTC	EEEEEEEEEEEEEEEEEEEEEEEEEEEEEEEEEEEEEEEEEE	TRBV28*00(236)	TRBD1*00(40),TRBD2*00(35)	TRBJ1-2*00(240)		564|570|601|0|6||30.0	12|20|36|12|20||40.0;12|19|48|6|13||35.0	20|40|68|22|42||100.0												TGTGCCTCCCGGGGGACAGGATCTAACTATGGCTACACCTTC	36								CASRGTGSNYGYTF		:::::::::0:-11:6:12:0:-4:20:22:0:42:::	TLML_1_	RNA
1519	CLONES_TRBTLML_1__4W_TCR-JV_cDNA_69_GATAGACA_merged_170000.txt	2433	5	0.000117883	TGTGCCATCAGTGCGGCAGGGCGCTCCTACGAGCAGTACTTC	EEEEEEEEEEEEEEEEEEEEEEEEEEEEEEEEEEEEEEEEEE	TRBV10-3*00(664)	TRBD2*00(29),TRBD1*00(25)	TRBJ2-7*00(208)		533|546|570|0|13||65.0	24|33|48|13|22|SG27C|29.0;16|21|36|16|21||25.0	19|39|67|22|42||100.0												TGTGCCATCAGTGCGGCAGGGCGCTCCTACGAGCAGTACTTC	36								CAISAAGRSYEQYF		:::::::::0:-4:13:13:-8:1:22:22:1:42:::	TLML_1_	RNA
1520	CLONES_TRBTLML_1__4W_TCR-JV_cDNA_69_GATAGACA_merged_170000.txt	2434	5	0.000117883	TGTGCCATCAGTGGTTCTTGGGAAGTTTATGGCTACACCTTC	EEEEEEEEEEEEEEEEEEEEEEEEEEEEEEEEEEEEEEAAAA	TRBV10-3*00(899.4)		TRBJ1-2*00(80)		533|546|570|0|13||65.0		25|40|68|27|42||75.0												TGTGCCATCAGTGGTTCTTGGGAAGTTTATGGCTACACCTTC	32								CAISGSWEVYGYTF		:::::::::0:-4:13:::::27:-5:42:::	TLML_1_	RNA
1521	CLONES_TRBTLML_1__4W_TCR-JV_cDNA_69_GATAGACA_merged_170000.txt	2435	5	0.000117883	TGTGCCATCAGTGAGGACCGGGACAGTAAGCCCCAGCATTTT	EEEEEEEEEEEEEEEEEEEEEEEEEEEEEEEEEEEEEEEEEE	TRBV10-3*00(1153.4)	TRBD1*00(45)	TRBJ1-5*00(175)		533|548|570|0|15||75.0	10|19|36|17|26||45.0	28|42|70|28|42||70.0												TGTGCCATCAGTGAGGACCGGGACAGTAAGCCCCAGCATTTT	36								CAISEDRDSKPQHF		:::::::::0:-2:15:17:2:-5:26:28:-8:42:::	TLML_1_	RNA
1522	CLONES_TRBTLML_1__4W_TCR-JV_cDNA_69_GATAGACA_merged_170000.txt	2436	5	0.000117883	TGTGCCATCAGAGGACAGGCCGAAAAGGGGGAGCAGTACTTC	EEEEEEEEEEEEEEEEEEEEEEEEEEEEEEEEEEEEEEEEEE	TRBV10-3*00(285)	TRBD1*00(35)	TRBJ2-7*00(200)		533|544|570|0|11||55.0	13|20|36|12|19||35.0	27|39|67|30|42||60.0												TGTGCCATCAGAGGACAGGCCGAAAAGGGGGAGCAGTACTTC	36								CAIRGQAEKGEQYF		:::::::::0:-6:11:12:-1:-4:19:30:-7:42:::	TLML_1_	RNA
1523	CLONES_TRBTLML_1__4W_TCR-JV_cDNA_69_GATAGACA_merged_170000.txt	2438	5	0.000117883	TGTGCCACCAGTGGACTAGCGGTCTACAATGAGCAGTTCTTC	EEEEEEEEEEEEEEEEEEEEEEEEEEEEEEEEEEEEEEEEEE	TRBV24-1*00(260)	TRBD2*00(45)	TRBJ2-1*00(235)		559|572|597|0|13||65.0	18|27|48|13|22||45.0	23|42|70|23|42||95.0												TGTGCCACCAGTGGACTAGCGGTCTACAATGAGCAGTTCTTC	36								CATSGLAVYNEQFF		:::::::::0:-5:13:13:-2:-5:22:23:-3:42:::	TLML_1_	RNA
1524	CLONES_TRBTLML_1__4W_TCR-JV_cDNA_69_GATAGACA_merged_170000.txt	2439	5	0.000117883	TGTGCCACCAGTGATTTGACGGCCAGCTATGGCTACACCTTC	EEEEEEEEEEEEEEEEEEEEEEEEEEEEEEEEEEEEEEEEEE	TRBV24-1*00(865)		TRBJ1-2*00(180)		559|577|597|0|18||90.0		24|40|68|26|42||80.0												TGTGCCACCAGTGATTTGACGGCCAGCTATGGCTACACCTTC	36								CATSDLTASYGYTF		:::::::::0:0:18:::::26:-4:42:::	TLML_1_	RNA
1525	CLONES_TRBTLML_1__4W_TCR-JV_cDNA_69_GATAGACA_merged_170000.txt	2440	5	0.000117883	TGTGCCACCAGCATCGGGCGGAGCAATCAGCCCCAGCATTTT	EEEEEEEEEEEEEEEEEEEEEEEEEEEEEEEEEEEEEEEEEE	TRBV15*00(489)	TRBD1*00(25)	TRBJ1-5*00(230)		552|565|589|0|13||65.0	20|25|36|15|20||25.0	21|42|70|21|42||105.0												TGTGCCACCAGCATCGGGCGGAGCAATCAGCCCCAGCATTTT	36								CATSIGRSNQPQHF		:::::::::0:-4:13:15:-8:1:20:21:-1:42:::	TLML_1_	RNA
1526	CLONES_TRBTLML_1__4W_TCR-JV_cDNA_69_GATAGACA_merged_170000.txt	2441	5	0.000117883	TGTGCCAGTAGTTTGACTAGCGCCTCCTACGAGCAGTACTTC	EEEEEEEEEEEEEEEEEEEEEEEEEEEEEEEEEEEEEEEEEE	TRBV19*00(188)	TRBD2*00(40)	TRBJ2-7*00(235)		559|571|596|0|12||60.0	18|26|48|14|22||40.0	20|39|67|23|42||95.0												TGTGCCAGTAGTTTGACTAGCGCCTCCTACGAGCAGTACTTC	36								CASSLTSASYEQYF		:::::::::0:-5:12:14:-2:-6:22:23:0:42:::	TLML_1_	RNA
1527	CLONES_TRBTLML_1__4W_TCR-JV_cDNA_69_GATAGACA_merged_170000.txt	2442	5	0.000117883	TGTGCCAGTAGTCGGACAGCAGCTAACTATGGCTACACCTTC	EEEEEEEEEEEEEEEEEEEEEEEEEEEEEEEEEEEEEEEEEE	TRBV19*00(285)	TRBD1*00(30)	TRBJ1-2*00(250)		559|571|596|0|12||60.0	13|19|36|13|19||30.0	18|40|68|20|42||110.0												TGTGCCAGTAGTCGGACAGCAGCTAACTATGGCTACACCTTC	36								CASSRTAANYGYTF		:::::::::0:-5:12:13:-1:-5:19:20:2:42:::	TLML_1_	RNA
1528	CLONES_TRBTLML_1__4W_TCR-JV_cDNA_69_GATAGACA_merged_170000.txt	2443	5	0.000117883	TGTGCCAGTAGTATAGAGGGCACAATAGAGACCCAGTACTTC	EEEEEEEEEEEEEEEEEEEEEEEEEEEEEEEEEEEEEEEEEE	TRBV19*00(135)		TRBJ2-5*00(220)		559|576|596|0|17||85.0		24|40|68|26|42||80.0												TGTGCCAGTAGTATAGAGGGCACAATAGAGACCCAGTACTTC	36								CASSIEGTIETQYF		:::::::::0:0:17:::::26:-4:42:::	TLML_1_	RNA
1529	CLONES_TRBTLML_1__4W_TCR-JV_cDNA_69_GATAGACA_merged_170000.txt	2444	5	0.000117883	TGTGCCAGTAGCCGAGGCGCGGGCGAAGAGACCCAGTACTTC	EEEEEEEEEEEEEEEEEEEEEEEEEEEEEEEEEEEEEEEEEE	TRBV19*00(663)	TRBD1*00(25),TRBD2*00(25)	TRBJ2-5*00(225)		559|570|596|0|11||55.0	20|25|36|20|25||25.0;23|28|48|18|23||25.0	23|40|68|25|42||85.0												TGTGCCAGTAGCCGAGGCGCGGGCGAAGAGACCCAGTACTTC	36								CASSRGAGEETQYF		:::::::::0:-6:11:20:-8:1:25:25:-3:42:::	TLML_1_	RNA
1530	CLONES_TRBTLML_1__4W_TCR-JV_cDNA_69_GATAGACA_merged_170000.txt	2445	5	0.000117883	TGTGCCAGTAGATACAGGGCGAACACCGGGGAGCTGTTTTTT	EEEEEEEEEEEEEEEEEEEEEEEEEEEEEEEEEEEEEEEEEE	TRBV19*00(370)	TRBD1*00(25)	TRBJ2-2*00(260)		559|570|596|0|11||55.0	15|20|36|13|18||25.0	19|43|71|18|42||120.0												TGTGCCAGTAGATACAGGGCGAACACCGGGGAGCTGTTTTTT	36								CASRYRANTGELFF		:::::::::0:-6:11:13:-3:-4:18:18:1:42:::	TLML_1_	RNA
1531	CLONES_TRBTLML_1__4W_TCR-JV_cDNA_69_GATAGACA_merged_170000.txt	2446	5	0.000117883	TGTGCCAGCTTCGCCCCAGGGGCTTCCTACGAGCAGTACTTC	EEEEEEEEEEEEEEEEEEEEEEEEEEEEEEEEEEEEEEEEEE	TRBV7-3*00(200)	TRBD1*00(30)	TRBJ2-7*00(230)		540|549|577|0|9||45.0	16|22|36|16|22||30.0	21|39|67|24|42||90.0												TGTGCCAGCTTCGCCCCAGGGGCTTCCTACGAGCAGTACTTC	36								CASFAPGASYEQYF		:::::::::0:-8:9:16:-4:-2:22:24:-1:42:::	TLML_1_	RNA
1532	CLONES_TRBTLML_1__4W_TCR-JV_cDNA_69_GATAGACA_merged_170000.txt	2447	5	0.000117883	TGTGCCAGCTCGGAAGCAGGATTTCGAGAGACCCAGTACTTC	EEEEEEEEEEEEEEEEEEEEEEEEEEEEEEEEEEEEEEEEEE	TRBV18*00(471.8)		TRBJ2-5*00(220)		702|713|739|0|11||55.0		24|40|68|26|42||80.0												TGTGCCAGCTCGGAAGCAGGATTTCGAGAGACCCAGTACTTC	36								CASSEAGFRETQYF		:::::::::0:-6:11:::::26:-4:42:::	TLML_1_	RNA
1533	CLONES_TRBTLML_1__4W_TCR-JV_cDNA_69_GATAGACA_merged_170000.txt	2448	5	0.000117883	TGTGCCAGCTCACCCGGTCCCAATAACTATGGCTACACCTTC	EEEEEEEEEEEEEEEEEEEEEEEEEEEEEEEEEEEEEEEEEE	TRBV18*00(785)	TRBD1*00(25),TRBD2*00(25)	TRBJ1-2*00(235)		702|716|739|0|14||70.0	7|12|36|16|21||25.0;11|16|48|16|21||25.0	21|40|68|23|42||95.0												TGTGCCAGCTCACCCGGTCCCAATAACTATGGCTACACCTTC	36								CASSPGPNNYGYTF		:::::::::0:-3:14:16:5:-12:21:23:-1:42:::	TLML_1_	RNA
1534	CLONES_TRBTLML_1__4W_TCR-JV_cDNA_69_GATAGACA_merged_170000.txt	2449	5	0.000117883	TGTGCCAGCTCACCACCCCTAGCGGGTAATGAGCAGTTCTTC	EEEEEEEEEEEEEEEEEEEEEEEEEEEEEEEEEEEEEEEEEE	TRBV18*00(482)	TRBD2*00(40)	TRBJ2-1*00(211.8)		702|719|739|0|17||85.0	20|28|48|18|26||40.0	27|42|70|27|42||75.0												TGTGCCAGCTCACCACCCCTAGCGGGTAATGAGCAGTTCTTC	36								CASSPPLAGNEQFF		:::::::::0:0:17:18:-4:-4:26:27:-7:42:::	TLML_1_	RNA
1535	CLONES_TRBTLML_1__4W_TCR-JV_cDNA_69_GATAGACA_merged_170000.txt	2450	5	0.000117883	TGTGCCAGCTCACCACCGACAAACACCGGGGAGCTGTTTTTT	EEEEEEEEEEEEEEEEEEEEEEEEEEEEEEEEEEEEEEEEEE	TRBV18*00(160)		TRBJ2-2*00(245)		702|720|739|0|18||90.0		22|43|71|21|42||105.0												TGTGCCAGCTCACCACCGACAAACACCGGGGAGCTGTTTTTT	36								CASSPPTNTGELFF		:::::::::0:1:18:::::21:-2:42:::	TLML_1_	RNA
1536	CLONES_TRBTLML_1__4W_TCR-JV_cDNA_69_GATAGACA_merged_170000.txt	2451	5	0.000117883	TGTGCCAGCGGTAGGGGTTCCTCGTGGGAGACCCAGTACTTC	EEEEEEEEEEEEEEEEEEEEEEEEEEEEEEEEEEEEEEEEEE	TRBV28*00(350)	TRBD1*00(25)	TRBJ2-5*00(215)		564|573|601|0|9||45.0	17|22|36|12|17||25.0	25|40|68|27|42||75.0												TGTGCCAGCGGTAGGGGTTCCTCGTGGGAGACCCAGTACTTC	36								CASGRGSSWETQYF		:::::::::0:-8:9:12:-5:-2:17:27:-5:42:::	TLML_1_	RNA
1537	CLONES_TRBTLML_1__4W_TCR-JV_cDNA_69_GATAGACA_merged_170000.txt	2452	5	0.000117883	TGTGCCAGCGACTCCCAAATGGATAATTCACCCCTCCACTTT	EEEEEEEEEEEEEEEEEEEEEEEEEEEEEEEEEEEEEEEEEE	TRBV7-9*00(419.8)	TRBD2*00(25)	TRBJ1-6*00(216.5)		556|565|593|0|9||45.0	2|7|48|11|16||25.0	25|45|73|22|42||100.0												TGTGCCAGCGACTCCCAAATGGATAATTCACCCCTCCACTTT	36								CASDSQMDNSPLHF		:::::::::0:-8:9:11:14:-25:16:22:-5:42:::	TLML_1_	RNA
1538	CLONES_TRBTLML_1__4W_TCR-JV_cDNA_69_GATAGACA_merged_170000.txt	2453	5	0.000117883	TGTGCCAGCACCCTAGCGGGATCACAAGATACGCAGTATTTT	EEEEEEEEEEEEEEEEEEEEEEEEEEEEEEEEEEEEEEEEEE	TRBV6-6*00(376.8)	TRBD2*00(45)	TRBJ2-3*00(210)		516|526|553|0|10||50.0	20|29|48|12|21||45.0	25|41|69|26|42||80.0												TGTGCCAGCACCCTAGCGGGATCACAAGATACGCAGTATTTT	36								CASTLAGSQDTQYF		:::::::::0:-7:10:12:-4:-3:21:26:-5:42:::	TLML_1_	RNA
1539	CLONES_TRBTLML_1__4W_TCR-JV_cDNA_69_GATAGACA_merged_170000.txt	2454	5	0.000117883	TGTGCCAGCACCCGACGGGACAGCCAAGAGACCCAGTACTTC	EEEEEEEEEEEEEEEEEEEEEEEEEEEEEEEEEEEEEEEEEE	TRBV12-3*00(200),TRBV12-4*00(200)	TRBD1*00(40)	TRBJ2-5*00(235)		530|540|567|0|10||50.0;530|540|567|0|10||50.0	11|19|36|15|23||40.0	21|40|68|23|42||95.0												TGTGCCAGCACCCGACGGGACAGCCAAGAGACCCAGTACTTC	36								CASTRRDSQETQYF		:::::::::0:-7:10:15:1:-5:23:23:-1:42:::	TLML_1_	RNA
1540	CLONES_TRBTLML_1__4W_TCR-JV_cDNA_69_GATAGACA_merged_170000.txt	2455	5	0.000117883	TGTGCCAGCAGTTTCGGGGACCGCTTCTGGGAGCTGTTTTTT	EEEEEEEEEEEEEEEEEEEEEEEEEEEEEEEEEEEEEEEEEE	TRBV12-3*00(431),TRBV12-4*00(431)	TRBD1*00(25),TRBD2*00(25)	TRBJ2-2*00(210)		530|544|567|0|14||70.0;530|544|567|0|14||70.0	12|17|36|16|21||25.0;5|10|48|20|25||25.0	29|43|71|28|42||70.0												TGTGCCAGCAGTTTCGGGGACCGCTTCTGGGAGCTGTTTTTT	36								CASSFGDRFWELFF		:::::::::0:-3:14:16:0:-7:21:28:-9:42:::	TLML_1_	RNA
1541	CLONES_TRBTLML_1__4W_TCR-JV_cDNA_69_GATAGACA_merged_170000.txt	2456	5	0.000117883	TGTGCCAGCAGTTTCAGGGGTTTGAACACTGAAGCTTTCTTT	EEEEEEEEEEEEEEEEEEEEEEEEEEEEEEEEEEEEEEEEEE	TRBV12-3*00(439),TRBV12-4*00(439)	TRBD1*00(30)	TRBJ1-1*00(240)		530|544|567|0|14||70.0;530|544|567|0|14||70.0	16|22|36|14|20||30.0	20|40|68|22|42||100.0												TGTGCCAGCAGTTTCAGGGGTTTGAACACTGAAGCTTTCTTT	36								CASSFRGLNTEAFF		:::::::::0:-3:14:14:-4:-2:20:22:0:42:::	TLML_1_	RNA
1542	CLONES_TRBTLML_1__4W_TCR-JV_cDNA_69_GATAGACA_merged_170000.txt	2457	5	0.000117883	TGTGCCAGCAGTTTATCTCAGGGTTCCGGGGAGCTGTTTTTT	EEEEEEEEEEEEEEEEEEEEEEEEEEEEEEEEEEEEEEEEEE	TRBV28*00(170)	TRBD1*00(25)	TRBJ2-2*00(225)		564|580|601|0|16||80.0	16|21|36|18|23||25.0	26|43|71|25|42||85.0												TGTGCCAGCAGTTTATCTCAGGGTTCCGGGGAGCTGTTTTTT	36								CASSLSQGSGELFF		:::::::::0:-1:16:18:-4:-3:23:25:-6:42:::	TLML_1_	RNA
1543	CLONES_TRBTLML_1__4W_TCR-JV_cDNA_69_GATAGACA_merged_170000.txt	2458	5	0.000117883	TGTGCCAGCAGTTCCGGACAGACCATTTCACCCCTCCACTTT	EEEEEEEEEEEEEEEEEEEEEEEEEEEEEEEEEEEEEEEEEE	TRBV6-5*00(626)	TRBD1*00(30)	TRBJ1-6*00(204)		519|532|556|0|13||65.0	13|19|36|15|21||30.0	29|45|73|26|42||80.0												TGTGCCAGCAGTTCCGGACAGACCATTTCACCCCTCCACTTT	36								CASSSGQTISPLHF		:::::::::0:-4:13:15:-1:-5:21:26:-9:42:::	TLML_1_	RNA
1544	CLONES_TRBTLML_1__4W_TCR-JV_cDNA_69_GATAGACA_merged_170000.txt	2459	5	0.000117883	TGTGCCAGCAGTTCCAGGGGGGGGAACACTGAAGCTTTCTTT	EEEEEEEEEEEEEEEEEEEEEEEEEEEEEEEEEEEEEEEEEE	TRBV28*00(540)	TRBD1*00(35)	TRBJ1-1*00(235)		564|577|601|0|13||65.0	16|23|36|14|21||35.0	21|40|68|23|42||95.0												TGTGCCAGCAGTTCCAGGGGGGGGAACACTGAAGCTTTCTTT	36								CASSSRGGNTEAFF		:::::::::0:-4:13:14:-4:-1:21:23:-1:42:::	TLML_1_	RNA
1545	CLONES_TRBTLML_1__4W_TCR-JV_cDNA_69_GATAGACA_merged_170000.txt	2460	5	0.000117883	TGTGCCAGCAGTTATGGAGGAAGGACTTATGGCTACACCTTC	EEEEEEEEEEEEEEEEEEEEEEEEEEEEEEEEEEEEEEEEEE	TRBV6-6*00(745)	TRBD2*00(25)	TRBJ1-2*00(215)		516|530|553|0|14||70.0	17|22|48|22|27||25.0	25|40|68|27|42||75.0												TGTGCCAGCAGTTATGGAGGAAGGACTTATGGCTACACCTTC	36								CASSYGGRTYGYTF		:::::::::0:-3:14:22:-1:-10:27:27:-5:42:::	TLML_1_	RNA
1546	CLONES_TRBTLML_1__4W_TCR-JV_cDNA_69_GATAGACA_merged_170000.txt	2461	5	0.000117883	TGTGCCAGCAGTTACTCGGCTGAATCCTATGGCTACACCTTC	EEEEEEEEEEEEEEEEEEEEEEEEEEEEEEEEEEEEEEEEEE	TRBV6-5*00(545)		TRBJ1-2*00(166)		519|537|556|0|18||90.0		24|40|68|26|42||80.0												TGTGCCAGCAGTTACTCGGCTGAATCCTATGGCTACACCTTC	36								CASSYSAESYGYTF		:::::::::0:1:18:::::26:-4:42:::	TLML_1_	RNA
1547	CLONES_TRBTLML_1__4W_TCR-JV_cDNA_69_GATAGACA_merged_170000.txt	2462	5	0.000117883	TGTGCCAGCAGTTACTCGGGGATTGGAAACACCATATATTTT	EEEEEEEEEEEEEEEEEEEEEEEEEEEEEEEEEEEEEEEEEE	TRBV6-5*00(269),TRBV6-8*00(243.4)		TRBJ1-3*00(235)		519|537|556|0|18||90.0;512|530|549|0|18||90.0		23|42|70|23|42||95.0												TGTGCCAGCAGTTACTCGGGGATTGGAAACACCATATATTTT	36								CASSYSGIGNTIYF		:::::::::0:1:18:::::23:-3:42:::	TLML_1_	RNA
1548	CLONES_TRBTLML_1__4W_TCR-JV_cDNA_69_GATAGACA_merged_170000.txt	2463	5	0.000117883	TGTGCCAGCAGTCCCGGGACTGCCTCCTACGAGCAGTACTTC	EEEEEEEEEEEEEEEEEEEEEEEEEEEEEEEEEEEEEEEEEE	TRBV27*00(554.8)	TRBD2*00(45),TRBD1*00(40)	TRBJ2-7*00(235)		556|568|593|0|12||60.0	13|22|48|12|21||45.0;9|17|36|12|20||40.0	20|39|67|23|42||95.0												TGTGCCAGCAGTCCCGGGACTGCCTCCTACGAGCAGTACTTC	36								CASSPGTASYEQYF		:::::::::0:-5:12:12:3:-10:21:23:0:42:::	TLML_1_	RNA
1549	CLONES_TRBTLML_1__4W_TCR-JV_cDNA_69_GATAGACA_merged_170000.txt	2464	5	0.000117883	TGTGCCAGCAGTCCGGGGGGGCGGGAAGGCGAGCAGTACTTC	EEEEEEEEEEEEEEEEEEEEEEEEEEEEEEEEEEEEEEEEEE	TRBV28*00(150)	TRBD1*00(35),TRBD2*00(30)	TRBJ2-7*00(205)		564|576|601|0|12||60.0	18|25|36|16|23||35.0;23|29|48|20|26||30.0	26|39|67|29|42||65.0												TGTGCCAGCAGTCCGGGGGGGCGGGAAGGCGAGCAGTACTTC	36								CASSPGGREGEQYF		:::::::::0:-5:12:16:-6:1:23:29:-6:42:::	TLML_1_	RNA
1550	CLONES_TRBTLML_1__4W_TCR-JV_cDNA_69_GATAGACA_merged_170000.txt	2465	5	0.000117883	TGTGCCAGCAGTCGGGCCTTGGACAATCAGCCCCAGCATTTT	EEEEEEEEEEEEEEEEEEEEEEEEEEEEEEEEEEEEEEEEEE	TRBV12-3*00(735),TRBV12-4*00(735)	TRBD2*00(25)	TRBJ1-5*00(235)		530|542|567|0|12||60.0;530|542|567|0|12||60.0	29|34|48|13|18||25.0	23|42|70|23|42||95.0												TGTGCCAGCAGTCGGGCCTTGGACAATCAGCCCCAGCATTTT	36								CASSRALDNQPQHF		:::::::::0:-5:12:13:-13:2:18:23:-3:42:::	TLML_1_	RNA
1551	CLONES_TRBTLML_1__4W_TCR-JV_cDNA_69_GATAGACA_merged_170000.txt	2466	5	0.000117883	TGTGCCAGCAGTCAAGGACGAGGGCGGGAGACCCAGTACTTC	EEEEEEEEEEEEEEEEEEEEEEEEEEEEEEEEEEEEEEEEEE	TRBV28*00(280)	TRBD2*00(30)	TRBJ2-5*00(215)		564|576|601|0|12||60.0	27|33|48|19|25||30.0	25|40|68|27|42||75.0												TGTGCCAGCAGTCAAGGACGAGGGCGGGAGACCCAGTACTTC	36								CASSQGRGRETQYF		:::::::::0:-5:12:19:-11:1:25:27:-5:42:::	TLML_1_	RNA
1552	CLONES_TRBTLML_1__4W_TCR-JV_cDNA_69_GATAGACA_merged_170000.txt	2467	5	0.000117883	TGTGCCAGCAGTGAGCCCGGGACAGGGTATGGCTACACCTTC	EEEEEEEEEEEEEEEEEEEEEEEEEEEEEEEEEEEEEEEEEE	TRBV12-3*00(305),TRBV12-4*00(305)	TRBD1*00(60)	TRBJ1-2*00(215)		530|542|567|0|12||60.0;530|542|567|0|12||60.0	9|21|36|15|27||60.0	25|40|68|27|42||75.0												TGTGCCAGCAGTGAGCCCGGGACAGGGTATGGCTACACCTTC	36								CASSEPGTGYGYTF		:::::::::0:-5:12:15:3:-3:27:27:-5:42:::	TLML_1_	RNA
1553	CLONES_TRBTLML_1__4W_TCR-JV_cDNA_69_GATAGACA_merged_170000.txt	2468	5	0.000117883	TGTGCCAGCAGTGAGAGGGAGAGGTACAATGAGCAGTTCTTC	EEEEEEEEEEEEEEEEEEEEEEEEEEEEEEEEEEEEEEEEEE	TRBV2*00(437)	TRBD2*00(25)	TRBJ2-1*00(182)		518|532|555|0|14||70.0	25|30|48|16|21||25.0	24|42|70|24|42||90.0												TGTGCCAGCAGTGAGAGGGAGAGGTACAATGAGCAGTTCTTC	36								CASSERERYNEQFF		:::::::::0:-3:14:16:-9:-2:21:24:-4:42:::	TLML_1_	RNA
1554	CLONES_TRBTLML_1__4W_TCR-JV_cDNA_69_GATAGACA_merged_170000.txt	2469	5	0.000117883	TGTGCCAGCAGTGAAGGTCTAGCGTACAATGAGCAGTTCTTC	EEEEEEEEEEEEEEEEEEEEEEEEEEEEEEEEEEEEEEEEEE	TRBV2*00(389.2)	TRBD2*00(30)	TRBJ2-1*00(226.8)		518|534|555|0|16||80.0	20|26|48|18|24||30.0	24|42|70|24|42||90.0												TGTGCCAGCAGTGAAGGTCTAGCGTACAATGAGCAGTTCTTC	36								CASSEGLAYNEQFF		:::::::::0:-1:16:18:-4:-6:24:24:-4:42:::	TLML_1_	RNA
1555	CLONES_TRBTLML_1__4W_TCR-JV_cDNA_69_GATAGACA_merged_170000.txt	2470	5	0.000117883	TGTGCCAGCAGTGAAGGGACAGGGTTAGAGACCCAGTACTTC	EEEEEEEEEEEEEEEEEEEEEEEEEEEEEEEEEEEEEEEEEE	TRBV6-1*00(432)	TRBD1*00(40)	TRBJ2-5*00(220)		516|532|553|0|16||80.0	13|21|36|16|24||40.0	24|40|68|26|42||80.0												TGTGCCAGCAGTGAAGGGACAGGGTTAGAGACCCAGTACTTC	36								CASSEGTGLETQYF		:::::::::0:-1:16:16:-1:-3:24:26:-4:42:::	TLML_1_	RNA
1556	CLONES_TRBTLML_1__4W_TCR-JV_cDNA_69_GATAGACA_merged_170000.txt	2471	5	0.000117883	TGTGCCAGCAGCTTTCTAAATGGGGGCACTGAAGCTTTCTTT	EEEEEEEEEEEEEEEEEEEEEEEEEEEEEEEEEEEEEEEEEE	TRBV5-6*00(711.8)	TRBD1*00(25)	TRBJ1-1*00(220)		550|564|586|0|14||70.0	18|23|36|21|26||25.0	24|40|68|26|42||80.0												TGTGCCAGCAGCTTTCTAAATGGGGGCACTGAAGCTTTCTTT	36								CASSFLNGGTEAFF		:::::::::0:-2:14:21:-6:-1:26:26:-4:42:::	TLML_1_	RNA
1557	CLONES_TRBTLML_1__4W_TCR-JV_cDNA_69_GATAGACA_merged_170000.txt	2472	5	0.000117883	TGTGCCAGCAGCTTCCTTCAGGCAAATTCACCCCTCCACTTT	EEEEEEEEEEEEEEEEEEEEEEEEEEEEEEEEEEEEEEEEEE	TRBV13*00(615)		TRBJ1-6*00(214)		567|581|604|0|14||70.0		27|45|73|24|42||90.0												TGTGCCAGCAGCTTCCTTCAGGCAAATTCACCCCTCCACTTT	36								CASSFLQANSPLHF		:::::::::0:-3:14:::::24:-7:42:::	TLML_1_	RNA
1558	CLONES_TRBTLML_1__4W_TCR-JV_cDNA_69_GATAGACA_merged_170000.txt	2473	5	0.000117883	TGTGCCAGCAGCTTGGAAGCGATCGGGGTTAAGCAGTACTTC	EEEEEEEEEEEEEEEEEEEEEEEEEEEEEEEEEEEEEEEEEE	TRBV5-5*00(175),TRBV5-8*00(175)		TRBJ2-7*00(195)		549|565|585|0|16||80.0;551|567|587|0|16||80.0		28|39|67|31|42||55.0												TGTGCCAGCAGCTTGGAAGCGATCGGGGTTAAGCAGTACTTC	36								CASSLEAIGVKQYF		:::::::::0:0:16:::::31:-8:42:::	TLML_1_	RNA
1559	CLONES_TRBTLML_1__4W_TCR-JV_cDNA_69_GATAGACA_merged_170000.txt	2474	5	0.000117883	TGTGCCAGCAGCTTAGTCCAGGGCAATCAGCCCCAGCATTTT	EEEEEEEEEEEEEEEEEEEEEEEEEEEEEEEEEEEEEEEEEE	TRBV7-8*00(440)		TRBJ1-5*00(240)		567|583|604|0|16||80.0		22|42|70|22|42||100.0												TGTGCCAGCAGCTTAGTCCAGGGCAATCAGCCCCAGCATTTT	36								CASSLVQGNQPQHF		:::::::::0:-1:16:::::22:-2:42:::	TLML_1_	RNA
1560	CLONES_TRBTLML_1__4W_TCR-JV_cDNA_69_GATAGACA_merged_170000.txt	2475	5	0.000117883	TGTGCCAGCAGCTTAGCGCGCGTCAGCTTGGAGCAGTACTTC	EEEEEEEEEEEEEEEEEEEEEEEEEEEEEEEEEEEEEEEEEE	TRBV7-8*00(961)		TRBJ2-7*00(152)		567|586|604|0|19||95.0		27|39|67|30|42||60.0												TGTGCCAGCAGCTTAGCGCGCGTCAGCTTGGAGCAGTACTTC	36								CASSLARVSLEQYF		:::::::::0:2:19:::::30:-7:42:::	TLML_1_	RNA
1561	CLONES_TRBTLML_1__4W_TCR-JV_cDNA_69_GATAGACA_merged_170000.txt	2476	5	0.000117883	TGTGCCAGCAGCTTAGCGACAGGGGTCCATGGCTACACCTTC	EEEEEEEEEEEEEEEEEEEEEEEEEEEEEEEEEEEEEEEEEE	TRBV7-9*00(645)	TRBD1*00(35)	TRBJ1-2*00(150)		556|574|593|0|18||90.0	15|22|36|18|25||35.0	26|40|68|28|42||70.0												TGTGCCAGCAGCTTAGCGACAGGGGTCCATGGCTACACCTTC	36								CASSLATGVHGYTF		:::::::::0:1:18:18:-3:-2:25:28:-6:42:::	TLML_1_	RNA
1562	CLONES_TRBTLML_1__4W_TCR-JV_cDNA_69_GATAGACA_merged_170000.txt	2477	5	0.000117883	TGTGCCAGCAGCTTAGGATGGGGGGCAACTGAAGCTTTCTTT	EEEEEEEEEEEEEEEEEEEEEEEEEEEEEEEEEEEEEEEEEE	TRBV7-2*00(251.4)	TRBD1*00(30)	TRBJ1-1*00(211.8)		580|596|617|0|16||80.0	18|24|36|20|26||30.0	25|40|68|27|42||75.0												TGTGCCAGCAGCTTAGGATGGGGGGCAACTGAAGCTTTCTTT	36								CASSLGWGATEAFF		:::::::::0:-1:16:20:-6:0:26:27:-5:42:::	TLML_1_	RNA
1563	CLONES_TRBTLML_1__4W_TCR-JV_cDNA_69_GATAGACA_merged_170000.txt	2478	5	0.000117883	TGTGCCAGCAGCTTAGGACTCGGGAACACTGAAGCTTTCTTT	EEEEEEEEEEEEEEEEEEEEEEEEEEEEEEEEEEEEEEEEEE	TRBV7-2*00(453.4)		TRBJ1-1*00(231.8)		580|596|617|0|16||80.0		21|40|68|23|42||95.0												TGTGCCAGCAGCTTAGGACTCGGGAACACTGAAGCTTTCTTT	36								CASSLGLGNTEAFF		:::::::::0:-1:16:::::23:-1:42:::	TLML_1_	RNA
1564	CLONES_TRBTLML_1__4W_TCR-JV_cDNA_69_GATAGACA_merged_170000.txt	2479	5	0.000117883	TGTGCCAGCAGCTCCCCGGAAGGGGCCAACGTCCTGACTTTC	EEEEEEEEEEEEEEEEEEEEEEEEEEEEEEEEEEEEEEEEEE	TRBV7-3*00(508)	TRBD1*00(25),TRBD2*00(25)	TRBJ2-6*00(245)		540|553|577|0|13||65.0	9|14|36|14|19||25.0;13|18|48|14|19||25.0	24|45|73|21|42||105.0												TGTGCCAGCAGCTCCCCGGAAGGGGCCAACGTCCTGACTTTC	36								CASSSPEGANVLTF		:::::::::0:-4:13:14:3:-10:19:21:-4:42:::	TLML_1_	RNA
1565	CLONES_TRBTLML_1__4W_TCR-JV_cDNA_69_GATAGACA_merged_170000.txt	2480	5	0.000117883	TGTGCCAGCAGCTCCGGGACAGGGACCTACGAGCAGTACTTC	EEEEEEEEEEEEEEEEEEEEEEEEEEEEEEEEEEEEEEEEEE	TRBV28*00(462.8)	TRBD1*00(55)	TRBJ2-7*00(173)		564|575|601|0|11||55.0	10|21|36|13|24||55.0	22|39|67|25|42||85.0												TGTGCCAGCAGCTCCGGGACAGGGACCTACGAGCAGTACTTC	36								CASSSGTGTYEQYF		:::::::::0:-6:11:13:2:-3:24:25:-2:42:::	TLML_1_	RNA
1566	CLONES_TRBTLML_1__4W_TCR-JV_cDNA_69_GATAGACA_merged_170000.txt	2481	5	0.000117883	TGTGCCAGCAGCTGGGCTAGCGGGAGAAATGAGCAGTTCTTC	EEEEEEEEEEEEEEEEEEEEEEEEEEEEEEEEEEEEEEEEEE	TRBV14*00(631.8)	TRBD2*00(50)	TRBJ2-1*00(215)		516|528|553|0|12||60.0	20|30|48|16|26||50.0	27|42|70|27|42||75.0												TGTGCCAGCAGCTGGGCTAGCGGGAGAAATGAGCAGTTCTTC	36								CASSWASGRNEQFF		:::::::::0:-5:12:16:-4:-2:26:27:-7:42:::	TLML_1_	RNA
1567	CLONES_TRBTLML_1__4W_TCR-JV_cDNA_69_GATAGACA_merged_170000.txt	2482	5	0.000117883	TGTGCCAGCAGCTGGGGACAGGGAATAAAGACCCAGTACTTC	EEEEEEEEEEEEEEEEEEEEEEEEEEEEEEEEEEEEEEEEEE	TRBV12-4*00(906),TRBV12-3*00(867.6)	TRBD1*00(45)	TRBJ2-5*00(114)		530|541|567|0|11||55.0;530|541|567|0|11||55.0	12|21|36|14|23||45.0	26|40|68|28|42||70.0												TGTGCCAGCAGCTGGGGACAGGGAATAAAGACCCAGTACTTC	36								CASSWGQGIKTQYF		:::::::::0:-6:11:14:0:-3:23:28:-6:42:::	TLML_1_	RNA
1568	CLONES_TRBTLML_1__4W_TCR-JV_cDNA_69_GATAGACA_merged_170000.txt	2483	5	0.000117883	TGTGCCAGCAGCTGGACAGGCGGCAATCAGCCCCAGCATTTT	EEEEEEEEEEEEEEEEEEEEEEEEEEEEEEEEEEEEEEEEEE	TRBV5-8*00(261.2),TRBV5-4*00(253.6)	TRBD1*00(35)	TRBJ1-5*00(240)		551|564|587|0|13||65.0;549|562|585|0|13||65.0	13|20|36|13|20||35.0	22|42|70|22|42||100.0												TGTGCCAGCAGCTGGACAGGCGGCAATCAGCCCCAGCATTTT	36								CASSWTGGNQPQHF		:::::::::0:-3:13:13:-1:-4:20:22:-2:42:::	TLML_1_	RNA
1569	CLONES_TRBTLML_1__4W_TCR-JV_cDNA_69_GATAGACA_merged_170000.txt	2484	5	0.000117883	TGTGCCAGCAGCCTCCGGGACAGGGACACTGAAGCTTTCTTT	EEEEEEEEEEEEEEEEEEEEEEEEEEEEEEEEEEEEEEEEEE	TRBV3-1*00(110),TRBV3-2*00(110)	TRBD1*00(55)	TRBJ1-1*00(225)		543|556|580|0|13||65.0;543|556|580|0|13||65.0	10|21|36|14|25||55.0	23|40|68|25|42||85.0												TGTGCCAGCAGCCTCCGGGACAGGGACACTGAAGCTTTCTTT	36								CASSLRDRDTEAFF		:::::::::0:-4:13:14:2:-3:25:25:-3:42:::	TLML_1_	RNA
1570	CLONES_TRBTLML_1__4W_TCR-JV_cDNA_69_GATAGACA_merged_170000.txt	2485	5	0.000117883	TGTGCCAGCAGCCTCGACGGATCCCTCTACGAGCAGTACTTC	EEEEEEEEEEEEEEEEEEEEEEEEEEEEEEEEEEEEEEEEEE	TRBV6-6*00(246.8),TRBV6-1*00(230.8)		TRBJ2-7*00(220)		516|527|553|0|11||55.0;516|527|553|0|11||55.0		23|39|67|26|42||80.0												TGTGCCAGCAGCCTCGACGGATCCCTCTACGAGCAGTACTTC	36								CASSLDGSLYEQYF		:::::::::0:-6:11:::::26:-3:42:::	TLML_1_	RNA
1571	CLONES_TRBTLML_1__4W_TCR-JV_cDNA_69_GATAGACA_merged_170000.txt	2486	5	0.000117883	TGTGCCAGCAGCCTAGGGCCTTCAAGTGGCATTCAGTACTTC	EEEEEEEEEEEEEEEEEEEEEEEEEEEEEEEEEEEEEEEEEE	TRBV7-2*00(512)		TRBJ2-4*00(196)		580|596|617|0|16|ST592C|64.0		29|42|70|29|42||65.0												TGTGCCAGCAGCCTAGGGCCTTCAAGTGGCATTCAGTACTTC	36								CASSLGPSSGIQYF		:::::::::0:-1:16:::::29:-9:42:::	TLML_1_	RNA
1572	CLONES_TRBTLML_1__4W_TCR-JV_cDNA_69_GATAGACA_merged_170000.txt	2487	5	0.000117883	TGTGCCAGCAGCCCCGGGACGCGGGCGGGGGAGCAGTACTTC	EEEEEEEEEEEEEEEEEEEEEEEEEEEEEEEEEEEEEEEEEE	TRBV7-3*00(483)	TRBD1*00(40),TRBD2*00(40)	TRBJ2-7*00(149)		540|552|577|0|12||60.0	9|17|36|12|20||40.0;13|21|48|12|20||40.0	27|39|67|30|42||60.0												TGTGCCAGCAGCCCCGGGACGCGGGCGGGGGAGCAGTACTTC	36								CASSPGTRAGEQYF		:::::::::0:-5:12:12:3:-7:20:30:-7:42:::	TLML_1_	RNA
1573	CLONES_TRBTLML_1__4W_TCR-JV_cDNA_69_GATAGACA_merged_170000.txt	2488	5	0.000117883	TGTGCCAGCAGCCCGACGGGGATGAACACTGAAGCTTTCTTT	EEEEEEEEEEEEEEEEEEEEEEEEEEEEEEEEEEEEEEEEEE	TRBV12-3*00(155),TRBV12-4*00(155)		TRBJ1-1*00(245)		530|541|567|0|11||55.0;530|541|567|0|11||55.0		19|40|68|21|42||105.0												TGTGCCAGCAGCCCGACGGGGATGAACACTGAAGCTTTCTTT	36								CASSPTGMNTEAFF		:::::::::0:-6:11:::::21:1:42:::	TLML_1_	RNA
1574	CLONES_TRBTLML_1__4W_TCR-JV_cDNA_69_GATAGACA_merged_170000.txt	2489	5	0.000117883	TGTGCCAGCAGCCGTGACAGCGGTGGCTATGGCTACACCTTC	EEEEEEEEEEEEEEEEEEEEEEEEEEEEEEEEEEEEEEEEEE	TRBV12-3*00(510),TRBV12-4*00(510)	TRBD1*00(29),TRBD2*00(25)	TRBJ1-2*00(216.8)		530|541|567|0|11||55.0;530|541|567|0|11||55.0	10|19|36|11|20|SG13T|29.0;22|27|48|18|23||25.0	24|40|68|26|42||80.0												TGTGCCAGCAGCCGTGACAGCGGTGGCTATGGCTACACCTTC	36								CASSRDSGGYGYTF		:::::::::0:-6:11:11:2:-5:20:26:-4:42:::	TLML_1_	RNA
1575	CLONES_TRBTLML_1__4W_TCR-JV_cDNA_69_GATAGACA_merged_170000.txt	2490	5	0.000117883	TGTGCCAGCAGCCGCTGGATAGTTGGCGGGAGTTTTTACTTC	EEEEEEEEEEEEEEEEEEEEEEEEEEEEEEEEEEEEEEEEEE	TRBV7-2*00(311.8)	TRBD2*00(35)	TRBJ2-7*00(166.8)		580|592|617|0|12||60.0	23|30|48|25|32||35.0	33|39|67|36|42||30.0												TGTGCCAGCAGCCGCTGGATAGTTGGCGGGAGTTTTTACTTC	36								CASSRWIVGGSFYF		:::::::::0:-5:12:25:-7:-2:32:36:-13:42:::	TLML_1_	RNA
1576	CLONES_TRBTLML_1__4W_TCR-JV_cDNA_69_GATAGACA_merged_170000.txt	2491	5	0.000117883	TGTGCCAGCAGCCGGCCTGGTTGGGGCGCAGGCTACACCTTC	EEEEEEEEEEEEEEEEEEEEEEEEEEEEEEEEEEEEEEEEEE	TRBV14*00(441.6)	TRBD1*00(35)	TRBJ1-2*00(200)		516|529|553|0|13||65.0	19|26|36|22|29||35.0	28|40|68|30|42||60.0												TGTGCCAGCAGCCGGCCTGGTTGGGGCGCAGGCTACACCTTC	36								CASSRPGWGAGYTF		:::::::::0:-4:13:22:-7:2:29:30:-8:42:::	TLML_1_	RNA
1577	CLONES_TRBTLML_1__4W_TCR-JV_cDNA_69_GATAGACA_merged_170000.txt	2492	5	0.000117883	TGTGCCAGCAGCCGGGCAGGGGGATACAATGAGCAGTTCTTC	EEEEEEEEEEEEEEEEEEEEEEEEEEEEEEEEEEEEEEEEEE	TRBV7-2*00(279),TRBV7-8*00(263)	TRBD1*00(35)	TRBJ2-1*00(223.6)		580|592|617|0|12||60.0;567|579|604|0|12||60.0	16|23|36|16|23||35.0	24|42|70|24|42||90.0												TGTGCCAGCAGCCGGGCAGGGGGATACAATGAGCAGTTCTTC	36								CASSRAGGYNEQFF		:::::::::0:-5:12:16:-4:-1:23:24:-4:42:::	TLML_1_	RNA
1578	CLONES_TRBTLML_1__4W_TCR-JV_cDNA_69_GATAGACA_merged_170000.txt	2493	5	0.000117883	TGTGCCAGCAGCCGGAGGGGTGAGGCCTACGAGCAGTACTTC	EEEEEEEEEEEEEEEEEEEEEEEEEEEEEEEEEEEEEEEEEE	TRBV7-3*00(130)	TRBD2*00(30)	TRBJ2-7*00(225)		540|552|577|0|12||60.0	26|32|48|13|19||30.0	22|39|67|25|42||85.0												TGTGCCAGCAGCCGGAGGGGTGAGGCCTACGAGCAGTACTTC	36								CASSRRGEAYEQYF		:::::::::0:-5:12:13:-10:0:19:25:-2:42:::	TLML_1_	RNA
1579	CLONES_TRBTLML_1__4W_TCR-JV_cDNA_69_GATAGACA_merged_170000.txt	2494	5	0.000117883	TGTGCCAGCAGCCGACGACAGATGAACACTGAAGCTTTCTTT	EEEEEEEEEEEEEEEEEEEEEEEEEEEEEEEEEEEEEEEEEE	TRBV27*00(565)	TRBD1*00(25)	TRBJ1-1*00(245)		556|567|593|0|11||55.0	14|19|36|16|21||25.0	19|40|68|21|42||105.0												TGTGCCAGCAGCCGACGACAGATGAACACTGAAGCTTTCTTT	36								CASSRRQMNTEAFF		:::::::::0:-6:11:16:-2:-5:21:21:1:42:::	TLML_1_	RNA
1580	CLONES_TRBTLML_1__4W_TCR-JV_cDNA_69_GATAGACA_merged_170000.txt	2495	5	0.000117883	TGTGCCAGCAGCGTATCCGTCGGGTCTTACGAGCAGTACTTC	EEEEEEEEEEEEEEEEEEEEEEEEEEEEEEEEEEEEEEEEEE	TRBV9*00(602)		TRBJ2-7*00(215)		559|574|595|0|15||75.0		24|39|67|27|42||75.0												TGTGCCAGCAGCGTATCCGTCGGGTCTTACGAGCAGTACTTC	36								CASSVSVGSYEQYF		:::::::::0:-1:15:::::27:-4:42:::	TLML_1_	RNA
1581	CLONES_TRBTLML_1__4W_TCR-JV_cDNA_69_GATAGACA_merged_170000.txt	2496	5	0.000117883	TGTGCCAGCAGCGTAGCAGCGGGAAGAGAGACCCAGTACTTC	EEEEEEEEEEEEEEEEEEEEEEEEEEEEEEEEEEEEEEEEEE	TRBV9*00(366)	TRBD2*00(35)	TRBJ2-5*00(220)		559|576|595|0|17||85.0	22|29|48|17|24||35.0	24|40|68|26|42||80.0												TGTGCCAGCAGCGTAGCAGCGGGAAGAGAGACCCAGTACTTC	36								CASSVAAGRETQYF		:::::::::0:1:17:17:-6:-3:24:26:-4:42:::	TLML_1_	RNA
1582	CLONES_TRBTLML_1__4W_TCR-JV_cDNA_69_GATAGACA_merged_170000.txt	2497	5	0.000117883	TGTGCCAGCAGCGTAGCAGGGGACGATCAGCCCCAGCATTTT	EEEEEEEEEEEEEEEEEEEEEEEEEEEEEEEEEEEEEEEEEE	TRBV9*00(510)	TRBD1*00(25),TRBD2*00(25)	TRBJ1-5*00(225)		559|576|595|0|17||85.0	12|17|36|19|24||25.0;16|21|48|19|24||25.0	25|42|70|25|42||85.0												TGTGCCAGCAGCGTAGCAGGGGACGATCAGCCCCAGCATTTT	36								CASSVAGDDQPQHF		:::::::::0:1:17:19:0:-7:24:25:-5:42:::	TLML_1_	RNA
1583	CLONES_TRBTLML_1__4W_TCR-JV_cDNA_69_GATAGACA_merged_170000.txt	2498	5	0.000117883	TGTGCCAGCAGCGTAGGGGCTAGCGACTATGAGCAGTTCTTC	EEEEEEEEEEEEEEEEEEEEEEEEEEEEEEEEEEEEEEEEEE	TRBV9*00(337.8)	TRBD2*00(30)	TRBJ2-1*00(210)		559|575|595|0|16||80.0	20|26|48|19|25||30.0	28|42|70|28|42||70.0												TGTGCCAGCAGCGTAGGGGCTAGCGACTATGAGCAGTTCTTC	36								CASSVGASDYEQFF		:::::::::0:0:16:19:-4:-6:25:28:-8:42:::	TLML_1_	RNA
1584	CLONES_TRBTLML_1__4W_TCR-JV_cDNA_69_GATAGACA_merged_170000.txt	2499	5	0.000117883	TGTGCCAGCAGCGTAAACCCTAGTAGTGATGAGCAGTTCTTC	EEEEEEEEEEEEEEEEEEEEEEEEEEEEEEEEEEEEEEEEEE	TRBV9*00(176)	TRBD2*00(25)	TRBJ2-1*00(210)		559|574|595|0|15||75.0	8|13|48|19|24||25.0	28|42|70|28|42||70.0												TGTGCCAGCAGCGTAAACCCTAGTAGTGATGAGCAGTTCTTC	36								CASSVNPSSDEQFF		:::::::::0:-1:15:19:8:-19:24:28:-8:42:::	TLML_1_	RNA
1585	CLONES_TRBTLML_1__4W_TCR-JV_cDNA_69_GATAGACA_merged_170000.txt	2500	5	0.000117883	TGTGCCAGCAGCGCCAGACTGGATACCTACGAGCAGTACTTC	EEEEEEEEEEEEEEEEEEEEEEEEEEEEEEEEEEEEEEEEEE	TRBV9*00(925)		TRBJ2-7*00(225)		559|572|595|0|13||65.0		22|39|67|25|42||85.0												TGTGCCAGCAGCGCCAGACTGGATACCTACGAGCAGTACTTC	36								CASSARLDTYEQYF		:::::::::0:-3:13:::::25:-2:42:::	TLML_1_	RNA
1586	CLONES_TRBTLML_1__4W_TCR-JV_cDNA_69_GATAGACA_merged_170000.txt	2501	5	0.000117883	TGTGCCAGCAGCACCTACCTGCAGACCTACGAGCAGTACTTC	EEEEEEEEEEEEEEEEEEEEEEEEEEEEEEEEEEEEEEEEEE	TRBV7-2*00(699.2)		TRBJ2-7*00(221.8)		580|592|617|0|12||60.0		22|39|67|25|42||85.0												TGTGCCAGCAGCACCTACCTGCAGACCTACGAGCAGTACTTC	36								CASSTYLQTYEQYF		:::::::::0:-5:12:::::25:-2:42:::	TLML_1_	RNA
1587	CLONES_TRBTLML_1__4W_TCR-JV_cDNA_69_GATAGACA_merged_170000.txt	2502	5	0.000117883	TGTGCCAGCAGCACCGGCAGGGCCCAAGAGACCCAGTACTTC	EEEEEEEEEEEEEEEEEEEEEEEEEEEEEEEEEEEEEEEEEE	TRBV7-9*00(640)	TRBD2*00(29),TRBD1*00(25)	TRBJ2-5*00(235)		556|568|593|0|12||60.0	24|33|48|14|23|SG27C|29.0;16|21|36|17|22||25.0	21|40|68|23|42||95.0												TGTGCCAGCAGCACCGGCAGGGCCCAAGAGACCCAGTACTTC	36								CASSTGRAQETQYF		:::::::::0:-5:12:14:-8:1:23:23:-1:42:::	TLML_1_	RNA
1588	CLONES_TRBTLML_1__4W_TCR-JV_cDNA_69_GATAGACA_merged_170000.txt	2503	5	0.000117883	TGTGCCAGCAGCAAGCGGGAGGACCCCTACGAGCAGTACTTC	EEEEEEEEEEEEEEEEEEEEEEEEEEEEEEEEEEEEEEEEEE	TRBV25-1*00(310)	TRBD2*00(45)	TRBJ2-7*00(225)		551|562|588|0|11||55.0	22|31|48|13|22||45.0	22|39|67|25|42||85.0												TGTGCCAGCAGCAAGCGGGAGGACCCCTACGAGCAGTACTTC	36								CASSKREDPYEQYF		:::::::::0:-6:11:13:-6:-1:22:25:-2:42:::	TLML_1_	RNA
1589	CLONES_TRBTLML_1__4W_TCR-JV_cDNA_69_GATAGACA_merged_170000.txt	2504	5	0.000117883	TGTGCCAGCAGGGACCTAGGAGGCAATCAGCCCCAGCATTTT	EEEEEEEEEEEEEEEEEEEEEEEEEEEEEEEEEEEEEEEEEE	TRBV6-6*00(452)		TRBJ1-5*00(240)		516|527|553|0|11||55.0		22|42|70|22|42||100.0												TGTGCCAGCAGGGACCTAGGAGGCAATCAGCCCCAGCATTTT	36								CASRDLGGNQPQHF		:::::::::0:-6:11:::::22:-2:42:::	TLML_1_	RNA
1590	CLONES_TRBTLML_1__4W_TCR-JV_cDNA_69_GATAGACA_merged_170000.txt	2505	5	0.000117883	TGTGCCAGCAGGGACAGGGGTATTTAAAATGAGCAGTTCTTC	EEEEEEEEEEEEEEEEEEEEEEEEEEEEEEEEEEEEEEEEEE	TRBV2*00(471)	TRBD1*00(45)	TRBJ2-1*00(85)		518|529|555|0|11||55.0	13|22|36|11|20||45.0	27|42|70|27|42||75.0												TGTGCCAGCAGGGACAGGGGTATTTAAAATGAGCAGTTCTTC	36								CASRDRGI*NEQFF		:::::::::0:-6:11:11:-1:-2:20:27:-7:42:::	TLML_1_	RNA
1591	CLONES_TRBTLML_1__4W_TCR-JV_cDNA_69_GATAGACA_merged_170000.txt	2506	5	0.000117883	TGTGCCAGCAGGACTAGCGGCGTTACCGGGGAGCTGTTTTTT	EEEEEEEEEEEEEEEEEEEEEEEEEEEEEEEEEEEEEEEEEE	TRBV6-6*00(520)	TRBD2*00(45)	TRBJ2-2*00(230)		516|527|553|0|11||55.0	18|27|48|11|20||45.0	25|43|71|24|42||90.0												TGTGCCAGCAGGACTAGCGGCGTTACCGGGGAGCTGTTTTTT	36								CASRTSGVTGELFF		:::::::::0:-6:11:11:-2:-5:20:24:-5:42:::	TLML_1_	RNA
1592	CLONES_TRBTLML_1__4W_TCR-JV_cDNA_69_GATAGACA_merged_170000.txt	2507	5	0.000117883	TGTGCCAGCAGGAGGACAGGGGGCACCGGGGAGCTGTTTTTT	EEEEEEEEEEEEEEEEEEEEEEEEEEEEEEEEEEEEEEEEEE	TRBV6-1*00(207),TRBV6-5*00(207),TRBV6-6*00(197.4),TRBV6-8*00(191)	TRBD1*00(50)	TRBJ2-2*00(235)		516|527|553|0|11||55.0;519|530|556|0|11||55.0;516|527|553|0|11||55.0;512|523|549|0|11||55.0	13|23|36|13|23||50.0	24|43|71|23|42||95.0												TGTGCCAGCAGGAGGACAGGGGGCACCGGGGAGCTGTTTTTT	36								CASRRTGGTGELFF		:::::::::0:-6:11:13:-1:-1:23:23:-4:42:::	TLML_1_	RNA
1593	CLONES_TRBTLML_1__4W_TCR-JV_cDNA_69_GATAGACA_merged_170000.txt	2508	5	0.000117883	TGTGCCAGCAGATTGACAGGGGAGGTTAACGGCTACACCTTC	EEEEEEEEEEEEEEEEEEEEEEEEEEEEEEEEEEEEEEEEEE	TRBV28*00(957)	TRBD1*00(40)	TRBJ1-2*00(194.8)		564|575|601|0|11||55.0	14|22|36|14|22||40.0	28|40|68|30|42||60.0												TGTGCCAGCAGATTGACAGGGGAGGTTAACGGCTACACCTTC	36								CASRLTGEVNGYTF		:::::::::0:-6:11:14:-2:-2:22:30:-8:42:::	TLML_1_	RNA
1594	CLONES_TRBTLML_1__4W_TCR-JV_cDNA_69_GATAGACA_merged_170000.txt	2528	5	0.000117883	TGCGCCAGCAGTACGACGACAGGGGGAACTGAAGCTTTCTTT	EEEEEEEEEEEEEEEEEEEEEEEEEEEEEEEEEEEEEEEEEE	TRBV10-2*00(173.6)	TRBD1*00(45)	TRBJ1-1*00(215)		533|545|570|0|12||60.0	14|23|36|17|26||45.0	25|40|68|27|42||75.0												TGCGCCAGCAGTACGACGACAGGGGGAACTGAAGCTTTCTTT	36								CASSTTTGGTEAFF		:::::::::0:-5:12:17:-2:-1:26:27:-5:42:::	TLML_1_	RNA
1595	CLONES_TRBTLML_1__4W_TCR-JV_cDNA_69_GATAGACA_merged_170000.txt	2529	5	0.000117883	TGCGCCAGCAGCTTTGGCAGGGACGCAGATACGCAGTATTTT	EEEEEEEEEEEEEEEEEEEEEEEEEEEEEEEEEEEEEEEEEE	TRBV5-1*00(473)	TRBD1*00(25),TRBD2*00(25)	TRBJ2-3*00(225)		554|568|590|0|14||70.0	12|17|36|19|24||25.0;16|21|48|19|24||25.0	24|41|69|25|42||85.0												TGCGCCAGCAGCTTTGGCAGGGACGCAGATACGCAGTATTTT	36								CASSFGRDADTQYF		:::::::::0:-2:14:19:0:-7:24:25:-4:42:::	TLML_1_	RNA
1596	CLONES_TRBTLML_1__4W_TCR-JV_cDNA_69_GATAGACA_merged_170000.txt	2530	5	0.000117883	TGCGCCAGCAGCTTCACTAGCGAAACCGGGGAGCTGTTTTTT	EEEEEEEEEEEEEEEEEEEEEEEEEEEEEEEEEEEEEEEEEE	TRBV5-1*00(185)		TRBJ2-2*00(234)		554|568|590|0|14||70.0		19|43|71|19|42|DC24|94.0												TGCGCCAGCAGCTTCACTAGCGAAACCGGGGAGCTGTTTTTT	36								CASSFTSETGELFF		:::::::::0:-2:14:::::19:1:42:::	TLML_1_	RNA
1597	CLONES_TRBTLML_1__4W_TCR-JV_cDNA_69_GATAGACA_merged_170000.txt	2531	5	0.000117883	TGCGCCAGCAGCTTGGGCCAGCCCGGGAACCTTCAGTACTTC	EEEEEEEEEEEEEEEEEEEEEEEEEEEEEEEEEEEEEEEEEE	TRBV5-1*00(506.8)	TRBD1*00(30),TRBD2*00(30)	TRBJ2-4*00(199)		554|570|590|0|16||80.0	9|15|36|21|27||30.0;13|19|48|21|27||30.0	27|42|70|27|42|SA30C|59.0												TGCGCCAGCAGCTTGGGCCAGCCCGGGAACCTTCAGTACTTC	36								CASSLGQPGNLQYF		:::::::::0:0:16:21:3:-9:27:27:-7:42:::	TLML_1_	RNA
1598	CLONES_TRBTLML_1__4W_TCR-JV_cDNA_69_GATAGACA_merged_170000.txt	2532	5	0.000117883	TGCGCCAGCAGCTCGACAGGGGGATGGTACGAGCAGTACTTC	EEEEEEEEEEEEEEEEEEEEEEEEEEEEEEEEEEEEEEEEEE	TRBV5-1*00(781.8)	TRBD1*00(45)	TRBJ2-7*00(115)		554|567|590|0|13||65.0	14|23|36|14|23||45.0	24|39|67|27|42||75.0												TGCGCCAGCAGCTCGACAGGGGGATGGTACGAGCAGTACTTC	36								CASSSTGGWYEQYF		:::::::::0:-3:13:14:-2:-1:23:27:-4:42:::	TLML_1_	RNA
1599	CLONES_TRBTLML_1__4W_TCR-JV_cDNA_69_GATAGACA_merged_170000.txt	2533	5	0.000117883	TGCGCCAGCAGCCCGGAGGGGGCTATCGACGGCTACACCTTC	EEEEEEEEEEEEEEEEEEEEEEEEEEEEEEEEEEEEEEEEEE	TRBV5-1*00(550)	TRBD1*00(35),TRBD2*00(30)	TRBJ1-2*00(200)		554|566|590|0|12||60.0	17|24|36|16|23||35.0;26|32|48|14|20||30.0	28|40|68|30|42||60.0												TGCGCCAGCAGCCCGGAGGGGGCTATCGACGGCTACACCTTC	36								CASSPEGAIDGYTF		:::::::::0:-4:12:16:-5:0:23:30:-8:42:::	TLML_1_	RNA
1600	CLONES_TRBTLML_1__4W_TCR-JV_cDNA_69_GATAGACA_merged_170000.txt	2534	5	0.000117883	TGCGCCAGCAGCCATCCGTCCCGGGGCGATGAGCAGTTCTTC	EEEEEEEEEEEEEEEEEEEEEEEEEEEEEEEEEEEEEEEEEE	TRBV4-1*00(1180)	TRBD1*00(40),TRBD2*00(40)	TRBJ2-1*00(210)		537|551|574|0|14||70.0	7|15|36|17|25||40.0;11|19|48|17|25||40.0	28|42|70|28|42||70.0												TGCGCCAGCAGCCATCCGTCCCGGGGCGATGAGCAGTTCTTC	36								CASSHPSRGDEQFF		:::::::::0:-3:14:17:5:-9:25:28:-8:42:::	TLML_1_	RNA
1601	CLONES_TRBTLML_1__4W_TCR-JV_cDNA_69_GATAGACA_merged_170000.txt	2535	5	0.000117883	TGCGCCAGCAGCCAAACTGACGGCACAGATACGCAGTATTTT	EEEEEEEEEEEEEEEEEEEEEEEEEEEEEEEEEEEEEEEEEE	TRBV4-1*00(500.4)		TRBJ2-3*00(227)		537|552|574|0|15||75.0		21|41|69|22|42||100.0												TGCGCCAGCAGCCAAACTGACGGCACAGATACGCAGTATTTT	36								CASSQTDGTDTQYF		:::::::::0:-2:15:::::22:-1:42:::	TLML_1_	RNA
1602	CLONES_TRBTLML_1__4W_TCR-JV_cDNA_69_GATAGACA_merged_170000.txt	2536	5	0.000117883	TGCGCCAGCAGCGTCTCGGACAGCACAGATACGCAGTATTTT	EEEEEEEEEEEEEEEEEEEEEEEEEEEEEEEEEEEEEEEEEE	TRBV5-1*00(150)		TRBJ2-3*00(245)		554|566|590|0|12||60.0		20|41|69|21|42||105.0												TGCGCCAGCAGCGTCTCGGACAGCACAGATACGCAGTATTTT	36								CASSVSDSTDTQYF		:::::::::0:-4:12:::::21:0:42:::	TLML_1_	RNA
1603	CLONES_TRBTLML_1__4W_TCR-JV_cDNA_69_GATAGACA_merged_170000.txt	2537	5	0.000117883	TGCGCCAGCAGCACATGGGACCGGGAAGAGACCCAGTACTTC	EEEEEEEEEEEEEEEEEEEEEEEEEEEEEEEEEEEEEEEEEE	TRBV5-1*00(1130.4)	TRBD1*00(29),TRBD2*00(25)	TRBJ2-5*00(225)		554|566|590|0|12||60.0	12|21|36|16|25|SA17C|29.0;14|19|48|20|25||25.0	23|40|68|25|42||85.0												TGCGCCAGCAGCACATGGGACCGGGAAGAGACCCAGTACTTC	36								CASSTWDREETQYF		:::::::::0:-4:12:16:0:-3:25:25:-3:42:::	TLML_1_	RNA
1604	CLONES_TRBTLML_1__4W_TCR-JV_cDNA_69_GATAGACA_merged_170000.txt	2538	5	0.000117883	TGCGCCAGCAGGGGTGGACAGGAAGCCTACGAGCAGTACTTC	EEEEEEEEEEEEEEEEEEEEEEEEEEEEEEEEEEEEEEEEEE	TRBV5-1*00(603.6)	TRBD1*00(35)	TRBJ2-7*00(225)		554|565|590|0|11||55.0	13|20|36|15|22||35.0	22|39|67|25|42||85.0												TGCGCCAGCAGGGGTGGACAGGAAGCCTACGAGCAGTACTTC	36								CASRGGQEAYEQYF		:::::::::0:-5:11:15:-1:-4:22:25:-2:42:::	TLML_1_	RNA
1605	CLONES_TRBTLML_1__4W_TCR-JV_cDNA_69_GATAGACA_merged_170000.txt	2539	5	0.000117883	TGCGCCAGCAGGATGGAGGGAGGGTTCAATGAGCAGTTCTTC	EEEEEEEEEEEEEEEEEEEEEEEEEEEEEEEEEEEEEEEEEE	TRBV5-1*00(132)	TRBD2*00(35)	TRBJ2-1*00(216.8)		554|565|590|0|11||55.0	25|32|48|17|24||35.0	26|42|70|26|42||80.0												TGCGCCAGCAGGATGGAGGGAGGGTTCAATGAGCAGTTCTTC	36								CASRMEGGFNEQFF		:::::::::0:-5:11:17:-9:0:24:26:-6:42:::	TLML_1_	RNA
1606	CLONES_TRBTLML_1__4W_TCR-JV_cDNA_69_GATAGACA_merged_170000.txt	2540	5	0.000117883	TGCGCCAGCAACGTGATGGGGTCCGGGGAGACCCAGTACTTC	EEEEEEEEEEEEEEEEEEEEEEEEEEEEEEEEEEEEEEEEEE	TRBV5-1*00(400)	TRBD1*00(25),TRBD2*00(25)	TRBJ2-5*00(215)		554|564|590|0|10||50.0	10|15|36|22|27||25.0;14|19|48|22|27||25.0	25|40|68|27|42||75.0												TGCGCCAGCAACGTGATGGGGTCCGGGGAGACCCAGTACTTC	36								CASNVMGSGETQYF		:::::::::0:-6:10:22:2:-9:27:27:-5:42:::	TLML_1_	RNA
1607	CLONES_TRBTLML_1__4W_TCR-JV_cDNA_69_GATAGACA_merged_170000.txt	2546	5	0.000117883	TGCAGTGCTAGCGGGAGGGCACGGGGCGATACGCAGTATTTT	EEEEEEEEEEEEEEEEEEEEEEEEEEEEEEEEEEEEEEEEEE	TRBV20-1*00(330)	TRBD2*00(45)	TRBJ2-3*00(215)		759|770|793|0|11||55.0	24|33|48|11|20||45.0	26|41|69|27|42||75.0												TGCAGTGCTAGCGGGAGGGCACGGGGCGATACGCAGTATTTT	36								CSASGRARGDTQYF		:::::::::0:-3:11:11:-8:1:20:27:-6:42:::	TLML_1_	RNA
1608	CLONES_TRBTLML_1__4W_TCR-JV_cDNA_69_GATAGACA_merged_170000.txt	2547	5	0.000117883	TGCAGCGTTGGGGAGGGGTCCCCGAACACTGAAGCTTTCTTT	EEEEEEEEEEEEEEEEEEEEEEEEEEEEEEEEEEEEEEEEEE	TRBV29-1*00(460)	TRBD2*00(35)	TRBJ1-1*00(235)		700|710|734|0|10||50.0	25|32|48|10|17||35.0	21|40|68|23|42||95.0												TGCAGCGTTGGGGAGGGGTCCCCGAACACTGAAGCTTTCTTT	36								CSVGEGSPNTEAFF		:::::::::0:-4:10:10:-9:0:17:23:-1:42:::	TLML_1_	RNA
1609	CLONES_TRBTLML_1__4W_TCR-JV_cDNA_69_GATAGACA_merged_170000.txt	2548	5	0.000117883	TGCAGCGTTGATCGGGCCGGGAGCTACTATGGCTACACCTTC	EEEEEEEEEEEEEEEEEEEEEEEEEEEEEEEEEEEEEEEEEE	TRBV29-1*00(216)	TRBD1*00(30),TRBD2*00(30)	TRBJ1-2*00(205)		700|711|734|0|11||55.0	10|16|36|16|22||30.0;14|20|48|16|22||30.0	23|40|68|25|42||85.0												TGCAGCGTTGATCGGGCCGGGAGCTACTATGGCTACACCTTC	36								CSVDRAGSYYGYTF		:::::::::0:-3:11:16:2:-8:22:25:-3:42:::	TLML_1_	RNA
1610	CLONES_TRBTLML_1__4W_TCR-JV_cDNA_69_GATAGACA_merged_170000.txt	2549	5	0.000117883	TGCAGCGTTGAGGACGGGGGGTACCAAGAGACCCAGTACTTC	EEEEEEEEEEEEEEEEEEEEEEEEEEEEEEEEEEEEEEEEEE	TRBV29-1*00(390)		TRBJ2-5*00(255)		700|711|734|0|11||55.0		17|40|68|19|42||115.0												TGCAGCGTTGAGGACGGGGGGTACCAAGAGACCCAGTACTTC	36								CSVEDGGYQETQYF		:::::::::0:-3:11:::::19:3:42:::	TLML_1_	RNA
1611	CLONES_TRBTLML_1__4W_TCR-JV_cDNA_69_GATAGACA_merged_170000.txt	2550	5	0.000117883	TGCAGCGTTGAAGAGACAGGGACGAACACTGAAGCTTTCTTT	EEEEEEEEEEEEEEEEEEEEEEEEEEEEEEEEEEEEEEEEEE	TRBV29-1*00(1051.8)	TRBD1*00(35)	TRBJ1-1*00(169)		700|714|734|0|14||70.0	14|21|36|14|21||35.0	21|40|68|23|42||95.0												TGCAGCGTTGAAGAGACAGGGACGAACACTGAAGCTTTCTTT	36								CSVEETGTNTEAFF		:::::::::0:0:14:14:-2:-3:21:23:-1:42:::	TLML_1_	RNA
1612	CLONES_TRBTLML_1__4W_TCR-JV_cDNA_69_GATAGACA_merged_170000.txt	2551	5	0.000117883	TGCAGCGTTGAAATCGGGGAATGGAACACTGAAGCTTTCTTT	NNNNNNNNNNNNNNNNNNNNNNNNNNNNNNNNNNNNNEEEEE	TRBV29-1*00(1081.8)		TRBJ1-1*00(103)		700|712|734|0|12||60.0		21|40|68|23|42||95.0												TGCAGCGTTGAAATCGGGGAATGGAACACTGAAGCTTTCTTT	36								CSVEIGEWNTEAFF		:::::::::0:-2:12:::::23:-1:42:::	TLML_1_	RNA
1613	CLONES_TRBTLML_1__4W_TCR-JV_cDNA_69_GATAGACA_merged_170000.txt	2552	5	0.000117883	TGCAGCGGCCCCTCGTCTGGGTATAACACTGAAGCTTTCTTT	EEEEEEEEEEEEEEEEEEEEEEEEEEEEEEEEEEEEEEEEEE	TRBV29-1*00(878.6)	TRBD1*00(25),TRBD2*00(25)	TRBJ1-1*00(230)		700|707|734|0|7||35.0	0|5|36|7|12||25.0;0|5|48|9|14||25.0	22|40|68|24|42||90.0												TGCAGCGGCCCCTCGTCTGGGTATAACACTGAAGCTTTCTTT	36								CSGPSSGYNTEAFF		:::::::::0:-7:7:7:12:-19:12:24:-2:42:::	TLML_1_	RNA
1614	CLONES_TRBTLML_1__4W_TCR-JV_cDNA_69_GATAGACA_merged_170000.txt	2553	5	0.000117883	TGCAGCACAACCGGGACATCTAAGAACACTGAAGCTTTCTTT	EEEEEEEEEEEEEEEEEEEEEEEEEEEEEEEEEEEEEEEEEE	TRBV29-1*00(100)	TRBD1*00(40),TRBD2*00(35)	TRBJ1-1*00(235)		700|706|734|0|6||30.0	10|18|36|10|18||40.0;14|21|48|10|17||35.0	21|40|68|23|42||95.0												TGCAGCACAACCGGGACATCTAAGAACACTGAAGCTTTCTTT	36								CSTTGTSKNTEAFF		:::::::::0:-8:6:10:2:-6:18:23:-1:42:::	TLML_1_	RNA
1615	CLONES_TRBTLML_1__4W_TCR-JV_cDNA_69_GATAGACA_merged_170000.txt	2557	5	0.000117883	TGTGCCAGCAGCCAATCGGCCAGGAGGAGACCCAGTACTTC	EEEEEEEEEEEEEEEEEEEEEEEEEEEEEEEEEEEEEEEEE	TRBV16*00(598.6)		TRBJ2-5*00(205.4)		537|555|574|0|18||90.0		25|40|68|26|41||75.0												TGTGCCAGCAGCCAATCGGCCAGGAGGAGACCCAGTACTTC	36								CASSQSA_EETQYF		:::::::::0:1:18:::::26:-5:41:::	TLML_1_	RNA
1616	CLONES_TRBTLML_1__4W_TCR-JV_cDNA_69_GATAGACA_merged_170000.txt	2560	5	0.000117883	TGCAGCTGCCGGCAGGGGGGTGGAACACTGAAGCTTTCTTT	EEEEEEEEEEEEEEEEEEEEEEEEEEEEEEEEEEEEEEEEE	TRBV29-1*00(285)	TRBD1*00(35)	TRBJ1-1*00(235)		700|706|734|0|6||30.0	16|23|36|12|19||35.0	21|40|68|22|41||95.0												TGCAGCTGCCGGCAGGGGGGTGGAACACTGAAGCTTTCTTT	36								CSCRQGG_NTEAFF		:::::::::0:-8:6:12:-4:-1:19:22:-1:41:::	TLML_1_	RNA
1617	CLONES_TRBTLML_1__4W_TCR-JV_cDNA_69_GATAGACA_merged_170000.txt	2562	5	0.000117883	TGTGCCATCAGTGGGAGGGGGCGATTCACCCCTCCACTTT	EEEEEEEEEEEEEEEEEEEEEEEEEEEEEEEEEEEEEEEE	TRBV10-3*00(221.8)	TRBD1*00(40)	TRBJ1-6*00(209)		533|546|570|0|13||65.0	17|25|36|15|23||40.0	28|45|73|23|40||85.0												TGTGCCATCAGTGGGAGGGGGCGATTCACCCCTCCACTTT	36								CAISGRG_DSPLHF		:::::::::0:-4:13:15:-5:1:23:23:-8:40:::	TLML_1_	RNA
1618	CLONES_TRBTLML_1__4W_TCR-JV_cDNA_69_GATAGACA_merged_170000.txt	2563	5	0.000117883	TGTGCCAGCATAAATATCAGCAGGGGATACGCAGTATTTT	EEEEEEEEEEEEEEEEEEEEEEEEEEEEEEEEEEEEEEEE	TRBV11-3*00(371),TRBV11-1*00(355),TRBV11-2*00(339)	TRBD1*00(25)	TRBJ2-3*00(211.8)		521|531|558|0|10||50.0;531|541|568|0|10||50.0;522|532|559|0|10||50.0	16|21|36|20|25||25.0	26|41|69|25|40||75.0												TGTGCCAGCATAAATATCAGCAGGGGATACGCAGTATTTT	36								CASINIS_GDTQYF		:::::::::0:-7:10:20:-4:-3:25:25:-6:40:::	TLML_1_	RNA
1619	CLONES_TRBTLML_1__4W_TCR-JV_cDNA_69_GATAGACA_merged_170000.txt	2567	5	0.000117883	TGCGCCAGCAGGGGACAGGGCTGATTCACCCCTCCACTTT	EEEEEEEEEEEEEEEEEEEEEEEEEEEEEEEEEEEEEEEE	TRBV23-1*00(659.8)	TRBD1*00(45)	TRBJ1-6*00(129)		580|591|617|0|11||55.0	12|21|36|11|20||45.0	28|45|73|23|40||85.0												TGCGCCAGCAGGGGACAGGGCTGATTCACCCCTCCACTTT	36								CASRGQG_DSPLHF		:::::::::0:-6:11:11:0:-3:20:23:-8:40:::	TLML_1_	RNA
1620	CLONES_TRBTLML_1__4W_TCR-JV_cDNA_69_GATAGACA_merged_170000.txt	2608	5	0.000117883	TGTGCCTGGAGTGTACTAAGGGGAAATGAGCAGTTCTTC	EEEEEEEEEEEEEEEEEEEEEEEEEEEEEEEEEEEEEEE	TRBV30*00(241.2)	TRBD1*00(25)	TRBJ2-1*00(248.4)		787|803|821|0|16||80.0	17|22|36|18|23||25.0	27|42|70|24|39||75.0												TGTGCCTGGAGTGTACTAAGGGGAAATGAGCAGTTCTTC	36								CAWSVLRGNEQFF		:::::::::0:2:16:18:-5:-2:23:24:-7:39:::	TLML_1_	RNA
1621	CLONES_TRBTLML_1__4W_TCR-JV_cDNA_69_GATAGACA_merged_170000.txt	2612	5	0.000117883	TGTGCCGGATCCGGGACTAGCGGCTACGAGCAGTACTTC	EEEEEEEEEEEEEEEEEEEEEEEEEEEEEEEEEEEEEEE	TRBV2*00(485)	TRBD2*00(65)	TRBJ2-7*00(220)		518|524|555|0|6||30.0	14|27|48|10|23||65.0	23|39|67|23|39||80.0												TGTGCCGGATCCGGGACTAGCGGCTACGAGCAGTACTTC	36								CAGSGTSGYEQYF		:::::::::0:-11:6:10:2:-5:23:23:-3:39:::	TLML_1_	RNA
1623	CLONES_TRBTLML_1__4W_TCR-JV_cDNA_69_GATAGACA_merged_170000.txt	2614	5	0.000117883	TGTGCCACCCTTTAGGGGGGTGGGAGTGAGCAGTTCTTC	EEEEEEEEEEEEEEEEEEEEEEEEEEEEEEEEEEEEEEE	TRBV9*00(470)	TRBD1*00(30)	TRBJ2-1*00(190)		559|566|595|0|7||35.0	17|23|36|13|19||30.0	29|42|70|26|39||65.0												TGTGCCACCCTTTAGGGGGGTGGGAGTGAGCAGTTCTTC	36								CATL*GGGSEQFF		:::::::::0:-9:7:13:-5:-1:19:26:-9:39:::	TLML_1_	RNA
1624	CLONES_TRBTLML_1__4W_TCR-JV_cDNA_69_GATAGACA_merged_170000.txt	2615	5	0.000117883	TGTGCCACCACGGGACAGGCTAACTATGGCTACACCTTC	EEEEEEEEEEEEEEEEEEEEEEEEEEEEEEEEEEEEEEE	TRBV2*00(310)	TRBD1*00(40)	TRBJ1-2*00(245)		518|525|555|0|7||35.0	11|19|36|10|18||40.0	19|40|68|18|39||105.0												TGTGCCACCACGGGACAGGCTAACTATGGCTACACCTTC	36								CATTGQANYGYTF		:::::::::0:-10:7:10:1:-5:18:18:1:39:::	TLML_1_	RNA
1625	CLONES_TRBTLML_1__4W_TCR-JV_cDNA_69_GATAGACA_merged_170000.txt	2616	5	0.000117883	TGTGCCACCAGTGCAGGGGGAGAAAACATTCAGTACTTC	EEEEEEEEEEEEEEEEEEEEEEEEEEEEEEEEEEEEEEE	TRBV24-1*00(136.8)	TRBD1*00(35)	TRBJ2-4*00(225)		559|572|597|0|13||65.0	16|23|36|13|20||35.0	25|42|70|22|39||85.0												TGTGCCACCAGTGCAGGGGGAGAAAACATTCAGTACTTC	36								CATSAGGENIQYF		:::::::::0:-5:13:13:-4:-1:20:22:-5:39:::	TLML_1_	RNA
1626	CLONES_TRBTLML_1__4W_TCR-JV_cDNA_69_GATAGACA_merged_170000.txt	2617	5	0.000117883	TGTGCCACCAGTGACTGGGGGAACTATGGCTACACCTTC	EEEEEEEEEEEEEEEEEEEEEEEEEEEEEEEEEEEEEEE	TRBV24-1*00(223.6)	TRBD1*00(25)	TRBJ1-2*00(230)		559|573|597|0|14||70.0	18|23|36|16|21||25.0	22|40|68|21|39||90.0												TGTGCCACCAGTGACTGGGGGAACTATGGCTACACCTTC	36								CATSDWGNYGYTF		:::::::::0:-4:14:16:-6:-1:21:21:-2:39:::	TLML_1_	RNA
1627	CLONES_TRBTLML_1__4W_TCR-JV_cDNA_69_GATAGACA_merged_170000.txt	2618	5	0.000117883	TGTGCCACCAGTGAGGACAGGAACTACGAGCAGTACTTC	EEEEEEEEEEEEEEEEEEEEEEEEEEEEEEEEEEEEEEE	TRBV24-1*00(410)	TRBD1*00(35)	TRBJ2-7*00(220)		559|573|597|0|14||70.0	13|20|36|14|21||35.0	23|39|67|23|39||80.0												TGTGCCACCAGTGAGGACAGGAACTACGAGCAGTACTTC	36								CATSEDRNYEQYF		:::::::::0:-4:14:14:-1:-4:21:23:-3:39:::	TLML_1_	RNA
1628	CLONES_TRBTLML_1__4W_TCR-JV_cDNA_69_GATAGACA_merged_170000.txt	2619	5	0.000117883	TGTGCCACCAGCAGTAGGAGTAATTCACCCCTCCACTTT	EEEEEEEEEEEEEEEEEEEEEEEEEEEEEEEEEEEEEEE	TRBV15*00(839)		TRBJ1-6*00(219)		552|566|589|0|14||70.0		26|45|73|20|39||95.0												TGTGCCACCAGCAGTAGGAGTAATTCACCCCTCCACTTT	36								CATSSRSNSPLHF		:::::::::0:-3:14:::::20:-6:39:::	TLML_1_	RNA
1629	CLONES_TRBTLML_1__4W_TCR-JV_cDNA_69_GATAGACA_merged_170000.txt	2620	5	0.000117883	TGTGCCACCAGCAGAGACAGGAGCCACGAGCAGTACTTC	EEEEEEEEEEEEEEEEEEEEEEEEEEEEEEEEEEEEEEE	TRBV15*00(379)		TRBJ2-7*00(210)		552|569|589|0|17||85.0		25|39|67|25|39||70.0												TGTGCCACCAGCAGAGACAGGAGCCACGAGCAGTACTTC	36								CATSRDRSHEQYF		:::::::::0:0:17:::::25:-5:39:::	TLML_1_	RNA
1630	CLONES_TRBTLML_1__4W_TCR-JV_cDNA_69_GATAGACA_merged_170000.txt	2621	5	0.000117883	TGTGCCAGTAGTCCCGGACCGTCCTACGAGCAGTACTTC	EEEEEEEEEEEEEEEEEEEEEEEEEEEEEEEEEEEEEEE	TRBV19*00(669)	TRBD1*00(25),TRBD2*00(25)	TRBJ2-7*00(230)		559|571|596|0|12||60.0	9|14|36|12|17||25.0;13|18|48|12|17||25.0	21|39|67|21|39||90.0												TGTGCCAGTAGTCCCGGACCGTCCTACGAGCAGTACTTC	36								CASSPGPSYEQYF		:::::::::0:-5:12:12:3:-10:17:21:-1:39:::	TLML_1_	RNA
1631	CLONES_TRBTLML_1__4W_TCR-JV_cDNA_69_GATAGACA_merged_170000.txt	2622	5	0.000117883	TGTGCCAGCTCACCCGGCTCTGATCAGCCCCAGCATTTT	EEEEEEEEEEEAEEEEEEEEEEEEEEEEEEEEEEEEEEE	TRBV18*00(262)		TRBJ1-5*00(225)		702|716|739|0|14||70.0		25|42|70|22|39||85.0												TGTGCCAGCTCACCCGGCTCTGATCAGCCCCAGCATTTT	32								CASSPGSDQPQHF		:::::::::0:-3:14:::::22:-5:39:::	TLML_1_	RNA
1632	CLONES_TRBTLML_1__4W_TCR-JV_cDNA_69_GATAGACA_merged_170000.txt	2623	5	0.000117883	TGTGCCAGCTCACGCGGGACAGGGGACGAGCAGTACTTC	EEEEEEEEEEEEEEEEEEEEEEEEEEEEEEEEEEEEEEE	TRBV18*00(712)	TRBD1*00(55)	TRBJ2-7*00(198)		702|715|739|0|13||65.0	11|22|36|14|25||55.0	25|39|67|25|39||70.0												TGTGCCAGCTCACGCGGGACAGGGGACGAGCAGTACTTC	36								CASSRGTGDEQYF		:::::::::0:-4:13:14:1:-2:25:25:-5:39:::	TLML_1_	RNA
1633	CLONES_TRBTLML_1__4W_TCR-JV_cDNA_69_GATAGACA_merged_170000.txt	2624	5	0.000117883	TGTGCCAGCTCAGCGGATGAAGGAAACACCATATATTTT	EEEEEEEEEEEEEEEEEEEEEEEEEEEEEEEEEEEEEEE	TRBV18*00(1095)		TRBJ1-3*00(145)		702|714|739|0|12||60.0		24|42|70|21|39||90.0												TGTGCCAGCTCAGCGGATGAAGGAAACACCATATATTTT	36								CASSADEGNTIYF		:::::::::0:-5:12:::::21:-4:39:::	TLML_1_	RNA
1634	CLONES_TRBTLML_1__4W_TCR-JV_cDNA_69_GATAGACA_merged_170000.txt	2625	5	0.000117883	TGTGCCAGCCAGCGGACAACTAATGAAAAACTGTTTTTT	EEEEEEEEEEEEEEEEEEEEEEEEEEEEEEEEEEEEEEE	TRBV28*00(560)	TRBD2*00(25)	TRBJ1-4*00(227)		564|573|601|0|9||45.0	22|27|48|10|15||25.0	20|43|71|16|39||115.0												TGTGCCAGCCAGCGGACAACTAATGAAAAACTGTTTTTT	36								CASQRTTNEKLFF		:::::::::0:-8:9:10:-6:-5:15:16:0:39:::	TLML_1_	RNA
1635	CLONES_TRBTLML_1__4W_TCR-JV_cDNA_69_GATAGACA_merged_170000.txt	2626	5	0.000117883	TGTGCCAGCACCTTAGGAGGGCGGAACACCATATATTTT	EEEEEEEEEEEEEEEEEEEEEEEEEEEEEEEEEEEEEEE	TRBV7-2*00(210)	TRBD2*00(30)	TRBJ1-3*00(164.2)		580|596|617|0|16|SG590C|64.0	27|33|48|16|22||30.0	27|42|70|24|39||75.0												TGTGCCAGCACCTTAGGAGGGCGGAACACCATATATTTT	36								CASTLGGRNTIYF		:::::::::0:-1:16:16:-11:1:22:24:-7:39:::	TLML_1_	RNA
1636	CLONES_TRBTLML_1__4W_TCR-JV_cDNA_69_GATAGACA_merged_170000.txt	2627	5	0.000117883	TGTGCCAGCACCCGGGCAGGGGCCGACGAGCAGTACTTC	EEEEEEEEEEEEEEEEEEEEEEEEEEEEEEEEEEEEEEE	TRBV3-1*00(250.8),TRBV3-2*00(241.2)	TRBD1*00(39)	TRBJ2-7*00(210)		543|553|580|0|10||50.0;543|553|580|0|10||50.0	9|22|36|10|22|DA15|39.0	25|39|67|25|39||70.0												TGTGCCAGCACCCGGGCAGGGGCCGACGAGCAGTACTTC	36								CASTRAGADEQYF		:::::::::0:-7:10:10:3:-2:22:25:-5:39:::	TLML_1_	RNA
1637	CLONES_TRBTLML_1__4W_TCR-JV_cDNA_69_GATAGACA_merged_170000.txt	2628	5	0.000117883	TGTGCCAGCACCAGGACGGTGAACACTGAAGCTTTCTTT	EEEEEEEEEEEEEEEEEEEEEEEEEEEEEEEEEEEEEEE	TRBV28*00(655)		TRBJ1-1*00(155)		564|574|601|0|10||50.0		20|40|68|19|39||100.0												TGTGCCAGCACCAGGACGGTGAACACTGAAGCTTTCTTT	36								CASTRTVNTEAFF		:::::::::0:-7:10:::::19:0:39:::	TLML_1_	RNA
1638	CLONES_TRBTLML_1__4W_TCR-JV_cDNA_69_GATAGACA_merged_170000.txt	2629	5	0.000117883	TGTGCCAGCACCAAGGGGCCCGGGAGGGAACTGTTTTTT	EEEEEEEEEEEEEEEEEEEEEEEEEEEEEEEEEEEEEEE	TRBV11-2*00(446),TRBV11-3*00(407.6)	TRBD2*00(40),TRBD1*00(35)	TRBJ1-4*00(135.6)		522|532|559|0|10||50.0;521|531|558|0|10||50.0	24|32|48|20|28||40.0;9|16|36|18|25||35.0	32|43|71|28|39||55.0												TGTGCCAGCACCAAGGGGCCCGGGAGGGAACTGTTTTTT	36								CASTKGPGRELFF		:::::::::0:-7:10:20:-8:0:28:28:-12:39:::	TLML_1_	RNA
1639	CLONES_TRBTLML_1__4W_TCR-JV_cDNA_69_GATAGACA_merged_170000.txt	2630	5	0.000117883	TGTGCCAGCAGTTTGGTGGGGAATCAGCCCCAGCATTTT	EEEEEEEEEEEEEEEEEEEEEEEEEEEEEEEEEEEEEEE	TRBV28*00(545)		TRBJ1-5*00(230)		564|578|601|0|14||70.0		24|42|70|21|39||90.0												TGTGCCAGCAGTTTGGTGGGGAATCAGCCCCAGCATTTT	36								CASSLVGNQPQHF		:::::::::0:-3:14:::::21:-4:39:::	TLML_1_	RNA
1640	CLONES_TRBTLML_1__4W_TCR-JV_cDNA_69_GATAGACA_merged_170000.txt	2631	5	0.000117883	TGTGCCAGCAGTTTATCGAAAGGGACTGAAGCTTTCTTT	EEEEEEEEEEEEEEEEEEEEEEEEEEEEEEEEEEEEEEE	TRBV27*00(582.8)		TRBJ1-1*00(215)		556|575|593|0|19||95.0		25|40|68|24|39||75.0												TGTGCCAGCAGTTTATCGAAAGGGACTGAAGCTTTCTTT	36								CASSLSKGTEAFF		:::::::::0:2:19:::::24:-5:39:::	TLML_1_	RNA
1641	CLONES_TRBTLML_1__4W_TCR-JV_cDNA_69_GATAGACA_merged_170000.txt	2632	5	0.000117883	TGTGCCAGCAGTTTACTCATGAACACTGAAGCTTTCTTT	EEEEEEEEEEEEEEEEEEEEEEEEEEEEEEEEEEEEEEE	TRBV12-3*00(738),TRBV12-4*00(722)		TRBJ1-1*00(191)		530|545|567|0|15||75.0;530|545|567|0|15||75.0		17|40|68|16|39||115.0												TGTGCCAGCAGTTTACTCATGAACACTGAAGCTTTCTTT	36								CASSLLMNTEAFF		:::::::::0:-2:15:::::16:3:39:::	TLML_1_	RNA
1643	CLONES_TRBTLML_1__4W_TCR-JV_cDNA_69_GATAGACA_merged_170000.txt	2634	5	0.000117883	TGTGCCAGCAGTTTAGAGCTCCTAGCGGCGCAGTTCTTC	EEEEEEEEEEEEEEEEEEEEEEEEEEEEEEEEEEEEEEE	TRBV28*00(516.8)	TRBD2*00(35)	TRBJ2-1*00(190)		564|579|601|0|15||75.0	20|27|48|21|28||35.0	32|42|70|29|39||50.0												TGTGCCAGCAGTTTAGAGCTCCTAGCGGCGCAGTTCTTC	36								CASSLELLAAQFF		:::::::::0:-2:15:21:-4:-5:28:29:-12:39:::	TLML_1_	RNA
1645	CLONES_TRBTLML_1__4W_TCR-JV_cDNA_69_GATAGACA_merged_170000.txt	2636	5	0.000117883	TGTGCCAGCAGTTCCCTCCTTGGCAATGAGCAGTTCTTC	EEEEEEEEEEEEEEEEEEEEEEEEEEEEEEEEEEEEEEE	TRBV12-4*00(926.4),TRBV12-3*00(859.8)	TRBD2*00(30)	TRBJ2-1*00(213.6)		530|543|567|0|13||65.0;530|543|567|0|13||65.0	0|6|48|13|19||30.0	26|42|70|23|39||80.0												TGTGCCAGCAGTTCCCTCCTTGGCAATGAGCAGTTCTTC	36								CASSSLLGNEQFF		:::::::::0:-4:13:13:16:-26:19:23:-6:39:::	TLML_1_	RNA
1646	CLONES_TRBTLML_1__4W_TCR-JV_cDNA_69_GATAGACA_merged_170000.txt	2637	5	0.000117883	TGTGCCAGCAGTTCAACAGGACCCGGCGAGCAGTACTTC	EEEEEEEEEEEEEEEEEEEEEEEEEEEEEEEEEEEEEEE	TRBV6-5*00(841.2)	TRBD1*00(25),TRBD2*00(25)	TRBJ2-7*00(127)		519|532|556|0|13||65.0	9|14|36|21|26||25.0;13|18|48|21|26||25.0	26|39|67|26|39||65.0												TGTGCCAGCAGTTCAACAGGACCCGGCGAGCAGTACTTC	36								CASSSTGPGEQYF		:::::::::0:-4:13:21:3:-10:26:26:-6:39:::	TLML_1_	RNA
1647	CLONES_TRBTLML_1__4W_TCR-JV_cDNA_69_GATAGACA_merged_170000.txt	2638	5	0.000117883	TGTGCCAGCAGTCTGCAGATGAACACTGAAGCTTTCTTT	EEEEEEEEEEEEEEEEEEEEEEEEEEEEEEEEEEEEEEE	TRBV6-1*00(160),TRBV6-5*00(160),TRBV6-6*00(160),TRBV6-8*00(144),TRBV6-9*00(144)		TRBJ1-1*00(245)		516|528|553|0|12||60.0;519|531|556|0|12||60.0;516|528|553|0|12||60.0;512|524|549|0|12||60.0;515|527|552|0|12||60.0		19|40|68|18|39||105.0												TGTGCCAGCAGTCTGCAGATGAACACTGAAGCTTTCTTT	36								CASSLQMNTEAFF		:::::::::0:-5:12:::::18:1:39:::	TLML_1_	RNA
1648	CLONES_TRBTLML_1__4W_TCR-JV_cDNA_69_GATAGACA_merged_170000.txt	2639	5	0.000117883	TGTGCCAGCAGTCAGAGAACTAATGAAAAACTGTTTTTT	EEEEEEEEEEEEEEEEEEEEEEEEEEEEEEEEEEEEEEE	TRBV12-3*00(315),TRBV12-4*00(315)		TRBJ1-4*00(250)		530|542|567|0|12||60.0;530|542|567|0|12||60.0		21|43|71|17|39||110.0												TGTGCCAGCAGTCAGAGAACTAATGAAAAACTGTTTTTT	36								CASSQRTNEKLFF		:::::::::0:-5:12:::::17:-1:39:::	TLML_1_	RNA
1649	CLONES_TRBTLML_1__4W_TCR-JV_cDNA_69_GATAGACA_merged_170000.txt	2640	5	0.000117883	TGTGCCAGCAGCTTTACTACGGGGGGAGAGCAGTTCTTC	EEEEEEEEEEEEEEEEEEEEEEEEEEEEEEEEEEEEEEE	TRBV7-2*00(425.8)	TRBD1*00(25)	TRBJ2-1*00(200)		580|594|617|0|14||70.0	18|23|36|20|25||25.0	30|42|70|27|39||60.0												TGTGCCAGCAGCTTTACTACGGGGGGAGAGCAGTTCTTC	36								CASSFTTGGEQFF		:::::::::0:-3:14:20:-6:-1:25:27:-10:39:::	TLML_1_	RNA
1650	CLONES_TRBTLML_1__4W_TCR-JV_cDNA_69_GATAGACA_merged_170000.txt	2641	5	0.000117883	TGTGCCAGCAGCTTCTGGGTGGATTCACCCCTCCACTTT	EEEEEEEEEEEEEEEEEEEEEEEEEEEEEEEEEEEEEEE	TRBV27*00(280)		TRBJ1-6*00(209)		556|567|593|0|11||55.0		28|45|73|22|39||85.0												TGTGCCAGCAGCTTCTGGGTGGATTCACCCCTCCACTTT	36								CASSFWVDSPLHF		:::::::::0:-6:11:::::22:-8:39:::	TLML_1_	RNA
1651	CLONES_TRBTLML_1__4W_TCR-JV_cDNA_69_GATAGACA_merged_170000.txt	2642	5	0.000117883	TGTGCCAGCAGCTTGAGGGACAGCACTGAAGCTTTCTTT	EEEEEEEEEEEEEEEEEEEEEEEEEEEEEEEEEEEEEEE	TRBV5-4*00(570),TRBV5-8*00(522)	TRBD1*00(35)	TRBJ1-1*00(220)		549|564|585|0|15||75.0;551|566|587|0|15||75.0	12|19|36|16|23||35.0	24|40|68|23|39||80.0												TGTGCCAGCAGCTTGAGGGACAGCACTGAAGCTTTCTTT	36								CASSLRDSTEAFF		:::::::::0:-1:15:16:0:-5:23:23:-4:39:::	TLML_1_	RNA
1652	CLONES_TRBTLML_1__4W_TCR-JV_cDNA_69_GATAGACA_merged_170000.txt	2643	5	0.000117883	TGTGCCAGCAGCTTATTCGAACGTTCAGGCTACACCTTC	EEEEEEEEEEEEEEEEEEEEEEEEEEEEEEEEEEEEEEE	TRBV7-8*00(390)		TRBJ1-2*00(196.8)		567|582|604|0|15||75.0		28|40|68|27|39||60.0												TGTGCCAGCAGCTTATTCGAACGTTCAGGCTACACCTTC	36								CASSLFERSGYTF		:::::::::0:-2:15:::::27:-8:39:::	TLML_1_	RNA
1653	CLONES_TRBTLML_1__4W_TCR-JV_cDNA_69_GATAGACA_merged_170000.txt	2644	5	0.000117883	TGTGCCAGCAGCTTAGTGGCGAATCAGCCCCAGCATTTT	EEEEEEEEEEEEEEEEEEEEEEEEEEEEEEEEEEEEEEE	TRBV11-1*00(400),TRBV11-3*00(362)		TRBJ1-5*00(172.8)		531|547|568|0|16||80.0;521|537|558|0|16||80.0		24|42|70|21|39||90.0												TGTGCCAGCAGCTTAGTGGCGAATCAGCCCCAGCATTTT	36								CASSLVANQPQHF		:::::::::0:-1:16:::::21:-4:39:::	TLML_1_	RNA
1654	CLONES_TRBTLML_1__4W_TCR-JV_cDNA_69_GATAGACA_merged_170000.txt	2645	5	0.000117883	TGTGCCAGCAGCTTAGCGCCGGTCGTTGAGCAGTTCTTC	EEEEEEEEEEEEEEEEEEEEEEEEEEEEEEEEEEEEEEE	TRBV7-6*00(370),TRBV7-7*00(338)		TRBJ2-1*00(201.8)		576|595|613|0|19||95.0;585|604|622|0|19||95.0		29|42|70|26|39||65.0												TGTGCCAGCAGCTTAGCGCCGGTCGTTGAGCAGTTCTTC	36								CASSLAPVVEQFF		:::::::::0:2:19:::::26:-9:39:::	TLML_1_	RNA
1655	CLONES_TRBTLML_1__4W_TCR-JV_cDNA_69_GATAGACA_merged_170000.txt	2646	5	0.000117883	TGTGCCAGCAGCTTAGCGGGAAATCAGCCCCAGCATTTT	EEEEEEEEEEEEEEEEEEEEEEEEEEEEEEEEEEEEEEE	TRBV7-9*00(414)		TRBJ1-5*00(230)		556|574|593|0|18||90.0		24|42|70|21|39||90.0												TGTGCCAGCAGCTTAGCGGGAAATCAGCCCCAGCATTTT	36								CASSLAGNQPQHF		:::::::::0:1:18:::::21:-4:39:::	TLML_1_	RNA
1656	CLONES_TRBTLML_1__4W_TCR-JV_cDNA_69_GATAGACA_merged_170000.txt	2647	5	0.000117883	TGTGCCAGCAGCTTAGCAGGGGTCACTGAAGCTTTCTTT	EEEEEEEEEEEEEEEEEEEEEEEEEEEEEEEEEEEEEEE	TRBV7-6*00(445),TRBV7-7*00(413)	TRBD1*00(25)	TRBJ1-1*00(220)		576|593|613|0|17||85.0;585|602|622|0|17||85.0	17|22|36|17|22||25.0	24|40|68|23|39||80.0												TGTGCCAGCAGCTTAGCAGGGGTCACTGAAGCTTTCTTT	36								CASSLAGVTEAFF		:::::::::0:0:17:17:-5:-2:22:23:-4:39:::	TLML_1_	RNA
1657	CLONES_TRBTLML_1__4W_TCR-JV_cDNA_69_GATAGACA_merged_170000.txt	2648	5	0.000117883	TGTGCCAGCAGCTTAACTCTCCACAATGAGCAGTTCTTC	EEEEEEEEEEEEEEEEEEEEEEEEEEEEEEEEEEEEEEE	TRBV7-3*00(187.4)		TRBJ2-1*00(225)		540|557|577|0|17||85.0		25|42|70|22|39||85.0												TGTGCCAGCAGCTTAACTCTCCACAATGAGCAGTTCTTC	36								CASSLTLHNEQFF		:::::::::0:0:17:::::22:-5:39:::	TLML_1_	RNA
1658	CLONES_TRBTLML_1__4W_TCR-JV_cDNA_69_GATAGACA_merged_170000.txt	2649	5	0.000117883	TGTGCCAGCAGCTCCTTCGGGGATCAGCCCCAGCATTTT	EEEEEEEEEEEEEEEEEEEEEEEEEEEEEEEEEEEEEEE	TRBV5-4*00(450),TRBV5-8*00(418)		TRBJ1-5*00(225)		549|562|585|0|13||65.0;551|564|587|0|13||65.0		25|42|70|22|39||85.0												TGTGCCAGCAGCTCCTTCGGGGATCAGCCCCAGCATTTT	36								CASSSFGDQPQHF		:::::::::0:-3:13:::::22:-5:39:::	TLML_1_	RNA
1659	CLONES_TRBTLML_1__4W_TCR-JV_cDNA_69_GATAGACA_merged_170000.txt	2650	5	0.000117883	TGTGCCAGCAGCCTAGGGACAGGGTACGGCTACACCTTC	EEEEEEEEEEEEEEEEEEEEEEEEEEEEEEEEEEEEEEE	TRBV11-1*00(169),TRBV7-9*00(169),TRBV11-3*00(153),TRBV5-5*00(149)	TRBD1*00(40)	TRBJ1-2*00(200)		531|547|568|0|16|ST543C|64.0;556|572|593|0|16|ST568C|64.0;521|537|558|0|16|ST533C|64.0;549|561|585|0|12||60.0	13|21|36|16|24||40.0	28|40|68|27|39||60.0												TGTGCCAGCAGCCTAGGGACAGGGTACGGCTACACCTTC	36								CASSLGTGYGYTF		:::::::::0:-1:16:16:-1:-3:24:27:-8:39:::	TLML_1_	RNA
1660	CLONES_TRBTLML_1__4W_TCR-JV_cDNA_69_GATAGACA_merged_170000.txt	2651	5	0.000117883	TGTGCCAGCAGCCCCCCGGGGAGGGGCGAGCAGTACTTC	EEEEEEEEEEEEEEEEEEEEEEEEEEEEEEEEEEEEEEE	TRBV11-3*00(260),TRBV11-1*00(244),TRBV11-2*00(228)	TRBD2*00(35),TRBD1*00(30)	TRBJ2-7*00(205)		521|533|558|0|12||60.0;531|543|568|0|12||60.0;522|534|559|0|12||60.0	25|32|48|18|25||35.0;9|15|36|14|20||30.0	26|39|67|26|39||65.0												TGTGCCAGCAGCCCCCCGGGGAGGGGCGAGCAGTACTTC	36								CASSPPGRGEQYF		:::::::::0:-5:12:18:-9:0:25:26:-6:39:::	TLML_1_	RNA
1661	CLONES_TRBTLML_1__4W_TCR-JV_cDNA_69_GATAGACA_merged_170000.txt	2652	5	0.000117883	TGTGCCAGCAGCCAGACTGGCACCGGGGAGCTGTTTTTT	EEEEEEEEEEEEEEEEEEEEEEEEEEEEEEEEEEEEEEE	TRBV7-3*00(446.8)		TRBJ2-2*00(235)		540|552|577|0|12||60.0		24|43|71|20|39||95.0												TGTGCCAGCAGCCAGACTGGCACCGGGGAGCTGTTTTTT	36								CASSQTGTGELFF		:::::::::0:-5:12:::::20:-4:39:::	TLML_1_	RNA
1662	CLONES_TRBTLML_1__4W_TCR-JV_cDNA_69_GATAGACA_merged_170000.txt	2653	5	0.000117883	TGTGCCAGCAGCCAAGAGCACGGAAACACCATATATTTT	EEEEEEEEEEEEEEEEEEEEEEEEEEEEEEEEEEEEEEE	TRBV4-2*00(550),TRBV4-3*00(534)		TRBJ1-3*00(215)		537|554|574|0|17||85.0;537|554|574|0|17|SC539T|69.0		24|42|70|21|39||90.0												TGTGCCAGCAGCCAAGAGCACGGAAACACCATATATTTT	36								CASSQEHGNTIYF		:::::::::0:0:17:::::21:-4:39:::	TLML_1_	RNA
1663	CLONES_TRBTLML_1__4W_TCR-JV_cDNA_69_GATAGACA_merged_170000.txt	2654	5	0.000117883	TGTGCCAGCAGCGTACAGGGAAATCAGCCCCAGCATTTT	EEEEEEEEEEEEEEEEEEEEEEEEEEEEEEEEEEEEEEE	TRBV5-4*00(475),TRBV5-8*00(427)	TRBD1*00(30)	TRBJ1-5*00(230)		549|561|585|0|12||60.0;551|563|587|0|12||60.0	15|21|36|14|20||30.0	24|42|70|21|39||90.0												TGTGCCAGCAGCGTACAGGGAAATCAGCCCCAGCATTTT	36								CASSVQGNQPQHF		:::::::::0:-4:12:14:-3:-3:20:21:-4:39:::	TLML_1_	RNA
1664	CLONES_TRBTLML_1__4W_TCR-JV_cDNA_69_GATAGACA_merged_170000.txt	2655	5	0.000117883	TGTGCCAGCAGCGCTGTTAGGGGTACTGAAGCTTTCTTT	EAEEEEEEEEEEEEEEEEEEEEEEEEEEEEEEEEEEEEE	TRBV5-5*00(830),TRBV5-7*00(750)	TRBD1*00(25)	TRBJ1-1*00(215)		549|561|585|0|12||60.0;551|563|587|0|12||60.0	17|22|36|18|23||25.0	25|40|68|24|39||75.0												TGTGCCAGCAGCGCTGTTAGGGGTACTGAAGCTTTCTTT	32								CASSAVRGTEAFF		:::::::::0:-4:12:18:-5:-2:23:24:-5:39:::	TLML_1_	RNA
1665	CLONES_TRBTLML_1__4W_TCR-JV_cDNA_69_GATAGACA_merged_170000.txt	2656	5	0.000117883	TGTGCCAGCAGCGATTTGGTAGTTTCACCCCTCCACTTT	EEEEEEEEEEEEEEEEEEEEEEEEEEEEEEEEEEEEEEE	TRBV14*00(309)		TRBJ1-6*00(204)		516|528|553|0|12||60.0		29|45|73|23|39||80.0												TGTGCCAGCAGCGATTTGGTAGTTTCACCCCTCCACTTT	36								CASSDLVVSPLHF		:::::::::0:-5:12:::::23:-9:39:::	TLML_1_	RNA
1666	CLONES_TRBTLML_1__4W_TCR-JV_cDNA_69_GATAGACA_merged_170000.txt	2657	5	0.000117883	TGTGCCAGCAGCACGGCGGACACCGGGGAGCTGTTTTTT	EEEEEEEEEEEEEEEEEEEEEEEEEEEEEEEEEEEEEEE	TRBV5-4*00(451.8)		TRBJ2-2*00(244)		549|561|585|0|12||60.0		19|43|71|15|39|SA22G|104.0												TGTGCCAGCAGCACGGCGGACACCGGGGAGCTGTTTTTT	36								CASSTADTGELFF		:::::::::0:-4:12:::::15:1:39:::	TLML_1_	RNA
1667	CLONES_TRBTLML_1__4W_TCR-JV_cDNA_69_GATAGACA_merged_170000.txt	2658	5	0.000117883	TGTGCCAGCAGGCGAACAGGGGCGAGCGAGCAGTACTTC	EEEEEEEEEEEEEEEEEEEEEEEEEEEEEEEEEEEEEEE	TRBV12-3*00(705),TRBV12-4*00(705)	TRBD1*00(35)	TRBJ2-7*00(205)		530|541|567|0|11||55.0;530|541|567|0|11||55.0	15|22|36|15|22||35.0	26|39|67|26|39||65.0												TGTGCCAGCAGGCGAACAGGGGCGAGCGAGCAGTACTTC	36								CASRRTGASEQYF		:::::::::0:-6:11:15:-3:-2:22:26:-6:39:::	TLML_1_	RNA
1668	CLONES_TRBTLML_1__4W_TCR-JV_cDNA_69_GATAGACA_merged_170000.txt	2659	5	0.000117883	TGTGCCAGCAGGCAGGGGGTCTTTGGTGAGCAGTTCTTC	EEEEEEEEEEEEEEEEEEEEEEEEEEEEEEEEEEEEEEE	TRBV28*00(500)	TRBD1*00(35)	TRBJ2-1*00(205)		564|575|601|0|11||55.0	16|23|36|12|19||35.0	29|42|70|26|39||65.0												TGTGCCAGCAGGCAGGGGGTCTTTGGTGAGCAGTTCTTC	36								CASRQGVFGEQFF		:::::::::0:-6:11:12:-4:-1:19:26:-9:39:::	TLML_1_	RNA
1669	CLONES_TRBTLML_1__4W_TCR-JV_cDNA_69_GATAGACA_merged_170000.txt	2660	5	0.000117883	TGTGCCAGCAGGGCCAGGGGGCACACTGAAGCTTTCTTT	EEEEEEEEEEEEEEEEEEEEEEEEEEEEEEEEEEEEEEE	TRBV5-8*00(1105.4)	TRBD1*00(40)	TRBJ1-1*00(225)		551|562|587|0|11||55.0	16|24|36|14|22||40.0	23|40|68|22|39||85.0												TGTGCCAGCAGGGCCAGGGGGCACACTGAAGCTTTCTTT	36								CASRARGHTEAFF		:::::::::0:-5:11:14:-4:0:22:22:-3:39:::	TLML_1_	RNA
1670	CLONES_TRBTLML_1__4W_TCR-JV_cDNA_69_GATAGACA_merged_170000.txt	2661	5	0.000117883	TGTGCCAGCAGGGGCGGTGGGGCCGGGGAGCTGTTTTTT	EEEEEEEEEEEEEEEEEEEEEEEEEEEEEEEEEEEEEEE	TRBV7-3*00(787)	TRBD1*00(25)	TRBJ2-2*00(225)		540|551|577|0|11||55.0	20|25|36|11|16||25.0	26|43|71|22|39||85.0												TGTGCCAGCAGGGGCGGTGGGGCCGGGGAGCTGTTTTTT	36								CASRGGGAGELFF		:::::::::0:-6:11:11:-8:1:16:22:-6:39:::	TLML_1_	RNA
1671	CLONES_TRBTLML_1__4W_TCR-JV_cDNA_69_GATAGACA_merged_170000.txt	2662	5	0.000117883	TGTGCCAGCAGGGGACAGGGTGGCTACGAGCAGTACTTC	EEEEEEEEEEEEEEEEEEEEEEEEEEEEEEEEEEEEEEE	TRBV7-2*00(670.8)	TRBD1*00(45)	TRBJ2-7*00(220)		580|591|617|0|11||55.0	12|21|36|11|20||45.0	23|39|67|23|39||80.0												TGTGCCAGCAGGGGACAGGGTGGCTACGAGCAGTACTTC	36								CASRGQGGYEQYF		:::::::::0:-6:11:11:0:-3:20:23:-3:39:::	TLML_1_	RNA
1672	CLONES_TRBTLML_1__4W_TCR-JV_cDNA_69_GATAGACA_merged_170000.txt	2663	5	0.000117883	TGTGCCAGCAGGAGCGGGACGAACACTGAAGCTTTCTTT	EEEEEEEEEEEEEEEEEEEEEEEEEEEEEEEEEEEEEEE	TRBV2*00(350)	TRBD2*00(35),TRBD1*00(30)	TRBJ1-1*00(235)		518|529|555|0|11||55.0	22|29|48|12|19||35.0;11|17|36|14|20||30.0	21|40|68|20|39||95.0												TGTGCCAGCAGGAGCGGGACGAACACTGAAGCTTTCTTT	36								CASRSGTNTEAFF		:::::::::0:-6:11:12:-6:-3:19:20:-1:39:::	TLML_1_	RNA
1673	CLONES_TRBTLML_1__4W_TCR-JV_cDNA_69_GATAGACA_merged_170000.txt	2664	5	0.000117883	TGTGCCAGCAGACCTACAGGGGGAATGGTTGTTTTCTTT	EEEEEEEEEEEEEEEEEEEEEEEEEEEEEEEEEEEEEEE	TRBV12-3*00(639.8),TRBV12-4*00(639.8)	TRBD1*00(40)	TRBJ1-1*00(175)		530|541|567|0|11||55.0;530|541|567|0|11||55.0	15|23|36|15|23||40.0	33|40|68|32|39||35.0												TGTGCCAGCAGACCTACAGGGGGAATGGTTGTTTTCTTT	36								CASRPTGGMVVFF		:::::::::0:-6:11:15:-3:-1:23:32:-13:39:::	TLML_1_	RNA
1674	CLONES_TRBTLML_1__4W_TCR-JV_cDNA_69_GATAGACA_merged_170000.txt	2665	5	0.000117883	TGTGCCAGCAGACCGACAGGGAACGATGAGCAGTTCTTC	EEEEEEEEEEEEEEEEEEEEEEEEEEEEEEEEEEEEEEE	TRBV12-3*00(638.8),TRBV12-4*00(638.8)	TRBD1*00(35)	TRBJ2-1*00(159)		530|541|567|0|11||55.0;530|541|567|0|11||55.0	14|21|36|14|21||35.0	28|42|70|25|39||70.0												TGTGCCAGCAGACCGACAGGGAACGATGAGCAGTTCTTC	36								CASRPTGNDEQFF		:::::::::0:-6:11:14:-2:-3:21:25:-8:39:::	TLML_1_	RNA
1675	CLONES_TRBTLML_1__4W_TCR-JV_cDNA_69_GATAGACA_merged_170000.txt	2666	5	0.000117883	TGTGCCAGCAAGGGACAGGAGAACACTGAAGCTTTCTTT	EEEEEEEEEEEEEEEEEEEEEEEEEEEEEEEEEEEEEEE	TRBV6-1*00(295)	TRBD1*00(40)	TRBJ1-1*00(235)		516|526|553|0|10||50.0	12|20|36|11|19||40.0	21|40|68|20|39||95.0												TGTGCCAGCAAGGGACAGGAGAACACTGAAGCTTTCTTT	36								CASKGQENTEAFF		:::::::::0:-7:10:11:0:-4:19:20:-1:39:::	TLML_1_	RNA
1676	CLONES_TRBTLML_1__4W_TCR-JV_cDNA_69_GATAGACA_merged_170000.txt	2678	5	0.000117883	TGCGCCAGCAGTCTACCTGGGAACACTGAAGCTTTCTTT	EEEEEEEEEEEEEEEEEEEEEEEEEEEEEEEEEEEEEEE	TRBV10-1*00(455)		TRBJ1-1*00(235)		533|545|570|0|12||60.0		21|40|68|20|39||95.0												TGCGCCAGCAGTCTACCTGGGAACACTGAAGCTTTCTTT	36								CASSLPGNTEAFF		:::::::::0:-5:12:::::20:-1:39:::	TLML_1_	RNA
1677	CLONES_TRBTLML_1__4W_TCR-JV_cDNA_69_GATAGACA_merged_170000.txt	2679	5	0.000117883	TGCGCCAGCAGTCGAAGGCCCTGATACGAGCAGTACTTC	EEEEEEEEEEEEEEEEEEEEEEEEEEEEEEEEEEEEEEE	TRBV23-1*00(281.8)	TRBD2*00(30)	TRBJ2-7*00(215)		580|593|617|0|13||65.0	30|36|48|16|22||30.0	24|39|67|24|39||75.0												TGCGCCAGCAGTCGAAGGCCCTGATACGAGCAGTACTTC	36								CASSRRP*YEQYF		:::::::::0:-4:13:16:-14:4:22:24:-4:39:::	TLML_1_	RNA
1678	CLONES_TRBTLML_1__4W_TCR-JV_cDNA_69_GATAGACA_merged_170000.txt	2680	5	0.000117883	TGCGCCAGCAGTGAGTCTGTCCACCGACCCCAGCATTTT	EEEEEEAEEEEEEEEEEEEEEEEEEEEEEEEEEEEEEEE	TRBV10-1*00(222.4)	TRBD1*00(25)	TRBJ1-5*00(211.2)		533|550|570|0|17||85.0	6|11|36|17|22||25.0	30|42|70|27|39||60.0												TGCGCCAGCAGTGAGTCTGTCCACCGACCCCAGCATTTT	32								CASSESVHRPQHF		:::::::::0:0:17:17:6:-13:22:27:-10:39:::	TLML_1_	RNA
1679	CLONES_TRBTLML_1__4W_TCR-JV_cDNA_69_GATAGACA_merged_170000.txt	2681	5	0.000117883	TGCGCCAGCAGCTTCCAGGGGGACAAGACCCAGTACTTC	EEEEEEEEEEEEEEEEEEEEEEEEEEEEEEEEEEEEEEE	TRBV5-1*00(190)	TRBD1*00(35)	TRBJ2-5*00(203.8)		554|568|590|0|14||70.0	16|23|36|15|22||35.0	26|40|68|25|39||70.0												TGCGCCAGCAGCTTCCAGGGGGACAAGACCCAGTACTTC	36								CASSFQGDKTQYF		:::::::::0:-2:14:15:-4:-1:22:25:-6:39:::	TLML_1_	RNA
1680	CLONES_TRBTLML_1__4W_TCR-JV_cDNA_69_GATAGACA_merged_170000.txt	2682	5	0.000117883	TGCGCCAGCAGCCTCCGGGCGAACACTGAAGCTTTCTTT	EEEEEEEEEEEEEEEEEEEEEEEEEEEEEEEEEEEEEEE	TRBV23-1*00(855.8)	TRBD1*00(25),TRBD2*00(25)	TRBJ1-1*00(197)		580|591|617|0|11||55.0	10|15|36|14|19||25.0;1|6|48|11|16||25.0	21|40|68|20|39||95.0												TGCGCCAGCAGCCTCCGGGCGAACACTGAAGCTTTCTTT	36								CASSLRANTEAFF		:::::::::0:-6:11:14:2:-9:19:20:-1:39:::	TLML_1_	RNA
1681	CLONES_TRBTLML_1__4W_TCR-JV_cDNA_69_GATAGACA_merged_170000.txt	2683	5	0.000117883	TGCGCCAGCAGCCAAGTGGGACTAGACATTCAGTACTTC	EEEEEEEEEEEEEEEEEEEEEEEEEEEEEEEEEEEEEEE	TRBV4-1*00(228)	TRBD2*00(40)	TRBJ2-4*00(210)		537|553|574|0|16||80.0	16|24|48|17|25||40.0	28|42|70|25|39||70.0												TGCGCCAGCAGCCAAGTGGGACTAGACATTCAGTACTTC	36								CASSQVGLDIQYF		:::::::::0:-1:16:17:0:-8:25:25:-8:39:::	TLML_1_	RNA
1682	CLONES_TRBTLML_1__4W_TCR-JV_cDNA_69_GATAGACA_merged_170000.txt	2684	5	0.000117883	TGCGCCAGCAAGTCGGGTGTTGAGGATGAGCAGTTCTTC	EEEEEEEEEEEEEEEEEEEEEEEEEEEEEEEEEEEEEEE	TRBV5-1*00(443)		TRBJ2-1*00(210)		554|564|590|0|10||50.0		28|42|70|25|39||70.0												TGCGCCAGCAAGTCGGGTGTTGAGGATGAGCAGTTCTTC	36								CASKSGVEDEQFF		:::::::::0:-6:10:::::25:-8:39:::	TLML_1_	RNA
1683	CLONES_TRBTLML_1__4W_TCR-JV_cDNA_69_GATAGACA_merged_170000.txt	2686	5	0.000117883	TGCAGTGTCCTACGGGACTCCTACAATGAGCAGTTCTTC	EEEEEEEEEEEEEEEEEEEEEEEEEEEEEEEEEEEEEEE	TRBV20-1*00(785)	TRBD1*00(25),TRBD2*00(25)	TRBJ2-1*00(250)		759|766|793|0|7||35.0	11|16|36|12|17||25.0;15|20|48|12|17||25.0	20|42|70|17|39||110.0												TGCAGTGTCCTACGGGACTCCTACAATGAGCAGTTCTTC	36								CSVLRDSYNEQFF		:::::::::0:-7:7:12:1:-8:17:17:0:39:::	TLML_1_	RNA
1684	CLONES_TRBTLML_1__4W_TCR-JV_cDNA_69_GATAGACA_merged_170000.txt	2687	5	0.000117883	TGCAGTGCTCTCGGGACATTAGGGACTGAAGCTTTCTTT	EEEEEEEEEEEEEEEEEEEEEEEEEEEEEEEEEEEEEEE	TRBV20-1*00(333.8)	TRBD1*00(35),TRBD2*00(30)	TRBJ1-1*00(215)		759|768|793|0|9||45.0	11|18|36|11|18||35.0;15|21|48|11|17||30.0	25|40|68|24|39||75.0												TGCAGTGCTCTCGGGACATTAGGGACTGAAGCTTTCTTT	36								CSALGTLGTEAFF		:::::::::0:-5:9:11:1:-6:18:24:-5:39:::	TLML_1_	RNA
1685	CLONES_TRBTLML_1__4W_TCR-JV_cDNA_69_GATAGACA_merged_170000.txt	2688	5	0.000117883	TGCAGTGCTCCGCAGGGGACCACAGATACGCAGTATTTT	EEEEEEEEEEEEEEEEEEEEEEEEEEEEEEEEEEEEEEE	TRBV20-1*00(200)	TRBD1*00(30)	TRBJ2-3*00(235)		759|768|793|0|9||45.0	16|22|36|12|18||30.0	22|41|69|20|39||95.0												TGCAGTGCTCCGCAGGGGACCACAGATACGCAGTATTTT	36								CSAPQGTTDTQYF		:::::::::0:-5:9:12:-4:-2:18:20:-2:39:::	TLML_1_	RNA
1686	CLONES_TRBTLML_1__4W_TCR-JV_cDNA_69_GATAGACA_merged_170000.txt	2689	5	0.000117883	TGCAGTGCTAGTCTAGGAGGGAGGATCGAGCAGTACTTC	EEEEEEEEEEEEEEEEEEEEEEEEEEEEEEEEEEEEEEE	TRBV20-1*00(434)	TRBD2*00(30)	TRBJ2-7*00(205)		759|770|793|0|11||55.0	25|31|48|18|24||30.0	26|39|67|26|39||65.0												TGCAGTGCTAGTCTAGGAGGGAGGATCGAGCAGTACTTC	36								CSASLGGRIEQYF		:::::::::0:-3:11:18:-9:-1:24:26:-6:39:::	TLML_1_	RNA
1687	CLONES_TRBTLML_1__4W_TCR-JV_cDNA_69_GATAGACA_merged_170000.txt	2690	5	0.000117883	TGCAGTGCTAGAGCTCGGGACAGAGATTCCCTCCACTTT	EEEEEEEEEEEEEEEEEEEEEEEEEEEEEEEEEEEEEEE	TRBV20-1*00(465)	TRBD1*00(40)	TRBJ1-6*00(179)		759|772|793|0|13||65.0	11|19|36|15|23||40.0	34|45|73|28|39||55.0												TGCAGTGCTAGAGCTCGGGACAGAGATTCCCTCCACTTT	36								CSARARDRDSLHF		:::::::::0:-1:13:15:1:-5:23:28:-14:39:::	TLML_1_	RNA
1689	CLONES_TRBTLML_1__4W_TCR-JV_cDNA_69_GATAGACA_merged_170000.txt	2692	5	0.000117883	TGCAGCGTTGATATGGGAAACACAGATACGCAGTATTTT	EEEEEEEEEEEEEEEEEEEEEEEEEEEEEEEEEEEEEEE	TRBV29-1*00(315)		TRBJ2-3*00(235)		700|711|734|0|11||55.0		22|41|69|20|39||95.0												TGCAGCGTTGATATGGGAAACACAGATACGCAGTATTTT	36								CSVDMGNTDTQYF		:::::::::0:-3:11:::::20:-2:39:::	TLML_1_	RNA
1690	CLONES_TRBTLML_1__4W_TCR-JV_cDNA_69_GATAGACA_merged_170000.txt	2693	5	0.000117883	TGCAGCGTTGAAGGGGACGCTTCCTACGAGCAGTACTTC	EEEEEEEEEEEEEEEEEEEEEEEEEEEEEEEEEEEEAAA	TRBV29-1*00(1015.4)	TRBD1*00(25),TRBD2*00(25)	TRBJ2-7*00(100)		700|713|734|0|13||65.0	12|17|36|13|18||25.0;16|21|48|13|18||25.0	21|39|67|21|39||90.0												TGCAGCGTTGAAGGGGACGCTTCCTACGAGCAGTACTTC	32								CSVEGDASYEQYF		:::::::::0:-1:13:13:0:-7:18:21:-1:39:::	TLML_1_	RNA
1691	CLONES_TRBTLML_1__4W_TCR-JV_cDNA_69_GATAGACA_merged_170000.txt	2694	5	0.000117883	TGCAGCGTTGAAGATCAGGGGACTGGGGAGCTGTTTTTT	EEEEEEEEEEEEEEEEEEEEEEEEEEEEEEEEEEEEEEE	TRBV29-1*00(265)	TRBD2*00(30)	TRBJ2-2*00(215)		700|716|734|0|16||80.0	16|22|48|18|24||30.0	28|43|71|24|39||75.0												TGCAGCGTTGAAGATCAGGGGACTGGGGAGCTGTTTTTT	36								CSVEDQGTGELFF		:::::::::0:2:16:18:0:-10:24:24:-8:39:::	TLML_1_	RNA
1692	CLONES_TRBTLML_1__4W_TCR-JV_cDNA_69_GATAGACA_merged_170000.txt	2695	5	0.000117883	TGCAGCGTTGAAGAACCTGTCTGGGGGACCCAGTACTTC	EEEEEEEEEEEEEEEEEEEEEEEEEEEEEEEEEEEEEEE	TRBV29-1*00(443.6)	TRBD1*00(30)	TRBJ2-5*00(185)		700|714|734|0|14||70.0	4|10|36|15|21||30.0	27|40|68|26|39||65.0												TGCAGCGTTGAAGAACCTGTCTGGGGGACCCAGTACTTC	36								CSVEEPVWGTQYF		:::::::::0:0:14:15:8:-14:21:26:-7:39:::	TLML_1_	RNA
1693	CLONES_TRBTLML_1__4W_TCR-JV_cDNA_69_GATAGACA_merged_170000.txt	2715	5	0.000117883	TGTGCCTGGTCGATGGGCCCTGGGGGCTACACCTTC	EEEEEEEEEEEEEEEEEEEEEEEEEEEEEEEEEEEE	TRBV30*00(485)	TRBD2*00(35)	TRBJ1-2*00(200)		787|796|821|0|9||45.0	29|36|48|14|21||35.0	28|40|68|24|36||60.0												TGTGCCTGGTCGATGGGCCCTGGGGGCTACACCTTC	36								CAWSMGPGGYTF		:::::::::0:-5:9:14:-13:4:21:24:-8:36:::	TLML_1_	RNA
1694	CLONES_TRBTLML_1__4W_TCR-JV_cDNA_69_GATAGACA_merged_170000.txt	2716	5	0.000117883	TGTGCCTGGAGTGTACAAGGCAACGAGCAGTACTTC	EEEEEEEEEEEEEEEEEEEEEEEEEEEEEEEEEEEE	TRBV30*00(572.8)		TRBJ2-7*00(210)		787|804|821|0|17||85.0		25|39|67|22|36||70.0												TGTGCCTGGAGTGTACAAGGCAACGAGCAGTACTTC	36								CAWSVQGNEQYF		:::::::::0:3:17:::::22:-5:36:::	TLML_1_	RNA
1695	CLONES_TRBTLML_1__4W_TCR-JV_cDNA_69_GATAGACA_merged_170000.txt	2717	5	0.000117883	TGTGCCTGGAGTGCCTCTGGAAACACCATATATTTT	EEEEEEEEEEEEEEEEEEEEEEEEEEEEEEEEEEEE	TRBV30*00(449)		TRBJ1-3*00(246.8)		787|800|821|0|13||65.0		20|42|70|14|36||110.0												TGTGCCTGGAGTGCCTCTGGAAACACCATATATTTT	36								CAWSASGNTIYF		:::::::::0:-1:13:::::14:0:36:::	TLML_1_	RNA
1696	CLONES_TRBTLML_1__4W_TCR-JV_cDNA_69_GATAGACA_merged_170000.txt	2718	5	0.000117883	TGTGCCTGGAGCCGACAGGTGTACGAGCAGTACTTC	EEEEEEEEEEEEEEEEEEEEEEEEEEEEEEEEEEEE	TRBV30*00(355.8)	TRBD1*00(30)	TRBJ2-7*00(215)		787|798|821|0|11||55.0	14|20|36|13|19||30.0	24|39|67|21|36||75.0												TGTGCCTGGAGCCGACAGGTGTACGAGCAGTACTTC	36								CAWSRQVYEQYF		:::::::::0:-3:11:13:-2:-4:19:21:-4:36:::	TLML_1_	RNA
1697	CLONES_TRBTLML_1__4W_TCR-JV_cDNA_69_GATAGACA_merged_170000.txt	2720	5	0.000117883	TGTGCCACCAGCAGAGATTGGCATGAGCAGTTCTTC	EEEEEEEEEEEEEEEEEEEEEEEEEEEEEEEEEEEE	TRBV15*00(799.4)		TRBJ2-1*00(110)		552|570|589|0|18||90.0		28|42|70|22|36||70.0												TGTGCCACCAGCAGAGATTGGCATGAGCAGTTCTTC	36								CATSRDWHEQFF		:::::::::0:1:18:::::22:-8:36:::	TLML_1_	RNA
1698	CLONES_TRBTLML_1__4W_TCR-JV_cDNA_69_GATAGACA_merged_170000.txt	2721	5	0.000117883	TGTGCCAGTAGTATTAGTTTTGGGCCCCAGCATTTT	EEEEEEEEEEEEEEEEEEEEEEEEEEEEEEEEEEEE	TRBV19*00(235)		TRBJ1-5*00(205)		559|573|596|0|14||70.0		29|42|70|23|36||65.0												TGTGCCAGTAGTATTAGTTTTGGGCCCCAGCATTTT	36								CASSISFGPQHF		:::::::::0:-3:14:::::23:-9:36:::	TLML_1_	RNA
1699	CLONES_TRBTLML_1__4W_TCR-JV_cDNA_69_GATAGACA_merged_170000.txt	2722	5	0.000117883	TGTGCCAGCTCACGACAGGACTACGAGCAGTACTTC	EEEEEEEEEEEEEEEEEEEEEEEEEEEEEEEEEEEE	TRBV18*00(386.8)	TRBD1*00(30)	TRBJ2-7*00(220)		702|715|739|0|13||65.0	14|20|36|13|19||30.0	23|39|67|20|36||80.0												TGTGCCAGCTCACGACAGGACTACGAGCAGTACTTC	36								CASSRQDYEQYF		:::::::::0:-4:13:13:-2:-4:19:20:-3:36:::	TLML_1_	RNA
1700	CLONES_TRBTLML_1__4W_TCR-JV_cDNA_69_GATAGACA_merged_170000.txt	2723	5	0.000117883	TGTGCCAGCGATGGGGACTCCTACGAGCAGTACTTC	EEEEEEEEEEEEEEEEEEEEEEEEEEEEEEEEEEEE	TRBV11-2*00(498)		TRBJ2-7*00(235)		522|531|559|0|9||45.0		20|39|67|17|36||95.0												TGTGCCAGCGATGGGGACTCCTACGAGCAGTACTTC	36								CASDGDSYEQYF		:::::::::0:-8:9:::::17:0:36:::	TLML_1_	RNA
1701	CLONES_TRBTLML_1__4W_TCR-JV_cDNA_69_GATAGACA_merged_170000.txt	2724	5	0.000117883	TGTGCCAGCATTGGCTCTGGAAACACCATATATTTT	EEEEEEEEEEEEEEEEEEEEEEEEEEEEEEEEEEEE	TRBV25-1*00(451)		TRBJ1-3*00(191)		551|561|588|0|10||50.0		19|42|70|13|36||115.0												TGTGCCAGCATTGGCTCTGGAAACACCATATATTTT	36								CASIGSGNTIYF		:::::::::0:-7:10:::::13:1:36:::	TLML_1_	RNA
1702	CLONES_TRBTLML_1__4W_TCR-JV_cDNA_69_GATAGACA_merged_170000.txt	2725	5	0.000117883	TGTGCCAGCAGTTTATTGAGCGGTGGCTACACCTTC	EEEEEEEEEEEEEEEEEEEEEEEEEEEEEEEEEEEE	TRBV12-3*00(535),TRBV12-4*00(535)	TRBD2*00(25)	TRBJ1-2*00(205)		530|545|567|0|15||75.0;530|545|567|0|15||75.0	22|27|48|18|23||25.0	27|40|68|23|36||65.0												TGTGCCAGCAGTTTATTGAGCGGTGGCTACACCTTC	36								CASSLLSGGYTF		:::::::::0:-2:15:18:-6:-5:23:23:-7:36:::	TLML_1_	RNA
1703	CLONES_TRBTLML_1__4W_TCR-JV_cDNA_69_GATAGACA_merged_170000.txt	2726	5	0.000117883	TGTGCCAGCAGTTTACTCGGGGGCGCATACACCTTC	EEEEEEEEEEEEEEEEEEEEEEEEEEEEEEEEEEEE	TRBV12-3*00(636.2),TRBV12-4*00(636.2)	TRBD1*00(40)	TRBJ1-2*00(105)		530|545|567|0|15||75.0;530|545|567|0|15||75.0	18|26|36|18|26||40.0	31|40|68|27|36||45.0												TGTGCCAGCAGTTTACTCGGGGGCGCATACACCTTC	36								CASSLLGGAYTF		:::::::::0:-2:15:18:-6:2:26:27:-11:36:::	TLML_1_	RNA
1704	CLONES_TRBTLML_1__4W_TCR-JV_cDNA_69_GATAGACA_merged_170000.txt	2727	5	0.000117883	TGTGCCAGCAGTTCCCAGAACTACGAGCAGTACTTC	EEEEEEEEEEEEEEEEEEEEEEEEEEEEEEEEEEEE	TRBV5-5*00(314.8),TRBV5-6*00(314.8),TRBV5-7*00(298.8)		TRBJ2-7*00(220)		549|560|585|0|11||55.0;550|561|586|0|11||55.0;551|562|587|0|11||55.0		23|39|67|20|36||80.0												TGTGCCAGCAGTTCCCAGAACTACGAGCAGTACTTC	36								CASSSQNYEQYF		:::::::::0:-5:11:::::20:-3:36:::	TLML_1_	RNA
1705	CLONES_TRBTLML_1__4W_TCR-JV_cDNA_69_GATAGACA_merged_170000.txt	2728	5	0.000117883	TGTGCCAGCAGTTCGGCCCATTCACCCCTCCACTTT	EEEEEEEEEEEEEEEEEEEEEEEEEEEEEEEEEEEE	TRBV12-3*00(520),TRBV12-4*00(520)	TRBD2*00(25)	TRBJ1-6*00(209)		530|543|567|0|13||65.0;530|543|567|0|13||65.0	30|35|48|14|19||25.0	28|45|73|19|36||85.0												TGTGCCAGCAGTTCGGCCCATTCACCCCTCCACTTT	36								CASSSAHSPLHF		:::::::::0:-4:13:14:-14:3:19:19:-8:36:::	TLML_1_	RNA
1706	CLONES_TRBTLML_1__4W_TCR-JV_cDNA_69_GATAGACA_merged_170000.txt	2729	5	0.000117883	TGTGCCAGCAGTTGGGGCTTCTACGAGCAGTACTTC	EEEEEEEEEEEEEEEEEEEEEEEEEEEEEEEEEEEE	TRBV28*00(425)		TRBJ2-7*00(224)		564|577|601|0|13||65.0		19|39|67|16|36|SC22T|84.0												TGTGCCAGCAGTTGGGGCTTCTACGAGCAGTACTTC	36								CASSWGFYEQYF		:::::::::0:-4:13:::::16:1:36:::	TLML_1_	RNA
1707	CLONES_TRBTLML_1__4W_TCR-JV_cDNA_69_GATAGACA_merged_170000.txt	2730	5	0.000117883	TGTGCCAGCAGTTATCAGCTCAATGGCTACACCTTC	EEEEEEEEEEEEEEEEEEEEEEEEEEEEEEEEEEEE	TRBV6-2*00(270),TRBV6-3*00(270)		TRBJ1-2*00(210)		516|530|553|0|14||70.0;516|530|553|0|14||70.0		26|40|68|22|36||70.0												TGTGCCAGCAGTTATCAGCTCAATGGCTACACCTTC	36								CASSYQLNGYTF		:::::::::0:-3:14:::::22:-6:36:::	TLML_1_	RNA
1708	CLONES_TRBTLML_1__4W_TCR-JV_cDNA_69_GATAGACA_merged_170000.txt	2731	5	0.000117883	TGTGCCAGCAGTCAAACCGGTGGGGGCTACACCTTC	EEEEEEEEEEEEEEEEEEEEEEEEEEEEEEEEAAAA	TRBV12-3*00(935),TRBV12-4*00(935)		TRBJ1-2*00(65)		530|542|567|0|12||60.0;530|542|567|0|12||60.0		28|40|68|24|36||60.0												TGTGCCAGCAGTCAAACCGGTGGGGGCTACACCTTC	32								CASSQTGGGYTF		:::::::::0:-5:12:::::24:-8:36:::	TLML_1_	RNA
1709	CLONES_TRBTLML_1__4W_TCR-JV_cDNA_69_GATAGACA_merged_170000.txt	2732	5	0.000117883	TGTGCCAGCAGTGTTGGGGTTCTTGAAGCTTTCTTT	EEEEEEEEEEEEEEEEEEEEEEEEEEEEEEEEEEEE	TRBV6-1*00(809)		TRBJ1-1*00(142)		516|529|553|0|13||65.0		27|40|68|23|36||65.0												TGTGCCAGCAGTGTTGGGGTTCTTGAAGCTTTCTTT	36								CASSVGVLEAFF		:::::::::0:-4:13:::::23:-7:36:::	TLML_1_	RNA
1710	CLONES_TRBTLML_1__4W_TCR-JV_cDNA_69_GATAGACA_merged_170000.txt	2733	5	0.000117883	TGTGCCAGCAGTAACAGCGATCAGCCCCAGCATTTT	EEEEEEEEEEEEEEEEEEEEEEEEEEEEEEEEEEEE	TRBV12-3*00(515),TRBV12-4*00(515)		TRBJ1-5*00(225.8)		530|542|567|0|12||60.0;530|542|567|0|12||60.0		21|42|70|15|36|SA24G|89.0												TGTGCCAGCAGTAACAGCGATCAGCCCCAGCATTTT	36								CASSNSDQPQHF		:::::::::0:-5:12:::::15:-1:36:::	TLML_1_	RNA
1711	CLONES_TRBTLML_1__4W_TCR-JV_cDNA_69_GATAGACA_merged_170000.txt	2734	5	0.000117883	TGTGCCAGCAGCTTAGTAAGGGATGAGCAGTTCTTC	EEEEEEEEEEEEEEEEEEEEEEEEEEEEEEEEEEEE	TRBV7-9*00(365)		TRBJ2-1*00(210)		556|572|593|0|16||80.0		28|42|70|22|36||70.0												TGTGCCAGCAGCTTAGTAAGGGATGAGCAGTTCTTC	36								CASSLVRDEQFF		:::::::::0:-1:16:::::22:-8:36:::	TLML_1_	RNA
1712	CLONES_TRBTLML_1__4W_TCR-JV_cDNA_69_GATAGACA_merged_170000.txt	2735	5	0.000117883	TGTGCCAGCAGCTTAAGGGGTGAGACCCAGTACTTC	EEEEEEEEEEEEEEEEEEEEEEEEEEEEEEEEEEEE	TRBV5-6*00(190),TRBV5-5*00(174),TRBV5-7*00(174)	TRBD1*00(25)	TRBJ2-5*00(215)		550|564|586|0|14||70.0;549|563|585|0|14||70.0;551|565|587|0|14||70.0	17|22|36|15|20||25.0	25|40|68|21|36||75.0												TGTGCCAGCAGCTTAAGGGGTGAGACCCAGTACTTC	36								CASSLRGETQYF		:::::::::0:-2:14:15:-5:-2:20:21:-5:36:::	TLML_1_	RNA
1713	CLONES_TRBTLML_1__4W_TCR-JV_cDNA_69_GATAGACA_merged_170000.txt	2736	5	0.000117883	TGTGCCAGCAGCCGGTGGGGCTATGGCTACACCTTC	EEEEEEEEEEEEEEEEEEEEEEEEEEEEEEEEEEEE	TRBV28*00(399)		TRBJ1-2*00(69)		564|575|601|0|11||55.0		24|40|68|20|36||80.0												TGTGCCAGCAGCCGGTGGGGCTATGGCTACACCTTC	36								CASSRWGYGYTF		:::::::::0:-6:11:::::20:-4:36:::	TLML_1_	RNA
1714	CLONES_TRBTLML_1__4W_TCR-JV_cDNA_69_GATAGACA_merged_170000.txt	2737	5	0.000117883	TGTGCCAGCAGCCGGAACACAGATACGCAGTATTTT	EEEEEEEEEEEEEEEEEEEEEEEEEEEEEEEEEEEE	TRBV11-2*00(210)		TRBJ2-3*00(235)		522|534|559|0|12||60.0		22|41|69|17|36||95.0												TGTGCCAGCAGCCGGAACACAGATACGCAGTATTTT	36								CASSRNTDTQYF		:::::::::0:-5:12:::::17:-2:36:::	TLML_1_	RNA
1715	CLONES_TRBTLML_1__4W_TCR-JV_cDNA_69_GATAGACA_merged_170000.txt	2738	5	0.000117883	TGTGCCAGCAGCATCCCAACAGATACGCAGTATTTT	EEEEEEEEEEEEEEEEEEEEEEEEEEEEEEEEEEEE	TRBV21-1*00(230)		TRBJ2-3*00(230)		544|557|581|0|13||65.0		23|41|69|18|36||90.0												TGTGCCAGCAGCATCCCAACAGATACGCAGTATTTT	36								CASSIPTDTQYF		:::::::::0:-4:13:::::18:-3:36:::	TLML_1_	RNA
1716	CLONES_TRBTLML_1__4W_TCR-JV_cDNA_69_GATAGACA_merged_170000.txt	2739	5	0.000117883	TGTGCCAGCAGGTTCGAGAGGGTCGAAGCTTTCTTT	EEEEEEEEEEEEEEEEEEEEEEEEEEEEEEEEEEEE	TRBV12-3*00(506.8),TRBV12-4*00(506.8)	TRBD2*00(25)	TRBJ1-1*00(200)		530|541|567|0|11||55.0;530|541|567|0|11||55.0	27|32|48|17|22||25.0	28|40|68|24|36||60.0												TGTGCCAGCAGGTTCGAGAGGGTCGAAGCTTTCTTT	36								CASRFERVEAFF		:::::::::0:-6:11:17:-11:0:22:24:-8:36:::	TLML_1_	RNA
1717	CLONES_TRBTLML_1__4W_TCR-JV_cDNA_69_GATAGACA_merged_170000.txt	2740	5	0.000117883	TGTGCCAGCAGGAGGGCCCAAGAGACCCAGTACTTC	NNNNNNNNNNNNNNNNNNNNNNNNNNNNNNNNNEEE	TRBV7-9*00(727.4)	TRBD2*00(30)	TRBJ2-5*00(176)		556|567|593|0|11||55.0	27|33|48|11|17||30.0	21|40|68|17|36||95.0												TGTGCCAGCAGGAGGGCCCAAGAGACCCAGTACTTC	36								CASRRAQETQYF		:::::::::0:-6:11:11:-11:1:17:17:-1:36:::	TLML_1_	RNA
1718	CLONES_TRBTLML_1__4W_TCR-JV_cDNA_69_GATAGACA_merged_170000.txt	2741	5	0.000117883	TGTGCCAGCAGAGAGAGGGGTAATACGCAGTATTTT	EEEEEEEEEEEEEEEEEEEEEEEEEEEEEEEEEEEE	TRBV2*00(753.8)	TRBD1*00(25),TRBD2*00(25)	TRBJ2-3*00(179)		518|529|555|0|11||55.0	17|22|36|15|20||25.0;27|32|48|14|19||25.0	27|41|69|22|36||70.0												TGTGCCAGCAGAGAGAGGGGTAATACGCAGTATTTT	36								CASRERGNTQYF		:::::::::0:-6:11:15:-5:-2:20:22:-7:36:::	TLML_1_	RNA
1719	CLONES_TRBTLML_1__4W_TCR-JV_cDNA_69_GATAGACA_merged_170000.txt	2749	5	0.000117883	TGCGCCAGCAGCCAGGACGACAATGAGCAGTTCTTC	EEEEEEEEEEEEEEEEEEEEEEEEEEEEEEEEEEEE	TRBV4-1*00(710)		TRBJ2-1*00(225)		537|551|574|0|14||70.0		25|42|70|19|36||85.0												TGCGCCAGCAGCCAGGACGACAATGAGCAGTTCTTC	36								CASSQDDNEQFF		:::::::::0:-3:14:::::19:-5:36:::	TLML_1_	RNA
1720	CLONES_TRBTLML_1__4W_TCR-JV_cDNA_69_GATAGACA_merged_170000.txt	2750	5	0.000117883	TGCAGTGCTAGCCCCCGTACCTACGAGCAGTACTTC	EEEEEEEEEEEEEEEEEEEEEEEEEEEEEEEEEEEE	TRBV20-1*00(530)	TRBD1*00(25)	TRBJ2-7*00(225)		759|770|793|0|11||55.0	1|6|36|11|16||25.0	22|39|67|19|36||85.0												TGCAGTGCTAGCCCCCGTACCTACGAGCAGTACTTC	36								CSASPRTYEQYF		:::::::::0:-3:11:11:11:-18:16:19:-2:36:::	TLML_1_	RNA
1721	CLONES_TRBTLML_1__4W_TCR-JV_cDNA_69_GATAGACA_merged_170000.txt	2751	5	0.000117883	TGCAGTGCTAGGCGACCCAATCAGCCCCAGCATTTT	EEEEEEEEEEEEEEEEEEEEEEEEEEEEEEEEEEEE	TRBV20-1*00(435)		TRBJ1-5*00(235)		759|770|793|0|11||55.0		23|42|70|17|36||95.0												TGCAGTGCTAGGCGACCCAATCAGCCCCAGCATTTT	36								CSARRPNQPQHF		:::::::::0:-3:11:::::17:-3:36:::	TLML_1_	RNA
1722	CLONES_TRBTLML_1__4W_TCR-JV_cDNA_69_GATAGACA_merged_170000.txt	2752	5	0.000117883	TGCAGTGCCCAGGACGTGCTGGAGGGCTACACCTTC	EEEEEEEEEEEEEEEEEEEEEEEEEEEEEEEEEEEE	TRBV20-1*00(498.6)		TRBJ1-2*00(200)		759|767|793|0|8||40.0		28|40|68|24|36||60.0												TGCAGTGCCCAGGACGTGCTGGAGGGCTACACCTTC	36								CSAQDVLEGYTF		:::::::::0:-6:8:::::24:-8:36:::	TLML_1_	RNA
1723	CLONES_TRBTLML_1__4W_TCR-JV_cDNA_69_GATAGACA_merged_170000.txt	2753	5	0.000117883	TGCAGCCATGGACTGTCTACCTACGAGCAGTACTTC	EEEEEEEEEEEEEEEEEEEEEEEEEEEEEEEEEEEE	TRBV29-1*00(330)	TRBD1*00(25),TRBD2*00(25)	TRBJ2-7*00(225)		700|706|734|0|6||30.0	5|10|36|12|17||25.0;17|22|48|9|14||25.0	22|39|67|19|36||85.0												TGCAGCCATGGACTGTCTACCTACGAGCAGTACTTC	36								CSHGLSTYEQYF		:::::::::0:-8:6:12:7:-14:17:19:-2:36:::	TLML_1_	RNA
1724	CLONES_TRBTLML_1__4W_TCR-JV_cDNA_69_GATAGACA_merged_170000.txt	2754	5	0.000117883	TGCAGCGTTGGCAGTGGGAGGGAAAAACTGTTTTTT	EEEEEEEEEEEEEEEEEEEEEEEEEEEEEEEEEEEE	TRBV29-1*00(346.8)	TRBD2*00(30)	TRBJ1-4*00(215)		700|710|734|0|10||50.0	25|31|48|15|21||30.0	28|43|71|21|36||75.0												TGCAGCGTTGGCAGTGGGAGGGAAAAACTGTTTTTT	36								CSVGSGREKLFF		:::::::::0:-4:10:15:-9:-1:21:21:-8:36:::	TLML_1_	RNA
1725	CLONES_TRBTLML_1__4W_TCR-JV_cDNA_69_GATAGACA_merged_170000.txt	2755	5	0.000117883	TGCAGCGTTGGGCCTGGGCGAGAAAAACTGTTTTTT	EEEEEEEEEEEEEEEEEEEEEEEEEEEEEEEEEEEE	TRBV29-1*00(667)	TRBD1*00(25)	TRBJ1-4*00(190.8)		700|710|734|0|10||50.0	20|25|36|15|20||25.0	28|43|71|21|36||75.0												TGCAGCGTTGGGCCTGGGCGAGAAAAACTGTTTTTT	36								CSVGPGREKLFF		:::::::::0:-4:10:15:-8:1:20:21:-8:36:::	TLML_1_	RNA
1726	CLONES_TRBTLML_1__4W_TCR-JV_cDNA_69_GATAGACA_merged_170000.txt	2756	5	0.000117883	TGCAGCGTTGGGACAGACTCCTACGAGCAGTACTTC	EEEEEEEEEEEEEEEEEEEEEEEEEEEEEEEEEEEE	TRBV29-1*00(486)	TRBD1*00(30)	TRBJ2-7*00(226)		700|710|734|0|10||50.0	13|19|36|10|16||30.0	20|39|67|17|36||95.0												TGCAGCGTTGGGACAGACTCCTACGAGCAGTACTTC	36								CSVGTDSYEQYF		:::::::::0:-4:10:10:-1:-5:16:17:0:36:::	TLML_1_	RNA
1728	CLONES_TRBTLML_1__4W_TCR-JV_cDNA_69_GATAGACA_merged_170000.txt	2758	5	0.000117883	TGCAGCGTATCGCGACAGCACACTGAAGCTTTCTTT	EEEEEEEEEEEEEEEEEEEEEEEEEEEEEEEEEEEE	TRBV29-1*00(110)	TRBD1*00(25)	TRBJ1-1*00(225)		700|708|734|0|8||40.0	14|19|36|13|18||25.0	23|40|68|19|36||85.0												TGCAGCGTATCGCGACAGCACACTGAAGCTTTCTTT	36								CSVSRQHTEAFF		:::::::::0:-6:8:13:-2:-5:18:19:-3:36:::	TLML_1_	RNA
1729	CLONES_TRBTLML_1__4W_TCR-JV_cDNA_69_GATAGACA_merged_170000.txt	2759	5	0.000117883	TGCAGCGCCGAGTCGGGGAACTATGGCTACACCTTC	EEEEEEEEEEEEEEEEEEEEEEEEEEEEEEEEEEEE	TRBV29-1*00(265)		TRBJ1-2*00(230)		700|707|734|0|7||35.0		22|40|68|18|36||90.0												TGCAGCGCCGAGTCGGGGAACTATGGCTACACCTTC	36								CSAESGNYGYTF		:::::::::0:-7:7:::::18:-2:36:::	TLML_1_	RNA
1730	CLONES_TRBTLML_1__4W_TCR-JV_cDNA_69_GATAGACA_merged_170000.txt	2774	5	0.000117883	TGTGCTACGTTTTCCGCGGGAGTAGCTTTCTTC	EEEEEEEEEEEEEEEEEEEEEEEEEEEEEEEEE	TRBV3-1*00(780)	TRBD2*00(35)	TRBJ2-1*00(170)		543|548|580|0|5||25.0	23|30|48|15|22||35.0	36|42|70|27|33||30.0												TGTGCTACGTTTTCCGCGGGAGTAGCTTTCTTC	36								CATFSAGVAFF		:::::::::0:-12:5:15:-7:-2:22:27:-16:33:::	TLML_1_	RNA
1731	CLONES_TRBTLML_1__4W_TCR-JV_cDNA_69_GATAGACA_merged_170000.txt	2776	5	0.000117883	TGTGCCTGTTACCCTTACAATGAGCAGTTCTTC	EEEEEEEEEEEEEEEEEEEEEEEEEEEEEEEEE	TRBV30*00(210.4)		TRBJ2-1*00(230)		787|795|821|0|8||40.0		24|42|70|15|33||90.0												TGTGCCTGTTACCCTTACAATGAGCAGTTCTTC	36								CACYPYNEQFF		:::::::::0:-6:8:::::15:-4:33:::	TLML_1_	RNA
1732	CLONES_TRBTLML_1__4W_TCR-JV_cDNA_69_GATAGACA_merged_170000.txt	2777	5	0.000117883	TGTGCCTGGGGCGAGGGGAGCGAGCAGTACTTC	EEEEEEEEEEEEEEEEEEEEEEEEEEEEEEEEE	TRBV30*00(545)	TRBD1*00(25),TRBD2*00(25)	TRBJ2-7*00(205)		787|796|821|0|9||45.0	17|22|36|13|18||25.0;25|30|48|15|20||25.0	26|39|67|20|33||65.0												TGTGCCTGGGGCGAGGGGAGCGAGCAGTACTTC	36								CAWGEGSEQYF		:::::::::0:-5:9:13:-5:-2:18:20:-6:33:::	TLML_1_	RNA
1733	CLONES_TRBTLML_1__4W_TCR-JV_cDNA_69_GATAGACA_merged_170000.txt	2780	5	0.000117883	TGTGCCAGTAGTATAGGGGTCGGCTACACCTTC	EEEEEEEEEEEEEEEEEEEEEEEEEEEEEEEEE	TRBV19*00(505)		TRBJ1-2*00(200)		559|575|596|0|16||80.0		28|40|68|21|33||60.0												TGTGCCAGTAGTATAGGGGTCGGCTACACCTTC	36								CASSIGVGYTF		:::::::::0:-1:16:::::21:-8:33:::	TLML_1_	RNA
1734	CLONES_TRBTLML_1__4W_TCR-JV_cDNA_69_GATAGACA_merged_170000.txt	2781	5	0.000117883	TGTGCCAGCTCCCAAAGGGGGGAGCAGTTCTTC	EEEEEEEEEEEEEEEEEEEEEEEEEEEEEEEEE	TRBV18*00(639)	TRBD1*00(30)	TRBJ2-1*00(196)		702|713|739|0|11||55.0	17|23|36|15|21||30.0	30|42|70|21|33||60.0												TGTGCCAGCTCCCAAAGGGGGGAGCAGTTCTTC	36								CASSQRGEQFF		:::::::::0:-6:11:15:-5:-1:21:21:-10:33:::	TLML_1_	RNA
1735	CLONES_TRBTLML_1__4W_TCR-JV_cDNA_69_GATAGACA_merged_170000.txt	2782	5	0.000117883	TGTGCCAGCGAGGGGAACACTGAAGCTTTCTTT	EEEEEEEEEEEEEEEEEEEEEEEEEEEEEEEEE	TRBV28*00(305)	TRBD2*00(25)	TRBJ1-1*00(235)		564|573|601|0|9||45.0	27|32|48|9|14||25.0	21|40|68|14|33||95.0												TGTGCCAGCGAGGGGAACACTGAAGCTTTCTTT	36								CASEGNTEAFF		:::::::::0:-8:9:9:-11:0:14:14:-1:33:::	TLML_1_	RNA
1736	CLONES_TRBTLML_1__4W_TCR-JV_cDNA_69_GATAGACA_merged_170000.txt	2783	5	0.000117883	TGTGCCAGCAGTTTGGCCTACGAGCAGTACTTC	EEEEEEEEEEEEEEEEEEEEEEEEEEEEEEEEE	TRBV28*00(216.6)		TRBJ2-7*00(225)		564|578|601|0|14||70.0		22|39|67|16|33||85.0												TGTGCCAGCAGTTTGGCCTACGAGCAGTACTTC	36								CASSLAYEQYF		:::::::::0:-3:14:::::16:-2:33:::	TLML_1_	RNA
1737	CLONES_TRBTLML_1__4W_TCR-JV_cDNA_69_GATAGACA_merged_170000.txt	2784	5	0.000117883	TGTGCCAGCAGTTCCCACTACGAGCAGTACTTC	EEEEEEEEEEEEEEEEEEEEEEEEEEEEEEEEE	TRBV28*00(423)		TRBJ2-7*00(216.8)		564|577|601|0|13||65.0		23|39|67|17|33||80.0												TGTGCCAGCAGTTCCCACTACGAGCAGTACTTC	36								CASSSHYEQYF		:::::::::0:-4:13:::::17:-3:33:::	TLML_1_	RNA
1738	CLONES_TRBTLML_1__4W_TCR-JV_cDNA_69_GATAGACA_merged_170000.txt	2785	5	0.000117883	TGTGCCAGCAGTTACTCGTATGGCTACACCTTC	EEEEEEEEEEEEEEEEEEEEEEEEEEEEEEEEE	TRBV6-6*00(846)		TRBJ1-2*00(215)		516|534|553|0|18||90.0		25|40|68|18|33||75.0												TGTGCCAGCAGTTACTCGTATGGCTACACCTTC	36								CASSYSYGYTF		:::::::::0:1:18:::::18:-5:33:::	TLML_1_	RNA
1739	CLONES_TRBTLML_1__4W_TCR-JV_cDNA_69_GATAGACA_merged_170000.txt	2786	5	0.000117883	TGTGCCAGCAGTGGATACTACGAGCAGTACTTC	EEEEEEEEEEEEEEEEEEEEEEEEEEEEEEEEE	TRBV6-1*00(400.6)		TRBJ2-7*00(216.8)		516|529|553|0|13||65.0		23|39|67|17|33||80.0												TGTGCCAGCAGTGGATACTACGAGCAGTACTTC	36								CASSGYYEQYF		:::::::::0:-4:13:::::17:-3:33:::	TLML_1_	RNA
1740	CLONES_TRBTLML_1__4W_TCR-JV_cDNA_69_GATAGACA_merged_170000.txt	2787	5	0.000117883	TGTGCCAGCAGCCCTGGGGGCTTGCAGTTCTTC	EEEEEEEEEEEEEEEEEEEEEEEEEEEEEEEEE	TRBV11-3*00(541)	TRBD1*00(30)	TRBJ2-1*00(164)		521|533|558|0|12||60.0	18|24|36|15|21||30.0	32|42|70|23|33||50.0												TGTGCCAGCAGCCCTGGGGGCTTGCAGTTCTTC	36								CASSPGGLQFF		:::::::::0:-5:12:15:-6:0:21:23:-12:33:::	TLML_1_	RNA
1741	CLONES_TRBTLML_1__4W_TCR-JV_cDNA_69_GATAGACA_merged_170000.txt	2788	5	0.000117883	TGTGCCAGCAGGGCCGAGTACGAGCAGTACTTC	EEEEEEEEEEEEEEEEEEEEEEEEEEEEEEEEE	TRBV28*00(465)		TRBJ2-7*00(215)		564|575|601|0|11||55.0		24|39|67|18|33||75.0												TGTGCCAGCAGGGCCGAGTACGAGCAGTACTTC	36								CASRAEYEQYF		:::::::::0:-6:11:::::18:-4:33:::	TLML_1_	RNA
1742	CLONES_TRBTLML_1__4W_TCR-JV_cDNA_69_GATAGACA_merged_170000.txt	2794	5	0.000117883	TGCAGTGCTAGTAGGGACCACGAGCAGTACTTC	EEEEEEEEEEEEEEEEEEEEEEEEEEEEEEEEE	TRBV20-1*00(208)	TRBD1*00(25),TRBD2*00(25)	TRBJ2-7*00(210)		759|770|793|0|11||55.0	12|17|36|13|18||25.0;16|21|48|13|18||25.0	25|39|67|19|33||70.0												TGCAGTGCTAGTAGGGACCACGAGCAGTACTTC	36								CSASRDHEQYF		:::::::::0:-3:11:13:0:-7:18:19:-5:33:::	TLML_1_	RNA
1743	CLONES_TRBTLML_1__4W_TCR-JV_cDNA_69_GATAGACA_merged_170000.txt	2800	5	0.000117883	TGTGCCAGCAGCTCCACGACCCAGTACTTC	EEEEEEEEEEEEEEEEEEEEEEEEEEEEEE	TRBV7-8*00(1071)		TRBJ2-5*00(205)		567|580|604|0|13||65.0		27|40|68|17|30||65.0												TGTGCCAGCAGCTCCACGACCCAGTACTTC	36								CASSSTTQYF		:::::::::0:-4:13:::::17:-7:30:::	TLML_1_	RNA
1744	CLONES_TRBTLML_1__4W_TCR-JV_cDNA_69_GATAGACA_merged_170000.txt	2806	4	9.43063e-05	TGCGCCAGCAGCGCCCTGGCAGGGGCCCCCTCCAGCCGTTCCAGTACCACCAATGCCCCTTCAGATTTCAAATCCACTGTGTTGTCCCCCAGCCAAGTGGATTCTCCTCTGCAAATTGGTGGTGGCCTCATGCAAGATCCAGGTTACCGTGTCCAGCTAACTCGAGACAGGAAAAGATAGGCTCAGGAAAGAGAGGAAGGGTGTGCCCTCTGTCTGTGCTAAGGGAGGTGGGGAAGGAGAAGGAATTCTGGGCAGCCCCTTCCCACTGTGCTCCTACAATGAGCAGTTCTTC	EEEEEEEEEEEEEEEEEEEEEEEEEEEEEEEEEEEEEEEEEEEEEEEEEEEEEEEEEEEEEEEEEEEEEEEEEEEEEEEEEEEEEEEEEEEEEEEEEEEEEEEEENNNNNNNNNNNNNNNNNNNNNNNNNNNNNNNNNNNNNNNNNNNNNNNNEEEEEEEEEEEEEEEEEEEEEEEEEEEEEEEEEEEEEEEEEEEEEEEEEEEEEEEEEEEEEEEEEEEEEEEEEEEEEEEEEEEEEEEEEEEEEEEEEEEEEEEEEEEEEEEEEEEEEEEEEEEEEEEEEEEEEEEEEEE	TRBV23-1*00(275)	TRBD1*00(37)	TRBJ2-1*00(255)		580|591|617|0|11||55.0	17|34|36|197|214|SG21TSC23TSC28T|37.0	19|42|70|269|292||115.0												TGCGCCAGCAGCGCCCTGGCAGGGGCCCCCTCCAGCCGTTCCAGTACCACCAATGCCCCTTCAGATTTCAAATCCACTGTGTTGTCCCCCAGCCAAGTGGATTCTCCTCTGCAAATTGGTGGTGGCCTCATGCAAGATCCAGGTTACCGTGTCCAGCTAACTCGAGACAGGAAAAGATAGGCTCAGGAAAGAGAGGAAGGGTGTGCCCTCTGTCTGTGCTAAGGGAGGTGGGGAAGGAGAAGGAATTCTGGGCAGCCCCTTCCCACTGTGCTCCTACAATGAGCAGTTCTTC	36								CASSALAGAPSSRSSTTNAPSDFKSTVLSPSQVDSPLQIGGGLMQDPGY_VSS*LETGKDRLRKERKGVPSVCAKGGGEGEGILGSPFPLCSYNEQFF		:::::::::0:-6:11:197:-5:10:214:269:1:292:::	TLML_1_	RNA
1745	CLONES_TRBTLML_1__4W_TCR-JV_cDNA_69_GATAGACA_merged_170000.txt	2809	4	9.43063e-05	TGTGCCAGCAGTCCCACCTCCCGCTAGTGAGACTGCTGGCACAGAAGTACACAGATGTCTGGGAGGGAGCAGCCGACAGCAGCACTTC	EEEEEEEEEEEEEEEEEEEEEEEEEEEEEEEEEEENNNNNNNNNNNNNNNNNNNNNNNNNNNNNEEEEEEEEEEEEEEEEEEEEEEEE	TRBV6-5*00(595)	TRBD2*00(60)	TRBJ2-7*00(179)		519|531|556|0|12||60.0	1|13|48|16|28||60.0	28|39|67|77|88|ST33C|39.0												TGTGCCAGCAGTCCCACCTCCCGCTAGTGAGACTGCTGGCACAGAAGTACACAGATGTCTGGGAGGGAGCAGCCGACAGCAGCACTTC	36								CASSPTSR**DCWHR_VHRCLGGSSRQQHF		:::::::::0:-5:12:16:15:-19:28:77:-8:88:::	TLML_1_	RNA
1746	CLONES_TRBTLML_1__4W_TCR-JV_cDNA_69_GATAGACA_merged_170000.txt	2812	4	9.43063e-05	TGTGCCAGCAGCTTAGAGGCAGGCATGGATTTGGAGCGGGCCGGTGCGGGGGACACCACATATTTT	EEEEEEEEEEEEEEEEEEEEEEEEEEEEEEEEEEEEEEEEEEEEEEEEEEEEEEEEEEEEEEEEEE	TRBV7-6*00(605),TRBV7-7*00(557)	TRBD2*00(30)	TRBJ1-3*00(194)		576|592|613|0|16||80.0;585|601|622|0|16||80.0	22|28|48|34|40||30.0	28|42|70|52|66|ST34C|54.0												TGTGCCAGCAGCTTAGAGGCAGGCATGGATTTGGAGCGGGCCGGTGCGGGGGACACCACATATTTT	36								CASSLEAGMDLERAGAGDTTYF		:::::::::0:-1:16:34:-6:-4:40:52:-8:66:::	TLML_1_	RNA
1747	CLONES_TRBTLML_1__4W_TCR-JV_cDNA_69_GATAGACA_merged_170000.txt	2814	4	9.43063e-05	TGTGCCACCAGTGACCAGGATCCGGGAGGGCGGGAGCCAGACCCCTACGTGCAGTACTTC	EEEEEEEEEEEEEEEEEEEEEEEEEEEEEEEEEEEEEEEEEEEEEEEEEEEEEEEEEEEE	TRBV24-1*00(515)	TRBD2*00(45)	TRBJ2-7*00(209)		559|573|597|0|14||70.0	24|33|48|22|31||45.0	22|39|67|43|60|SA28T|69.0												TGTGCCACCAGTGACCAGGATCCGGGAGGGCGGGAGCCAGACCCCTACGTGCAGTACTTC	36								CATSDQDPGGREPDPYVQYF		:::::::::0:-4:14:22:-8:1:31:43:-2:60:::	TLML_1_	RNA
1748	CLONES_TRBTLML_1__4W_TCR-JV_cDNA_69_GATAGACA_merged_170000.txt	2815	4	9.43063e-05	TGTGCCAGCAGCTTAGCGCTTGGGACTAGCGGGAACTTAGCCAAAAACATTCAGTACTTC	EEEEEEEEEEEEEEEEEEEEEEEEEEEEEEEEEEEEEEEEEEEEEEEEEEEEEEEEEEEE	TRBV7-9*00(510)	TRBD2*00(65)	TRBJ2-4*00(251)		556|576|593|0|20||100.0	16|29|48|21|34||65.0	19|42|70|37|60||115.0												TGTGCCAGCAGCTTAGCGCTTGGGACTAGCGGGAACTTAGCCAAAAACATTCAGTACTTC	36								CASSLALGTSGNLAKNIQYF		:::::::::0:3:20:21:0:-3:34:37:1:60:::	TLML_1_	RNA
1749	CLONES_TRBTLML_1__4W_TCR-JV_cDNA_69_GATAGACA_merged_170000.txt	2816	4	9.43063e-05	TGTGCCAGCAGCAGGGACTAGCGGGAGGGCCGGGTAGGTCCTACAATGAGCAGTTCTTC	EEEEEEEEEEEEEEEEEEEEEEEEEEEEEEEEEEEEEEEEEEEEEEEEEEEEEEEEEEE	TRBV4-2*00(105),TRBV5-4*00(105),TRBV5-5*00(105),TRBV5-8*00(105)	TRBD2*00(90)	TRBJ2-1*00(245)		537|549|574|0|12||60.0;549|561|585|0|12||60.0;549|561|585|0|12||60.0;551|563|587|0|12||60.0	16|34|48|13|31||90.0	21|42|70|38|59||105.0												TGTGCCAGCAGCAGGGACTAGCGGGAGGGCCGGGTAGGTCCTACAATGAGCAGTTCTTC	36								CASSRD*REG_GRSYNEQFF		:::::::::0:-5:12:13:0:2:31:38:-1:59:::	TLML_1_	RNA
1750	CLONES_TRBTLML_1__4W_TCR-JV_cDNA_69_GATAGACA_merged_170000.txt	2819	4	9.43063e-05	TGTGCCACCAGTGATGGAACCGGGACTAGCGGGAGTTTAACCGGGGAGCTGTTTTTT	EEAEEEEEEEEEEEEEEEEEEEEEEEEEEEEEEEEEEEEEEEEEEEEEEEEEEEEEE	TRBV24-1*00(1080)	TRBD2*00(80)	TRBJ2-2*00(226)		559|574|597|0|15||75.0	14|30|48|19|35||80.0	25|43|71|39|57||90.0												TGTGCCACCAGTGATGGAACCGGGACTAGCGGGAGTTTAACCGGGGAGCTGTTTTTT	32								CATSDGTGTSGSLTGELFF		:::::::::0:-3:15:19:2:-2:35:39:-5:57:::	TLML_1_	RNA
1751	CLONES_TRBTLML_1__4W_TCR-JV_cDNA_69_GATAGACA_merged_170000.txt	2820	4	9.43063e-05	TGTGCCAGTAGTATCTTCGTAGGGGGCGGGACAGGGGTACGAGACGAGCAGTACTTC	EEEEEEEEEEEEEEEEEEEEEEEEEEEEEEEEEEEEEEEEEEEEEEEEEEEEEEEEE	TRBV19*00(366)	TRBD1*00(55)	TRBJ2-7*00(210)		559|573|596|0|14||70.0	11|22|36|26|37||55.0	25|39|67|43|57||70.0												TGTGCCAGTAGTATCTTCGTAGGGGGCGGGACAGGGGTACGAGACGAGCAGTACTTC	36								CASSIFVGGGTGVRDEQYF		:::::::::0:-3:14:26:1:-2:37:43:-5:57:::	TLML_1_	RNA
1752	CLONES_TRBTLML_1__4W_TCR-JV_cDNA_69_GATAGACA_merged_170000.txt	2821	4	9.43063e-05	TGTGCCAGCAGCTTTCGACTCGGTGTGGGGGAAAACTCCTACAATGAGCAGTTCTTC	EEEEEEEEEEEEEEEEEEEEEEEEEEEEEEEEEEEEEEEEEEEEEEEEEEEEEAAAA	TRBV7-9*00(800)	TRBD1*00(25)	TRBJ2-1*00(115)		556|570|593|0|14||70.0	18|23|36|26|31||25.0	20|42|70|35|57||110.0												TGTGCCAGCAGCTTTCGACTCGGTGTGGGGGAAAACTCCTACAATGAGCAGTTCTTC	32								CASSFRLGVGENSYNEQFF		:::::::::0:-3:14:26:-6:-1:31:35:0:57:::	TLML_1_	RNA
1753	CLONES_TRBTLML_1__4W_TCR-JV_cDNA_69_GATAGACA_merged_170000.txt	2822	4	9.43063e-05	TGTGCCAGCAGCTTGGCCTTCGAGACAGGGAGTGGCGCTAATGAAAAACTGTTTTTT	EEEEEEEEEEEEEEEEEEEEEEEEEEEEEEEEEEEEEEEEEEEEEEEEEEEEEEEEE	TRBV5-6*00(515),TRBV5-7*00(483),TRBV5-5*00(467)	TRBD1*00(35)	TRBJ1-4*00(175)		550|568|586|0|18||90.0;551|569|587|0|18||90.0;549|567|585|0|18||90.0	14|21|36|23|30||35.0	23|43|71|37|57||100.0												TGTGCCAGCAGCTTGGCCTTCGAGACAGGGAGTGGCGCTAATGAAAAACTGTTTTTT	36								CASSLAFETGSGANEKLFF		:::::::::0:2:18:23:-2:-3:30:37:-3:57:::	TLML_1_	RNA
1754	CLONES_TRBTLML_1__4W_TCR-JV_cDNA_69_GATAGACA_merged_170000.txt	2823	4	9.43063e-05	TGCGCCAGCAGCCCCACCGCGGGCCTAGCGGACAGCTCCTACAATGAGCAGTTCTTC	EEEEEEEEEAEEEEEAEEEEEEEEEEEEEEEEEEEEEEEEEEEEEEEEEEEEEEEEE	TRBV4-1*00(495)	TRBD2*00(44)	TRBJ2-1*00(260)		537|550|574|0|13||65.0	15|27|48|19|31|SA19C|44.0	18|42|70|33|57||120.0												TGCGCCAGCAGCCCCACCGCGGGCCTAGCGGACAGCTCCTACAATGAGCAGTTCTTC	32								CASSPTAGLADSSYNEQFF		:::::::::0:-4:13:19:1:-5:31:33:2:57:::	TLML_1_	RNA
1755	CLONES_TRBTLML_1__4W_TCR-JV_cDNA_69_GATAGACA_merged_170000.txt	2824	4	9.43063e-05	TGCGCCAGCAGCCAATACGGACAGGGGATCAACTCTGGGGCCAACGTCCTGACTTTC	EEEEEEEEEEEEEEEEEEEEEEEEEEEEEEEEEEEEEEEEEEEEEEEEEEEEEEEEE	TRBV5-1*00(691)	TRBD1*00(45)	TRBJ2-6*00(265)		554|566|590|0|12||60.0	13|22|36|18|27||45.0	20|45|73|32|57||125.0												TGCGCCAGCAGCCAATACGGACAGGGGATCAACTCTGGGGCCAACGTCCTGACTTTC	36								CASSQYGQGINSGANVLTF		:::::::::0:-4:12:18:-1:-2:27:32:0:57:::	TLML_1_	RNA
1756	CLONES_TRBTLML_1__4W_TCR-JV_cDNA_69_GATAGACA_merged_170000.txt	2825	4	9.43063e-05	TGCGCCAGCAGCCAAGATAAGACTAGCGGACTCTCTGGGGCCAACGTCCTGACTTTC	EEEEEEEEEEEEEEEEEEEEEEEEEEEEEEEEEEEEEEEEEEEEEEEEEEEEEEEEE	TRBV4-1*00(170),TRBV4-3*00(154)	TRBD2*00(45)	TRBJ2-6*00(265)		537|555|574|0|18||90.0;537|555|574|0|18||90.0	18|27|48|20|29||45.0	20|45|73|32|57||125.0												TGCGCCAGCAGCCAAGATAAGACTAGCGGACTCTCTGGGGCCAACGTCCTGACTTTC	36								CASSQDKTSGLSGANVLTF		:::::::::0:1:18:20:-2:-5:29:32:0:57:::	TLML_1_	RNA
1757	CLONES_TRBTLML_1__4W_TCR-JV_cDNA_69_GATAGACA_merged_170000.txt	2826	4	9.43063e-05	TGCGCCAGCGGGCCTGAGGGACTAGCGGGAGATGGAGCTCCTACGAGCAGTACTTC	EEEEEEEEEEEEEEEEEEEEEEEEEEEEEEEEEEEEEEEEEEEEEEEEEEEEEEEE	TRBV10-1*00(135)	TRBD2*00(70)	TRBJ2-7*00(255)		533|542|570|0|9||45.0	16|30|48|17|31||70.0	16|39|67|33|56||115.0												TGCGCCAGCGGGCCTGAGGGACTAGCGGGAGATGGAGCTCCTACGAGCAGTACTTC	36								CASGPEGLA_RWSSYEQYF		:::::::::0:-8:9:17:0:-2:31:33:4:56:::	TLML_1_	RNA
1758	CLONES_TRBTLML_1__4W_TCR-JV_cDNA_69_GATAGACA_merged_170000.txt	2832	4	9.43063e-05	TGTGCCTGGAGTCGGGGACTAGCGGGAGGGCCGGGCACAGATACGCAGTATTTT	EEEEEEEEEEEEEEEEEEEEEEEEEEEEEEEEEEEEEEEEEEEEEEEEEEEEEE	TRBV30*00(870)	TRBD2*00(90)	TRBJ2-3*00(160)		787|799|821|0|12||60.0	16|34|48|14|32||90.0	21|41|69|34|54||100.0												TGTGCCTGGAGTCGGGGACTAGCGGGAGGGCCGGGCACAGATACGCAGTATTTT	36								CAWSRGLAGGPGTDTQYF		:::::::::0:-2:12:14:0:2:32:34:-1:54:::	TLML_1_	RNA
1759	CLONES_TRBTLML_1__4W_TCR-JV_cDNA_69_GATAGACA_merged_170000.txt	2833	4	9.43063e-05	TGTGCCACCAGCAGAGATTGGGTAGCGGGAGAAGACTACAATGAGCAGTTCTTC	AEEEEEEEEEEEEEEEEEEEEEEAEEEEEEEEEEEEEEEEEEEEEEEEEEEEEE	TRBV15*00(843)	TRBD2*00(45)	TRBJ2-1*00(235)		552|570|589|0|18||90.0	21|30|48|22|31||45.0	23|42|70|35|54||95.0												TGTGCCACCAGCAGAGATTGGGTAGCGGGAGAAGACTACAATGAGCAGTTCTTC	32								CATSRDWVAGEDYNEQFF		:::::::::0:1:18:22:-5:-2:31:35:-3:54:::	TLML_1_	RNA
1760	CLONES_TRBTLML_1__4W_TCR-JV_cDNA_69_GATAGACA_merged_170000.txt	2834	4	9.43063e-05	TGTGCCAGTAGTATTACTGGGGATGGTGTCCCTGGGGCCAACGTCCTGACTTTC	EEEEEEEEEEEEEEEEEEEEEEEEEEEEEEEEEEEEEEEEEEEEEEEEEEEEEE	TRBV19*00(466)	TRBD1*00(25)	TRBJ2-6*00(255)		559|573|596|0|14||70.0	6|11|36|26|31||25.0	22|45|73|31|54||115.0												TGTGCCAGTAGTATTACTGGGGATGGTGTCCCTGGGGCCAACGTCCTGACTTTC	36								CASSITGDGVPGANVLTF		:::::::::0:-3:14:26:6:-13:31:31:-2:54:::	TLML_1_	RNA
1761	CLONES_TRBTLML_1__4W_TCR-JV_cDNA_69_GATAGACA_merged_170000.txt	2835	4	9.43063e-05	TGTGCCAGCTCACCACGGACTAGCGGGCTATCTGGGGCCAACGTCCTGACTTTC	EEEEEEEEEEEEEEEEEEEEEEEEEEEEEEEEEEEEEEEEEEEEEEEEEEEEEE	TRBV18*00(235)	TRBD2*00(55)	TRBJ2-6*00(260)		702|718|739|0|16||80.0	17|28|48|16|27||55.0	21|45|73|30|54||120.0												TGTGCCAGCTCACCACGGACTAGCGGGCTATCTGGGGCCAACGTCCTGACTTTC	36								CASSPRTSGLSGANVLTF		:::::::::0:-1:16:16:-1:-4:27:30:-1:54:::	TLML_1_	RNA
1762	CLONES_TRBTLML_1__4W_TCR-JV_cDNA_69_GATAGACA_merged_170000.txt	2836	4	9.43063e-05	TGTGCCAGCTCACCACGAGGGACTAGCGGGAGAGACACCTACGAGCAGTACTTC	EEEEEEEEEEEEEEEEEEEEEEEEEEEEEEEEEEEEEEEEEEEEEEEEEEEEAA	TRBV18*00(1141)	TRBD2*00(70)	TRBJ2-7*00(100)		702|718|739|0|16||80.0	16|30|48|18|32||70.0	22|39|67|37|54||85.0												TGTGCCAGCTCACCACGAGGGACTAGCGGGAGAGACACCTACGAGCAGTACTTC	32								CASSPRGTSGRDTYEQYF		:::::::::0:-1:16:18:0:-2:32:37:-2:54:::	TLML_1_	RNA
1763	CLONES_TRBTLML_1__4W_TCR-JV_cDNA_69_GATAGACA_merged_170000.txt	2837	4	9.43063e-05	TGTGCCAGCCTCAAGCGCAGGGCTAGCGGGGTTAGCACAGATACGCAGTATTTT	EEEEEEEEEEEEEEEEEEEEEEEEEEEEEEEEEEEEEEEEEEEEEEEEEEEEEE	TRBV7-8*00(525)	TRBD2*00(40)	TRBJ2-3*00(250)		567|576|604|0|9||45.0	20|28|48|22|30||40.0	19|41|69|32|54||110.0												TGTGCCAGCCTCAAGCGCAGGGCTAGCGGGGTTAGCACAGATACGCAGTATTTT	36								CASLKRRASGVSTDTQYF		:::::::::0:-8:9:22:-4:-4:30:32:1:54:::	TLML_1_	RNA
1764	CLONES_TRBTLML_1__4W_TCR-JV_cDNA_69_GATAGACA_merged_170000.txt	2838	4	9.43063e-05	TGTGCCAGCAGTTTCGGGACTAGCGGGAGGGTGGGAACAGATACGCAGTATTTT	EEEEEEEEEEEEEEEEEEEEEEEEEEEEEEEEEEEEEEEEEEEEEEEEEEEEEE	TRBV27*00(130)	TRBD2*00(85)	TRBJ2-3*00(230)		556|570|593|0|14||70.0	15|32|48|14|31||85.0	23|41|69|36|54||90.0												TGTGCCAGCAGTTTCGGGACTAGCGGGAGGGTGGGAACAGATACGCAGTATTTT	36								CASSFGTSGRVGTDTQYF		:::::::::0:-3:14:14:1:0:31:36:-3:54:::	TLML_1_	RNA
1765	CLONES_TRBTLML_1__4W_TCR-JV_cDNA_69_GATAGACA_merged_170000.txt	2839	4	9.43063e-05	TGTGCCAGCAGTTTAGGGTTAGGGCGGGAACAAGGGGAAGAGACCCAGTACTTC	EEEEEEEEEEEEEEEEEEEEEEEEEEEEEEEEEEEEEEEEEEEEEEEEEEEEEE	TRBV12-3*00(230),TRBV12-4*00(230)	TRBD2*00(30)	TRBJ2-5*00(225)		530|546|567|0|16||80.0;530|546|567|0|16||80.0	23|29|48|23|29||30.0	23|40|68|37|54||85.0												TGTGCCAGCAGTTTAGGGTTAGGGCGGGAACAAGGGGAAGAGACCCAGTACTTC	36								CASSLGLGREQGEETQYF		:::::::::0:-1:16:23:-7:-3:29:37:-3:54:::	TLML_1_	RNA
1766	CLONES_TRBTLML_1__4W_TCR-JV_cDNA_69_GATAGACA_merged_170000.txt	2840	4	9.43063e-05	TGTGCCAGCAGTTACCCGGGACTAGGAGGACAGGGGGCCTACGAGCAGTACTTC	EEEEEEEEEEEEEEEEEEEEEEEEEEEEEEEEEEEEEEEEEEEEEEEEEEEEEE	TRBV6-5*00(710)	TRBD1*00(50),TRBD2*00(50)	TRBJ2-7*00(125)		519|534|556|0|15||75.0	13|23|36|27|37||50.0;14|24|48|15|25||50.0	22|39|67|37|54||85.0												TGTGCCAGCAGTTACCCGGGACTAGGAGGACAGGGGGCCTACGAGCAGTACTTC	36								CASSYPGLGGQGAYEQYF		:::::::::0:-2:15:27:-1:-1:37:37:-2:54:::	TLML_1_	RNA
1767	CLONES_TRBTLML_1__4W_TCR-JV_cDNA_69_GATAGACA_merged_170000.txt	2841	4	9.43063e-05	TGTGCCAGCAGTTACCGTGCGGGACTAGCGGGGAACACCGGGGAGCTGTTTTTT	EEEEEEEEEEEEEEEEEEEEEEEEEEEEEEEEEEEEEEEEEEEEEEEEEEEEEE	TRBV6-6*00(540)	TRBD2*00(65)	TRBJ2-2*00(145)		516|531|553|0|15||75.0	15|28|48|19|32||65.0	21|43|71|32|54||110.0												TGTGCCAGCAGTTACCGTGCGGGACTAGCGGGGAACACCGGGGAGCTGTTTTTT	36								CASSYRAGLAGNTGELFF		:::::::::0:-2:15:19:1:-4:32:32:-1:54:::	TLML_1_	RNA
1768	CLONES_TRBTLML_1__4W_TCR-JV_cDNA_69_GATAGACA_merged_170000.txt	2842	4	9.43063e-05	TGTGCCAGCAGTCCCGAAGTGGGGCGGGAAGATTCCACAGATACGCAGTATTTT	EEEEEEEEEEEEEEEEEEEEEEEEEEEEEEEEEEEEEEEEEEEEEEEEEEEEEE	TRBV27*00(516)	TRBD1*00(30),TRBD2*00(30)	TRBJ2-3*00(235)		556|568|593|0|12||60.0	19|25|36|20|26||30.0;23|29|48|23|29||30.0	22|41|69|35|54||95.0												TGTGCCAGCAGTCCCGAAGTGGGGCGGGAAGATTCCACAGATACGCAGTATTTT	36								CASSPEVGREDSTDTQYF		:::::::::0:-5:12:20:-7:1:26:35:-2:54:::	TLML_1_	RNA
1769	CLONES_TRBTLML_1__4W_TCR-JV_cDNA_69_GATAGACA_merged_170000.txt	2843	4	9.43063e-05	TGTGCCAGCAGCTTACACCAGATTCTAGCGGGAGTTGGGAATGAGCAGTTCTTC	EEEEEEEEEEEEEEEEEEEEEEEEEEEEEEEEEEEEEEEEEEEEEEEEEEEEEE	TRBV9*00(255)	TRBD2*00(50)	TRBJ2-1*00(207)		559|571|595|0|12||60.0	20|30|48|24|34||50.0	27|42|70|39|54||75.0												TGTGCCAGCAGCTTACACCAGATTCTAGCGGGAGTTGGGAATGAGCAGTTCTTC	36								CASSLHQILAGVGNEQFF		:::::::::0:-4:12:24:-4:-2:34:39:-7:54:::	TLML_1_	RNA
1770	CLONES_TRBTLML_1__4W_TCR-JV_cDNA_69_GATAGACA_merged_170000.txt	2844	4	9.43063e-05	TGTGCCAGCAGCTCCCCACCCCAGGGCCTAGGATCCTACAATGAGCAGTTCTTC	EEEEEEEEEEEEEEEEEEEEEEEEEEEEEEEEEEEEEEEEEEEEEEEEEEAAAA	TRBV14*00(944)	TRBD2*00(30)	TRBJ2-1*00(110)		516|528|553|0|12||60.0	28|34|48|22|28||30.0	21|42|70|33|54||105.0												TGTGCCAGCAGCTCCCCACCCCAGGGCCTAGGATCCTACAATGAGCAGTTCTTC	32								CASSSPPQGLGSYNEQFF		:::::::::0:-5:12:22:-12:2:28:33:-1:54:::	TLML_1_	RNA
1771	CLONES_TRBTLML_1__4W_TCR-JV_cDNA_69_GATAGACA_merged_170000.txt	2845	4	9.43063e-05	TGTGCCAGCAGCCCAAGAGGGAGGGCCGACCCGAGCACAGATACGCAGTATTTT	EENNNNNNNNNNNNNNNNNNNNNNNNNNNNNNNNNNNNNNNNNNEEEEEEEEEE	TRBV27*00(427.5)	TRBD2*00(45)	TRBJ2-3*00(245)		556|567|593|0|11||55.0	25|34|48|18|27||45.0	20|41|69|33|54||105.0												TGTGCCAGCAGCCCAAGAGGGAGGGCCGACCCGAGCACAGATACGCAGTATTTT	36								CASSPRGRADPSTDTQYF		:::::::::0:-6:11:18:-9:2:27:33:0:54:::	TLML_1_	RNA
1772	CLONES_TRBTLML_1__4W_TCR-JV_cDNA_69_GATAGACA_merged_170000.txt	2846	4	9.43063e-05	TGTGCCAGCAGCCAAGGCCCCTCTCTAGCGGGAGGACCCAATGAGCAGTTCTTC	EEEEEEEEEEEEEEEEEEEEEEEEEEEEEEEEEEEEEEEEEEEEEEEEEEEEEE	TRBV14*00(215)	TRBD2*00(55)	TRBJ2-1*00(220)		516|532|553|0|16||80.0	20|31|48|24|35||55.0	26|42|70|38|54||80.0												TGTGCCAGCAGCCAAGGCCCCTCTCTAGCGGGAGGACCCAATGAGCAGTTCTTC	36								CASSQGPSLAGGPNEQFF		:::::::::0:-1:16:24:-4:-1:35:38:-6:54:::	TLML_1_	RNA
1773	CLONES_TRBTLML_1__4W_TCR-JV_cDNA_69_GATAGACA_merged_170000.txt	2847	4	9.43063e-05	TGTGCCAGCAGCCAAGGGACTAGCGGGAGGGCCGAAATATATGAGCAGTTCTTC	EEEEEEEEEEEEEEEEEEEEEEEEEEEEEEEEEEEEEEEEEEEEEEEEEEEEEE	TRBV4-2*00(745)	TRBD2*00(85)	TRBJ2-1*00(195)		537|553|574|0|16||80.0	17|34|48|16|33||85.0	28|42|70|40|54||70.0												TGTGCCAGCAGCCAAGGGACTAGCGGGAGGGCCGAAATATATGAGCAGTTCTTC	36								CASSQGTSGRAEIYEQFF		:::::::::0:-1:16:16:-1:2:33:40:-8:54:::	TLML_1_	RNA
1774	CLONES_TRBTLML_1__4W_TCR-JV_cDNA_69_GATAGACA_merged_170000.txt	2848	4	9.43063e-05	TGTGCCAGCAGCGTAACGCTCCCAGGACTAGCGGGAGAAGAGACCCAGTACTTC	EEEEEEEEEEEEEEEEEEEEEEEEEEEEEEEEEEEEEEEEEEEEEEEEEEEEEE	TRBV9*00(585)	TRBD2*00(74)	TRBJ2-5*00(125)		559|574|595|0|15||75.0	12|30|48|19|37|SG16A|74.0	23|40|68|37|54||85.0												TGTGCCAGCAGCGTAACGCTCCCAGGACTAGCGGGAGAAGAGACCCAGTACTTC	36								CASSVTLPGLAGEETQYF		:::::::::0:-1:15:19:4:-2:37:37:-3:54:::	TLML_1_	RNA
1775	CLONES_TRBTLML_1__4W_TCR-JV_cDNA_69_GATAGACA_merged_170000.txt	2849	4	9.43063e-05	TGTGCCAGCAGGACGAAGGGAGCGGGAGGGCCAATGCCATCCGAGCAGTACTTC	EEEEEEEEEEEEEEEEEEEEEEEEEEEEEEEEEEEEEEEEEEEEEEEEEEEEEE	TRBV13*00(550)	TRBD2*00(60)	TRBJ2-7*00(205)		567|578|604|0|11||55.0	22|34|48|20|32||60.0	26|39|67|41|54||65.0												TGTGCCAGCAGGACGAAGGGAGCGGGAGGGCCAATGCCATCCGAGCAGTACTTC	36								CASRTKGAGGPMPSEQYF		:::::::::0:-6:11:20:-6:2:32:41:-6:54:::	TLML_1_	RNA
1776	CLONES_TRBTLML_1__4W_TCR-JV_cDNA_69_GATAGACA_merged_170000.txt	2850	4	9.43063e-05	TGTGCCAGCAGATCCAGGCCTAGCGGGGTGCCCTCCTACAATGAGCAGTTCTTC	EEEEEEEEEEEEEEEEEEEEEEEEEEEEEEEEEEEEEEEEEEEEEEEEEEEEEE	TRBV27*00(335)	TRBD2*00(40)	TRBJ2-1*00(250)		556|567|593|0|11||55.0	20|28|48|19|27||40.0	20|42|70|32|54||110.0												TGTGCCAGCAGATCCAGGCCTAGCGGGGTGCCCTCCTACAATGAGCAGTTCTTC	36								CASRSRPSGVPSYNEQFF		:::::::::0:-6:11:19:-4:-4:27:32:0:54:::	TLML_1_	RNA
1777	CLONES_TRBTLML_1__4W_TCR-JV_cDNA_69_GATAGACA_merged_170000.txt	2853	4	9.43063e-05	TGCGCCAGCAGCTTGATGGCCGTGACTAGCGGGAGGGCCAATGAGCAGTTCTTC	EEEEEEEEEEEEEEEEEEEEEEEEEEEEEEEEEEEEEEEEEEEEEEEEEEEEEE	TRBV5-1*00(535)	TRBD2*00(79)	TRBJ2-1*00(220)		554|569|590|0|15||75.0	14|33|48|19|38|SG17T|79.0	26|42|70|38|54||80.0												TGCGCCAGCAGCTTGATGGCCGTGACTAGCGGGAGGGCCAATGAGCAGTTCTTC	36								CASSLMAVTSGRANEQFF		:::::::::0:-1:15:19:2:1:38:38:-6:54:::	TLML_1_	RNA
1778	CLONES_TRBTLML_1__4W_TCR-JV_cDNA_69_GATAGACA_merged_170000.txt	2854	4	9.43063e-05	TGCGCCAGCAGCCTTACGGGTCCAGCTCCCGGGGTGACAGATACGCAGTATTTT	EEEEEEEEEEEEEEEEEEEEEEEEEEEEEEEEEEEEEEEEEEEEEEEEEEEEEE	TRBV4-1*00(320)	TRBD1*00(35),TRBD2*00(35)	TRBJ2-3*00(226)		537|550|574|0|13||65.0	8|15|36|26|33||35.0;12|19|48|26|33||35.0	23|41|69|36|54||90.0												TGCGCCAGCAGCCTTACGGGTCCAGCTCCCGGGGTGACAGATACGCAGTATTTT	36								CASSLTGPAPGVTDTQYF		:::::::::0:-4:13:26:4:-9:33:36:-3:54:::	TLML_1_	RNA
1779	CLONES_TRBTLML_1__4W_TCR-JV_cDNA_69_GATAGACA_merged_170000.txt	2855	4	9.43063e-05	TGCGCCAGCAGCCATACGGGACTAGCGGGATCTGGGGCCAACGTCCTGACTTTC	EEEEEEEEEEEEEEEEEEEEEEEEEEEEEEEEEEEEEEEEEEEEEEEEEEEEEE	TRBV4-1*00(715)	TRBD2*00(70)	TRBJ2-6*00(260)		537|551|574|0|14||70.0	15|29|48|16|30||70.0	21|45|73|30|54||120.0												TGCGCCAGCAGCCATACGGGACTAGCGGGATCTGGGGCCAACGTCCTGACTTTC	36								CASSHTGLAGSGANVLTF		:::::::::0:-3:14:16:1:-3:30:30:-1:54:::	TLML_1_	RNA
1780	CLONES_TRBTLML_1__4W_TCR-JV_cDNA_69_GATAGACA_merged_170000.txt	2856	4	9.43063e-05	TGCAGTGCTAGAGATATGGGAACCGGGACACCAACCTACAATGAGCAGTTCTTC	EEEEEEEEEEEEEEEEEEEEEEEEEEEEEEEEEEEEEEEEEEEEEEEEEEEEEE	TRBV20-1*00(740)	TRBD1*00(40),TRBD2*00(35)	TRBJ2-1*00(180)		759|774|793|0|15||75.0	10|18|36|22|30||40.0;14|21|48|22|29||35.0	22|42|70|34|54||100.0												TGCAGTGCTAGAGATATGGGAACCGGGACACCAACCTACAATGAGCAGTTCTTC	36								CSARDMGTGTPTYNEQFF		:::::::::0:1:15:22:2:-6:30:34:-2:54:::	TLML_1_	RNA
1781	CLONES_TRBTLML_1__4W_TCR-JV_cDNA_69_GATAGACA_merged_170000.txt	2860	4	9.43063e-05	TGTCGGGCGGGTGCGGTGAGCCAATTAGAAGCTAACTATGGCTACACCTTC	EEEEEEEEEEEEEEEEEEEEEEEEEEEEEEEEEEEEEEEEEEEEEEEEEEE	TRBV27*00(295)	TRBD1*00(25),TRBD2*00(25)	TRBJ1-2*00(250)		556|559|593|0|3||15.0	20|25|36|4|9||25.0;23|28|48|6|11||25.0	18|40|68|29|51||110.0												TGTCGGGCGGGTGCGGTGAGCCAATTAGAAGCTAACTATGGCTACACCTTC	36								CRAGAVSQLEANYGYTF		:::::::::0:-14:3:4:-8:1:9:29:2:51:::	TLML_1_	RNA
1782	CLONES_TRBTLML_1__4W_TCR-JV_cDNA_69_GATAGACA_merged_170000.txt	2864	4	9.43063e-05	TGTGCCTGGAGTGTAAACGGAGGGGGCGCGGGGAACACTGAAGCTTTCTTT	EEEEEEEEEEEEEEEEEEEEEEEEEEEEEEEEEEEEEEEEEEEEEEEEEEE	TRBV30*00(1026.3)	TRBD1*00(45)	TRBJ1-1*00(223.8)		787|802|821|0|15||75.0	17|26|36|20|29||45.0	21|40|68|32|51||95.0												TGTGCCTGGAGTGTAAACGGAGGGGGCGCGGGGAACACTGAAGCTTTCTTT	36								CAWSVNGGGAGNTEAFF		:::::::::0:1:15:20:-5:2:29:32:-1:51:::	TLML_1_	RNA
1783	CLONES_TRBTLML_1__4W_TCR-JV_cDNA_69_GATAGACA_merged_170000.txt	2865	4	9.43063e-05	TGTGCCTGGAAGGGAACCCAGGGTCGTATAACTAATGAAAAACTGTTTTTT	EEEEEEEEEEEEEEEEEEEEEEEEEEEEEEEEEEEEEEEEEEEEEEEEAAA	TRBV30*00(980)	TRBD1*00(25)	TRBJ1-4*00(120)		787|797|821|0|10||50.0	16|21|36|18|23||25.0	21|43|71|29|51||110.0												TGTGCCTGGAAGGGAACCCAGGGTCGTATAACTAATGAAAAACTGTTTTTT	32								CAWKGTQGRITNEKLFF		:::::::::0:-4:10:18:-4:-3:23:29:-1:51:::	TLML_1_	RNA
1784	CLONES_TRBTLML_1__4W_TCR-JV_cDNA_69_GATAGACA_merged_170000.txt	2867	4	9.43063e-05	TGTGCCACCAGTGGACTAGCGGGCCTCTCTGGGGCCAACGTCCTGACTTTC	EEEEEEEEEEEEEEEEEEEEEEEEEEEEEEEEEEEEEEEEEEEEEEEEEEE	TRBV24-1*00(296.7)	TRBD2*00(50)	TRBJ2-6*00(259.7)		559|572|597|0|13||65.0	18|28|48|13|23||50.0	20|45|73|26|51||125.0												TGTGCCACCAGTGGACTAGCGGGCCTCTCTGGGGCCAACGTCCTGACTTTC	36								CATSGLAGLSGANVLTF		:::::::::0:-5:13:13:-2:-4:23:26:0:51:::	TLML_1_	RNA
1785	CLONES_TRBTLML_1__4W_TCR-JV_cDNA_69_GATAGACA_merged_170000.txt	2868	4	9.43063e-05	TGTGCCACCAGTGATTTTTCGGGACATCCCTCTGGAAACACCATATATTTT	EEEEEEEEEEEEEEEEEEEEEEEEEEEEEEEEEEEEEEEEEEEEEEEEEEE	TRBV24-1*00(645)	TRBD1*00(35),TRBD2*00(30)	TRBJ1-3*00(250)		559|576|597|0|17||85.0	11|18|36|19|26||35.0;15|21|48|19|25||30.0	20|42|70|29|51||110.0												TGTGCCACCAGTGATTTTTCGGGACATCCCTCTGGAAACACCATATATTTT	36								CATSDFSGHPSGNTIYF		:::::::::0:-1:17:19:1:-6:26:29:0:51:::	TLML_1_	RNA
1786	CLONES_TRBTLML_1__4W_TCR-JV_cDNA_69_GATAGACA_merged_170000.txt	2869	4	9.43063e-05	TGTGCCACCAGTGACAAGACTAGCGGGAGGGTCACAGATACGCAGTATTTT	EEEEEEEEEEEEEEEEEEEEEEEEEEEEEEEEEEEEEEEEEEEEEEEEEEE	TRBV24-1*00(210)	TRBD2*00(70)	TRBJ2-3*00(235)		559|573|597|0|14||70.0	18|32|48|17|31||70.0	22|41|69|32|51||95.0												TGTGCCACCAGTGACAAGACTAGCGGGAGGGTCACAGATACGCAGTATTTT	36								CATSDKTSGRVTDTQYF		:::::::::0:-4:14:17:-2:0:31:32:-2:51:::	TLML_1_	RNA
1787	CLONES_TRBTLML_1__4W_TCR-JV_cDNA_69_GATAGACA_merged_170000.txt	2870	4	9.43063e-05	TGTGCCACCAGCAGAGATCTTCGCGGGTTACACACCGGGGAGCTGTTTTTT	EEEEEEEEEEEEEEEEEEEEEEEEEEEEEEEEEEEEEEEEEEEEEEEEEEE	TRBV15*00(170)	TRBD2*00(25)	TRBJ2-2*00(240)		552|572|589|0|20||100.0	23|28|48|22|27||25.0	23|43|71|31|51||100.0												TGTGCCACCAGCAGAGATCTTCGCGGGTTACACACCGGGGAGCTGTTTTTT	36								CATSRDLRGLHTGELFF		:::::::::0:3:20:22:-7:-4:27:31:-3:51:::	TLML_1_	RNA
1788	CLONES_TRBTLML_1__4W_TCR-JV_cDNA_69_GATAGACA_merged_170000.txt	2871	4	9.43063e-05	TGTGCCACCAGCAGAGATCGAGTACAGGGAGCTAGAAACACCATATATTTT	EEEEEEAEEEEEEEEEEEEEEEEEEEEEEEEEEEEEEEEEEEEEEEEEEEE	TRBV15*00(508)	TRBD1*00(30)	TRBJ1-3*00(140)		552|571|589|0|19||95.0	15|21|36|23|29||30.0	25|42|70|34|51||85.0												TGTGCCACCAGCAGAGATCGAGTACAGGGAGCTAGAAACACCATATATTTT	32								CATSRDRVQGARNTIYF		:::::::::0:2:19:23:-3:-3:29:34:-5:51:::	TLML_1_	RNA
1789	CLONES_TRBTLML_1__4W_TCR-JV_cDNA_69_GATAGACA_merged_170000.txt	2872	4	9.43063e-05	TGTGCCAGTGCCCCTCCTACAGGGGCACCTGGGGATCAGCCCCAGCATTTT	EEEEEEEEEEEEEEEEEEEEEEEEEEEEEEEEEEEEEEEEEEEEEEEEEEE	TRBV19*00(285)	TRBD1*00(35),TRBD2*00(30)	TRBJ1-5*00(225)		559|568|596|0|9||45.0	15|22|36|18|25||35.0;0|6|48|11|17||30.0	25|42|70|34|51||85.0												TGTGCCAGTGCCCCTCCTACAGGGGCACCTGGGGATCAGCCCCAGCATTTT	36								CASAPPTGAPGDQPQHF		:::::::::0:-8:9:18:-3:-2:25:34:-5:51:::	TLML_1_	RNA
1790	CLONES_TRBTLML_1__4W_TCR-JV_cDNA_69_GATAGACA_merged_170000.txt	2873	4	9.43063e-05	TGTGCCAGTAGTATAGTGCGTTTGGACAGGAACACCGGGGAGCTGTTTTTT	EEEEEEEEEEEEEEEEEEEEEEEEEEEEEEEEEEEEEEEEEEEEEEEEEEE	TRBV19*00(150)	TRBD1*00(30)	TRBJ2-2*00(250)		559|575|596|0|16||80.0	13|19|36|23|29||30.0	21|43|71|29|51||110.0												TGTGCCAGTAGTATAGTGCGTTTGGACAGGAACACCGGGGAGCTGTTTTTT	36								CASSIVRLDRNTGELFF		:::::::::0:-1:16:23:-1:-5:29:29:-1:51:::	TLML_1_	RNA
1791	CLONES_TRBTLML_1__4W_TCR-JV_cDNA_69_GATAGACA_merged_170000.txt	2874	4	9.43063e-05	TGTGCCAGTAGTATAGATCAAAGGAGGGTAACTCACAATGAGCAGTTCTTC	EEEEEEEEEEEEEEEEEEEEEEEEEEEEEEEEEEEEEEEEEEEEEEEEEAA	TRBV19*00(995)	TRBD2*00(30)	TRBJ2-1*00(100)		559|578|596|0|19||95.0	26|32|48|22|28||30.0	25|42|70|34|51||85.0												TGTGCCAGTAGTATAGATCAAAGGAGGGTAACTCACAATGAGCAGTTCTTC	32								CASSIDQRRVTHNEQFF		:::::::::0:2:19:22:-10:0:28:34:-5:51:::	TLML_1_	RNA
1792	CLONES_TRBTLML_1__4W_TCR-JV_cDNA_69_GATAGACA_merged_170000.txt	2875	4	9.43063e-05	TGTGCCAGTAGTATAGATGGGTCTGGGACAGGGGAAGAGACCCAGTACTTC	EEEEEEEEEEEEEEEEEEEEEEEEEEEEEEEEEEEEEEEEEEEEEEEEEEE	TRBV19*00(718.3)	TRBD1*00(50)	TRBJ2-5*00(225)		559|577|596|0|18||90.0	12|22|36|24|34||50.0	23|40|68|34|51||85.0												TGTGCCAGTAGTATAGATGGGTCTGGGACAGGGGAAGAGACCCAGTACTTC	36								CASSIDGSGTGEETQYF		:::::::::0:1:18:24:0:-2:34:34:-3:51:::	TLML_1_	RNA
1793	CLONES_TRBTLML_1__4W_TCR-JV_cDNA_69_GATAGACA_merged_170000.txt	2876	4	9.43063e-05	TGTGCCAGTAGTATAGACCCAAGACAGCTAGCCAAAAACATTCAGTACTTC	EEEEEEEEEEEEEEEEEEEEEEEEEEEEEEEEEEEEEEEEEEEEEEEEEEE	TRBV19*00(155)		TRBJ2-4*00(265)		559|576|596|0|17||85.0		17|42|70|26|51||125.0												TGTGCCAGTAGTATAGACCCAAGACAGCTAGCCAAAAACATTCAGTACTTC	36								CASSIDPRQLAKNIQYF		:::::::::0:0:17:::::26:3:51:::	TLML_1_	RNA
1794	CLONES_TRBTLML_1__4W_TCR-JV_cDNA_69_GATAGACA_merged_170000.txt	2877	4	9.43063e-05	TGTGCCAGTAGTATAGAACTGGGACCTGCTAGCACAGATACGCAGTATTTT	EEEEEEEEEEEEEEEEEEEEEEEEEEEEEEEEEEEEEEEEEEEEEEEAAAA	TRBV19*00(688)	TRBD1*00(25),TRBD2*00(25)	TRBJ2-3*00(130)		559|576|596|0|17||85.0	12|17|36|20|25||25.0;16|21|48|20|25||25.0	16|41|69|26|51||125.0												TGTGCCAGTAGTATAGAACTGGGACCTGCTAGCACAGATACGCAGTATTTT	32								CASSIELGPASTDTQYF		:::::::::0:0:17:20:0:-7:25:26:4:51:::	TLML_1_	RNA
1795	CLONES_TRBTLML_1__4W_TCR-JV_cDNA_69_GATAGACA_merged_170000.txt	2878	4	9.43063e-05	TGTGCCAGTAGTACCGCCCGACTAGCGGGTGTCTGGTATGAGCAGTTCTTC	EEEEEEEEEEEEEEEEEEEEEEEEEEEEEEEEEEEEEEEEEEEEEEEEEEE	TRBV19*00(320)	TRBD2*00(50)	TRBJ2-1*00(210)		559|572|596|0|13||65.0	18|28|48|19|29||50.0	28|42|70|37|51||70.0												TGTGCCAGTAGTACCGCCCGACTAGCGGGTGTCTGGTATGAGCAGTTCTTC	36								CASSTARLAGVWYEQFF		:::::::::0:-4:13:19:-2:-4:29:37:-8:51:::	TLML_1_	RNA
1796	CLONES_TRBTLML_1__4W_TCR-JV_cDNA_69_GATAGACA_merged_170000.txt	2879	4	9.43063e-05	TGTGCCAGTAGTAAAATTGCAGGTGGGGGAGCTAACTATGGCTACACCTTC	EEEEEEEEEEEEEEEEEEEEEEEEEEEEEEEEEEEEEEEEEEEEEEEEEEE	TRBV19*00(505)	TRBD1*00(25)	TRBJ1-2*00(250)		559|572|596|0|13||65.0	18|23|36|24|29||25.0	18|40|68|29|51||110.0												TGTGCCAGTAGTAAAATTGCAGGTGGGGGAGCTAACTATGGCTACACCTTC	36								CASSKIAGGGANYGYTF		:::::::::0:-4:13:24:-6:-1:29:29:2:51:::	TLML_1_	RNA
1797	CLONES_TRBTLML_1__4W_TCR-JV_cDNA_69_GATAGACA_merged_170000.txt	2880	4	9.43063e-05	TGTGCCAGTAAACTAGGACTTGGGCGCCATATGAACACTGAAGCTTTCTTT	EEEEEEEEEEEEEEEEEEEEEEEEEEEEEEEEEEEEEEEEEEEEEEEEEEE	TRBV19*00(537.5)	TRBD1*00(35)	TRBJ1-1*00(128.8)		559|569|596|0|10||50.0	20|27|36|21|28||35.0	19|40|68|30|51||105.0												TGTGCCAGTAAACTAGGACTTGGGCGCCATATGAACACTGAAGCTTTCTTT	36								CASKLGLGRHMNTEAFF		:::::::::0:-7:10:21:-8:3:28:30:1:51:::	TLML_1_	RNA
1798	CLONES_TRBTLML_1__4W_TCR-JV_cDNA_69_GATAGACA_merged_170000.txt	2881	4	9.43063e-05	TGTGCCAGCTCACCCCTCCCTTACTCTGCAACTAATGAAAAACTGTTTTTT	EEEEEEEEEEEEEEEEEEEEEEEEEEEEEEEEEEEEEEEEEEEEEEEEEEE	TRBV18*00(135)	TRBD2*00(30)	TRBJ1-4*00(265)		702|716|739|0|14||70.0	1|7|48|14|20||30.0	18|43|71|26|51||125.0												TGTGCCAGCTCACCCCTCCCTTACTCTGCAACTAATGAAAAACTGTTTTTT	36								CASSPLPYSATNEKLFF		:::::::::0:-3:14:14:15:-25:20:26:2:51:::	TLML_1_	RNA
1799	CLONES_TRBTLML_1__4W_TCR-JV_cDNA_69_GATAGACA_merged_170000.txt	2882	4	9.43063e-05	TGTGCCAGCTCACCAATCCGTGGTCAGGGGAGCAATCAGCCCCAGCATTTT	EEEEEEEEEEEEEEEEEEEEEEEEEEEEEEEEEEEEEEEEEEEEEEEEEEE	TRBV18*00(535)	TRBD1*00(30)	TRBJ1-5*00(245)		702|717|739|0|15||75.0	16|22|36|24|30||30.0	21|42|70|30|51||105.0												TGTGCCAGCTCACCAATCCGTGGTCAGGGGAGCAATCAGCCCCAGCATTTT	36								CASSPIRGQGSNQPQHF		:::::::::0:-2:15:24:-4:-2:30:30:-1:51:::	TLML_1_	RNA
1800	CLONES_TRBTLML_1__4W_TCR-JV_cDNA_69_GATAGACA_merged_170000.txt	2883	4	9.43063e-05	TGTGCCAGCCTCCCCGGTTCGGGACAGCTAAATCACAATGAGCAGTTCTTC	EEEEEEEEEEEEEEEEEEEEEEEEEEEEEEEEEEEEEEEEEEEEEEEEEEE	TRBV13*00(471.3)	TRBD1*00(40)	TRBJ2-1*00(225)		567|576|604|0|9||45.0	11|19|36|19|27||40.0	25|42|70|34|51||85.0												TGTGCCAGCCTCCCCGGTTCGGGACAGCTAAATCACAATGAGCAGTTCTTC	36								CASLPGSGQLNHNEQFF		:::::::::0:-8:9:19:1:-5:27:34:-5:51:::	TLML_1_	RNA
1801	CLONES_TRBTLML_1__4W_TCR-JV_cDNA_69_GATAGACA_merged_170000.txt	2884	4	9.43063e-05	TGTGCCAGCGCCTCGGACTTAGGGTTGAGCTCCTACAATGAGCAGTTCTTC	EEEEEEEEEEEEEEEEEEEEEEEEEEEEEEEEEEEEEEEEEEEEEEEEEEE	TRBV6-5*00(590)	TRBD2*00(25)	TRBJ2-1*00(265)		519|528|556|0|9||45.0	17|22|48|14|19||25.0	17|42|70|26|51||125.0												TGTGCCAGCGCCTCGGACTTAGGGTTGAGCTCCTACAATGAGCAGTTCTTC	36								CASASDLGLSSYNEQFF		:::::::::0:-8:9:14:-1:-10:19:26:3:51:::	TLML_1_	RNA
1802	CLONES_TRBTLML_1__4W_TCR-JV_cDNA_69_GATAGACA_merged_170000.txt	2885	4	9.43063e-05	TGTGCCAGCACCCCTACCGGGACTAGCGGGAGTATGAATACGCAGTATTTT	EEEEEEEEEEEEEEEEEEEEEEEEEEEEEEEEEEEEEEEEEEEEEEEEEEE	TRBV27*00(142.5)	TRBD2*00(80)	TRBJ2-3*00(210)		556|566|593|0|10||50.0	14|30|48|16|32||80.0	27|41|69|37|51||70.0												TGTGCCAGCACCCCTACCGGGACTAGCGGGAGTATGAATACGCAGTATTTT	36								CASTPTGTSGSMNTQYF		:::::::::0:-7:10:16:2:-2:32:37:-7:51:::	TLML_1_	RNA
1803	CLONES_TRBTLML_1__4W_TCR-JV_cDNA_69_GATAGACA_merged_170000.txt	2886	4	9.43063e-05	TGTGCCAGCAGTTTGATGACAGGTTCCGAAGCCAAAAACATTCAGTACTTC	EEEEEEEEEEEEEEEEEEEEEEEEEEEEEEEEEEEEEEEEEEEEEEEEEEE	TRBV28*00(345)	TRBD1*00(30)	TRBJ2-4*00(250)		564|578|601|0|14||70.0	14|20|36|17|23||30.0	20|42|70|29|51||110.0												TGTGCCAGCAGTTTGATGACAGGTTCCGAAGCCAAAAACATTCAGTACTTC	36								CASSLMTGSEAKNIQYF		:::::::::0:-3:14:17:-2:-4:23:29:0:51:::	TLML_1_	RNA
1804	CLONES_TRBTLML_1__4W_TCR-JV_cDNA_69_GATAGACA_merged_170000.txt	2887	4	9.43063e-05	TGTGCCAGCAGTTACCCCCCCCGCGGCTTGAACACCGGGGAGCTGTTTTTT	EEEEEEEEEEEEEEEEEEEEEEEEEEEEEEEEEAEEEEEEAEEEEAEEEEE	TRBV6-6*00(320)	TRBD2*00(29),TRBD1*00(25)	TRBJ2-2*00(250)		516|531|553|0|15||75.0	0|9|48|15|24|ST3C|29.0;1|6|36|15|20||25.0	21|43|71|29|51||110.0												TGTGCCAGCAGTTACCCCCCCCGCGGCTTGAACACCGGGGAGCTGTTTTTT	32								CASSYPPRGLNTGELFF		:::::::::0:-2:15:15:16:-23:24:29:-1:51:::	TLML_1_	RNA
1805	CLONES_TRBTLML_1__4W_TCR-JV_cDNA_69_GATAGACA_merged_170000.txt	2888	4	9.43063e-05	TGTGCCAGCAGTTACAGCACAGGGTTCTTTGGCTACAATGAGCAGTTCTTC	EEEEEEEEEEEEEEEEEEEEEEEEEEEEEEEEEEEEEEEEEEEEEEEEEEE	TRBV6-5*00(501)	TRBD1*00(30)	TRBJ2-1*00(235)		519|534|556|0|15||75.0	15|21|36|18|24||30.0	23|42|70|32|51||95.0												TGTGCCAGCAGTTACAGCACAGGGTTCTTTGGCTACAATGAGCAGTTCTTC	36								CASSYSTGFFGYNEQFF		:::::::::0:-2:15:18:-3:-3:24:32:-3:51:::	TLML_1_	RNA
1806	CLONES_TRBTLML_1__4W_TCR-JV_cDNA_69_GATAGACA_merged_170000.txt	2889	4	9.43063e-05	TGTGCCAGCAGTCCACCTATCTTCTGGGGAGGTAGTCAGCCCCAGCATTTT	EEEEEEEEEEEEEEEEEEEEEEEEEEEEEEEEEEEEEEEEEEEEEEEEEEE	TRBV2*00(334.7)	TRBD2*00(30)	TRBJ1-5*00(204)		518|530|555|0|12||60.0	25|31|48|26|32||30.0	26|42|70|35|51||80.0												TGTGCCAGCAGTCCACCTATCTTCTGGGGAGGTAGTCAGCCCCAGCATTTT	36								CASSPPIFWGGSQPQHF		:::::::::0:-5:12:26:-9:-1:32:35:-6:51:::	TLML_1_	RNA
1807	CLONES_TRBTLML_1__4W_TCR-JV_cDNA_69_GATAGACA_merged_170000.txt	2890	4	9.43063e-05	TGTGCCAGCAGTGAATGGGCTAGCGGGAGCCCCTACAATGAGCAGTTCTTC	EEEEEEEEEEEEEEEEEEEEEEEEEEEEEEEEEEEEEEEEEEEEEEEEEEE	TRBV2*00(145)	TRBD2*00(30)	TRBJ2-1*00(254)		518|533|555|0|15||75.0	20|26|48|19|25||30.0	16|42|70|25|51|ST21C|114.0												TGTGCCAGCAGTGAATGGGCTAGCGGGAGCCCCTACAATGAGCAGTTCTTC	36								CASSEWASGSPYNEQFF		:::::::::0:-2:15:19:-4:-6:25:25:4:51:::	TLML_1_	RNA
1808	CLONES_TRBTLML_1__4W_TCR-JV_cDNA_69_GATAGACA_merged_170000.txt	2891	4	9.43063e-05	TGTGCCAGCAGTGAATACGAGCTACCGGGGAGGAATACTGAAGCTTTCTTT	EEEEEEEEEEEEEEEEEEEEEEEEEEEEEEEEEEEEEEEEEEEEEAAAAA?	TRBV25-1*00(720)	TRBD1*00(25),TRBD2*00(25)	TRBJ1-1*00(74)		551|568|588|0|17||85.0	10|15|36|24|29||25.0;14|19|48|24|29||25.0	21|40|68|32|51|SC24T|79.0												TGTGCCAGCAGTGAATACGAGCTACCGGGGAGGAATACTGAAGCTTTCTTT	30								CASSEYELPGRNTEAFF		:::::::::0:0:17:24:2:-9:29:32:-1:51:::	TLML_1_	RNA
1809	CLONES_TRBTLML_1__4W_TCR-JV_cDNA_69_GATAGACA_merged_170000.txt	2892	4	9.43063e-05	TGTGCCAGCAGCTTGGGACTAGCTTATATAAGCTCCTACGAGCAGTACTTC	EEEEEEEEEEEEEEEEEEEEEEEEEEEEEEEEEEEEEEEEEEEEEEEEEEE	TRBV5-6*00(478.8)	TRBD2*00(35)	TRBJ2-7*00(155)		550|566|586|0|16||80.0	18|25|48|16|23||35.0	18|39|67|30|51||105.0												TGTGCCAGCAGCTTGGGACTAGCTTATATAAGCTCCTACGAGCAGTACTTC	36								CASSLGLAYISSYEQYF		:::::::::0:0:16:16:-2:-7:23:30:2:51:::	TLML_1_	RNA
1810	CLONES_TRBTLML_1__4W_TCR-JV_cDNA_69_GATAGACA_merged_170000.txt	2893	4	9.43063e-05	TGTGCCAGCAGCTTACCAGCGGGGGATTTCTCCTACAATGAGCAGTTCTTC	EEEEEEEEEEEEEEEEEEEEEEEEEEEEEEEEEEEEEEEEEEEEEEEEEEE	TRBV7-4*00(541)	TRBD2*00(30)	TRBJ2-1*00(250)		545|560|582|0|15||75.0	22|28|48|17|23||30.0	20|42|70|29|51||110.0												TGTGCCAGCAGCTTACCAGCGGGGGATTTCTCCTACAATGAGCAGTTCTTC	36								CASSLPAGDFSYNEQFF		:::::::::0:-2:15:17:-6:-4:23:29:0:51:::	TLML_1_	RNA
1811	CLONES_TRBTLML_1__4W_TCR-JV_cDNA_69_GATAGACA_merged_170000.txt	2894	4	9.43063e-05	TGTGCCAGCAGCTTAGGGCTAGCGGGATACCCCCAAGAGACCCAGTACTTC	EEEEEEEEEEEEEEEEEEEEEEEEEEEEEEEEEEEEEEEEEEEEEEEEEEE	TRBV13*00(209)	TRBD2*00(30)	TRBJ2-5*00(183)		567|588|604|0|21|SC584G|89.0	23|29|48|21|27||30.0	21|40|68|32|51||95.0												TGTGCCAGCAGCTTAGGGCTAGCGGGATACCCCCAAGAGACCCAGTACTTC	36								CASSLGLAGYPQETQYF		:::::::::0:4:21:21:-7:-3:27:32:-1:51:::	TLML_1_	RNA
1812	CLONES_TRBTLML_1__4W_TCR-JV_cDNA_69_GATAGACA_merged_170000.txt	2895	4	9.43063e-05	TGTGCCAGCAGCTTAATAGGTGGCGGGTCCTCCTACAATGAGCAGTTCTTC	EEEEEEEEEEEEEEEEEEEEEEEEEEEEEEEEEEEEEEEEEEEEEEEEEEE	TRBV7-3*00(140),TRBV11-2*00(135),TRBV11-3*00(135),TRBV7-2*00(135),TRBV7-8*00(135)	TRBD2*00(25)	TRBJ2-1*00(250)		540|556|577|0|16||80.0;522|537|559|0|15||75.0;521|536|558|0|15||75.0;580|595|617|0|15||75.0;567|582|604|0|15||75.0	23|28|48|22|27||25.0	20|42|70|29|51||110.0												TGTGCCAGCAGCTTAATAGGTGGCGGGTCCTCCTACAATGAGCAGTTCTTC	36								CASSLIGGGSSYNEQFF		:::::::::0:-1:16:22:-7:-4:27:29:0:51:::	TLML_1_	RNA
1813	CLONES_TRBTLML_1__4W_TCR-JV_cDNA_69_GATAGACA_merged_170000.txt	2896	4	9.43063e-05	TGTGCCAGCAGCTCCCGACTAGCGGGGAAAACCTACAATGAGCAGTTCTTC	EEEEEEEEEEEEEEEEEEEEEEEEEEEEEEEEEEEEEEEEEEEEEEEEEEE	TRBV5-5*00(520),TRBV5-6*00(472)	TRBD2*00(50)	TRBJ2-1*00(240)		549|562|585|0|13||65.0;550|563|586|0|13||65.0	18|28|48|16|26||50.0	22|42|70|31|51||100.0												TGTGCCAGCAGCTCCCGACTAGCGGGGAAAACCTACAATGAGCAGTTCTTC	36								CASSSRLAGKTYNEQFF		:::::::::0:-3:13:16:-2:-4:26:31:-2:51:::	TLML_1_	RNA
1814	CLONES_TRBTLML_1__4W_TCR-JV_cDNA_69_GATAGACA_merged_170000.txt	2897	4	9.43063e-05	TGTGCCAGCAGCTCGCCCGACAGGGGACTTCAGCGGGAGACCCAGTACTTC	EEEEEEEEEEEEEEEEEEEEEEEEEEEEEEEEEEEEEEEEEEEEEEEEEEE	TRBV7-9*00(259)	TRBD1*00(40)	TRBJ2-5*00(215)		556|569|593|0|13||65.0	14|22|36|18|26||40.0	25|40|68|36|51||75.0												TGTGCCAGCAGCTCGCCCGACAGGGGACTTCAGCGGGAGACCCAGTACTTC	36								CASSSPDRGLQRETQYF		:::::::::0:-4:13:18:-2:-2:26:36:-5:51:::	TLML_1_	RNA
1815	CLONES_TRBTLML_1__4W_TCR-JV_cDNA_69_GATAGACA_merged_170000.txt	2898	4	9.43063e-05	TGTGCCAGCAGCTCGAGCGGCGTTCTCGCGAACACCGGGGAGCTGTTTTTT	EEEEEEEEEEEEEEEEEEEEEEEEEEEEEEEEEEEEEEEEEEEEEEEEEEE	TRBV7-2*00(639.3)	TRBD2*00(25)	TRBJ2-2*00(270)		580|593|617|0|13||65.0	22|27|48|15|20||25.0	17|43|71|25|51||130.0												TGTGCCAGCAGCTCGAGCGGCGTTCTCGCGAACACCGGGGAGCTGTTTTTT	36								CASSSSGVLANTGELFF		:::::::::0:-4:13:15:-6:-5:20:25:3:51:::	TLML_1_	RNA
1816	CLONES_TRBTLML_1__4W_TCR-JV_cDNA_69_GATAGACA_merged_170000.txt	2899	4	9.43063e-05	TGTGCCAGCAGCTCACTGGCCGGGACTACGAACACCGGGGAGCTGTTTTTT	EEEEEEEEEEEEEEEEEEEEEEEEEEEEEEEEEEEEEEEEEEEEEEEEEEE	TRBV7-3*00(570)	TRBD2*00(45)	TRBJ2-2*00(255)		540|553|577|0|13||65.0	14|23|48|19|28||45.0	20|43|71|28|51||115.0												TGTGCCAGCAGCTCACTGGCCGGGACTACGAACACCGGGGAGCTGTTTTTT	36								CASSSLAGTTNTGELFF		:::::::::0:-4:13:19:2:-9:28:28:0:51:::	TLML_1_	RNA
1817	CLONES_TRBTLML_1__4W_TCR-JV_cDNA_69_GATAGACA_merged_170000.txt	2900	4	9.43063e-05	TGTGCCAGCAGCCCCGCCCGGACAGACGCGAACACCGGGGAGCTGTTTTTT	EEEEEEEEEEEEEEEEEEEEEEEEEEEEEEEEEEEEEEEEEEEEEEEEEEE	TRBV7-9*00(375)	TRBD1*00(30)	TRBJ2-2*00(265)		556|568|593|0|12||60.0	13|19|36|19|25||30.0	18|43|71|26|51||125.0												TGTGCCAGCAGCCCCGCCCGGACAGACGCGAACACCGGGGAGCTGTTTTTT	36								CASSPARTDANTGELFF		:::::::::0:-5:12:19:-1:-5:25:26:2:51:::	TLML_1_	RNA
1818	CLONES_TRBTLML_1__4W_TCR-JV_cDNA_69_GATAGACA_merged_170000.txt	2901	4	9.43063e-05	TGTGCCAGCAGCCCATGGGGACTAGCGGAGAGCACAGATACGCAGTATTTT	EEEEEEEEEEEEEEEEEEEEEEEEEEEEEEEEEEEEEEEEEEEEEEEEEEE	TRBV4-2*00(446),TRBV4-3*00(430)	TRBD2*00(55)	TRBJ2-3*00(245)		537|550|574|0|13||65.0;537|550|574|0|13|SC539T|49.0	16|27|48|17|28||55.0	20|41|69|30|51||105.0												TGTGCCAGCAGCCCATGGGGACTAGCGGAGAGCACAGATACGCAGTATTTT	36								CASSPWGLAESTDTQYF		:::::::::0:-4:13:17:0:-5:28:30:0:51:::	TLML_1_	RNA
1819	CLONES_TRBTLML_1__4W_TCR-JV_cDNA_69_GATAGACA_merged_170000.txt	2902	4	9.43063e-05	TGTGCCAGCAGCCCACGCCGACTAGCGGGAGAAACACATGAGCAGTTCTTC	EEEEEEEEEEEEEEEEEEEEAEEEEEEEEEEEEEEEEEEEEEEEEEEEEEE	TRBV7-9*00(210)	TRBD2*00(60)	TRBJ2-1*00(210)		556|568|593|0|12||60.0	18|30|48|19|31||60.0	28|42|70|37|51||70.0												TGTGCCAGCAGCCCACGCCGACTAGCGGGAGAAACACATGAGCAGTTCTTC	32								CASSPRRLAGETHEQFF		:::::::::0:-5:12:19:-2:-2:31:37:-8:51:::	TLML_1_	RNA
1820	CLONES_TRBTLML_1__4W_TCR-JV_cDNA_69_GATAGACA_merged_170000.txt	2903	4	9.43063e-05	TGTGCCAGCAGCCAAGATCCCACAGGGACAGAGAATCAGCCCCAGCATTTT	EEEEEEEEEEEEEEEEEEEEEEEEEEEEEEEEEEEEEEEEEEEEEEEEEEE	TRBV3-1*00(430),TRBV3-2*00(414)	TRBD1*00(35)	TRBJ1-5*00(222)		543|562|580|0|19||95.0;543|562|580|0|19||95.0	12|19|36|24|31||35.0	24|42|70|33|51||90.0												TGTGCCAGCAGCCAAGATCCCACAGGGACAGAGAATCAGCCCCAGCATTTT	36								CASSQDPTGTENQPQHF		:::::::::0:2:19:24:0:-5:31:33:-4:51:::	TLML_1_	RNA
1821	CLONES_TRBTLML_1__4W_TCR-JV_cDNA_69_GATAGACA_merged_170000.txt	2904	4	9.43063e-05	TGTGCCAGCAGCCAAGATAGTAGGGGACTAGCGAACAATGAGCAGTTCTTC	EEEEEEEEEEEEEEEEEEEEEEEEEEEEEEEEEEEEEEEEEEEEEEEEEEE	TRBV3-1*00(237.5),TRBV3-2*00(237.5)	TRBD2*00(50)	TRBJ2-1*00(225)		543|561|580|0|18||90.0;543|561|580|0|18||90.0	16|26|48|23|33||50.0	25|42|70|34|51||85.0												TGTGCCAGCAGCCAAGATAGTAGGGGACTAGCGAACAATGAGCAGTTCTTC	36								CASSQDSRGLANNEQFF		:::::::::0:1:18:23:0:-6:33:34:-5:51:::	TLML_1_	RNA
1822	CLONES_TRBTLML_1__4W_TCR-JV_cDNA_69_GATAGACA_merged_170000.txt	2908	4	9.43063e-05	TGCGCCAGCAGCCAAGATCAGGGAGTTAGGGGCACAGATACGCAGTATTTT	EEEEEEEEEEEEEEEEEEEEEEEEEEEEEEEEEEEEEEEEEEEEEEEEEEE	TRBV4-1*00(334.3)	TRBD2*00(25)	TRBJ2-3*00(227.3)		537|556|574|0|19||95.0	25|30|48|20|25||25.0	21|41|69|31|51||100.0												TGCGCCAGCAGCCAAGATCAGGGAGTTAGGGGCACAGATACGCAGTATTTT	36								CASSQDQGVRGTDTQYF		:::::::::0:2:19:20:-9:-2:25:31:-1:51:::	TLML_1_	RNA
1823	CLONES_TRBTLML_1__4W_TCR-JV_cDNA_69_GATAGACA_merged_170000.txt	2909	4	9.43063e-05	TGCGCCAGCAGGGGAAACCCGACTAGCGGGCGCCTTGATACGCAGTATTTT	EEEEEEEEEEEEEEEEEEEEEEEEEEEEEEEEEEEEEEEEEEEEEEEEEEE	TRBV5-1*00(280)	TRBD2*00(50)	TRBJ2-3*00(215)		554|565|590|0|11||55.0	18|28|48|20|30||50.0	26|41|69|36|51||75.0												TGCGCCAGCAGGGGAAACCCGACTAGCGGGCGCCTTGATACGCAGTATTTT	36								CASRGNPTSGRLDTQYF		:::::::::0:-5:11:20:-2:-4:30:36:-6:51:::	TLML_1_	RNA
1824	CLONES_TRBTLML_1__4W_TCR-JV_cDNA_69_GATAGACA_merged_170000.txt	2913	4	9.43063e-05	TGTGCCAGCAGCGTAGACTGCGAACGCGGTCTAACTATGGCTACACCTTC	EEEEEEEEEEEEEEEEEEEEEEEEEEEEEEEEEEEEEEEEEEEEEEEAAA	TRBV7-2*00(313)		TRBJ1-2*00(110)		580|596|617|0|16|ST592G|64.0		20|40|68|30|50||100.0												TGTGCCAGCAGCGTAGACTGCGAACGCGGTCTAACTATGGCTACACCTTC	32								CASSVDCE_RSNYGYTF		:::::::::0:-1:16:::::30:0:50:::	TLML_1_	RNA
1825	CLONES_TRBTLML_1__4W_TCR-JV_cDNA_69_GATAGACA_merged_170000.txt	2917	4	9.43063e-05	TGCGCCAGCAGAATCCACCTCGCGACAGGGAACAGATACGCAGTATTTT	EEEEEEEEEEEEEEEEEEEEEEEEEEEEEEEEEEEEEEEEEEEEEEEEE	TRBV23-1*00(940)	TRBD1*00(35)	TRBJ2-3*00(177.5)		580|591|617|0|11||55.0	14|21|36|23|30||35.0	23|41|69|31|49||90.0												TGCGCCAGCAGAATCCACCTCGCGACAGGGAACAGATACGCAGTATTTT	36								CASRIHLA_QGTDTQYF		:::::::::0:-6:11:23:-2:-3:30:31:-3:49:::	TLML_1_	RNA
1826	CLONES_TRBTLML_1__4W_TCR-JV_cDNA_69_GATAGACA_merged_170000.txt	2932	4	9.43063e-05	TGTGCCTGGACCAATGACGACAGGGGGCATAATTCACCCCTCCACTTT	EEEEEEEEEEEEEEEEEEEEEEEEEEEEEEEEEEEEEEEEEEEEEEEE	TRBV30*00(630)	TRBD1*00(50)	TRBJ1-6*00(224)		787|797|821|0|10||50.0	14|24|36|18|28||50.0	25|45|73|28|48||100.0												TGTGCCTGGACCAATGACGACAGGGGGCATAATTCACCCCTCCACTTT	36								CAWTNDDRGHNSPLHF		:::::::::0:-4:10:18:-2:0:28:28:-5:48:::	TLML_1_	RNA
1827	CLONES_TRBTLML_1__4W_TCR-JV_cDNA_69_GATAGACA_merged_170000.txt	2933	4	9.43063e-05	TGTGCCTGGAGTTGGGGACTAGCGGGAGTTGCCGGGGAGCTGTTTTTT	EEEEEEEEEEEEEEEEEEEEEEEEEEEEEEEEEEEEEEEEEEEEEEEE	TRBV30*00(744)	TRBD2*00(70)	TRBJ2-2*00(172.5)		787|799|821|0|12||60.0	16|30|48|14|28||70.0	26|43|71|31|48||85.0												TGTGCCTGGAGTTGGGGACTAGCGGGAGTTGCCGGGGAGCTGTTTTTT	36								CAWSWGLAGVAGELFF		:::::::::0:-2:12:14:0:-2:28:31:-6:48:::	TLML_1_	RNA
1828	CLONES_TRBTLML_1__4W_TCR-JV_cDNA_69_GATAGACA_merged_170000.txt	2934	4	9.43063e-05	TGTGCCTGGAGCCCCCTGGGACAGGGCGTCCATCAGCCCCAGCATTTT	EEEEEEEEEEEEEEEEEEEEEEEEEEEEEEEEEEEEEEEEEEEEEEEE	TRBV30*00(555)	TRBD1*00(45)	TRBJ1-5*00(225)		787|798|821|0|11||55.0	12|21|36|17|26||45.0	25|42|70|31|48||85.0												TGTGCCTGGAGCCCCCTGGGACAGGGCGTCCATCAGCCCCAGCATTTT	36								CAWSPLGQGVHQPQHF		:::::::::0:-3:11:17:0:-3:26:31:-5:48:::	TLML_1_	RNA
1829	CLONES_TRBTLML_1__4W_TCR-JV_cDNA_69_GATAGACA_merged_170000.txt	2936	4	9.43063e-05	TGTGCCATCAGTGTTGTACTAGCGGACCCAAGGAACGAGCAGTACTTC	EEEEEEEEEEEEEEEEEEEEEEEEEEEEEEEEEEEEEEEEEEEEEEEE	TRBV10-3*00(764)	TRBD2*00(40)	TRBJ2-7*00(210)		533|546|570|0|13||65.0	19|27|48|17|25||40.0	25|39|67|34|48||70.0												TGTGCCATCAGTGTTGTACTAGCGGACCCAAGGAACGAGCAGTACTTC	36								CAISVVLADPRNEQYF		:::::::::0:-4:13:17:-3:-5:25:34:-5:48:::	TLML_1_	RNA
1830	CLONES_TRBTLML_1__4W_TCR-JV_cDNA_69_GATAGACA_merged_170000.txt	2937	4	9.43063e-05	TGTGCCATCAGCCCCGCACAGGGGGCGCCTAGGGAGACCCAGTACTTC	EEEEEEEEEEEEEEEEEEEEEEEEEEEEEEEEEEEEEEEEEEEEEEEE	TRBV10-3*00(360)	TRBD1*00(60)	TRBJ2-5*00(211)		533|544|570|0|11||55.0	15|27|36|17|29||60.0	25|40|68|33|48||75.0												TGTGCCATCAGCCCCGCACAGGGGGCGCCTAGGGAGACCCAGTACTTC	36								CAISPAQGAPRETQYF		:::::::::0:-6:11:17:-3:3:29:33:-5:48:::	TLML_1_	RNA
1831	CLONES_TRBTLML_1__4W_TCR-JV_cDNA_69_GATAGACA_merged_170000.txt	2938	4	9.43063e-05	TGTGCCATCAGAGAACCGGGACAGGGAACAGGCAATGAGCAGTTCTTC	EEEEEEEEEEEEEEEEEEEEEEEEEEEEEEEEEEEEEEEEEEEEEEEE	TRBV10-3*00(690)	TRBD1*00(55)	TRBJ2-1*00(220)		533|544|570|0|11||55.0	10|21|36|15|26||55.0	26|42|70|32|48||80.0												TGTGCCATCAGAGAACCGGGACAGGGAACAGGCAATGAGCAGTTCTTC	36								CAIREPGQGTGNEQFF		:::::::::0:-6:11:15:2:-3:26:32:-6:48:::	TLML_1_	RNA
1832	CLONES_TRBTLML_1__4W_TCR-JV_cDNA_69_GATAGACA_merged_170000.txt	2939	4	9.43063e-05	TGTGCCACCAGTGCCCGACTAGCGGGAGGGACAGAGACCCAGTACTTC	EEEEEEEEEEEEEEEEEEEEEEEEEEEEEEEEEEEEEEEEEEEEEEEE	TRBV24-1*00(345)	TRBD2*00(70)	TRBJ2-5*00(220)		559|572|597|0|13||65.0	18|32|48|16|30||70.0	24|40|68|32|48||80.0												TGTGCCACCAGTGCCCGACTAGCGGGAGGGACAGAGACCCAGTACTTC	36								CATSARLAGGTETQYF		:::::::::0:-5:13:16:-2:0:30:32:-4:48:::	TLML_1_	RNA
1833	CLONES_TRBTLML_1__4W_TCR-JV_cDNA_69_GATAGACA_merged_170000.txt	2940	4	9.43063e-05	TGTGCCACCAGTGGGGGAGCAGGACCCCTCCAAGAGACCCAGTACTTC	EEEEEEEEEEEEEEEEEEEEEEEEEEEEEEEEEEEEEEEEEEEEEEEE	TRBV24-1*00(420)	TRBD1*00(25),TRBD2*00(25)	TRBJ2-5*00(235)		559|572|597|0|13||65.0	2|7|36|24|29||25.0;25|30|48|14|19||25.0	21|40|68|29|48||95.0												TGTGCCACCAGTGGGGGAGCAGGACCCCTCCAAGAGACCCAGTACTTC	36								CATSGGAGPLQETQYF		:::::::::0:-5:13:24:10:-17:29:29:-1:48:::	TLML_1_	RNA
1834	CLONES_TRBTLML_1__4W_TCR-JV_cDNA_69_GATAGACA_merged_170000.txt	2941	4	9.43063e-05	TGTGCCACCAGTGATTCACTAGCGGGAGACTACAATGAGCAGTTCTTC	EEEEEEEEEEEEEEEEEEEEEEEEEEEEEEEEEEEEEEEEEEEEEEEE	TRBV24-1*00(295)	TRBD2*00(55)	TRBJ2-1*00(235)		559|575|597|0|16||80.0	19|30|48|17|28||55.0	23|42|70|29|48||95.0												TGTGCCACCAGTGATTCACTAGCGGGAGACTACAATGAGCAGTTCTTC	36								CATSDSLAGDYNEQFF		:::::::::0:-2:16:17:-3:-2:28:29:-3:48:::	TLML_1_	RNA
1835	CLONES_TRBTLML_1__4W_TCR-JV_cDNA_69_GATAGACA_merged_170000.txt	2942	4	9.43063e-05	TGTGCCAGTAGTATCTCAGCGGGAGTAAGCTACAATGAGCAGTTCTTC	EEEEEEEEEEEEEEEAEEEEEEEEEEEEEEEEEEEEEEEEEEEEEEEE	TRBV19*00(847)	TRBD2*00(40)	TRBJ2-1*00(235)		559|573|596|0|14||70.0	22|30|48|17|25||40.0	23|42|70|29|48||95.0												TGTGCCAGTAGTATCTCAGCGGGAGTAAGCTACAATGAGCAGTTCTTC	32								CASSISAGVSYNEQFF		:::::::::0:-3:14:17:-6:-2:25:29:-3:48:::	TLML_1_	RNA
1836	CLONES_TRBTLML_1__4W_TCR-JV_cDNA_69_GATAGACA_merged_170000.txt	2943	4	9.43063e-05	TGTGCCAGTAGTATAGATCATAGCGAGTCCTACAATGAGCAGTTCTTC	EEEEEEEEEEEEEEEEEEEEEEEEEEEEEEEEEEEEEEEEEEEEEEEE	TRBV19*00(426)	TRBD2*00(25)	TRBJ2-1*00(245)		559|578|596|0|19||95.0	21|26|48|20|25||25.0	21|42|70|27|48||105.0												TGTGCCAGTAGTATAGATCATAGCGAGTCCTACAATGAGCAGTTCTTC	36								CASSIDHSESYNEQFF		:::::::::0:2:19:20:-5:-6:25:27:-1:48:::	TLML_1_	RNA
1837	CLONES_TRBTLML_1__4W_TCR-JV_cDNA_69_GATAGACA_merged_170000.txt	2944	4	9.43063e-05	TGTGCCAGTAGCTGGGACAGGGGGACGCCGAATTCACCCCTCCACTTT	EEEEEEEEEEEEEEEEEEEEEEEEEEEEEEEEEEEEEEEEEEEEEEEE	TRBV19*00(140)	TRBD1*00(55)	TRBJ1-6*00(214)		559|570|596|0|11||55.0	12|23|36|13|24||55.0	27|45|73|30|48||90.0												TGTGCCAGTAGCTGGGACAGGGGGACGCCGAATTCACCCCTCCACTTT	36								CASSWDRGTPNSPLHF		:::::::::0:-6:11:13:0:-1:24:30:-7:48:::	TLML_1_	RNA
1838	CLONES_TRBTLML_1__4W_TCR-JV_cDNA_69_GATAGACA_merged_170000.txt	2945	4	9.43063e-05	TGTGCCAGCTCACCACTCGACTACCCCCAAGGAGGGGGGCAGTATTTT	EEEEEEEEEEEEEEEEEEEEEEEEEEEEEEEEEEEEEEEEEEEEEEEE	TRBV18*00(144)	TRBD1*00(30),TRBD2*00(30)	TRBJ2-3*00(190)		702|718|739|0|16||80.0	17|23|36|32|38||30.0;26|32|48|30|36||30.0	31|41|69|38|48||50.0												TGTGCCAGCTCACCACTCGACTACCCCCAAGGAGGGGGGCAGTATTTT	36								CASSPLDYPQGGGQYF		:::::::::0:-1:16:32:-5:-1:38:38:-11:48:::	TLML_1_	RNA
1839	CLONES_TRBTLML_1__4W_TCR-JV_cDNA_69_GATAGACA_merged_170000.txt	2946	4	9.43063e-05	TGTGCCAGCATTACTAACGCGGCTAGCGGGATCTACGAGCAGTACTTC	EEEEEEEEEEEEEEEEEEEEEEEEEEEEEEEEEEEEEEEEEEEEEEEE	TRBV28*00(285)	TRBD2*00(45)	TRBJ2-7*00(220)		564|574|601|0|10||50.0	20|29|48|22|31||45.0	23|39|67|32|48||80.0												TGTGCCAGCATTACTAACGCGGCTAGCGGGATCTACGAGCAGTACTTC	36								CASITNAASGIYEQYF		:::::::::0:-7:10:22:-4:-3:31:32:-3:48:::	TLML_1_	RNA
1840	CLONES_TRBTLML_1__4W_TCR-JV_cDNA_69_GATAGACA_merged_170000.txt	2947	4	9.43063e-05	TGTGCCAGCACCGCTTACAGGGGGCAAGGGACCTTTGCGGCTTTCTTT	EEEEEEEEEEEEEEEEEEEEEEEEEEEEEEEEEEEEEEEEEEEEEEEE	TRBV7-2*00(396.3)	TRBD1*00(45)	TRBJ1-1*00(185)		580|590|617|0|10||50.0	15|24|36|16|25||45.0	31|40|68|39|48||45.0												TGTGCCAGCACCGCTTACAGGGGGCAAGGGACCTTTGCGGCTTTCTTT	36								CASTAYRGQGTFAAFF		:::::::::0:-7:10:16:-3:0:25:39:-11:48:::	TLML_1_	RNA
1841	CLONES_TRBTLML_1__4W_TCR-JV_cDNA_69_GATAGACA_merged_170000.txt	2948	4	9.43063e-05	TGTGCCAGCAGTTTTTTACGGACAGGGAGCTACGATGAGCAGTTCTTC	EEEEEEEEEEEEEEEEEEEEEEEEEEEEEEEEEEEEEEEEEEEEEEEE	TRBV7-8*00(217.5)	TRBD1*00(40)	TRBJ2-1*00(219)		567|578|604|0|11||55.0	13|21|36|19|27||40.0	23|42|70|29|48|SA27G|79.0												TGTGCCAGCAGTTTTTTACGGACAGGGAGCTACGATGAGCAGTTCTTC	36								CASSFLRTGSYDEQFF		:::::::::0:-6:11:19:-1:-3:27:29:-3:48:::	TLML_1_	RNA
1842	CLONES_TRBTLML_1__4W_TCR-JV_cDNA_69_GATAGACA_merged_170000.txt	2949	4	9.43063e-05	TGTGCCAGCAGTTTTTTAGGATCGCCGGGCCCCTACGAGCAGTACTTC	EEEEEEEEEEEEEEEEEEEEEEEEEEEEEEEEEEEEEEEEEEEEEEEE	TRBV27*00(167)	TRBD1*00(25),TRBD2*00(25)	TRBJ2-7*00(225)		556|570|593|0|14||70.0	10|15|36|24|29||25.0;14|19|48|24|29||25.0	22|39|67|31|48||85.0												TGTGCCAGCAGTTTTTTAGGATCGCCGGGCCCCTACGAGCAGTACTTC	36								CASSFLGSPGPYEQYF		:::::::::0:-3:14:24:2:-9:29:31:-2:48:::	TLML_1_	RNA
1843	CLONES_TRBTLML_1__4W_TCR-JV_cDNA_69_GATAGACA_merged_170000.txt	2950	4	9.43063e-05	TGTGCCAGCAGTTTTACGGCGTGGACAGGTCAATATGGCTACACCTTC	EEEEEEEEEEEEEEEEEEEEEEEEEEEEEEEEEEEEEEEEEEEEEEEE	TRBV28*00(561.5)	TRBD1*00(35)	TRBJ1-2*00(148.5)		564|578|601|0|14||70.0	13|20|36|22|29||35.0	25|40|68|33|48||75.0												TGTGCCAGCAGTTTTACGGCGTGGACAGGTCAATATGGCTACACCTTC	36								CASSFTAWTGQYGYTF		:::::::::0:-3:14:22:-1:-4:29:33:-5:48:::	TLML_1_	RNA
1844	CLONES_TRBTLML_1__4W_TCR-JV_cDNA_69_GATAGACA_merged_170000.txt	2951	4	9.43063e-05	TGTGCCAGCAGTTTACCTTCCGCTGACCTCACAGATACGCAGTATTTT	EEEEEEEEEEEEEEEEEEEEEEEEEEEEEEEEEEEEEEEEEEEEEEEE	TRBV28*00(935)	TRBD2*00(29)	TRBJ2-3*00(235)		564|579|601|0|15||75.0	1|10|48|15|24|SC4T|29.0	22|41|69|29|48||95.0												TGTGCCAGCAGTTTACCTTCCGCTGACCTCACAGATACGCAGTATTTT	36								CASSLPSADLTDTQYF		:::::::::0:-2:15:15:15:-22:24:29:-2:48:::	TLML_1_	RNA
1845	CLONES_TRBTLML_1__4W_TCR-JV_cDNA_69_GATAGACA_merged_170000.txt	2952	4	9.43063e-05	TGTGCCAGCAGTTTAGTTTACGCGGGGCGGCCGGATACGCAGTATTTT	EEEEEEEEEEEEEEEEEEEEEEEEEEEEEEEEEEEEEEEEEEEEEEEE	TRBV12-3*00(335),TRBV12-4*00(335)	TRBD1*00(30)	TRBJ2-3*00(215)		530|546|567|0|16||80.0;530|546|567|0|16||80.0	19|25|36|23|29||30.0	26|41|69|33|48||75.0												TGTGCCAGCAGTTTAGTTTACGCGGGGCGGCCGGATACGCAGTATTTT	36								CASSLVYAGRPDTQYF		:::::::::0:-1:16:23:-7:1:29:33:-6:48:::	TLML_1_	RNA
1846	CLONES_TRBTLML_1__4W_TCR-JV_cDNA_69_GATAGACA_merged_170000.txt	2953	4	9.43063e-05	TGTGCCAGCAGTTTAGGCGGGGGACTAGGCAATCAGCCCCAGCATTTT	EEEEEEEEEEEEEEEEEEEEEEEEEEEEEEEEEEEEEEEEEEEEEEEE	TRBV27*00(556)	TRBD2*00(40)	TRBJ1-5*00(180)		556|571|593|0|15||75.0	16|24|48|20|28||40.0	22|42|70|28|48||100.0												TGTGCCAGCAGTTTAGGCGGGGGACTAGGCAATCAGCCCCAGCATTTT	36								CASSLGGGLGNQPQHF		:::::::::0:-2:15:20:0:-8:28:28:-2:48:::	TLML_1_	RNA
1847	CLONES_TRBTLML_1__4W_TCR-JV_cDNA_69_GATAGACA_merged_170000.txt	2954	4	9.43063e-05	TGTGCCAGCAGTTTAACCGGGCGGGGCAGCTCCTACGAGCAGTACTTC	EEEEEEEEEEEEEEEEEEEEEEEEEEEEEEEEEEEEEEEEEEEEEEEE	TRBV27*00(515)	TRBD1*00(25),TRBD2*00(25)	TRBJ2-7*00(245)		556|571|593|0|15||75.0	10|15|36|16|21||25.0;14|19|48|16|21||25.0	18|39|67|27|48||105.0												TGTGCCAGCAGTTTAACCGGGCGGGGCAGCTCCTACGAGCAGTACTTC	36								CASSLTGRGSSYEQYF		:::::::::0:-2:15:16:2:-9:21:27:2:48:::	TLML_1_	RNA
1848	CLONES_TRBTLML_1__4W_TCR-JV_cDNA_69_GATAGACA_merged_170000.txt	2955	4	9.43063e-05	TGTGCCAGCAGTTCTAGACTAGCGGGAGACCCCTACGAGCAGTACTTC	EEEEEEEEEEEEEEEEEEEEEEEEEEEEEEEEEEEEEEEEEEEEEEEE	TRBV6-6*00(405),TRBV6-5*00(357)	TRBD2*00(60)	TRBJ2-7*00(225)		516|529|553|0|13||65.0;519|532|556|0|13||65.0	18|30|48|16|28||60.0	22|39|67|31|48||85.0												TGTGCCAGCAGTTCTAGACTAGCGGGAGACCCCTACGAGCAGTACTTC	36								CASSSRLAGDPYEQYF		:::::::::0:-4:13:16:-2:-2:28:31:-2:48:::	TLML_1_	RNA
1849	CLONES_TRBTLML_1__4W_TCR-JV_cDNA_69_GATAGACA_merged_170000.txt	2956	4	9.43063e-05	TGTGCCAGCAGTTACTCCTCGTCAGGGGCGTTTTACGAGCAGTACTTC	EEEEEEEEEEEEEEEEEEEEEEEEEEEEEEEEEEEEEEEEEEEEEEEE	TRBV6-5*00(290),TRBV6-8*00(258)	TRBD1*00(30)	TRBJ2-7*00(215)		519|536|556|0|17||85.0;512|529|549|0|17||85.0	16|22|36|22|28||30.0	24|39|67|33|48||75.0												TGTGCCAGCAGTTACTCCTCGTCAGGGGCGTTTTACGAGCAGTACTTC	36								CASSYSSSGAFYEQYF		:::::::::0:0:17:22:-4:-2:28:33:-4:48:::	TLML_1_	RNA
1850	CLONES_TRBTLML_1__4W_TCR-JV_cDNA_69_GATAGACA_merged_170000.txt	2957	4	9.43063e-05	TGTGCCAGCAGTTACTCCCCCCCAGGGGCTGGAAACACCATATATTTT	EEEEEEEEEEEEEEEEEEEEEEEEEEEEEEEEEEEEEEEEEEEEEEEE	TRBV6-5*00(628.8)	TRBD1*00(30)	TRBJ1-3*00(179.5)		519|536|556|0|17||85.0	16|22|36|22|28||30.0	22|42|70|28|48||100.0												TGTGCCAGCAGTTACTCCCCCCCAGGGGCTGGAAACACCATATATTTT	36								CASSYSPPGAGNTIYF		:::::::::0:0:17:22:-4:-2:28:28:-2:48:::	TLML_1_	RNA
1851	CLONES_TRBTLML_1__4W_TCR-JV_cDNA_69_GATAGACA_merged_170000.txt	2958	4	9.43063e-05	TGTGCCAGCAGTTACTCGACCGGACAGGCCTTCTACGAGCAGTACTTC	EEEEEEEEEEEEEEEEEEEEEEEEEEEEEEEEEEEEEEEEEEEEEEEE	TRBV6-5*00(276.5)	TRBD1*00(35)	TRBJ2-7*00(220)		519|538|556|0|19||95.0	13|20|36|21|28||35.0	23|39|67|32|48||80.0												TGTGCCAGCAGTTACTCGACCGGACAGGCCTTCTACGAGCAGTACTTC	36								CASSYSTGQAFYEQYF		:::::::::0:2:19:21:-1:-4:28:32:-3:48:::	TLML_1_	RNA
1852	CLONES_TRBTLML_1__4W_TCR-JV_cDNA_69_GATAGACA_merged_170000.txt	2959	4	9.43063e-05	TGTGCCAGCAGTTACACCGGACTAGCGGGAGGAAATGAGCAGTTCTTC	EEEEEEEEEEEEEEEEEEEEEEEEEEEEEEEEEEEEEEEEEEEEEEEE	TRBV6-5*00(526)	TRBD2*00(70)	TRBJ2-1*00(170)		519|534|556|0|15||75.0	17|31|48|18|32||70.0	27|42|70|33|48||75.0												TGTGCCAGCAGTTACACCGGACTAGCGGGAGGAAATGAGCAGTTCTTC	36								CASSYTGLAGGNEQFF		:::::::::0:-2:15:18:-1:-1:32:33:-7:48:::	TLML_1_	RNA
1853	CLONES_TRBTLML_1__4W_TCR-JV_cDNA_69_GATAGACA_merged_170000.txt	2960	4	9.43063e-05	TGTGCCAGCAGTCCCGGGACAGGCCTCATGAACACTGAAGCTTTCTTT	EEEEEEEEEENNNNNNNNNNNNNNNNNNNNNNNNNNNNNNNNNNNNNE	TRBV7-2*00(561.5)	TRBD1*00(60)	TRBJ1-1*00(218.8)		580|591|617|0|11||55.0	8|20|36|11|23||60.0	17|40|68|25|48||115.0												TGTGCCAGCAGTCCCGGGACAGGCCTCATGAACACTGAAGCTTTCTTT	36								CASSPGTGLMNTEAFF		:::::::::0:-6:11:11:4:-4:23:25:3:48:::	TLML_1_	RNA
1854	CLONES_TRBTLML_1__4W_TCR-JV_cDNA_69_GATAGACA_merged_170000.txt	2961	4	9.43063e-05	TGTGCCAGCAGTCCGCTGGGACTAGCGGGATCCGGGGAGCTGTTTTTT	EEEEEEEEEEEEEEEEEEEEEEEEEEEEEEEEEEEEEEEEEEEEEEEE	TRBV27*00(337.5)	TRBD2*00(65)	TRBJ2-2*00(225)		556|568|593|0|12||60.0	16|29|48|17|30||65.0	26|43|71|31|48||85.0												TGTGCCAGCAGTCCGCTGGGACTAGCGGGATCCGGGGAGCTGTTTTTT	36								CASSPLGLAGSGELFF		:::::::::0:-5:12:17:0:-3:30:31:-6:48:::	TLML_1_	RNA
1855	CLONES_TRBTLML_1__4W_TCR-JV_cDNA_69_GATAGACA_merged_170000.txt	2962	4	9.43063e-05	TGTGCCAGCAGTCCGCGCGGACCAGGCGGGCACAATGAGCAGTTCTTC	EEEEEEEEEEEEEEEEEEEEEEEEEEEEEEEEEEEEEEEEEEEEEEEE	TRBV12-3*00(661.3),TRBV12-4*00(661.3)	TRBD2*00(25)	TRBJ2-1*00(225)		530|542|567|0|12||60.0;530|542|567|0|12||60.0	23|28|48|25|30||25.0	25|42|70|31|48||85.0												TGTGCCAGCAGTCCGCGCGGACCAGGCGGGCACAATGAGCAGTTCTTC	36								CASSPRGPGGHNEQFF		:::::::::0:-5:12:25:-7:-4:30:31:-5:48:::	TLML_1_	RNA
1856	CLONES_TRBTLML_1__4W_TCR-JV_cDNA_69_GATAGACA_merged_170000.txt	2963	4	9.43063e-05	TGTGCCAGCAGTCCAATCCAAGCGGGACCTAAAAACATTCAGTACTTC	EEEEEEEEEEEEEEEEEEEEEEEEEEEEEEEEEEEEEEEEEEEEEEEE	TRBV4-2*00(372.5),TRBV4-3*00(356.5)	TRBD2*00(35),TRBD1*00(30)	TRBJ2-4*00(230)		537|548|574|0|11||55.0;537|548|574|0|11|SC539T|39.0	22|29|48|20|27||35.0;11|17|36|22|28||30.0	24|42|70|30|48||90.0												TGTGCCAGCAGTCCAATCCAAGCGGGACCTAAAAACATTCAGTACTTC	36								CASSPIQAGPKNIQYF		:::::::::0:-6:11:20:-6:-3:27:30:-4:48:::	TLML_1_	RNA
1857	CLONES_TRBTLML_1__4W_TCR-JV_cDNA_69_GATAGACA_merged_170000.txt	2964	4	9.43063e-05	TGTGCCAGCAGTGATCGACTAGCGGGAGTCGGCGGGGAGCTGTTTTTT	EEEEEEEEEEEEEEEEEEEEEEEEEEEEEEEEEEEEEEEEEEEEEEEE	TRBV9*00(205)	TRBD2*00(60)	TRBJ2-2*00(146)		559|570|595|0|11||55.0	18|30|48|16|28||60.0	27|43|71|32|48||80.0												TGTGCCAGCAGTGATCGACTAGCGGGAGTCGGCGGGGAGCTGTTTTTT	36								CASSDRLAGVGGELFF		:::::::::0:-5:11:16:-2:-2:28:32:-7:48:::	TLML_1_	RNA
1858	CLONES_TRBTLML_1__4W_TCR-JV_cDNA_69_GATAGACA_merged_170000.txt	2965	4	9.43063e-05	TGTGCCAGCAGTGATCGACGGACAGGGGCCCACTATGGCTACACCTTC	EEEEEEEEEEEEEEEEEEEEEEEEEEEEEEEEEEEEEEEEEEEEEEEE	TRBV25-1*00(105),TRBV28*00(95)	TRBD1*00(45)	TRBJ1-2*00(225)		551|565|588|0|14||70.0;564|576|601|0|12||60.0	13|22|36|19|28||45.0	23|40|68|31|48||85.0												TGTGCCAGCAGTGATCGACGGACAGGGGCCCACTATGGCTACACCTTC	36								CASSDRRTGAHYGYTF		:::::::::0:-3:14:19:-1:-2:28:31:-3:48:::	TLML_1_	RNA
1859	CLONES_TRBTLML_1__4W_TCR-JV_cDNA_69_GATAGACA_merged_170000.txt	2966	4	9.43063e-05	TGTGCCAGCAGTGAAGCCACGGGAGGGCCGGCCAATGAGCAGTTCTTC	EEEEEEEEEEEEEEEEEEEEEEEEEEEEEEEEEEEEEEEEEEEEEEEE	TRBV2*00(582)	TRBD2*00(50)	TRBJ2-1*00(208)		518|535|555|0|17||85.0	24|34|48|19|29||50.0	26|42|70|32|48||80.0												TGTGCCAGCAGTGAAGCCACGGGAGGGCCGGCCAATGAGCAGTTCTTC	36								CASSEATGGPANEQFF		:::::::::0:0:17:19:-8:2:29:32:-6:48:::	TLML_1_	RNA
1860	CLONES_TRBTLML_1__4W_TCR-JV_cDNA_69_GATAGACA_merged_170000.txt	2967	4	9.43063e-05	TGTGCCAGCAGCTTCCGGACTAGCGGGTTCTCCTACGAGCAGTACTTC	EEEEEEEEEEEEEEEEEEEEEEEEEEEEEEEEEEEEEEEEEEEEEAAA	TRBV28*00(858.5)	TRBD2*00(55)	TRBJ2-7*00(105)		564|575|601|0|11||55.0	17|28|48|16|27||55.0	20|39|67|29|48||95.0												TGTGCCAGCAGCTTCCGGACTAGCGGGTTCTCCTACGAGCAGTACTTC	32								CASSFRTSGFSYEQYF		:::::::::0:-6:11:16:-1:-4:27:29:0:48:::	TLML_1_	RNA
1861	CLONES_TRBTLML_1__4W_TCR-JV_cDNA_69_GATAGACA_merged_170000.txt	2968	4	9.43063e-05	TGTGCCAGCAGCTTGGGCATCCGCTCTGGGGCCAACGTCCTGACTTTC	EEEEEEEEEEEEEEEEEEEEEEEEEEEEEEEEEEEEEEEEEEEEEEEE	TRBV5-5*00(381),TRBV5-6*00(365),TRBV5-7*00(349)		TRBJ2-6*00(270)		549|565|585|0|16||80.0;550|566|586|0|16||80.0;551|567|587|0|16||80.0		19|45|73|22|48||130.0												TGTGCCAGCAGCTTGGGCATCCGCTCTGGGGCCAACGTCCTGACTTTC	36								CASSLGIRSGANVLTF		:::::::::0:0:16:::::22:1:48:::	TLML_1_	RNA
1862	CLONES_TRBTLML_1__4W_TCR-JV_cDNA_69_GATAGACA_merged_170000.txt	2969	4	9.43063e-05	TGTGCCAGCAGCTTGGAACTTGGGCTGCGAACTGGTGAGCAGTACTTC	EEEEEEEEEEEEEEEEEEEEEEEEEEEEEEEEEEEEEEEEEEEEEEEE	TRBV5-5*00(421.3),TRBV5-6*00(381.3)		TRBJ2-7*00(200)		549|565|585|0|16||80.0;550|566|586|0|16||80.0		27|39|67|36|48||60.0												TGTGCCAGCAGCTTGGAACTTGGGCTGCGAACTGGTGAGCAGTACTTC	36								CASSLELGLRTGEQYF		:::::::::0:0:16:::::36:-7:48:::	TLML_1_	RNA
1863	CLONES_TRBTLML_1__4W_TCR-JV_cDNA_69_GATAGACA_merged_170000.txt	2970	4	9.43063e-05	TGTGCCAGCAGCTTATTTGGCGGGACTAGCGGGAATGAGCAGTTCTTC	EEEEEEEEEEEEEEEEEEEEEEEEEEEEEEEEEEEEEEEEEEEEEEEE	TRBV11-2*00(513.8)	TRBD2*00(65)	TRBJ2-1*00(203.8)		522|537|559|0|15||75.0	15|28|48|20|33||65.0	27|42|70|33|48||75.0												TGTGCCAGCAGCTTATTTGGCGGGACTAGCGGGAATGAGCAGTTCTTC	36								CASSLFGGTSGNEQFF		:::::::::0:-2:15:20:1:-4:33:33:-7:48:::	TLML_1_	RNA
1864	CLONES_TRBTLML_1__4W_TCR-JV_cDNA_69_GATAGACA_merged_170000.txt	2971	4	9.43063e-05	TGTGCCAGCAGCTTATTCCCCGGACTAGCGGGAGTCGAGCAGTACTTC	EEEEEEEEEEEEEEEEEEEEEEEEEEEEEEEEEEEEEEEEEEEEEEEE	TRBV11-3*00(200),TRBV11-1*00(184),TRBV11-2*00(184)	TRBD2*00(74)	TRBJ2-7*00(201)		521|536|558|0|15||75.0;531|546|568|0|15||75.0;522|537|559|0|15||75.0	12|30|48|16|34|SG16C|74.0	26|39|67|35|48||65.0												TGTGCCAGCAGCTTATTCCCCGGACTAGCGGGAGTCGAGCAGTACTTC	36								CASSLFPGLAGVEQYF		:::::::::0:-2:15:16:4:-2:34:35:-6:48:::	TLML_1_	RNA
1865	CLONES_TRBTLML_1__4W_TCR-JV_cDNA_69_GATAGACA_merged_170000.txt	2972	4	9.43063e-05	TGTGCCAGCAGCTTAGTCAGCGGGAGGCCCTACAATGAGCAGTTCTTC	EEEEEEEEEEEEEEEEEEEEEEEEEEEEEEEEEEEEEEEEEEEEEEEE	TRBV7-2*00(296),TRBV7-8*00(264)	TRBD2*00(45)	TRBJ2-1*00(240)		580|596|617|0|16||80.0;567|583|604|0|16||80.0	22|31|48|18|27||45.0	22|42|70|28|48||100.0												TGTGCCAGCAGCTTAGTCAGCGGGAGGCCCTACAATGAGCAGTTCTTC	36								CASSLVSGRPYNEQFF		:::::::::0:-1:16:18:-6:-1:27:28:-2:48:::	TLML_1_	RNA
1866	CLONES_TRBTLML_1__4W_TCR-JV_cDNA_69_GATAGACA_merged_170000.txt	2973	4	9.43063e-05	TGTGCCAGCAGCTTAGTGGCGGGTAATTCCCAAGAGACCCAGTACTTC	EEEEEEEEEEEEEEEEEEEEEEEEEEEEEEEEEEEEEEEEEEEEEEEE	TRBV7-9*00(490)	TRBD2*00(25)	TRBJ2-5*00(235)		556|572|593|0|16||80.0	23|28|48|18|23||25.0	21|40|68|29|48||95.0												TGTGCCAGCAGCTTAGTGGCGGGTAATTCCCAAGAGACCCAGTACTTC	36								CASSLVAGNSQETQYF		:::::::::0:-1:16:18:-7:-4:23:29:-1:48:::	TLML_1_	RNA
1867	CLONES_TRBTLML_1__4W_TCR-JV_cDNA_69_GATAGACA_merged_170000.txt	2974	4	9.43063e-05	TGTGCCAGCAGCTTAGTGGGCCAGGGGGCGGACACTGAAGCTTTCTTT	EEEEEEEEEEEEEEEEEEEEEEEEEEEEEEEEEEEEEEEEEEEEEEEE	TRBV11-2*00(500),TRBV11-3*00(468),TRBV11-1*00(452)	TRBD1*00(49)	TRBJ1-1*00(225)		522|538|559|0|16||80.0;521|537|558|0|16||80.0;531|547|568|0|16||80.0	12|25|36|17|30|SA15C|49.0	23|40|68|31|48||85.0												TGTGCCAGCAGCTTAGTGGGCCAGGGGGCGGACACTGAAGCTTTCTTT	36								CASSLVGQGADTEAFF		:::::::::0:-1:16:17:0:1:30:31:-3:48:::	TLML_1_	RNA
1868	CLONES_TRBTLML_1__4W_TCR-JV_cDNA_69_GATAGACA_merged_170000.txt	2975	4	9.43063e-05	TGTGCCAGCAGCTTAGTACCGGGAACAAGGACAGATACGCAGTATTTT	EEEEEEEEEEEEEEEEEEEEEEEEEEEEEEEEEEEEEEEEEEEEEEEE	TRBV7-8*00(279.5)	TRBD1*00(30),TRBD2*00(30)	TRBJ2-3*00(230)		567|583|604|0|16||80.0	10|16|36|18|24||30.0;14|20|48|18|24||30.0	23|41|69|30|48||90.0												TGTGCCAGCAGCTTAGTACCGGGAACAAGGACAGATACGCAGTATTTT	36								CASSLVPGTRTDTQYF		:::::::::0:-1:16:18:2:-8:24:30:-3:48:::	TLML_1_	RNA
1869	CLONES_TRBTLML_1__4W_TCR-JV_cDNA_69_GATAGACA_merged_170000.txt	2976	4	9.43063e-05	TGTGCCAGCAGCTTAGTAGGCCAGGGAAGCACAGATACGCAGTATTTT	EEEEEEEEEEEEEEEEEEEEEEEEEEEEEEEEEEEEEEEEEEEEEEEE	TRBV7-6*00(1103)	TRBD1*00(25)	TRBJ2-3*00(145)		576|592|613|0|16||80.0	16|21|36|21|26||25.0	20|41|69|27|48||105.0												TGTGCCAGCAGCTTAGTAGGCCAGGGAAGCACAGATACGCAGTATTTT	36								CASSLVGQGSTDTQYF		:::::::::0:-1:16:21:-4:-3:26:27:0:48:::	TLML_1_	RNA
1870	CLONES_TRBTLML_1__4W_TCR-JV_cDNA_69_GATAGACA_merged_170000.txt	2977	4	9.43063e-05	TGTGCCAGCAGCTTAGCCCACCTTGCTGGGGCCAACGTCCTGACTTTC	EEEEEEEEEEEEEEEEEEEEEEEEEEEEEEEEEEEEEEEEEEEEEEEE	TRBV13*00(530)		TRBJ2-6*00(255)		567|583|604|0|16||80.0		22|45|73|25|48||115.0												TGTGCCAGCAGCTTAGCCCACCTTGCTGGGGCCAACGTCCTGACTTTC	36								CASSLAHLAGANVLTF		:::::::::0:-1:16:::::25:-2:48:::	TLML_1_	RNA
1871	CLONES_TRBTLML_1__4W_TCR-JV_cDNA_69_GATAGACA_merged_170000.txt	2978	4	9.43063e-05	TGTGCCAGCAGCTTAGCGTTTGCGGGAGGGTCCGGGGAGCTGTTTTTT	EEEEEEEEEEEEEEEEEEEEEEEEEEEEEEEEEEEEEEEEEEEEEEEE	TRBV7-8*00(160)	TRBD2*00(45)	TRBJ2-2*00(225)		567|585|604|0|18||90.0	23|32|48|21|30||45.0	26|43|71|31|48||85.0												TGTGCCAGCAGCTTAGCGTTTGCGGGAGGGTCCGGGGAGCTGTTTTTT	36								CASSLAFAGGSGELFF		:::::::::0:1:18:21:-7:0:30:31:-6:48:::	TLML_1_	RNA
1872	CLONES_TRBTLML_1__4W_TCR-JV_cDNA_69_GATAGACA_merged_170000.txt	2979	4	9.43063e-05	TGTGCCAGCAGCTTAGCGCCGACAGTAAACACCGGGGAGCTGTTTTTT	EEEEEEEEEEEEEEEEEEEEEEEEEEEEEEEEEEEEEEEEEEEEEEEE	TRBV7-3*00(350),TRBV7-4*00(322)	TRBD1*00(25)	TRBJ2-2*00(245)		540|555|577|0|15||75.0;545|564|582|0|19||95.0	14|19|36|20|25||25.0	22|43|71|27|48||105.0												TGTGCCAGCAGCTTAGCGCCGACAGTAAACACCGGGGAGCTGTTTTTT	36								CASSLAPTVNTGELFF		:::::::::0:-2:15:20:-2:-5:25:27:-2:48:::	TLML_1_	RNA
1873	CLONES_TRBTLML_1__4W_TCR-JV_cDNA_69_GATAGACA_merged_170000.txt	2980	4	9.43063e-05	TGTGCCAGCAGCTTAGCGGCAATAAGCTCCTACAATGAGCAGTTCTTC	EEEEEEEEEEEEEEEEEEEEEEEEEEEEEEEEEEEEEEEEEEEEEEEE	TRBV7-3*00(145)		TRBJ2-1*00(260)		540|555|577|0|15||75.0		18|42|70|24|48||120.0												TGTGCCAGCAGCTTAGCGGCAATAAGCTCCTACAATGAGCAGTTCTTC	36								CASSLAAISSYNEQFF		:::::::::0:-2:15:::::24:2:48:::	TLML_1_	RNA
1874	CLONES_TRBTLML_1__4W_TCR-JV_cDNA_69_GATAGACA_merged_170000.txt	2981	4	9.43063e-05	TGTGCCAGCAGCTTAGGGGGGCCGTCGTCCAACTATGGCTACACCTTC	EEEEEEEEEEEEEEEEEEEEEEEEEEEEEEEEEEEEEEEEEEEEEEEE	TRBV5-6*00(855)	TRBD1*00(30)	TRBJ1-2*00(230)		550|564|586|0|14||70.0	17|23|36|14|20||30.0	22|40|68|30|48||90.0												TGTGCCAGCAGCTTAGGGGGGCCGTCGTCCAACTATGGCTACACCTTC	36								CASSLGGPSSNYGYTF		:::::::::0:-2:14:14:-5:-1:20:30:-2:48:::	TLML_1_	RNA
1875	CLONES_TRBTLML_1__4W_TCR-JV_cDNA_69_GATAGACA_merged_170000.txt	2982	4	9.43063e-05	TGTGCCAGCAGCTTAACAAGGGGCAGCCGGAATACTGAAGCTTTCTTT	EEEEEEEEEEEEEEEEEEEEEEEEEEEEEEEEEEEEEEEEEEEEEEEE	TRBV5-6*00(1192)	TRBD1*00(29)	TRBJ1-1*00(219)		550|564|586|0|14||70.0	15|24|36|15|24|SG18A|29.0	21|40|68|29|48|SC24T|79.0												TGTGCCAGCAGCTTAACAAGGGGCAGCCGGAATACTGAAGCTTTCTTT	36								CASSLTRGSRNTEAFF		:::::::::0:-2:14:15:-3:0:24:29:-1:48:::	TLML_1_	RNA
1876	CLONES_TRBTLML_1__4W_TCR-JV_cDNA_69_GATAGACA_merged_170000.txt	2983	4	9.43063e-05	TGTGCCAGCAGCTCTTGGGGGGCTGCCTCTGGAAACACCATATATTTT	EEEEEEEEEEEEEEEEEEEEEEEEEEEEEEEEEEEEEEEEEEEEEEEE	TRBV7-8*00(1026.3)	TRBD1*00(30)	TRBJ1-3*00(250)		567|580|604|0|13||65.0	18|24|36|17|23||30.0	20|42|70|26|48||110.0												TGTGCCAGCAGCTCTTGGGGGGCTGCCTCTGGAAACACCATATATTTT	36								CASSSWGAASGNTIYF		:::::::::0:-4:13:17:-6:0:23:26:0:48:::	TLML_1_	RNA
1877	CLONES_TRBTLML_1__4W_TCR-JV_cDNA_69_GATAGACA_merged_170000.txt	2984	4	9.43063e-05	TGTGCCAGCAGCTCGATAAGAGCGGGTCCCAACAATGAGCAGTTCTTC	EEEEEEEEEEEEEEEEEEEEEEEEEEEEEEEEEEEEEEEEEEEEEEEE	TRBV7-8*00(725)	TRBD2*00(30)	TRBJ2-1*00(191.3)		567|580|604|0|13||65.0	22|28|48|20|26||30.0	25|42|70|31|48||85.0												TGTGCCAGCAGCTCGATAAGAGCGGGTCCCAACAATGAGCAGTTCTTC	36								CASSSIRAGPNNEQFF		:::::::::0:-4:13:20:-6:-4:26:31:-5:48:::	TLML_1_	RNA
1878	CLONES_TRBTLML_1__4W_TCR-JV_cDNA_69_GATAGACA_merged_170000.txt	2985	4	9.43063e-05	TGTGCCAGCAGCTCGAACCTAGCGGTCTCCTACAATGAGCAGTTCTTC	EEEEEEEEEEEEEEEEEEEEEEEEEEEEEEEEEEEEEEEEEEEEEEEE	TRBV5-6*00(231),TRBV5-5*00(215),TRBV5-7*00(215)	TRBD2*00(35)	TRBJ2-1*00(250)		550|563|586|0|13||65.0;549|562|585|0|13||65.0;551|564|587|0|13||65.0	20|27|48|18|25||35.0	20|42|70|26|48||110.0												TGTGCCAGCAGCTCGAACCTAGCGGTCTCCTACAATGAGCAGTTCTTC	36								CASSSNLAVSYNEQFF		:::::::::0:-3:13:18:-4:-5:25:26:0:48:::	TLML_1_	RNA
1879	CLONES_TRBTLML_1__4W_TCR-JV_cDNA_69_GATAGACA_merged_170000.txt	2986	4	9.43063e-05	TGTGCCAGCAGCTCACCGGGACTAGCGGCGAAAGAGACCCAGTACTTC	EEEEEEEEEEEEEEEEEEEEEEEEEEEEEEEEEEEEEEEEEEEEEEEE	TRBV13*00(170)	TRBD2*00(65)	TRBJ2-5*00(225)		567|580|604|0|13||65.0	14|27|48|15|28||65.0	23|40|68|31|48||85.0												TGTGCCAGCAGCTCACCGGGACTAGCGGCGAAAGAGACCCAGTACTTC	36								CASSSPGLAAKETQYF		:::::::::0:-4:13:15:2:-5:28:31:-3:48:::	TLML_1_	RNA
1880	CLONES_TRBTLML_1__4W_TCR-JV_cDNA_69_GATAGACA_merged_170000.txt	2987	4	9.43063e-05	TGTGCCAGCAGCTACTCCCATCCCGCCACTGGAAACACCATATATTTT	EEEEEEEEEEEEEEEEEEEEEEEEEEEEEEEEEEEEEEEEEEEEEEEE	TRBV6-5*00(504),TRBV6-6*00(440)	TRBD2*00(30)	TRBJ1-3*00(240)		519|536|556|0|17|ST530C|69.0;516|533|553|0|17|ST527C|69.0	3|9|48|20|26||30.0	22|42|70|28|48||100.0												TGTGCCAGCAGCTACTCCCATCCCGCCACTGGAAACACCATATATTTT	36								CASSYSHPATGNTIYF		:::::::::0:0:17:20:13:-23:26:28:-2:48:::	TLML_1_	RNA
1881	CLONES_TRBTLML_1__4W_TCR-JV_cDNA_69_GATAGACA_merged_170000.txt	2988	4	9.43063e-05	TGTGCCAGCAGCCTAGGGGAAGGGAAACACACAGATACGCAGTATTTT	EEEEEEEEEEEEEEEEEEEEEEEEEEEEEEEEEEEEEEEEEEEEEEEE	TRBV7-9*00(413.5)		TRBJ2-3*00(235)		556|572|593|0|16|ST568C|64.0		22|41|69|29|48||95.0												TGTGCCAGCAGCCTAGGGGAAGGGAAACACACAGATACGCAGTATTTT	36								CASSLGEGKHTDTQYF		:::::::::0:-1:16:::::29:-2:48:::	TLML_1_	RNA
1882	CLONES_TRBTLML_1__4W_TCR-JV_cDNA_69_GATAGACA_merged_170000.txt	2989	4	9.43063e-05	TGTGCCAGCAGCCCTAGAGGGGGTTTGGGCACCGGGGAGCTGTTTTTT	EEEEEEEEEEEEEEEEEEEEEEEEEEEEEEEEEEEEEEEEEEEEEEEE	TRBV11-2*00(276)	TRBD1*00(30)	TRBJ2-2*00(235)		522|534|559|0|12||60.0	17|23|36|17|23||30.0	24|43|71|29|48||95.0												TGTGCCAGCAGCCCTAGAGGGGGTTTGGGCACCGGGGAGCTGTTTTTT	36								CASSPRGGLGTGELFF		:::::::::0:-5:12:17:-5:-1:23:29:-4:48:::	TLML_1_	RNA
1883	CLONES_TRBTLML_1__4W_TCR-JV_cDNA_69_GATAGACA_merged_170000.txt	2990	4	9.43063e-05	TGTGCCAGCAGCCCCAGACAGGATCTGAACACCGGGGAGCTGTTTTTT	EEEEEEEEEEEEEEEEEEEEEEEEEEEEEEEEEEEEEEEEEEEEEEEE	TRBV7-9*00(340)	TRBD1*00(30)	TRBJ2-2*00(250)		556|568|593|0|12||60.0	14|20|36|16|22||30.0	21|43|71|26|48||110.0												TGTGCCAGCAGCCCCAGACAGGATCTGAACACCGGGGAGCTGTTTTTT	36								CASSPRQDLNTGELFF		:::::::::0:-5:12:16:-2:-4:22:26:-1:48:::	TLML_1_	RNA
1884	CLONES_TRBTLML_1__4W_TCR-JV_cDNA_69_GATAGACA_merged_170000.txt	2991	4	9.43063e-05	TGTGCCAGCAGCCCACTAGCGGGAGGGATCACAGATACGCAGTATTTT	EEEEEEEEEEEEEEEEEEEEEEEEEEEEEEEEEEEEEEEEEEEEEEEE	TRBV14*00(121.7)	TRBD2*00(65)	TRBJ2-3*00(235)		516|529|553|0|13||65.0	19|32|48|14|27||65.0	22|41|69|29|48||95.0												TGTGCCAGCAGCCCACTAGCGGGAGGGATCACAGATACGCAGTATTTT	36								CASSPLAGGITDTQYF		:::::::::0:-4:13:14:-3:0:27:29:-2:48:::	TLML_1_	RNA
1885	CLONES_TRBTLML_1__4W_TCR-JV_cDNA_69_GATAGACA_merged_170000.txt	2992	4	9.43063e-05	TGTGCCAGCAGCCCACAAGGGCGGGCACTGTCGGATACGCAGTATTTT	EEEEEEEEEEEEEEEEEEEEEEEEEEEEEEEEEEEEEEEEEEEEEEEE	TRBV7-3*00(263.8)	TRBD1*00(25),TRBD2*00(25)	TRBJ2-3*00(198.8)		540|552|577|0|12||60.0	5|10|36|27|32||25.0;23|28|48|20|25||25.0	26|41|69|33|48||75.0												TGTGCCAGCAGCCCACAAGGGCGGGCACTGTCGGATACGCAGTATTTT	36								CASSPQGRALSDTQYF		:::::::::0:-5:12:27:7:-14:32:33:-6:48:::	TLML_1_	RNA
1886	CLONES_TRBTLML_1__4W_TCR-JV_cDNA_69_GATAGACA_merged_170000.txt	2993	4	9.43063e-05	TGTGCCAGCAGCCGCCCTAGCGGGAGGGGCACAGATACGCAGTATTTT	EEEEEEEEEEEEEEEEEEEEEEEEEEEEEEEEEEEEEEEEEEEEEEEE	TRBV25-1*00(682)	TRBD2*00(60)	TRBJ2-3*00(240)		551|562|588|0|11||55.0	20|32|48|16|28||60.0	21|41|69|28|48||100.0												TGTGCCAGCAGCCGCCCTAGCGGGAGGGGCACAGATACGCAGTATTTT	36								CASSRPSGRGTDTQYF		:::::::::0:-6:11:16:-4:0:28:28:-1:48:::	TLML_1_	RNA
1887	CLONES_TRBTLML_1__4W_TCR-JV_cDNA_69_GATAGACA_merged_170000.txt	2994	4	9.43063e-05	TGTGCCAGCAGCCGACACGGGACAACCGAGCCCTACGAGCAGTACTTC	EEEEEEEEEEEEEEEEEEEEEEEEEEEEEEEEEEEEEEEEEEEEEEEE	TRBV7-8*00(592.5)	TRBD1*00(35),TRBD2*00(30)	TRBJ2-7*00(225)		567|579|604|0|12||60.0	11|18|36|17|24||35.0;15|21|48|17|23||30.0	22|39|67|31|48||85.0												TGTGCCAGCAGCCGACACGGGACAACCGAGCCCTACGAGCAGTACTTC	36								CASSRHGTTEPYEQYF		:::::::::0:-5:12:17:1:-6:24:31:-2:48:::	TLML_1_	RNA
1888	CLONES_TRBTLML_1__4W_TCR-JV_cDNA_69_GATAGACA_merged_170000.txt	2995	4	9.43063e-05	TGTGCCAGCAGCCATTCGTGGAGGGGAACCTACAATGAGCAGTTCTTC	EEEEEEEEEEEEEEEEEEEEEEEEEEEEEEEEEEEEEEEEEEEEEEEE	TRBV14*00(453.5)	TRBD2*00(30)	TRBJ2-1*00(190)		516|530|553|0|14||70.0	26|32|48|19|25||30.0	22|42|70|28|48||100.0												TGTGCCAGCAGCCATTCGTGGAGGGGAACCTACAATGAGCAGTTCTTC	36								CASSHSWRGTYNEQFF		:::::::::0:-3:14:19:-10:0:25:28:-2:48:::	TLML_1_	RNA
1889	CLONES_TRBTLML_1__4W_TCR-JV_cDNA_69_GATAGACA_merged_170000.txt	2996	4	9.43063e-05	TGTGCCAGCAGCCACCTAGCGGGAGGATTAACAGATACGCAGTATTTT	EEEEEEEEEEEEEEEEEEEEEEEEEEEEEEEEEEEEEEEEEEEEEEEE	TRBV14*00(437)	TRBD2*00(55)	TRBJ2-3*00(147)		516|530|553|0|14||70.0	20|31|48|15|26||55.0	23|41|69|30|48||90.0												TGTGCCAGCAGCCACCTAGCGGGAGGATTAACAGATACGCAGTATTTT	36								CASSHLAGGLTDTQYF		:::::::::0:-3:14:15:-4:-1:26:30:-3:48:::	TLML_1_	RNA
1890	CLONES_TRBTLML_1__4W_TCR-JV_cDNA_69_GATAGACA_merged_170000.txt	2997	4	9.43063e-05	TGTGCCAGCAGCCAATATCGGACAGGGGGCCGGGATGGCTACACCTTC	EEEEEEEEEEEEEEEEEEEEEEEEEEEEEEEEEEEEEEEEEEEEEEEE	TRBV14*00(1098)	TRBD1*00(55)	TRBJ1-2*00(110)		516|535|553|0|19|SG531T|79.0	13|24|36|19|30||55.0	26|40|68|34|48||70.0												TGTGCCAGCAGCCAATATCGGACAGGGGGCCGGGATGGCTACACCTTC	36								CASSQYRTGGRDGYTF		:::::::::0:2:19:19:-1:0:30:34:-6:48:::	TLML_1_	RNA
1891	CLONES_TRBTLML_1__4W_TCR-JV_cDNA_69_GATAGACA_merged_170000.txt	2998	4	9.43063e-05	TGTGCCAGCAGCCAAGGGGCGACGGGAGGGCCAGATACGCAGTATTTT	EEEEEEEEEEEEEEEEEEEEEEEEEEEEEEEEEEEEEEEEEEEEEEEE	TRBV14*00(435)	TRBD2*00(45)	TRBJ2-3*00(225)		516|532|553|0|16||80.0	24|33|48|22|31||45.0	24|41|69|31|48||85.0												TGTGCCAGCAGCCAAGGGGCGACGGGAGGGCCAGATACGCAGTATTTT	36								CASSQGATGGPDTQYF		:::::::::0:-1:16:22:-8:1:31:31:-4:48:::	TLML_1_	RNA
1892	CLONES_TRBTLML_1__4W_TCR-JV_cDNA_69_GATAGACA_merged_170000.txt	2999	4	9.43063e-05	TGTGCCAGCAGCGTAGCGGGTTCCCAGGCGGTAAAGACCCAGTACTTC	EEEEEEEEEEEEEEEEEEEEEEEEEEEEEEEEEEEEEEEEEEEEEEEE	TRBV9*00(535)		TRBJ2-5*00(210)		559|576|595|0|17||85.0		26|40|68|34|48||70.0												TGTGCCAGCAGCGTAGCGGGTTCCCAGGCGGTAAAGACCCAGTACTTC	36								CASSVAGSQAVKTQYF		:::::::::0:1:17:::::34:-6:48:::	TLML_1_	RNA
1893	CLONES_TRBTLML_1__4W_TCR-JV_cDNA_69_GATAGACA_merged_170000.txt	3000	4	9.43063e-05	TGTGCCAGCAGCGTAGATATCGCGGGAGGAGCAGATACGCAGTATTTT	EEEEEEEEEEEEEEEEEEEEEEEEEEEEEEEEEEEEEEEEEEEEEEEE	TRBV9*00(270)	TRBD2*00(40)	TRBJ2-3*00(225)		559|575|595|0|16||80.0	23|31|48|21|29||40.0	24|41|69|31|48||85.0												TGTGCCAGCAGCGTAGATATCGCGGGAGGAGCAGATACGCAGTATTTT	36								CASSVDIAGGADTQYF		:::::::::0:0:16:21:-7:-1:29:31:-4:48:::	TLML_1_	RNA
1894	CLONES_TRBTLML_1__4W_TCR-JV_cDNA_69_GATAGACA_merged_170000.txt	3001	4	9.43063e-05	TGTGCCAGCAGCGGGGGCCTGGGTAGGGGGGACACTGAAGCTTTCTTT	EEEEEEEEEEEEEEEEEEEEEEEEEEEEEEEEEAEEEEEEEEEEEEEE	TRBV5-7*00(127)	TRBD1*00(30)	TRBJ1-1*00(225)		551|563|587|0|12||60.0	17|23|36|24|30||30.0	23|40|68|31|48||85.0												TGTGCCAGCAGCGGGGGCCTGGGTAGGGGGGACACTGAAGCTTTCTTT	32								CASSGGLGRGDTEAFF		:::::::::0:-4:12:24:-5:-1:30:31:-3:48:::	TLML_1_	RNA
1895	CLONES_TRBTLML_1__4W_TCR-JV_cDNA_69_GATAGACA_merged_170000.txt	3002	4	9.43063e-05	TGTGCCAGCAGCATCTCCGGGACTAGCGGACAATACGAGCAGTACTTC	EEEEEEEEEEEEEEEEEEEEEEEEEEEEEEEEEEEEEEEEEEEEEEEE	TRBV7-9*00(935)	TRBD2*00(65)	TRBJ2-7*00(215)		556|568|593|0|12||60.0	14|27|48|16|29||65.0	24|39|67|33|48||75.0												TGTGCCAGCAGCATCTCCGGGACTAGCGGACAATACGAGCAGTACTTC	36								CASSISGTSGQYEQYF		:::::::::0:-5:12:16:2:-5:29:33:-4:48:::	TLML_1_	RNA
1896	CLONES_TRBTLML_1__4W_TCR-JV_cDNA_69_GATAGACA_merged_170000.txt	3003	4	9.43063e-05	TGTGCCAGCAGCACTATGGCACTAGCGGGAGCCTACGAGCAGTACTTC	EEEEEEEEEEEEEEEEEEEEEEEEEEEEEEEEEEEEEEEEEEEEEEEE	TRBV6-1*00(217),TRBV6-5*00(217),TRBV6-3*00(201),TRBV6-6*00(201),TRBV6-8*00(201)	TRBD2*00(55)	TRBJ2-7*00(225)		516|527|553|0|11||55.0;519|530|556|0|11||55.0;516|527|553|0|11||55.0;516|527|553|0|11||55.0;512|523|549|0|11||55.0	19|30|48|20|31||55.0	22|39|67|31|48||85.0												TGTGCCAGCAGCACTATGGCACTAGCGGGAGCCTACGAGCAGTACTTC	36								CASSTMALAGAYEQYF		:::::::::0:-6:11:20:-3:-2:31:31:-2:48:::	TLML_1_	RNA
1897	CLONES_TRBTLML_1__4W_TCR-JV_cDNA_69_GATAGACA_merged_170000.txt	3004	4	9.43063e-05	TGTGCCAGCAGCACCGCCGGGACACTCAACAATTCACCCCTCCACTTT	EEEEEEEEEEEEEEEEEEEEEEEEEEEEEEEEEEEEEEEEEEEEEEEE	TRBV7-2*00(379)	TRBD1*00(40),TRBD2*00(35)	TRBJ1-6*00(119)		580|592|617|0|12||60.0	10|18|36|16|24||40.0;14|21|48|16|23||35.0	27|45|73|30|48||90.0												TGTGCCAGCAGCACCGCCGGGACACTCAACAATTCACCCCTCCACTTT	36								CASSTAGTLNNSPLHF		:::::::::0:-5:12:16:2:-6:24:30:-7:48:::	TLML_1_	RNA
1898	CLONES_TRBTLML_1__4W_TCR-JV_cDNA_69_GATAGACA_merged_170000.txt	3005	4	9.43063e-05	TGTGCCAGCAGCACAACGCAGGGGGCTCTTTGGGAGACCCAGTACTTC	EEEEEEEEEEEEEEEEEEEEEEEEEEEEEEEEEEEEEEEEEEEEEAAA	TRBV5-4*00(820)	TRBD1*00(40)	TRBJ2-5*00(85)		549|561|585|0|12||60.0	16|24|36|18|26||40.0	25|40|68|33|48||75.0												TGTGCCAGCAGCACAACGCAGGGGGCTCTTTGGGAGACCCAGTACTTC	32								CASSTTQGALWETQYF		:::::::::0:-4:12:18:-4:0:26:33:-5:48:::	TLML_1_	RNA
1899	CLONES_TRBTLML_1__4W_TCR-JV_cDNA_69_GATAGACA_merged_170000.txt	3006	4	9.43063e-05	TGTGCCAGCAGCAAATTTAGCGGGAGCTCCTACAATGAGCAGTTCTTC	EEEEEEEEEEEEEEEEEEEEEEEEEEEEEEEEEEEEEEEEEEEEEEEE	TRBV7-8*00(567.5)	TRBD2*00(25)	TRBJ2-1*00(270)		567|579|604|0|12||60.0	21|26|48|17|22||25.0	16|42|70|22|48||130.0												TGTGCCAGCAGCAAATTTAGCGGGAGCTCCTACAATGAGCAGTTCTTC	36								CASSKFSGSSYNEQFF		:::::::::0:-5:12:17:-5:-6:22:22:4:48:::	TLML_1_	RNA
1900	CLONES_TRBTLML_1__4W_TCR-JV_cDNA_69_GATAGACA_merged_170000.txt	3007	4	9.43063e-05	TGTGCCAGCAGGGTATTCACCGGGACAGGGGACTACGAGCAGTACTTC	EEEEEEEEEEEEEEEEEEEEEEEEEEEEEEEEEEEEEEEEEEEEEEEE	TRBV28*00(145)	TRBD1*00(60)	TRBJ2-7*00(220)		564|575|601|0|11||55.0	10|22|36|19|31||60.0	23|39|67|32|48||80.0												TGTGCCAGCAGGGTATTCACCGGGACAGGGGACTACGAGCAGTACTTC	36								CASRVFTGTGDYEQYF		:::::::::0:-6:11:19:2:-2:31:32:-3:48:::	TLML_1_	RNA
1901	CLONES_TRBTLML_1__4W_TCR-JV_cDNA_69_GATAGACA_merged_170000.txt	3008	4	9.43063e-05	TGTGCCAACTCAGCCGAACTAGCGGGAAGCACAGATACGCAGTATTTT	EEEEEEEEEEEEEEEEEEEEEEEEEEEEEEEEEEEEEEEEEEEEEEEE	TRBV2*00(255)	TRBD2*00(50)	TRBJ2-3*00(245)		518|525|555|0|7||35.0	19|29|48|17|27||50.0	20|41|69|27|48||105.0												TGTGCCAACTCAGCCGAACTAGCGGGAAGCACAGATACGCAGTATTTT	36								CANSAELAGSTDTQYF		:::::::::0:-10:7:17:-3:-3:27:27:0:48:::	TLML_1_	RNA
1902	CLONES_TRBTLML_1__4W_TCR-JV_cDNA_69_GATAGACA_merged_170000.txt	3012	4	9.43063e-05	TGCGCCAGCAGCTTCGGACTAGCGGGAGGAGGAGATACGCAGTATTTT	EEEEEEEEEEEEEEEEEEEEEEEEEEEEEEEEEEEEEEEEEEEEEEEE	TRBV5-1*00(401)	TRBD2*00(70)	TRBJ2-3*00(220)		554|568|590|0|14||70.0	17|31|48|15|29||70.0	25|41|69|32|48||80.0												TGCGCCAGCAGCTTCGGACTAGCGGGAGGAGGAGATACGCAGTATTTT	36								CASSFGLAGGGDTQYF		:::::::::0:-2:14:15:-1:-1:29:32:-5:48:::	TLML_1_	RNA
1903	CLONES_TRBTLML_1__4W_TCR-JV_cDNA_69_GATAGACA_merged_170000.txt	3013	4	9.43063e-05	TGCGCCAGCAGCTTGTTCACGGGAGTGAGCACAGATACGCAGTATTTT	EEEEEEEEEEEEEEEEEEEEEEEEEEEEEEEEEEEEEEEEEEEEEEEE	TRBV5-1*00(301)	TRBD2*00(30)	TRBJ2-3*00(245)		554|569|590|0|15||75.0	24|30|48|19|25||30.0	20|41|69|27|48||105.0												TGCGCCAGCAGCTTGTTCACGGGAGTGAGCACAGATACGCAGTATTTT	36								CASSLFTGVSTDTQYF		:::::::::0:-1:15:19:-8:-2:25:27:0:48:::	TLML_1_	RNA
1904	CLONES_TRBTLML_1__4W_TCR-JV_cDNA_69_GATAGACA_merged_170000.txt	3014	4	9.43063e-05	TGCGCCAGCAGCTTGGCCCGGCCAAGCGGATCCTACGAGCAGTACTTC	EEEEEEEEEEEEEEEEEEEEEEEEEEEEEEEEEEEEEEEEEEEEEEEE	TRBV5-1*00(165)	TRBD2*00(25)	TRBJ2-7*00(230)		554|572|590|0|18||90.0	22|27|48|24|29||25.0	21|39|67|30|48||90.0												TGCGCCAGCAGCTTGGCCCGGCCAAGCGGATCCTACGAGCAGTACTTC	36								CASSLARPSGSYEQYF		:::::::::0:2:18:24:-6:-5:29:30:-1:48:::	TLML_1_	RNA
1905	CLONES_TRBTLML_1__4W_TCR-JV_cDNA_69_GATAGACA_merged_170000.txt	3015	4	9.43063e-05	TGCGCCAGCAGCTTGGGAGTGGGAAGCTCTAACTATGGCTACACCTTC	EEEEEEEEEEEEEEEEEEEEEEEEEEEEEEEEEEEEEEEEEEEEEEEE	TRBV5-1*00(800)		TRBJ1-2*00(240)		554|570|590|0|16||80.0		20|40|68|28|48||100.0												TGCGCCAGCAGCTTGGGAGTGGGAAGCTCTAACTATGGCTACACCTTC	36								CASSLGVGSSNYGYTF		:::::::::0:0:16:::::28:0:48:::	TLML_1_	RNA
1906	CLONES_TRBTLML_1__4W_TCR-JV_cDNA_69_GATAGACA_merged_170000.txt	3016	4	9.43063e-05	TGCGCCAGCAGCTTGATCCCAGACATGTCTAATTCTGAAGCTTTCTTT	EEEEEEEEEEEEEEEEEEEEEEEEEEEEEEEEEEEEEEEEEEEEEEEE	TRBV5-1*00(541)		TRBJ1-1*00(206)		554|569|590|0|15||75.0		26|40|68|34|48||70.0												TGCGCCAGCAGCTTGATCCCAGACATGTCTAATTCTGAAGCTTTCTTT	36								CASSLIPDMSNSEAFF		:::::::::0:-1:15:::::34:-6:48:::	TLML_1_	RNA
1908	CLONES_TRBTLML_1__4W_TCR-JV_cDNA_69_GATAGACA_merged_170000.txt	3018	4	9.43063e-05	TGCGCCAGCAGCCAAGATGTTGGGGGGGCATCTTCACCCCTCCACTTT	EEEEEEEEEEEEEEEEEEEEEEEEEEEEEEEEEEEEEEEEEEEEEEEE	TRBV4-1*00(569)	TRBD1*00(30)	TRBJ1-6*00(204)		537|560|574|0|23|SC555G|99.0	18|24|36|23|29||30.0	29|45|73|32|48||80.0												TGCGCCAGCAGCCAAGATGTTGGGGGGGCATCTTCACCCCTCCACTTT	36								CASSQDVGGASSPLHF		:::::::::0:6:23:23:-6:0:29:32:-9:48:::	TLML_1_	RNA
1909	CLONES_TRBTLML_1__4W_TCR-JV_cDNA_69_GATAGACA_merged_170000.txt	3019	4	9.43063e-05	TGCGCCAGCAGCCAAAGGCTTACATCAGGCAATCAGCCCCAGCATTTT	EEEEEEEEEEEEEEEEEEEEEEEEEEEEEEEEEEEEEEEEEEEEEEEE	TRBV4-1*00(657.5)		TRBJ1-5*00(240)		537|552|574|0|15||75.0		22|42|70|28|48||100.0												TGCGCCAGCAGCCAAAGGCTTACATCAGGCAATCAGCCCCAGCATTTT	36								CASSQRLTSGNQPQHF		:::::::::0:-2:15:::::28:-2:48:::	TLML_1_	RNA
1910	CLONES_TRBTLML_1__4W_TCR-JV_cDNA_69_GATAGACA_merged_170000.txt	3025	4	9.43063e-05	TGCAGTCCCTACCCCGCGGACAGGGGGGCTAACTATGGCTACACCTTC	EEEEEEEEEEEEEEEEEEEEEEEEEEEEEEEEEEEEEEEEEEEEEEEE	TRBV20-1*00(375)	TRBD1*00(50)	TRBJ1-2*00(245)		759|765|793|0|6||30.0	13|23|36|17|27||50.0	19|40|68|27|48||105.0												TGCAGTCCCTACCCCGCGGACAGGGGGGCTAACTATGGCTACACCTTC	36								CSPYPADRGANYGYTF		:::::::::0:-8:6:17:-1:-1:27:27:1:48:::	TLML_1_	RNA
1911	CLONES_TRBTLML_1__4W_TCR-JV_cDNA_69_GATAGACA_merged_170000.txt	3026	4	9.43063e-05	TGCAGTGCTGTGGATAGACAGGGGACAGTTGCAGATACGCAGTATTTT	AEEEEEEEEEEEEEEEEEEEEEEEEEEEEEEEEEEEEEEEEEEEEEEE	TRBV20-1*00(465)	TRBD1*00(40)	TRBJ2-3*00(225)		759|768|793|0|9||45.0	14|22|36|16|24||40.0	24|41|69|31|48||85.0												TGCAGTGCTGTGGATAGACAGGGGACAGTTGCAGATACGCAGTATTTT	32								CSAVDRQGTVADTQYF		:::::::::0:-5:9:16:-2:-2:24:31:-4:48:::	TLML_1_	RNA
1912	CLONES_TRBTLML_1__4W_TCR-JV_cDNA_69_GATAGACA_merged_170000.txt	3027	4	9.43063e-05	TGCAGTGCTGCCCCCCCACTAGCGGGAGCAGGAGATACGCAGTATTTT	EEEEEEEEEEEEEEEEEEEEEEEEEEEEEEEEEEEEEEEEEEEEEEEE	TRBV20-1*00(410)	TRBD2*00(55)	TRBJ2-3*00(220)		759|768|793|0|9||45.0	19|30|48|17|28||55.0	25|41|69|32|48||80.0												TGCAGTGCTGCCCCCCCACTAGCGGGAGCAGGAGATACGCAGTATTTT	36								CSAAPPLAGAGDTQYF		:::::::::0:-5:9:17:-3:-2:28:32:-5:48:::	TLML_1_	RNA
1913	CLONES_TRBTLML_1__4W_TCR-JV_cDNA_69_GATAGACA_merged_170000.txt	3028	4	9.43063e-05	TGCAGTGCTAGAGGCAATCCGGGACTTCAAAATCAGCCCCAGCATTTT	EEEEEEEEEEEEEEEEEEEEEEEEEEEEEEEEEEEEEEEEEEEEEEEE	TRBV20-1*00(475)	TRBD2*00(40),TRBD1*00(35)	TRBJ1-5*00(230)		759|772|793|0|13||65.0	14|22|48|18|26||40.0;10|17|36|18|25||35.0	24|42|70|30|48||90.0												TGCAGTGCTAGAGGCAATCCGGGACTTCAAAATCAGCCCCAGCATTTT	36								CSARGNPGLQNQPQHF		:::::::::0:-1:13:18:2:-10:26:30:-4:48:::	TLML_1_	RNA
1914	CLONES_TRBTLML_1__4W_TCR-JV_cDNA_69_GATAGACA_merged_170000.txt	3029	4	9.43063e-05	TGCAGTGCTAGAGATGGGCAGAAAATCCTCCAAGAGACCCAGTACTTC	EEEEEEEEEEEEEEEEEEEEEEEEEEEEEEEEEEEEEEEEEEEEEEEE	TRBV20-1*00(481)		TRBJ2-5*00(235)		759|774|793|0|15||75.0		21|40|68|29|48||95.0												TGCAGTGCTAGAGATGGGCAGAAAATCCTCCAAGAGACCCAGTACTTC	36								CSARDGQKILQETQYF		:::::::::0:1:15:::::29:-1:48:::	TLML_1_	RNA
1915	CLONES_TRBTLML_1__4W_TCR-JV_cDNA_69_GATAGACA_merged_170000.txt	3030	4	9.43063e-05	TGCAGTGCTAGAGATGAAGGGCGGTTTAGCACAGATACGCAGTATTTT	EEEEEEEEEEEEEEEEEEEEEEEEEEEEEEEEEEEEEEEEEEEEAAAA	TRBV20-1*00(1340)	TRBD1*00(25),TRBD2*00(25)	TRBJ2-3*00(115)		759|774|793|0|15||75.0	20|25|36|18|23||25.0;28|33|48|17|22||25.0	19|41|69|26|48||110.0												TGCAGTGCTAGAGATGAAGGGCGGTTTAGCACAGATACGCAGTATTTT	32								CSARDEGRFSTDTQYF		:::::::::0:1:15:18:-8:1:23:26:1:48:::	TLML_1_	RNA
1916	CLONES_TRBTLML_1__4W_TCR-JV_cDNA_69_GATAGACA_merged_170000.txt	3031	4	9.43063e-05	TGCAGTGCTAAGGTCAATAAGGTGGCTTCTAACTATGGCTACACCTTC	EEEEEEEEEEEEEEEEEEEEEEEEEEEEEEEEEEEEEEEEEEEEEEEE	TRBV20-1*00(440)		TRBJ1-2*00(177)		759|769|793|0|10||50.0		20|40|68|28|48||100.0												TGCAGTGCTAAGGTCAATAAGGTGGCTTCTAACTATGGCTACACCTTC	36								CSAKVNKVASNYGYTF		:::::::::0:-4:10:::::28:0:48:::	TLML_1_	RNA
1917	CLONES_TRBTLML_1__4W_TCR-JV_cDNA_69_GATAGACA_merged_170000.txt	3032	4	9.43063e-05	TGCAGCGTTCCTCGCTCTAGCGGGGCACACACCGGGGAGCTGTTTTTT	EEEEEEEEEEEEEEEEEEEEEEEEEEEEEEEEEEEEEEEEEEEEEEEE	TRBV29-1*00(115)	TRBD2*00(40)	TRBJ2-2*00(236)		700|709|734|0|9||45.0	20|28|48|16|24||40.0	23|43|71|28|48||100.0												TGCAGCGTTCCTCGCTCTAGCGGGGCACACACCGGGGAGCTGTTTTTT	36								CSVPRSSGAHTGELFF		:::::::::0:-5:9:16:-4:-4:24:28:-3:48:::	TLML_1_	RNA
1918	CLONES_TRBTLML_1__4W_TCR-JV_cDNA_69_GATAGACA_merged_170000.txt	3033	4	9.43063e-05	TGCAGCGTTGAATCTGGCGGTGGGACCTTCGGCGATACGCAGTATTTT	EEEEEEEEEEEEEEEEEEEEEEEEEEEEEEEEEEEEEEEEEEEEEEEE	TRBV29-1*00(779.5)	TRBD1*00(25),TRBD2*00(25)	TRBJ2-3*00(167.5)		700|712|734|0|12||60.0	12|17|36|21|26||25.0;16|21|48|21|26||25.0	26|41|69|33|48||75.0												TGCAGCGTTGAATCTGGCGGTGGGACCTTCGGCGATACGCAGTATTTT	36								CSVESGGGTFGDTQYF		:::::::::0:-2:12:21:0:-7:26:33:-6:48:::	TLML_1_	RNA
1919	CLONES_TRBTLML_1__4W_TCR-JV_cDNA_69_GATAGACA_merged_170000.txt	3034	4	9.43063e-05	TGTGCCAGCAGCTTCCGCCCGGGACAGGCCCCTATGAGCAGTTCTTC	EEEEEEEEEEEEEEEEEEEEEEEEEEEEEEEEEEEEEEEEEEEEEEE	TRBV7-8*00(377.5)	TRBD1*00(55)	TRBJ2-1*00(155)		567|581|604|0|14||70.0	9|20|36|17|28||55.0	28|42|70|33|47||70.0												TGTGCCAGCAGCTTCCGCCCGGGACAGGCCCCTATGAGCAGTTCTTC	36								CASSFRPG_GPYEQFF		:::::::::0:-3:14:17:3:-4:28:33:-8:47:::	TLML_1_	RNA
1920	CLONES_TRBTLML_1__4W_TCR-JV_cDNA_69_GATAGACA_merged_170000.txt	3035	4	9.43063e-05	TGTGCCAGCAGCAAAGGGGGGGGCTCCGCTCCTACGAGCAGTACTTC	EEEEEEEEEEEEEEEEEEEEEEEEEEEEEEEEEEEEEEEEEEEEEEE	TRBV21-1*00(400)	TRBD1*00(30)	TRBJ2-7*00(240)		544|560|581|0|16||80.0	18|24|36|18|24||30.0	19|39|67|27|47||100.0												TGTGCCAGCAGCAAAGGGGGGGGCTCCGCTCCTACGAGCAGTACTTC	36								CASSKGGG_RSYEQYF		:::::::::0:-1:16:18:-6:0:24:27:1:47:::	TLML_1_	RNA
1921	CLONES_TRBTLML_1__4W_TCR-JV_cDNA_69_GATAGACA_merged_170000.txt	3039	4	9.43063e-05	TCTGCCAGCAGCTTAAGAGGGGCAGGGGACACTGAAGCTTTCTTT	EEEEEEEEEEEEEEEEEEEEEEEEEEEEEEEEEEEEEEEEEEEEE	TRBV13*00(539)	TRBD1*00(34)	TRBJ1-1*00(225)		567|582|604|0|15|SG568C|59.0	12|22|36|18|28|SA15G|34.0	23|40|68|28|45||85.0												TCTGCCAGCAGCTTAAGAGGGGCAGGGGACACTGAAGCTTTCTTT	36								SASSLRGAGDTEAFF		:::::::::0:-2:15:18:0:-2:28:28:-3:45:::	TLML_1_	RNA
1922	CLONES_TRBTLML_1__4W_TCR-JV_cDNA_69_GATAGACA_merged_170000.txt	3064	4	9.43063e-05	TGTGCCTGGAGTCCCGGGGGCCCTGCTGATCAGCCCCAGCATTTT	EEEEEEEEEEEEEEEEEEEEEEEEEEEEEEEEEEEEEEEEEEEEE	TRBV30*00(597)	TRBD2*00(35),TRBD1*00(30)	TRBJ1-5*00(190)		787|799|821|0|12||60.0	29|36|48|17|24||35.0;9|15|36|12|18||30.0	25|42|70|28|45||85.0												TGTGCCTGGAGTCCCGGGGGCCCTGCTGATCAGCCCCAGCATTTT	36								CAWSPGGPADQPQHF		:::::::::0:-2:12:17:-13:4:24:28:-5:45:::	TLML_1_	RNA
1923	CLONES_TRBTLML_1__4W_TCR-JV_cDNA_69_GATAGACA_merged_170000.txt	3065	4	9.43063e-05	TGTGCCTGGAGTCGAGGGTCGGGAGTAATCTACGAGCAGTACTTC	EEEEEEEENNNNNNNNNNNNNNEEEEEEEEEEEEEEEEEEEEEEE	TRBV30*00(603.5)	TRBD2*00(30)	TRBJ2-7*00(220)		787|799|821|0|12||60.0	24|30|48|19|25||30.0	23|39|67|29|45||80.0												TGTGCCTGGAGTCGAGGGTCGGGAGTAATCTACGAGCAGTACTTC	36								CAWSRGSGVIYEQYF		:::::::::0:-2:12:19:-8:-2:25:29:-3:45:::	TLML_1_	RNA
1924	CLONES_TRBTLML_1__4W_TCR-JV_cDNA_69_GATAGACA_merged_170000.txt	3066	4	9.43063e-05	TGTGCCTGGAGGGCCTATGGAGCGGGAGGTTACGAGCAGTACTTC	EEEEEEEEEEEEEEEEEEEEEEEEEEEEEEEEEEEEEEEEEEEEE	TRBV30*00(335)	TRBD2*00(45)	TRBJ2-7*00(215)		787|798|821|0|11||55.0	22|31|48|20|29||45.0	24|39|67|30|45||75.0												TGTGCCTGGAGGGCCTATGGAGCGGGAGGTTACGAGCAGTACTTC	36								CAWRAYGAGGYEQYF		:::::::::0:-3:11:20:-6:-1:29:30:-4:45:::	TLML_1_	RNA
1925	CLONES_TRBTLML_1__4W_TCR-JV_cDNA_69_GATAGACA_merged_170000.txt	3071	4	9.43063e-05	TGTGCCATCAGTGAGTCGATGGGGATAACAGATACGCAGTATTTT	EEEEEEEEEEEEEEEEEEEEEEEEEEEEEEEEEEEEEEEEEEEEE	TRBV10-3*00(465)		TRBJ2-3*00(230)		533|552|570|0|19||95.0		23|41|69|27|45||90.0												TGTGCCATCAGTGAGTCGATGGGGATAACAGATACGCAGTATTTT	36								CAISESMGITDTQYF		:::::::::0:2:19:::::27:-3:45:::	TLML_1_	RNA
1926	CLONES_TRBTLML_1__4W_TCR-JV_cDNA_69_GATAGACA_merged_170000.txt	3072	4	9.43063e-05	TGTGCCATCAGTGAGGGAGGGGATAGCAATCAGCCCCAGCATTTT	EEEEEEEEEEEEEEEEEEEEEEEEEEEEEEEEEEEEEEEEEEEEE	TRBV10-3*00(365)	TRBD2*00(30)	TRBJ1-5*00(255)		533|548|570|0|15||75.0	26|32|48|15|21||30.0	19|42|70|22|45||115.0												TGTGCCATCAGTGAGGGAGGGGATAGCAATCAGCCCCAGCATTTT	36								CAISEGGDSNQPQHF		:::::::::0:-2:15:15:-10:0:21:22:1:45:::	TLML_1_	RNA
1927	CLONES_TRBTLML_1__4W_TCR-JV_cDNA_69_GATAGACA_merged_170000.txt	3073	4	9.43063e-05	TGTGCCATCAGTACGACAGCGGATATCAATCAGCCCCAGCATTTT	EEEEEEEEEEEEEEEEEEEEEEEEEEEEEEEEEEEEEEEEEEEEE	TRBV10-3*00(666)	TRBD1*00(25),TRBD2*00(25)	TRBJ1-5*00(204)		533|545|570|0|12||60.0	14|19|36|14|19||25.0;22|27|48|17|22||25.0	19|42|70|22|45|SG22T|99.0												TGTGCCATCAGTACGACAGCGGATATCAATCAGCCCCAGCATTTT	36								CAISTTADINQPQHF		:::::::::0:-5:12:14:-2:-5:19:22:1:45:::	TLML_1_	RNA
1928	CLONES_TRBTLML_1__4W_TCR-JV_cDNA_69_GATAGACA_merged_170000.txt	3074	4	9.43063e-05	TGTGCCATCAGCGAGGGACAGACTAACACAGATACGCAGTATTTT	EEEEEEEEEEEEEEEEEEEEEEEEEEEEEEEEEEEEEEEEEEEEE	TRBV10-3*00(589)	TRBD1*00(30)	TRBJ2-3*00(239)		533|548|570|0|15|ST544C|59.0	13|19|36|15|21||30.0	18|41|69|22|45|SG21A|99.0												TGTGCCATCAGCGAGGGACAGACTAACACAGATACGCAGTATTTT	36								CAISEGQTNTDTQYF		:::::::::0:-2:15:15:-1:-5:21:22:2:45:::	TLML_1_	RNA
1929	CLONES_TRBTLML_1__4W_TCR-JV_cDNA_69_GATAGACA_merged_170000.txt	3076	4	9.43063e-05	TGTGCCACCAGCAGAGTGCATGGGACCTCCTATGGCTACACCTTC	EEEEEEEEEEEEEEEEEEEEEEEEEEEEEEEEEEEEEEEEEEEEE	TRBV15*00(210)	TRBD1*00(25),TRBD2*00(25)	TRBJ1-2*00(196)		552|568|589|0|16||80.0	12|17|36|21|26||25.0;16|21|48|21|26||25.0	24|40|68|29|45||80.0												TGTGCCACCAGCAGAGTGCATGGGACCTCCTATGGCTACACCTTC	36								CATSRVHGTSYGYTF		:::::::::0:-1:16:21:0:-7:26:29:-4:45:::	TLML_1_	RNA
1930	CLONES_TRBTLML_1__4W_TCR-JV_cDNA_69_GATAGACA_merged_170000.txt	3077	4	9.43063e-05	TGTGCCACAAGTCCCCGAGTAGCGGATAACAATGAGCAGTTCTTC	EEEEEEEEEEEEEEEEEEEEEEEAEEEEEEEEEEEEEEEEEEEEE	TRBV15*00(349)	TRBD2*00(30)	TRBJ2-1*00(225)		552|560|589|0|8||40.0	10|16|48|9|15||30.0	25|42|70|28|45||85.0												TGTGCCACAAGTCCCCGAGTAGCGGATAACAATGAGCAGTTCTTC	32								CATSPRVADNNEQFF		:::::::::0:-9:8:9:6:-16:15:28:-5:45:::	TLML_1_	RNA
1931	CLONES_TRBTLML_1__4W_TCR-JV_cDNA_69_GATAGACA_merged_170000.txt	3078	4	9.43063e-05	TGTGCCAGTACCTCAAGGAGGGGACGAGAAAACACCATATATTTT	EEEEEEEEEEEEEEEEEEEEEEEEEEEEEEEEEEEEEEEEEEEEE	TRBV19*00(1031)	TRBD2*00(30)	TRBJ1-3*00(220)		559|569|596|0|10||50.0	26|32|48|16|22||30.0	26|42|70|29|45||80.0												TGTGCCAGTACCTCAAGGAGGGGACGAGAAAACACCATATATTTT	36								CASTSRRGRENTIYF		:::::::::0:-7:10:16:-10:0:22:29:-6:45:::	TLML_1_	RNA
1932	CLONES_TRBTLML_1__4W_TCR-JV_cDNA_69_GATAGACA_merged_170000.txt	3079	4	9.43063e-05	TGTGCCAGTAGTTACGCGGGAGGTTCTTCCTACGAGCAGTACTTC	EEEEEEEEEEEEEEEEEEEEEEEEEEEEEEEEEEEEEEEEEEEEE	TRBV19*00(415)	TRBD2*00(40)	TRBJ2-7*00(230)		559|571|596|0|12||60.0	23|31|48|15|23||40.0	21|39|67|27|45||90.0												TGTGCCAGTAGTTACGCGGGAGGTTCTTCCTACGAGCAGTACTTC	36								CASSYAGGSSYEQYF		:::::::::0:-5:12:15:-7:-1:23:27:-1:45:::	TLML_1_	RNA
1933	CLONES_TRBTLML_1__4W_TCR-JV_cDNA_69_GATAGACA_merged_170000.txt	3080	4	9.43063e-05	TGTGCCAGTAGTGGGGGGGGCGGGAGGTGGAATACGCAGTATTTT	EEEEEE7EEEEEEEEEEEEEEEEEEEEEEEEEEEEEEEEEEEEEE	TRBV19*00(290)	TRBD2*00(40),TRBD1*00(35)	TRBJ2-3*00(210)		559|571|596|0|12||60.0	23|31|48|19|27||40.0;18|25|36|15|22||35.0	27|41|69|31|45||70.0												TGTGCCAGTAGTGGGGGGGGCGGGAGGTGGAATACGCAGTATTTT	22								CASSGGGGRWNTQYF		:::::::::0:-5:12:19:-7:-1:27:31:-7:45:::	TLML_1_	RNA
1934	CLONES_TRBTLML_1__4W_TCR-JV_cDNA_69_GATAGACA_merged_170000.txt	3081	4	9.43063e-05	TGTGCCAGTAGTATCCCGCGGGAACCCTACAATGAGCAGTTCTTC	EEEEEEEEEEEEEEEEEEEEEEEEEEEEEEEEEEEEEEEEEEEEE	TRBV19*00(325)	TRBD2*00(30)	TRBJ2-1*00(240)		559|573|596|0|14||70.0	23|29|48|17|23||30.0	22|42|70|25|45||100.0												TGTGCCAGTAGTATCCCGCGGGAACCCTACAATGAGCAGTTCTTC	36								CASSIPREPYNEQFF		:::::::::0:-3:14:17:-7:-3:23:25:-2:45:::	TLML_1_	RNA
1935	CLONES_TRBTLML_1__4W_TCR-JV_cDNA_69_GATAGACA_merged_170000.txt	3082	4	9.43063e-05	TGTGCCAGTAGTATAAAGGAGGGGGGCTCCTACGAGCAGTACTTC	EEEEEEEEEEEEEEEEEEEEEEEEEEEEEEEEEEEEEEEEEEEEE	TRBV19*00(788)	TRBD1*00(30),TRBD2*00(30)	TRBJ2-7*00(240)		559|574|596|0|15||75.0	17|23|36|19|25||30.0;26|32|48|17|23||30.0	19|39|67|25|45||100.0												TGTGCCAGTAGTATAAAGGAGGGGGGCTCCTACGAGCAGTACTTC	36								CASSIKEGGSYEQYF		:::::::::0:-2:15:19:-5:-1:25:25:1:45:::	TLML_1_	RNA
1936	CLONES_TRBTLML_1__4W_TCR-JV_cDNA_69_GATAGACA_merged_170000.txt	3083	4	9.43063e-05	TGTGCCAGTAGTAGCCCCAGGGGGATGAACACTGAAGCTTTCTTT	EEEEEEEEEEEEEEEEEEEEEEEEEEEEEEEEEEEEEAAAAA???	TRBV19*00(785)	TRBD1*00(35)	TRBJ1-1*00(90)		559|572|596|0|13||65.0	16|23|36|17|24||35.0	19|40|68|24|45||105.0												TGTGCCAGTAGTAGCCCCAGGGGGATGAACACTGAAGCTTTCTTT	30								CASSSPRGMNTEAFF		:::::::::0:-4:13:17:-4:-1:24:24:1:45:::	TLML_1_	RNA
1937	CLONES_TRBTLML_1__4W_TCR-JV_cDNA_69_GATAGACA_merged_170000.txt	3084	4	9.43063e-05	TGTGCCAGTAGTAGATCCGGGACGGGAAATGAAAAACTGTTTTTT	EEEEEEEEEEEEEEEEEEEEEEEEEEEEEEEEEEEEEEEEEEEEE	TRBV19*00(785)	TRBD1*00(35),TRBD2*00(35)	TRBJ1-4*00(158.5)		559|572|596|0|13||65.0	10|17|36|16|23||35.0;14|21|48|16|23||35.0	25|43|71|27|45||90.0												TGTGCCAGTAGTAGATCCGGGACGGGAAATGAAAAACTGTTTTTT	36								CASSRSGTGNEKLFF		:::::::::0:-4:13:16:2:-7:23:27:-5:45:::	TLML_1_	RNA
1938	CLONES_TRBTLML_1__4W_TCR-JV_cDNA_69_GATAGACA_merged_170000.txt	3085	4	9.43063e-05	TGTGCCAGTAGCCCTGGACAGCTTAGCAATCAGCCCCAGCATTTT	EEEEEEEEEEEEEEEEEEEEEEEEEEEEEEEEEEEEEEEEEEEEE	TRBV19*00(1037)	TRBD1*00(34)	TRBJ1-5*00(215)		559|570|596|0|11||55.0	9|19|36|11|21|SG12T|34.0	20|42|70|23|45||110.0												TGTGCCAGTAGCCCTGGACAGCTTAGCAATCAGCCCCAGCATTTT	36								CASSPGQLSNQPQHF		:::::::::0:-6:11:11:3:-5:21:23:0:45:::	TLML_1_	RNA
1939	CLONES_TRBTLML_1__4W_TCR-JV_cDNA_69_GATAGACA_merged_170000.txt	3086	4	9.43063e-05	TGTGCCAGTAGCGATACAGCGCAACCTAACTATGGCTACACCTTC	EEEEEEEEEEEEEEEEEEEEEEEEEEEEEEEEEEEEEEEEEEEEE	TRBV19*00(125)		TRBJ1-2*00(240)		559|570|596|0|11||55.0		20|40|68|25|45||100.0												TGTGCCAGTAGCGATACAGCGCAACCTAACTATGGCTACACCTTC	36								CASSDTAQPNYGYTF		:::::::::0:-6:11:::::25:0:45:::	TLML_1_	RNA
1940	CLONES_TRBTLML_1__4W_TCR-JV_cDNA_69_GATAGACA_merged_170000.txt	3087	4	9.43063e-05	TGTGCCAGTAGCACCACAGGGATGCAGGGGGCTGAAGCTTTCTTT	EEEEEEEEEEEAEEEEEEEEEEEEEEEEEEEEEEEEEEEEEEEEE	TRBV19*00(941)	TRBD1*00(35)	TRBJ1-1*00(202)		559|570|596|0|11||55.0	16|23|36|24|31||35.0	26|40|68|31|45||70.0												TGTGCCAGTAGCACCACAGGGATGCAGGGGGCTGAAGCTTTCTTT	32								CASSTTGMQGAEAFF		:::::::::0:-6:11:24:-4:-1:31:31:-6:45:::	TLML_1_	RNA
1941	CLONES_TRBTLML_1__4W_TCR-JV_cDNA_69_GATAGACA_merged_170000.txt	3088	4	9.43063e-05	TGTGCCAGCTCATTCCTGGCCCCTAGGAACACTGAAGCTTTCTTT	EEEEEEEEEEEEEEEEEEEEEEEEEEEEEEEEEEEEEEEEEEEEE	TRBV18*00(515)	TRBD1*00(25),TRBD2*00(25)	TRBJ1-1*00(235)		702|714|739|0|12||60.0	0|5|36|18|23||25.0;30|35|48|17|22||25.0	21|40|68|26|45||95.0												TGTGCCAGCTCATTCCTGGCCCCTAGGAACACTGAAGCTTTCTTT	36								CASSFLAPRNTEAFF		:::::::::0:-5:12:18:12:-19:23:26:-1:45:::	TLML_1_	RNA
1942	CLONES_TRBTLML_1__4W_TCR-JV_cDNA_69_GATAGACA_merged_170000.txt	3089	4	9.43063e-05	TGTGCCAGCTCATTGACAGGGAATATCAATCAGCCCCAGCATTTT	EEEEEEEEEEEEEEEEEEEEEEEEEEEEEEEEEEEEEEEEEEEEE	TRBV18*00(711)	TRBD1*00(35)	TRBJ1-5*00(204)		702|714|739|0|12||60.0	14|21|36|14|21||35.0	19|42|70|22|45|SG22T|99.0												TGTGCCAGCTCATTGACAGGGAATATCAATCAGCCCCAGCATTTT	36								CASSLTGNINQPQHF		:::::::::0:-5:12:14:-2:-3:21:22:1:45:::	TLML_1_	RNA
1943	CLONES_TRBTLML_1__4W_TCR-JV_cDNA_69_GATAGACA_merged_170000.txt	3090	4	9.43063e-05	TGTGCCAGCTCACCCCCCGGGCTTGGTAGTAATGAGCAGTTCTTC	EEEEEEEEEEEEEEEEEEEEEEEEEEEEEEEEEEEEEEEEEEEEE	TRBV18*00(290)	TRBD1*00(30),TRBD2*00(30)	TRBJ2-1*00(215)		702|716|739|0|14||70.0	9|15|36|15|21||30.0;13|19|48|15|21||30.0	27|42|70|30|45||75.0												TGTGCCAGCTCACCCCCCGGGCTTGGTAGTAATGAGCAGTTCTTC	36								CASSPPGLGSNEQFF		:::::::::0:-3:14:15:3:-9:21:30:-7:45:::	TLML_1_	RNA
1944	CLONES_TRBTLML_1__4W_TCR-JV_cDNA_69_GATAGACA_merged_170000.txt	3091	4	9.43063e-05	TGTGCCAGCTCACCGCGGACAGGGGGCCTTTACGAGCAGTACTTC	EEEEEEEEEEEEEEEEEEEEEEEEEEEEEEEEEEEEEEEEEEEEE	TRBV18*00(180)	TRBD1*00(55)	TRBJ2-7*00(215)		702|716|739|0|14||70.0	13|24|36|16|27||55.0	24|39|67|30|45||75.0												TGTGCCAGCTCACCGCGGACAGGGGGCCTTTACGAGCAGTACTTC	36								CASSPRTGGLYEQYF		:::::::::0:-3:14:16:-1:0:27:30:-4:45:::	TLML_1_	RNA
1945	CLONES_TRBTLML_1__4W_TCR-JV_cDNA_69_GATAGACA_merged_170000.txt	3092	4	9.43063e-05	TGTGCCAGCCAAGGGGGTAGCGGGAGGACAGATACGCAGTATTTT	EEEEEEEEEEEEEEEEEEEEEEEEEEEEEEEEEEEEEEEEEEEEE	TRBV3-1*00(240),TRBV3-2*00(240)	TRBD2*00(50)	TRBJ2-3*00(230)		543|552|580|0|9||45.0;543|552|580|0|9||45.0	21|31|48|17|27||50.0	23|41|69|27|45||90.0												TGTGCCAGCCAAGGGGGTAGCGGGAGGACAGATACGCAGTATTTT	36								CASQGGSGRTDTQYF		:::::::::0:-8:9:17:-5:-1:27:27:-3:45:::	TLML_1_	RNA
1946	CLONES_TRBTLML_1__4W_TCR-JV_cDNA_69_GATAGACA_merged_170000.txt	3093	4	9.43063e-05	TGTGCCAGCGCTCCAGGGTTAAGGGTGAACTATGGCTACACCTTC	EEEEEEEEEEEEEEEEEEEEEEEEEEEEEEEEEEEEEEEEEEEEE	TRBV6-1*00(135),TRBV6-4*00(135),TRBV6-5*00(135),TRBV6-6*00(135),TRBV10-3*00(125)	TRBD1*00(25)	TRBJ1-2*00(214)		516|525|553|0|9||45.0;518|527|555|0|9||45.0;519|528|556|0|9||45.0;516|525|553|0|9||45.0;533|540|570|0|7||35.0	16|21|36|13|18||25.0	22|40|68|27|45||90.0												TGTGCCAGCGCTCCAGGGTTAAGGGTGAACTATGGCTACACCTTC	36								CASAPGLRVNYGYTF		:::::::::0:-8:9:13:-4:-3:18:27:-2:45:::	TLML_1_	RNA
1947	CLONES_TRBTLML_1__4W_TCR-JV_cDNA_69_GATAGACA_merged_170000.txt	3094	4	9.43063e-05	TGTGCCAGCGCTGGGGGACACGGGAATAATTCACCCCTCCACTTT	EEEEEEEEEEEEEEEEEEEEEEEEEEEEEEEEEEEEEEEEEEEEE	TRBV6-6*00(412),TRBV6-5*00(364)	TRBD1*00(34)	TRBJ1-6*00(224)		516|525|553|0|9||45.0;519|528|556|0|9||45.0	12|22|36|14|24|SG18C|34.0	25|45|73|25|45||100.0												TGTGCCAGCGCTGGGGGACACGGGAATAATTCACCCCTCCACTTT	36								CASAGGHGNNSPLHF		:::::::::0:-8:9:14:0:-2:24:25:-5:45:::	TLML_1_	RNA
1948	CLONES_TRBTLML_1__4W_TCR-JV_cDNA_69_GATAGACA_merged_170000.txt	3095	4	9.43063e-05	TGTGCCAGCGGGACTAGCGGGAGTGTCGCAGATACGCAGTATTTT	EEEEEEEEEEEEEEEEEEEEEEEEEEEEEEEEEEEEEEEEEEEEE	TRBV2*00(1162)	TRBD2*00(70)	TRBJ2-3*00(225)		518|527|555|0|9||45.0	16|30|48|9|23||70.0	24|41|69|28|45||85.0												TGTGCCAGCGGGACTAGCGGGAGTGTCGCAGATACGCAGTATTTT	36								CASGTSGSVADTQYF		:::::::::0:-8:9:9:0:-2:23:28:-4:45:::	TLML_1_	RNA
1949	CLONES_TRBTLML_1__4W_TCR-JV_cDNA_69_GATAGACA_merged_170000.txt	3096	4	9.43063e-05	TGTGCCAGCATCCGATCCAGGACAGGCAACACTGAAGCTTTCTTT	EEEEEEEEEEEEEEEEEEEEEEEEEEEEEEEEEEEEEEEEEEEEE	TRBV27*00(360)	TRBD1*00(35)	TRBJ1-1*00(230)		556|566|593|0|10||50.0	13|20|36|19|26||35.0	22|40|68|27|45||90.0												TGTGCCAGCATCCGATCCAGGACAGGCAACACTGAAGCTTTCTTT	36								CASIRSRTGNTEAFF		:::::::::0:-7:10:19:-1:-4:26:27:-2:45:::	TLML_1_	RNA
1950	CLONES_TRBTLML_1__4W_TCR-JV_cDNA_69_GATAGACA_merged_170000.txt	3097	4	9.43063e-05	TGTGCCAGCACTCCCCTGGGGCTAGAAGGGAATGAGCAGTTCTTC	EEEEEEEEEEEEEEEEEEEEEEEEEEEEEEEEEEEEEEEEEEEEE	TRBV9*00(516)	TRBD1*00(30)	TRBJ2-1*00(215)		559|569|595|0|10||50.0	2|8|36|12|18||30.0	27|42|70|30|45||75.0												TGTGCCAGCACTCCCCTGGGGCTAGAAGGGAATGAGCAGTTCTTC	36								CASTPLGLEGNEQFF		:::::::::0:-6:10:12:10:-16:18:30:-7:45:::	TLML_1_	RNA
1951	CLONES_TRBTLML_1__4W_TCR-JV_cDNA_69_GATAGACA_merged_170000.txt	3098	4	9.43063e-05	TGTGCCAGCACCGGAGGGGGGCTGAACACCGGGGAGCTGTTTTTT	EEEEEEEEEEEEEEEEEEEEEEEEEEEEEEEEEEEEEEEEEEEEE	TRBV28*00(605)	TRBD1*00(30),TRBD2*00(30)	TRBJ2-2*00(250)		564|574|601|0|10||50.0	17|23|36|14|20||30.0;26|32|48|12|18||30.0	21|43|71|23|45||110.0												TGTGCCAGCACCGGAGGGGGGCTGAACACCGGGGAGCTGTTTTTT	36								CASTGGGLNTGELFF		:::::::::0:-7:10:14:-5:-1:20:23:-1:45:::	TLML_1_	RNA
1952	CLONES_TRBTLML_1__4W_TCR-JV_cDNA_69_GATAGACA_merged_170000.txt	3099	4	9.43063e-05	TGTGCCAGCAGTTTTCACGGGACAGGGTCGGGCGAGCAGTACTTC	EEEEEEEEEEEEEEEEEEEEEEEEEEEEEEEEEEEEEEEEEEEEE	TRBV28*00(452.5)	TRBD1*00(50)	TRBJ2-7*00(205)		564|578|601|0|14||70.0	11|21|36|17|27||50.0	26|39|67|32|45||65.0												TGTGCCAGCAGTTTTCACGGGACAGGGTCGGGCGAGCAGTACTTC	36								CASSFHGTGSGEQYF		:::::::::0:-3:14:17:1:-3:27:32:-6:45:::	TLML_1_	RNA
1953	CLONES_TRBTLML_1__4W_TCR-JV_cDNA_69_GATAGACA_merged_170000.txt	3100	4	9.43063e-05	TGTGCCAGCAGTTTTGATCAGCGGCTCCAAAACATTCAGTACTTC	EEEEEEEEEEEEEEEEEEEEEEEEEEEEEEEEEEEEEEEEEEEEE	TRBV28*00(140)	TRBD2*00(25)	TRBJ2-4*00(225)		564|578|601|0|14||70.0	22|27|48|19|24||25.0	25|42|70|28|45||85.0												TGTGCCAGCAGTTTTGATCAGCGGCTCCAAAACATTCAGTACTTC	36								CASSFDQRLQNIQYF		:::::::::0:-3:14:19:-6:-5:24:28:-5:45:::	TLML_1_	RNA
1954	CLONES_TRBTLML_1__4W_TCR-JV_cDNA_69_GATAGACA_merged_170000.txt	3101	4	9.43063e-05	TGTGCCAGCAGTTTCTACCCTGACCGAATATGGCCCCTCCACTTT	EEEEEEEEEEEEEEEEEEEEEEEEEEEEEEEEEEEEEEAEEEEEE	TRBV27*00(355)	TRBD1*00(25)	TRBJ1-6*00(184)		556|570|593|0|14||70.0	3|8|36|17|22||25.0	33|45|73|33|45||60.0												TGTGCCAGCAGTTTCTACCCTGACCGAATATGGCCCCTCCACTTT	32								CASSFYPDRIWPLHF		:::::::::0:-3:14:17:9:-16:22:33:-13:45:::	TLML_1_	RNA
1955	CLONES_TRBTLML_1__4W_TCR-JV_cDNA_69_GATAGACA_merged_170000.txt	3102	4	9.43063e-05	TGTGCCAGCAGTTTCGGGACAGGGCTCGGGTACGGCTACACCTTC	EEEEEEEEEEEEEEEEEEEEEEEEEEEEEEEEEEEEEEEEEEEEE	TRBV12-3*00(105),TRBV12-4*00(105),TRBV27*00(105)	TRBD1*00(50)	TRBJ1-2*00(200)		530|544|567|0|14||70.0;530|544|567|0|14||70.0;556|570|593|0|14||70.0	11|21|36|14|24||50.0	28|40|68|33|45||60.0												TGTGCCAGCAGTTTCGGGACAGGGCTCGGGTACGGCTACACCTTC	36								CASSFGTGLGYGYTF		:::::::::0:-3:14:14:1:-3:24:33:-8:45:::	TLML_1_	RNA
1956	CLONES_TRBTLML_1__4W_TCR-JV_cDNA_69_GATAGACA_merged_170000.txt	3103	4	9.43063e-05	TGTGCCAGCAGTTTATCCGGGAGTTCCTACAATGAGCAGTTCTTC	EEEEEEEEEEEEEEEEEEEEEEE<EEEEEEEEEEEEEEEEEEEEE	TRBV12-3*00(491.8),TRBV12-4*00(491.8)		TRBJ2-1*00(231.5)		530|545|567|0|15||75.0;530|545|567|0|15||75.0		16|42|70|19|45|SC20T|114.0												TGTGCCAGCAGTTTATCCGGGAGTTCCTACAATGAGCAGTTCTTC	27								CASSLSGSSYNEQFF		:::::::::0:-2:15:::::19:4:45:::	TLML_1_	RNA
1957	CLONES_TRBTLML_1__4W_TCR-JV_cDNA_69_GATAGACA_merged_170000.txt	3104	4	9.43063e-05	TGTGCCAGCAGTTTATCACAGATCCACCATGGGGAGCAGTACTTC	EEEEEEEEEEEEEEEEEEEEEEEEEEEEEEEEEEEEEEEEEEEEE	TRBV27*00(304.5)		TRBJ2-7*00(229.3)		556|573|593|0|17||85.0		27|39|67|33|45||60.0												TGTGCCAGCAGTTTATCACAGATCCACCATGGGGAGCAGTACTTC	36								CASSLSQIHHGEQYF		:::::::::0:0:17:::::33:-7:45:::	TLML_1_	RNA
1958	CLONES_TRBTLML_1__4W_TCR-JV_cDNA_69_GATAGACA_merged_170000.txt	3105	4	9.43063e-05	TGTGCCAGCAGTTTAGCGCATAGGACAGGGAGTCCGCAGTACTTC	EEEEEEEEEEEEEEEEEEEEEEEEEEEEEEEEEEEEEEEEEEEEE	TRBV12-3*00(715),TRBV12-4*00(715)	TRBD1*00(40)	TRBJ2-7*00(190)		530|549|567|0|19||95.0;530|549|567|0|19||95.0	13|21|36|22|30||40.0	29|39|67|35|45||50.0												TGTGCCAGCAGTTTAGCGCATAGGACAGGGAGTCCGCAGTACTTC	36								CASSLAHRTGSPQYF		:::::::::0:2:19:22:-1:-3:30:35:-9:45:::	TLML_1_	RNA
1959	CLONES_TRBTLML_1__4W_TCR-JV_cDNA_69_GATAGACA_merged_170000.txt	3106	4	9.43063e-05	TGTGCCAGCAGTTTAGCGGGAGTAGTCCCGAATGAGCAGTTCTTC	EEEEEEEEEEEEEEEEEEEEEEEEEEEEEEEEEEEEEEEEEEEEE	TRBV12-3*00(735),TRBV12-4*00(735)	TRBD2*00(40)	TRBJ2-1*00(215)		530|548|567|0|18||90.0;530|548|567|0|18||90.0	9|17|48|22|30||40.0	27|42|70|30|45||75.0												TGTGCCAGCAGTTTAGCGGGAGTAGTCCCGAATGAGCAGTTCTTC	36								CASSLAGVVPNEQFF		:::::::::0:1:18:22:7:-15:30:30:-7:45:::	TLML_1_	RNA
1960	CLONES_TRBTLML_1__4W_TCR-JV_cDNA_69_GATAGACA_merged_170000.txt	3107	4	9.43063e-05	TGTGCCAGCAGTTTAGGACAGGGCCTAACAGATACGCAGTATTTT	EEEEEEEEEEEEEEEEEEEEEEEEEEEEEEEEEEEEEEEEEEEEE	TRBV27*00(350)	TRBD1*00(40)	TRBJ2-3*00(230)		556|571|593|0|15||75.0	13|21|36|15|23||40.0	23|41|69|27|45||90.0												TGTGCCAGCAGTTTAGGACAGGGCCTAACAGATACGCAGTATTTT	36								CASSLGQGLTDTQYF		:::::::::0:-2:15:15:-1:-3:23:27:-3:45:::	TLML_1_	RNA
1961	CLONES_TRBTLML_1__4W_TCR-JV_cDNA_69_GATAGACA_merged_170000.txt	3108	4	9.43063e-05	TGTGCCAGCAGTTCTGACACCGCTCCGGCCCAGCCCCAGCATTTT	EEEEEEEEEEEEEEEEEEEEEEEEEEEEEEEEEEEEEEEEEEEEE	TRBV11-2*00(480),TRBV11-3*00(448),TRBV11-1*00(432)	TRBD2*00(25)	TRBJ1-5*00(215)		522|533|559|0|11||55.0;521|532|558|0|11||55.0;531|542|568|0|11||55.0	5|10|48|19|24||25.0	27|42|70|30|45||75.0												TGTGCCAGCAGTTCTGACACCGCTCCGGCCCAGCCCCAGCATTTT	36								CASSSDTAPAQPQHF		:::::::::0:-6:11:19:11:-22:24:30:-7:45:::	TLML_1_	RNA
1962	CLONES_TRBTLML_1__4W_TCR-JV_cDNA_69_GATAGACA_merged_170000.txt	3109	4	9.43063e-05	TGTGCCAGCAGTTGGCCGGGGACAGTCAACTATGGCTACACCTTC	EEEEEEEEEEEEEEEEEEEEEEEEEEEEEEEEEEEEEEEEEEEEE	TRBV28*00(290)	TRBD1*00(35)	TRBJ1-2*00(230)		564|577|601|0|13||65.0	12|19|36|18|25||35.0	22|40|68|27|45||90.0												TGTGCCAGCAGTTGGCCGGGGACAGTCAACTATGGCTACACCTTC	36								CASSWPGTVNYGYTF		:::::::::0:-4:13:18:0:-5:25:27:-2:45:::	TLML_1_	RNA
1964	CLONES_TRBTLML_1__4W_TCR-JV_cDNA_69_GATAGACA_merged_170000.txt	3111	4	9.43063e-05	TGTGCCAGCAGTTACTCGGCCCTTATAGACACTGAAGCTTTCTTT	EEEEEEEEEEEEEEEEEEEEEEEEEEEEEEEEEEEEEEEEEEEEE	TRBV6-5*00(750)	TRBD2*00(25)	TRBJ1-1*00(225)		519|537|556|0|18||90.0	31|36|48|18|23||25.0	23|40|68|28|45||85.0												TGTGCCAGCAGTTACTCGGCCCTTATAGACACTGAAGCTTTCTTT	36								CASSYSALIDTEAFF		:::::::::0:1:18:18:-15:4:23:28:-3:45:::	TLML_1_	RNA
1965	CLONES_TRBTLML_1__4W_TCR-JV_cDNA_69_GATAGACA_merged_170000.txt	3112	4	9.43063e-05	TGTGCCAGCAGTTACTCGGCGCTTTTCTCCTACGAGCAGTACTTC	EEEEEEEEEEEEEEEEEEEEEEEEEEEEEEEEEEEEAEEEEEEEE	TRBV6-5*00(295),TRBV6-8*00(263)		TRBJ2-7*00(235)		519|537|556|0|18||90.0;512|530|549|0|18||90.0		20|39|67|26|45||95.0												TGTGCCAGCAGTTACTCGGCGCTTTTCTCCTACGAGCAGTACTTC	32								CASSYSALFSYEQYF		:::::::::0:1:18:::::26:0:45:::	TLML_1_	RNA
1966	CLONES_TRBTLML_1__4W_TCR-JV_cDNA_69_GATAGACA_merged_170000.txt	3113	4	9.43063e-05	TGTGCCAGCAGTTACTCGAGTCTAATGAACACTGAAGCTTTCTTT	EEEEEEEEEEEEEEEEEEEEEEEEEEEEEEEEEEEEEEEEEEEEE	TRBV6-5*00(570)		TRBJ1-1*00(241)		519|540|556|0|21||105.0		19|40|68|24|45||105.0												TGTGCCAGCAGTTACTCGAGTCTAATGAACACTGAAGCTTTCTTT	36								CASSYSSLMNTEAFF		:::::::::0:4:21:::::24:1:45:::	TLML_1_	RNA
1967	CLONES_TRBTLML_1__4W_TCR-JV_cDNA_69_GATAGACA_merged_170000.txt	3114	4	9.43063e-05	TGTGCCAGCAGTTACGCCCAGACAACTAATGAAAAACTGTTTTTT	EEEEEEEEEEEEEEEEEEEEEEEEEEEEEEEEEEEEEEEEEEEEE	TRBV6-6*00(295),TRBV6-1*00(264)		TRBJ1-4*00(255)		516|531|553|0|15||75.0;516|528|553|0|12||60.0		20|43|71|22|45||115.0												TGTGCCAGCAGTTACGCCCAGACAACTAATGAAAAACTGTTTTTT	36								CASSYAQTTNEKLFF		:::::::::0:-2:15:::::22:0:45:::	TLML_1_	RNA
1968	CLONES_TRBTLML_1__4W_TCR-JV_cDNA_69_GATAGACA_merged_170000.txt	3115	4	9.43063e-05	TGTGCCAGCAGTTACGGGGACGGAGTAAATTCACCCCTCCACTTT	EEEEEEEEEEEEEEEEEEEEEEEEEEEEEEEEEEEEEEEEEEEEE	TRBV6-5*00(388.3)	TRBD1*00(25),TRBD2*00(25)	TRBJ1-6*00(214)		519|534|556|0|15||75.0	12|17|36|16|21||25.0;16|21|48|16|21||25.0	27|45|73|27|45||90.0												TGTGCCAGCAGTTACGGGGACGGAGTAAATTCACCCCTCCACTTT	36								CASSYGDGVNSPLHF		:::::::::0:-2:15:16:0:-7:21:27:-7:45:::	TLML_1_	RNA
1969	CLONES_TRBTLML_1__4W_TCR-JV_cDNA_69_GATAGACA_merged_170000.txt	3116	4	9.43063e-05	TGTGCCAGCAGTTACGAGTTCGGGACCTTCCTATCCTACACCTTC	EEEEEEEEEEEEEEEEEEEEEEEEEEEEEEEEEEEEEEEEEEEEE	TRBV6-6*00(435),TRBV6-5*00(387)	TRBD1*00(30),TRBD2*00(30)	TRBJ1-2*00(190)		516|531|553|0|15||75.0;519|534|556|0|15||75.0	11|17|36|20|26||30.0;15|21|48|20|26||30.0	30|40|68|35|45||50.0												TGTGCCAGCAGTTACGAGTTCGGGACCTTCCTATCCTACACCTTC	36								CASSYEFGTFLSYTF		:::::::::0:-2:15:20:1:-7:26:35:-10:45:::	TLML_1_	RNA
1970	CLONES_TRBTLML_1__4W_TCR-JV_cDNA_69_GATAGACA_merged_170000.txt	3117	4	9.43063e-05	TGTGCCAGCAGTTACACGGGACAGGGATCCTACGAGCAGTACTTC	EEEEEEEEEEEEEEEEEEEEEEEEEEEEEEEEEEEEEEEEEEEEE	TRBV6-5*00(1056)	TRBD1*00(50)	TRBJ2-7*00(130)		519|534|556|0|15||75.0	11|21|36|16|26||50.0	21|39|67|27|45||90.0												TGTGCCAGCAGTTACACGGGACAGGGATCCTACGAGCAGTACTTC	36								CASSYTGQGSYEQYF		:::::::::0:-2:15:16:1:-3:26:27:-1:45:::	TLML_1_	RNA
1971	CLONES_TRBTLML_1__4W_TCR-JV_cDNA_69_GATAGACA_merged_170000.txt	3118	4	9.43063e-05	TGTGCCAGCAGTCGAGACAGGGGCGAATACAATGAGCAGTTCTTC	EEEEEEEEEEEEEEEEEEEEEAEEEEEEEEEEEEEEEEEEEEEEE	TRBV2*00(920)	TRBD1*00(40)	TRBJ2-1*00(230)		518|530|555|0|12||60.0	14|22|36|15|23||40.0	24|42|70|27|45||90.0												TGTGCCAGCAGTCGAGACAGGGGCGAATACAATGAGCAGTTCTTC	32								CASSRDRGEYNEQFF		:::::::::0:-5:12:15:-2:-2:23:27:-4:45:::	TLML_1_	RNA
1972	CLONES_TRBTLML_1__4W_TCR-JV_cDNA_69_GATAGACA_merged_170000.txt	3119	4	9.43063e-05	TGTGCCAGCAGTGTCGAGGGGTCCAGCAATCAGCCCCAGCATTTT	EEEEEEEEEEEEEEEEEEEEEEEEEEEEEEEEEEEEEEEEEEEEA	TRBV2*00(135)	TRBD1*00(25),TRBD2*00(25)	TRBJ1-5*00(245)		518|531|555|0|13||65.0	17|22|36|16|21||25.0;27|32|48|15|20||25.0	21|42|70|24|45||105.0												TGTGCCAGCAGTGTCGAGGGGTCCAGCAATCAGCCCCAGCATTTT	32								CASSVEGSSNQPQHF		:::::::::0:-4:13:16:-5:-2:21:24:-1:45:::	TLML_1_	RNA
1973	CLONES_TRBTLML_1__4W_TCR-JV_cDNA_69_GATAGACA_merged_170000.txt	3120	4	9.43063e-05	TGTGCCAGCAGTGCCAGACAGAACATGAACACTGAAGCTTTCTTT	EEEEEEEEEEEEEEEEEEEEEEEEEEEEEEEEEEEEEEEEEEEEE	TRBV6-1*00(470)	TRBD1*00(25)	TRBJ1-1*00(250)		516|529|553|0|13||65.0	14|19|36|16|21||25.0	18|40|68|23|45||110.0												TGTGCCAGCAGTGCCAGACAGAACATGAACACTGAAGCTTTCTTT	36								CASSARQNMNTEAFF		:::::::::0:-4:13:16:-2:-5:21:23:2:45:::	TLML_1_	RNA
1974	CLONES_TRBTLML_1__4W_TCR-JV_cDNA_69_GATAGACA_merged_170000.txt	3121	4	9.43063e-05	TGTGCCAGCAGTGCGGCGGGATTAGACTACAATGAGCAGTTCTTC	EEEEEEEEEEEEEEEEEEEEEEEEEEEEEEEEEEEEEEEEEEEEE	TRBV2*00(889)	TRBD2*00(30)	TRBJ2-1*00(235)		518|531|555|0|13||65.0	23|29|48|15|21||30.0	23|42|70|26|45||95.0												TGTGCCAGCAGTGCGGCGGGATTAGACTACAATGAGCAGTTCTTC	36								CASSAAGLDYNEQFF		:::::::::0:-4:13:15:-7:-3:21:26:-3:45:::	TLML_1_	RNA
1975	CLONES_TRBTLML_1__4W_TCR-JV_cDNA_69_GATAGACA_merged_170000.txt	3122	4	9.43063e-05	TGTGCCAGCAGTGAGTTGAGCGGCTCCTACAATGAGCAGTTCTTC	EEEEEEEEEEEEEEEEEEEEEEEEEEEEEEEEEEEEEEEEEEEEE	TRBV6-4*00(361)		TRBJ2-1*00(255)		518|532|555|0|14||70.0		19|42|70|22|45||115.0												TGTGCCAGCAGTGAGTTGAGCGGCTCCTACAATGAGCAGTTCTTC	36								CASSELSGSYNEQFF		:::::::::0:-3:14:::::22:1:45:::	TLML_1_	RNA
1976	CLONES_TRBTLML_1__4W_TCR-JV_cDNA_69_GATAGACA_merged_170000.txt	3123	4	9.43063e-05	TGTGCCAGCAGTGAGGAAACGTCACCCTACAATGAGCAGTTCTTC	EEEEEEEEEEEEEEEEEEEEEEEAEEEEEEEEEEEEEEEEEEEEE	TRBV2*00(285)		TRBJ2-1*00(240)		518|532|555|0|14||70.0		22|42|70|25|45||100.0												TGTGCCAGCAGTGAGGAAACGTCACCCTACAATGAGCAGTTCTTC	32								CASSEETSPYNEQFF		:::::::::0:-3:14:::::25:-2:45:::	TLML_1_	RNA
1977	CLONES_TRBTLML_1__4W_TCR-JV_cDNA_69_GATAGACA_merged_170000.txt	3124	4	9.43063e-05	TGTGCCAGCAGTGAATACATTGGCAGCACAGATACGCAGTATTTT	EEEEEEEEEEEEEEEEEEEEEEEEEEEEEEEEEEEEEEEEEEEEE	TRBV6-1*00(731)		TRBJ2-3*00(245)		516|531|553|0|15||75.0		20|41|69|24|45||105.0												TGTGCCAGCAGTGAATACATTGGCAGCACAGATACGCAGTATTTT	36								CASSEYIGSTDTQYF		:::::::::0:-2:15:::::24:0:45:::	TLML_1_	RNA
1978	CLONES_TRBTLML_1__4W_TCR-JV_cDNA_69_GATAGACA_merged_170000.txt	3125	4	9.43063e-05	TGTGCCAGCAGTGAAATTAGCAGGGCCTACAATGAGCAGTTCTTC	EEEEEEEEEEEEEEEEEEEEEEEEEEEEEEEEEEEEEEEEEEEEE	TRBV2*00(802)	TRBD1*00(25)	TRBJ2-1*00(180)		518|533|555|0|15||75.0	16|21|36|20|25||25.0	22|42|70|25|45||100.0												TGTGCCAGCAGTGAAATTAGCAGGGCCTACAATGAGCAGTTCTTC	36								CASSEISRAYNEQFF		:::::::::0:-2:15:20:-4:-3:25:25:-2:45:::	TLML_1_	RNA
1979	CLONES_TRBTLML_1__4W_TCR-JV_cDNA_69_GATAGACA_merged_170000.txt	3126	4	9.43063e-05	TGTGCCAGCAGTAGTACGGGACAGAAGTCAGAGACCCAGTACTTC	EEEEEEEEEEEEEEEEEEEEEEEEEEEEEEEEEEEEEEEEEEEEE	TRBV12-3*00(499),TRBV12-4*00(499)	TRBD1*00(40)	TRBJ2-5*00(220)		530|542|567|0|12||60.0;530|542|567|0|12||60.0	11|19|36|16|24||40.0	24|40|68|29|45||80.0												TGTGCCAGCAGTAGTACGGGACAGAAGTCAGAGACCCAGTACTTC	36								CASSSTGQKSETQYF		:::::::::0:-5:12:16:1:-5:24:29:-4:45:::	TLML_1_	RNA
1980	CLONES_TRBTLML_1__4W_TCR-JV_cDNA_69_GATAGACA_merged_170000.txt	3127	4	9.43063e-05	TGTGCCAGCAGTAAGGAGGGGTCTTCCTACAATGAGCAGTTCTTC	EEEEEEEEEEEEEEEEEEEEEEEEEEEEEEEEEEEEEEEEEEEAA	TRBV7-8*00(579)	TRBD2*00(30)	TRBJ2-1*00(110)		567|578|604|0|11||55.0	26|32|48|14|20||30.0	21|42|70|24|45||105.0												TGTGCCAGCAGTAAGGAGGGGTCTTCCTACAATGAGCAGTTCTTC	32								CASSKEGSSYNEQFF		:::::::::0:-6:11:14:-10:0:20:24:-1:45:::	TLML_1_	RNA
1981	CLONES_TRBTLML_1__4W_TCR-JV_cDNA_69_GATAGACA_merged_170000.txt	3128	4	9.43063e-05	TGTGCCAGCAGTAAAGACTTAAGCCGGGGGGGTGAGCAGTTCTTC	EEEEEEEEEEEEEEEEEEEEEEEEEEEEEEEEEEEEEEEEEEEEE	TRBV2*00(344)	TRBD1*00(25),TRBD2*00(25)	TRBJ2-1*00(205)		518|534|555|0|16|SG530A|64.0	10|15|36|23|28||25.0;14|19|48|23|28||25.0	29|42|70|32|45||65.0												TGTGCCAGCAGTAAAGACTTAAGCCGGGGGGGTGAGCAGTTCTTC	36								CASSKDLSRGGEQFF		:::::::::0:-1:16:23:2:-9:28:32:-9:45:::	TLML_1_	RNA
1982	CLONES_TRBTLML_1__4W_TCR-JV_cDNA_69_GATAGACA_merged_170000.txt	3129	4	9.43063e-05	TGTGCCAGCAGCTTCGGGGGGCCGAACACCGGGGAGCTGTTTTTT	EEEEEEEEEEEEEEEEEEEEEEEEEEEEEEEEEEEEEEEEEEEEE	TRBV7-8*00(565)	TRBD1*00(30)	TRBJ2-2*00(255)		567|581|604|0|14||70.0	18|24|36|16|22||30.0	20|43|71|22|45||115.0												TGTGCCAGCAGCTTCGGGGGGCCGAACACCGGGGAGCTGTTTTTT	36								CASSFGGPNTGELFF		:::::::::0:-3:14:16:-6:0:22:22:0:45:::	TLML_1_	RNA
1983	CLONES_TRBTLML_1__4W_TCR-JV_cDNA_69_GATAGACA_merged_170000.txt	3130	4	9.43063e-05	TGTGCCAGCAGCTTGCGGACTAGCGGGTCAGATACGCAGTATTTT	EEEEEEEEEEEEEEEEEEEEEEEEEEEEEEEEEEEEEEEEEEEEE	TRBV13*00(525)	TRBD2*00(55)	TRBJ2-3*00(185)		567|581|604|0|14||70.0	17|28|48|16|27||55.0	24|41|69|28|45||85.0												TGTGCCAGCAGCTTGCGGACTAGCGGGTCAGATACGCAGTATTTT	36								CASSLRTSGSDTQYF		:::::::::0:-3:14:16:-1:-4:27:28:-4:45:::	TLML_1_	RNA
1984	CLONES_TRBTLML_1__4W_TCR-JV_cDNA_69_GATAGACA_merged_170000.txt	3131	4	9.43063e-05	TGTGCCAGCAGCTTGGGGGGGGCTCCCTACAATGAGCAGTTCTTC	EEEEEEEEEEEEEEEEEEEEEEEEEEEEEEEEEEEEEEEEEEEEE	TRBV5-4*00(837)	TRBD1*00(30)	TRBJ2-1*00(238.5)		549|565|585|0|16||80.0	18|24|36|17|23||30.0	22|42|70|25|45||100.0												TGTGCCAGCAGCTTGGGGGGGGCTCCCTACAATGAGCAGTTCTTC	36								CASSLGGAPYNEQFF		:::::::::0:0:16:17:-6:0:23:25:-2:45:::	TLML_1_	RNA
1985	CLONES_TRBTLML_1__4W_TCR-JV_cDNA_69_GATAGACA_merged_170000.txt	3132	4	9.43063e-05	TGTGCCAGCAGCTTGGACGTTAGCTCCTACAATGAGCAGTTCTTC	EEEEEEEEEEEEEEEEEEEEEEEEEEEEEEEEEEEEEEEEEEEEE	TRBV7-2*00(414)		TRBJ2-1*00(260)		580|594|617|0|14||70.0		18|42|70|21|45||120.0												TGTGCCAGCAGCTTGGACGTTAGCTCCTACAATGAGCAGTTCTTC	36								CASSLDVSSYNEQFF		:::::::::0:-3:14:::::21:2:45:::	TLML_1_	RNA
1986	CLONES_TRBTLML_1__4W_TCR-JV_cDNA_69_GATAGACA_merged_170000.txt	3133	4	9.43063e-05	TGTGCCAGCAGCTTGAGAGCGGCGGGCACAGATACGCAGTATTTT	EEEEEEEEEEEEEEEEEEEEEEEEEEEEEEEEEEEEEEEEEEEEE	TRBV11-1*00(130),TRBV7-9*00(130)	TRBD2*00(25)	TRBJ2-3*00(240)		531|545|568|0|14||70.0;556|570|593|0|14||70.0	22|27|48|17|22||25.0	21|41|69|25|45||100.0												TGTGCCAGCAGCTTGAGAGCGGCGGGCACAGATACGCAGTATTTT	36								CASSLRAAGTDTQYF		:::::::::0:-3:14:17:-6:-5:22:25:-1:45:::	TLML_1_	RNA
1987	CLONES_TRBTLML_1__4W_TCR-JV_cDNA_69_GATAGACA_merged_170000.txt	3134	4	9.43063e-05	TGTGCCAGCAGCTTAGCGGGAACCCTTAATGAAAAACTGTTTTTT	EEEEEEEEEEEEEEEEEEEEEEEEEEEEEEEEEEEEEEEEEEEEE	TRBV7-9*00(500.3)		TRBJ1-4*00(216.3)		556|574|593|0|18||90.0		24|43|71|26|45||95.0												TGTGCCAGCAGCTTAGCGGGAACCCTTAATGAAAAACTGTTTTTT	36								CASSLAGTLNEKLFF		:::::::::0:1:18:::::26:-4:45:::	TLML_1_	RNA
1988	CLONES_TRBTLML_1__4W_TCR-JV_cDNA_69_GATAGACA_merged_170000.txt	3135	4	9.43063e-05	TGTGCCAGCAGCTTAGGCGGGAGGCTCTCCTACGAGCAGTACTTC	EEEEEEEEEEEEEEEEEEEEEEEEEEEEEEEEEEEEEEEEEEEEE	TRBV7-2*00(413)	TRBD2*00(40)	TRBJ2-7*00(202.5)		580|596|617|0|16||80.0	23|31|48|16|24||40.0	20|39|67|26|45||95.0												TGTGCCAGCAGCTTAGGCGGGAGGCTCTCCTACGAGCAGTACTTC	36								CASSLGGRLSYEQYF		:::::::::0:-1:16:16:-7:-1:24:26:0:45:::	TLML_1_	RNA
1989	CLONES_TRBTLML_1__4W_TCR-JV_cDNA_69_GATAGACA_merged_170000.txt	3136	4	9.43063e-05	TGTGCCAGCAGCTTAGGCAGTTCCTCTGGAAACACCATATATTTT	EEEEEEEEEEEEEEEEEEEEEEEEEEEEEEEEEEEEEEEEEEEEE	TRBV7-2*00(469)		TRBJ1-3*00(250)		580|596|617|0|16||80.0		20|42|70|23|45||110.0												TGTGCCAGCAGCTTAGGCAGTTCCTCTGGAAACACCATATATTTT	36								CASSLGSSSGNTIYF		:::::::::0:-1:16:::::23:0:45:::	TLML_1_	RNA
1990	CLONES_TRBTLML_1__4W_TCR-JV_cDNA_69_GATAGACA_merged_170000.txt	3137	4	9.43063e-05	TGTGCCAGCAGCTTAGATACGTTGTGGAGCACTGAAGCTTTCTTT	EEEEEEEEEEEEEEEEEEEEEEEEEEEEEEEEEEEEEEEEEEEEE	TRBV11-2*00(617.5)		TRBJ1-1*00(220)		522|540|559|0|18||90.0		24|40|68|29|45||80.0												TGTGCCAGCAGCTTAGATACGTTGTGGAGCACTGAAGCTTTCTTT	36								CASSLDTLWSTEAFF		:::::::::0:1:18:::::29:-4:45:::	TLML_1_	RNA
1991	CLONES_TRBTLML_1__4W_TCR-JV_cDNA_69_GATAGACA_merged_170000.txt	3138	4	9.43063e-05	TGTGCCAGCAGCTTAGACTCTCACAGGGGTGAAGGCTACACCTTC	EEEEEEEEEEEEEEEEEEEEEEEEEEEEEEEEEEEEEEEEEEEEE	TRBV7-2*00(623.5)	TRBD1*00(35)	TRBJ1-2*00(140)		580|596|617|0|16||80.0	15|22|36|22|29||35.0	28|40|68|33|45||60.0												TGTGCCAGCAGCTTAGACTCTCACAGGGGTGAAGGCTACACCTTC	36								CASSLDSHRGEGYTF		:::::::::0:-1:16:22:-3:-2:29:33:-8:45:::	TLML_1_	RNA
1992	CLONES_TRBTLML_1__4W_TCR-JV_cDNA_69_GATAGACA_merged_170000.txt	3139	4	9.43063e-05	TGTGCCAGCAGCTTAAGTAGCGGGGGATACAATGAGCAGTTCTTC	EEEEEEEEEEEEEEEEEEEEEEEEEEEEEEEEEEEEEEEEEEEEE	TRBV7-9*00(505)	TRBD2*00(35)	TRBJ2-1*00(159)		556|571|593|0|15||75.0	21|28|48|17|24||35.0	24|42|70|27|45||90.0												TGTGCCAGCAGCTTAAGTAGCGGGGGATACAATGAGCAGTTCTTC	36								CASSLSSGGYNEQFF		:::::::::0:-2:15:17:-5:-4:24:27:-4:45:::	TLML_1_	RNA
1993	CLONES_TRBTLML_1__4W_TCR-JV_cDNA_69_GATAGACA_merged_170000.txt	3140	4	9.43063e-05	TGTGCCAGCAGCTCCCGGTTCGTTGGAGAATGGCCCCAGCATTTT	EEEEEEEEEEEEEEEEEEEEEEEEEEEEEEEEEEEEEEEEEEEEE	TRBV6-5*00(565)	TRBD1*00(30),TRBD2*00(30)	TRBJ1-5*00(160)		519|530|556|0|11||55.0	8|14|36|12|18||30.0;2|8|48|11|17||30.0	29|42|70|32|45||65.0												TGTGCCAGCAGCTCCCGGTTCGTTGGAGAATGGCCCCAGCATTTT	36								CASSSRFVGEWPQHF		:::::::::0:-6:11:12:4:-10:18:32:-9:45:::	TLML_1_	RNA
1994	CLONES_TRBTLML_1__4W_TCR-JV_cDNA_69_GATAGACA_merged_170000.txt	3141	4	9.43063e-05	TGTGCCAGCAGCTCCCGACTAGCGGGAGCGAGCGAGCAGTACTTC	EEEEEEEEEEEEEEEEEEEEEEEEEEEEEEEEEEEEEEEEEEEEE	TRBV3-1*00(545),TRBV3-2*00(497)	TRBD2*00(60)	TRBJ2-7*00(205)		543|555|580|0|12||60.0;543|555|580|0|12||60.0	18|30|48|16|28||60.0	26|39|67|32|45||65.0												TGTGCCAGCAGCTCCCGACTAGCGGGAGCGAGCGAGCAGTACTTC	36								CASSSRLAGASEQYF		:::::::::0:-5:12:16:-2:-2:28:32:-6:45:::	TLML_1_	RNA
1995	CLONES_TRBTLML_1__4W_TCR-JV_cDNA_69_GATAGACA_merged_170000.txt	3142	4	9.43063e-05	TGTGCCAGCAGCTCAGAGTCCGGGACCTACAATGAGCAGTTCTTC	EEEEEEEEEEEEEEEEEEEEEEEEEEEEEEEEEEEEEEEEEEEEE	TRBV3-1*00(219),TRBV3-2*00(219)	TRBD1*00(30),TRBD2*00(30)	TRBJ2-1*00(240)		543|555|580|0|12||60.0;543|555|580|0|12||60.0	10|16|36|19|25||30.0;14|20|48|19|25||30.0	22|42|70|25|45||100.0												TGTGCCAGCAGCTCAGAGTCCGGGACCTACAATGAGCAGTTCTTC	36								CASSSESGTYNEQFF		:::::::::0:-5:12:19:2:-8:25:25:-2:45:::	TLML_1_	RNA
1996	CLONES_TRBTLML_1__4W_TCR-JV_cDNA_69_GATAGACA_merged_170000.txt	3143	4	9.43063e-05	TGTGCCAGCAGCTGGGACAGGGTATATACCGGGGAGCTGTTTTTT	EEAEEEEEEEEEEEEEEEEAEEEEEEEEEEEEEEEEAEEEEEEEE	TRBV5-5*00(925)	TRBD1*00(45)	TRBJ2-2*00(230)		549|562|585|0|13||65.0	12|21|36|13|22||45.0	25|43|71|27|45||90.0												TGTGCCAGCAGCTGGGACAGGGTATATACCGGGGAGCTGTTTTTT	32								CASSWDRVYTGELFF		:::::::::0:-3:13:13:0:-3:22:27:-5:45:::	TLML_1_	RNA
1997	CLONES_TRBTLML_1__4W_TCR-JV_cDNA_69_GATAGACA_merged_170000.txt	3144	4	9.43063e-05	TGTGCCAGCAGCCTAGGGGCTAGCGCTGACAATGAGCAGTTCTTC	EEEEEEEEEEEEEEEEEEEEEEEEEEEEEEEEEEEEEEEEEEEEE	TRBV11-2*00(124),TRBV11-3*00(124),TRBV7-2*00(124),TRBV7-8*00(124),TRBV7-3*00(120)	TRBD2*00(30)	TRBJ2-1*00(225)		522|538|559|0|16|ST534C|64.0;521|537|558|0|16|ST533C|64.0;580|596|617|0|16|ST592C|64.0;567|583|604|0|16|ST579C|64.0;540|552|577|0|12||60.0	20|26|48|19|25||30.0	25|42|70|28|45||85.0												TGTGCCAGCAGCCTAGGGGCTAGCGCTGACAATGAGCAGTTCTTC	36								CASSLGASADNEQFF		:::::::::0:-1:16:19:-4:-6:25:28:-5:45:::	TLML_1_	RNA
1998	CLONES_TRBTLML_1__4W_TCR-JV_cDNA_69_GATAGACA_merged_170000.txt	3145	4	9.43063e-05	TGTGCCAGCAGCCTAAAGGCCAGGGGGTTAGGGGAGCAGTACTTC	EEEEEEEEEEEEEEEEEEEEEEEEEEEEEEEEEEEEEEEEEEEEE	TRBV7-3*00(66.8),TRBV5-7*00(63.8),TRBV5-8*00(63.8),TRBV7-1*00(63.8),TRBV7-9*00(63.8)	TRBD1*00(35)	TRBJ2-7*00(169.5)		540|556|577|0|16|ST552C|64.0;551|563|587|0|12||60.0;551|563|587|0|12||60.0;572|584|609|0|12||60.0;556|568|593|0|12||60.0	16|23|36|20|27||35.0	27|39|67|33|45||60.0												TGTGCCAGCAGCCTAAAGGCCAGGGGGTTAGGGGAGCAGTACTTC	36								CASSLKARGLGEQYF		:::::::::0:-1:16:20:-4:-1:27:33:-7:45:::	TLML_1_	RNA
1999	CLONES_TRBTLML_1__4W_TCR-JV_cDNA_69_GATAGACA_merged_170000.txt	3146	4	9.43063e-05	TGTGCCAGCAGCCCTACCAGGGGGTCCACGTCTGGCTACACCTTC	EEEEEEEEEEEEEEEEEEEEEEEEEEEEEEEEEEEEEEEEEEEEE	TRBV3-1*00(820)	TRBD1*00(35)	TRBJ1-2*00(181)		543|556|580|0|13||65.0	16|23|36|17|24||35.0	27|40|68|32|45||65.0												TGTGCCAGCAGCCCTACCAGGGGGTCCACGTCTGGCTACACCTTC	36								CASSPTRGSTSGYTF		:::::::::0:-4:13:17:-4:-1:24:32:-7:45:::	TLML_1_	RNA
2000	CLONES_TRBTLML_1__4W_TCR-JV_cDNA_69_GATAGACA_merged_170000.txt	3147	4	9.43063e-05	TGTGCCAGCAGCCCCGGAGCGGCGGGACAACAGACCCAGTACTTC	EEEEEEEEEEEEEEEEEEEEEEEEEEEEEEEEEEEEEEEEEEEEE	TRBV5-8*00(820)	TRBD2*00(30)	TRBJ2-5*00(109)		551|563|587|0|12||60.0	23|29|48|21|27||30.0	22|40|68|27|45|SG25C|74.0												TGTGCCAGCAGCCCCGGAGCGGCGGGACAACAGACCCAGTACTTC	36								CASSPGAAGQQTQYF		:::::::::0:-4:12:21:-7:-3:27:27:-2:45:::	TLML_1_	RNA
2001	CLONES_TRBTLML_1__4W_TCR-JV_cDNA_69_GATAGACA_merged_170000.txt	3148	4	9.43063e-05	TGTGCCAGCAGCCCGACTCAGAGTGGGGCCAATGAGCAGTTCTTC	EEEEEEEEEEEEEEEEEEEEEEEEEEEEEEEEEEEEEEEEEEEEE	TRBV6-1*00(225),TRBV6-5*00(225),TRBV6-3*00(209),TRBV6-6*00(209),TRBV6-8*00(209)	TRBD1*00(25)	TRBJ2-1*00(220)		516|527|553|0|11||55.0;519|530|556|0|11||55.0;516|527|553|0|11||55.0;516|527|553|0|11||55.0;512|523|549|0|11||55.0	19|24|36|24|29||25.0	26|42|70|29|45||80.0												TGTGCCAGCAGCCCGACTCAGAGTGGGGCCAATGAGCAGTTCTTC	36								CASSPTQSGANEQFF		:::::::::0:-6:11:24:-7:0:29:29:-6:45:::	TLML_1_	RNA
2002	CLONES_TRBTLML_1__4W_TCR-JV_cDNA_69_GATAGACA_merged_170000.txt	3149	4	9.43063e-05	TGTGCCAGCAGCCCGACAGGGGGTTTTAGAGATACGCAGTATTTT	EEEEEEEEEEEEEEEEEEEEEEEEEEEEEEEEEEEEEEEEEEEEE	TRBV7-6*00(480),TRBV7-7*00(448)	TRBD1*00(45)	TRBJ2-3*00(220)		576|588|613|0|12||60.0;585|597|622|0|12||60.0	14|23|36|14|23||45.0	25|41|69|29|45||80.0												TGTGCCAGCAGCCCGACAGGGGGTTTTAGAGATACGCAGTATTTT	36								CASSPTGGFRDTQYF		:::::::::0:-5:12:14:-2:-1:23:29:-5:45:::	TLML_1_	RNA
2003	CLONES_TRBTLML_1__4W_TCR-JV_cDNA_69_GATAGACA_merged_170000.txt	3150	4	9.43063e-05	TGTGCCAGCAGCCGCCCCCAGGGGGGAGCGGAAAAACTGTTTTTT	EEEEEEEEEEEEEEEEEEEEEEEEEEEEEEEEEEEEEEEEEEEEE	TRBV3-1*00(382.5)	TRBD1*00(35)	TRBJ1-4*00(215)		543|556|580|0|13||65.0	16|23|36|18|25||35.0	28|43|71|30|45||75.0												TGTGCCAGCAGCCGCCCCCAGGGGGGAGCGGAAAAACTGTTTTTT	36								CASSRPQGGAEKLFF		:::::::::0:-4:13:18:-4:-1:25:30:-8:45:::	TLML_1_	RNA
2004	CLONES_TRBTLML_1__4W_TCR-JV_cDNA_69_GATAGACA_merged_170000.txt	3151	4	9.43063e-05	TGTGCCAGCAGCCGAACAGTTTGGCAACCCTATGGCTACACCTTC	EEEEEEEEEEEEEEEEEEEEEEEEEEEEEEEEEEEEEEEEEEEEE	TRBV28*00(935)		TRBJ1-2*00(220)		564|575|601|0|11||55.0		24|40|68|29|45||80.0												TGTGCCAGCAGCCGAACAGTTTGGCAACCCTATGGCTACACCTTC	36								CASSRTVWQPYGYTF		:::::::::0:-6:11:::::29:-4:45:::	TLML_1_	RNA
2005	CLONES_TRBTLML_1__4W_TCR-JV_cDNA_69_GATAGACA_merged_170000.txt	3152	4	9.43063e-05	TGTGCCAGCAGCCAGGGCCGGGGGTCCTACAATGAGCAGTTCTTC	EEEEEEEEEEEEEEEEEEEEEEEEEEEEEEEEEEEEEEEEEEEEE	TRBV3-1*00(245),TRBV3-2*00(245)	TRBD1*00(25),TRBD2*00(25)	TRBJ2-1*00(245)		543|557|580|0|14||70.0;543|557|580|0|14||70.0	10|15|36|17|22||25.0;14|19|48|17|22||25.0	21|42|70|24|45||105.0												TGTGCCAGCAGCCAGGGCCGGGGGTCCTACAATGAGCAGTTCTTC	36								CASSQGRGSYNEQFF		:::::::::0:-3:14:17:2:-9:22:24:-1:45:::	TLML_1_	RNA
2006	CLONES_TRBTLML_1__4W_TCR-JV_cDNA_69_GATAGACA_merged_170000.txt	3153	4	9.43063e-05	TGTGCCAGCAGCCAACCGACTGTCTCCTACAATGAGCAGTTCTTC	EEEENNNNNNNNNNNNNNNNNNNNNEEEEEEEEEEEEEEEEEEEE	TRBV3-1*00(647.3)		TRBJ2-1*00(235)		543|558|580|0|15||75.0		20|42|70|23|45||110.0												TGTGCCAGCAGCCAACCGACTGTCTCCTACAATGAGCAGTTCTTC	36								CASSQPTVSYNEQFF		:::::::::0:-2:15:::::23:0:45:::	TLML_1_	RNA
2007	CLONES_TRBTLML_1__4W_TCR-JV_cDNA_69_GATAGACA_merged_170000.txt	3154	4	9.43063e-05	TGTGCCAGCAGCCAAGTCGCCGGGTCGAACACTGAAGCTTTCTTT	EEEEEEEEEEEEEEEEEEEEEEEEEEEEEEEEEEEEEEEEEEEEE	TRBV14*00(585)	TRBD1*00(25),TRBD2*00(25)	TRBJ1-1*00(235)		516|532|553|0|16||80.0	10|15|36|19|24||25.0;14|19|48|19|24||25.0	21|40|68|26|45||95.0												TGTGCCAGCAGCCAAGTCGCCGGGTCGAACACTGAAGCTTTCTTT	36								CASSQVAGSNTEAFF		:::::::::0:-1:16:19:2:-9:24:26:-1:45:::	TLML_1_	RNA
2008	CLONES_TRBTLML_1__4W_TCR-JV_cDNA_69_GATAGACA_merged_170000.txt	3155	4	9.43063e-05	TGTGCCAGCAGCCAAGGACAGGCCCCCTACAATGAGCAGTTCTTC	EEEEEEEEEEEEEEEEEEEEEEEEEEEEEEEEEEEEEEEEEEEEE	TRBV3-1*00(890)	TRBD1*00(30)	TRBJ2-1*00(180)		543|559|580|0|16||80.0	14|20|36|16|22||30.0	22|42|70|25|45||100.0												TGTGCCAGCAGCCAAGGACAGGCCCCCTACAATGAGCAGTTCTTC	36								CASSQGQAPYNEQFF		:::::::::0:-1:16:16:-2:-4:22:25:-2:45:::	TLML_1_	RNA
2009	CLONES_TRBTLML_1__4W_TCR-JV_cDNA_69_GATAGACA_merged_170000.txt	3156	4	9.43063e-05	TGTGCCAGCAGCCAAGATTTCACAGGGAGTCGCGAGCAGTACTTC	EEEEEEEEEEEEEEEEEEEEEEEEEEEEEEEEEEEEEEEEEEEEE	TRBV14*00(490)	TRBD1*00(30)	TRBJ2-7*00(205)		516|534|553|0|18||90.0	15|21|36|21|27||30.0	26|39|67|32|45||65.0												TGTGCCAGCAGCCAAGATTTCACAGGGAGTCGCGAGCAGTACTTC	36								CASSQDFTGSREQYF		:::::::::0:1:18:21:-3:-3:27:32:-6:45:::	TLML_1_	RNA
2010	CLONES_TRBTLML_1__4W_TCR-JV_cDNA_69_GATAGACA_merged_170000.txt	3157	4	9.43063e-05	TGTGCCAGCAGCCAAGATCCAGGACCAAACTATGGCTACACCTTC	EEEEEEEEEEEEEEEEEEEEEEEEEEEEEEEEEEEEEEEEEEEEE	TRBV4-2*00(165)		TRBJ1-2*00(230)		537|556|574|0|19||95.0		22|40|68|27|45||90.0												TGTGCCAGCAGCCAAGATCCAGGACCAAACTATGGCTACACCTTC	36								CASSQDPGPNYGYTF		:::::::::0:2:19:::::27:-2:45:::	TLML_1_	RNA
2011	CLONES_TRBTLML_1__4W_TCR-JV_cDNA_69_GATAGACA_merged_170000.txt	3158	4	9.43063e-05	TGTGCCAGCAGCCAAACTCCAACCGCCTCCTACGAGCAGTACTTC	EEEEEEEEEEEEEEEEEEEEEEEEEEEEEEEEEEEEEEEEEEEEE	TRBV4-2*00(530),TRBV4-3*00(514)		TRBJ2-7*00(235)		537|552|574|0|15||75.0;537|552|574|0|15|SC539T|59.0		20|39|67|26|45||95.0												TGTGCCAGCAGCCAAACTCCAACCGCCTCCTACGAGCAGTACTTC	36								CASSQTPTASYEQYF		:::::::::0:-2:15:::::26:0:45:::	TLML_1_	RNA
2012	CLONES_TRBTLML_1__4W_TCR-JV_cDNA_69_GATAGACA_merged_170000.txt	3159	4	9.43063e-05	TGTGCCAGCAGCCAAACGACGGGCGCCAAAAACATTCAGTACTTC	EEEEEEEEEEEEEEEEEEEEEEEEEEEEEEEEEEEEEEEEEEEEE	TRBV11-2*00(280),TRBV11-3*00(248)		TRBJ2-4*00(245)		522|534|559|0|12||60.0;521|533|558|0|12||60.0		21|42|70|24|45||105.0												TGTGCCAGCAGCCAAACGACGGGCGCCAAAAACATTCAGTACTTC	36								CASSQTTGAKNIQYF		:::::::::0:-5:12:::::24:-1:45:::	TLML_1_	RNA
2013	CLONES_TRBTLML_1__4W_TCR-JV_cDNA_69_GATAGACA_merged_170000.txt	3160	4	9.43063e-05	TGTGCCAGCAGCCAAAGCGTCGCGAACACCGGGGAGCTGTTTTTT	EEEEEEEEEEEEEEEEEEEEEEEEEEEEEEEEEEEEEEEEEEEEE	TRBV4-2*00(327),TRBV4-3*00(311)		TRBJ2-2*00(270)		537|552|574|0|15||75.0;537|552|574|0|15|SC539T|59.0		17|43|71|19|45||130.0												TGTGCCAGCAGCCAAAGCGTCGCGAACACCGGGGAGCTGTTTTTT	36								CASSQSVANTGELFF		:::::::::0:-2:15:::::19:3:45:::	TLML_1_	RNA
2014	CLONES_TRBTLML_1__4W_TCR-JV_cDNA_69_GATAGACA_merged_170000.txt	3161	4	9.43063e-05	TGTGCCAGCAGCGTGACGGACCTGATACTTTATACGCAGTATTTT	EEEEEEEEEEEEEEEEEEEEEEEEEEEEEEEEEEEEEEEEEEEEE	TRBV9*00(556)		TRBJ2-3*00(210)		559|573|595|0|14||70.0		27|41|69|31|45||70.0												TGTGCCAGCAGCGTGACGGACCTGATACTTTATACGCAGTATTTT	36								CASSVTDLILYTQYF		:::::::::0:-2:14:::::31:-7:45:::	TLML_1_	RNA
2015	CLONES_TRBTLML_1__4W_TCR-JV_cDNA_69_GATAGACA_merged_170000.txt	3162	4	9.43063e-05	TGTGCCAGCAGCGCACTACAGGGAGCGGGAGAGACCCAGTACTTC	EEEEEEEEEEEEEEEEEEEEEEEEEEEEEEEEEEEEEEEEEEEEE	TRBV5-4*00(280),TRBV5-8*00(264)	TRBD1*00(34),TRBD2*00(30)	TRBJ2-5*00(209.3)		549|561|585|0|12||60.0;551|563|587|0|12||60.0	15|25|36|17|27|SG21A|34.0;22|28|48|23|29||30.0	24|40|68|29|45||80.0												TGTGCCAGCAGCGCACTACAGGGAGCGGGAGAGACCCAGTACTTC	36								CASSALQGAGETQYF		:::::::::0:-4:12:17:-3:1:27:29:-4:45:::	TLML_1_	RNA
2016	CLONES_TRBTLML_1__4W_TCR-JV_cDNA_69_GATAGACA_merged_170000.txt	3163	4	9.43063e-05	TGTGCCAGCAGCGGAGGACAGGGGGAAACCGGGGAGCTGTTTTTT	EEEEEEEEEEEEEEEEEEEEEEEEEEEEEEEEEEEEEEEEEEEEE	TRBV9*00(125)	TRBD1*00(50)	TRBJ2-2*00(230)		559|572|595|0|13||65.0	13|23|36|15|25||50.0	25|43|71|27|45||90.0												TGTGCCAGCAGCGGAGGACAGGGGGAAACCGGGGAGCTGTTTTTT	36								CASSGGQGETGELFF		:::::::::0:-3:13:15:-1:-1:25:27:-5:45:::	TLML_1_	RNA
2017	CLONES_TRBTLML_1__4W_TCR-JV_cDNA_69_GATAGACA_merged_170000.txt	3164	4	9.43063e-05	TGTGCCAGCAGCGAACGGACAGGGCAGGCCCATGGCTACACCTTC	EEEEEEEEEEEEEEEEEEEEEEEEEEEEEEEEEEEEEEEEEEEEE	TRBV5-4*00(419),TRBV5-8*00(387)	TRBD1*00(40)	TRBJ1-2*00(210)		549|561|585|0|12||60.0;551|563|587|0|12||60.0	13|21|36|16|24||40.0	26|40|68|31|45||70.0												TGTGCCAGCAGCGAACGGACAGGGCAGGCCCATGGCTACACCTTC	36								CASSERTGQAHGYTF		:::::::::0:-4:12:16:-1:-3:24:31:-6:45:::	TLML_1_	RNA
2018	CLONES_TRBTLML_1__4W_TCR-JV_cDNA_69_GATAGACA_merged_170000.txt	3165	4	9.43063e-05	TGTGCCAGCAGCACCGGGACTAGCGGTCAATACGAGCAGTACTTC	EEEEEEEEEEEEEEEEEEEEEEEEEEEEEEEEEEEEEEEEEEEEE	TRBV5-4*00(341),TRBV5-8*00(321)	TRBD2*00(65)	TRBJ2-7*00(215)		549|561|585|0|12||60.0;551|563|587|0|12||60.0	14|27|48|13|26||65.0	24|39|67|30|45||75.0												TGTGCCAGCAGCACCGGGACTAGCGGTCAATACGAGCAGTACTTC	36								CASSTGTSGQYEQYF		:::::::::0:-4:12:13:2:-5:26:30:-4:45:::	TLML_1_	RNA
2019	CLONES_TRBTLML_1__4W_TCR-JV_cDNA_69_GATAGACA_merged_170000.txt	3166	4	9.43063e-05	TGTGCCAGCAGCACCAGAGACGGTAGCACAGATACGCAGTATTTT	EEEEEEEEEEEEEEEEEEEEEEEEEEEEEEEEEEEEEEEEEEEEE	TRBV7-9*00(695)		TRBJ2-3*00(215)		556|568|593|0|12||60.0		19|41|69|23|45||110.0												TGTGCCAGCAGCACCAGAGACGGTAGCACAGATACGCAGTATTTT	36								CASSTRDGSTDTQYF		:::::::::0:-5:12:::::23:1:45:::	TLML_1_	RNA
2020	CLONES_TRBTLML_1__4W_TCR-JV_cDNA_69_GATAGACA_merged_170000.txt	3167	4	9.43063e-05	TGTGCCAGCAGCAAAGGGACGGGAGTCGCAGATACGCAGTATTTT	EEEEEEEEEEEEEEEEEEEEEEEEEEEEEEEEEEEEEEEEEEEEE	TRBV21-1*00(250)	TRBD2*00(30)	TRBJ2-3*00(189.3)		544|560|581|0|16||80.0	24|30|48|19|25||30.0	24|41|69|28|45||85.0												TGTGCCAGCAGCAAAGGGACGGGAGTCGCAGATACGCAGTATTTT	36								CASSKGTGVADTQYF		:::::::::0:-1:16:19:-8:-2:25:28:-4:45:::	TLML_1_	RNA
2021	CLONES_TRBTLML_1__4W_TCR-JV_cDNA_69_GATAGACA_merged_170000.txt	3168	4	9.43063e-05	TGTGCCAGCAGGGCGGGACTAGCGGTGTCCGGGGAGCTGTTTTTT	EEEEEEEEEEEEEEEEEEEEEEEEEEEEEEEEEEEEEEEEEEEEE	TRBV3-1*00(240),TRBV3-2*00(240)	TRBD2*00(60)	TRBJ2-2*00(225)		543|554|580|0|11||55.0;543|554|580|0|11||55.0	15|27|48|13|25||60.0	26|43|71|28|45||85.0												TGTGCCAGCAGGGCGGGACTAGCGGTGTCCGGGGAGCTGTTTTTT	36								CASRAGLAVSGELFF		:::::::::0:-6:11:13:1:-5:25:28:-6:45:::	TLML_1_	RNA
2022	CLONES_TRBTLML_1__4W_TCR-JV_cDNA_69_GATAGACA_merged_170000.txt	3169	4	9.43063e-05	TGTGCCAGCAGGGGTAGCGGGAGAAGCACAGATACGCAGTATTTT	EEEEEEEEEEEEEEEEEEEEEEEEEEEEEEEEEEEEEEEEEEEEE	TRBV7-3*00(570)	TRBD2*00(45)	TRBJ2-3*00(245)		540|551|577|0|11||55.0	21|30|48|14|23||45.0	20|41|69|24|45||105.0												TGTGCCAGCAGGGGTAGCGGGAGAAGCACAGATACGCAGTATTTT	36								CASRGSGRSTDTQYF		:::::::::0:-6:11:14:-5:-2:23:24:0:45:::	TLML_1_	RNA
2023	CLONES_TRBTLML_1__4W_TCR-JV_cDNA_69_GATAGACA_merged_170000.txt	3170	4	9.43063e-05	TGTGCCAGCAACCTCCCCTCCCCGGGCCGAAACACCATATATTTT	EEEEEEEEEEEEEEEEEEEEEEEEEEEEEEEEEEEEEEEEEEEEE	TRBV28*00(320)	TRBD2*00(35),TRBD1*00(30)	TRBJ1-3*00(225)		564|574|601|0|10||50.0	0|7|48|15|22||35.0;9|15|36|20|26||30.0	25|42|70|28|45||85.0												TGTGCCAGCAACCTCCCCTCCCCGGGCCGAAACACCATATATTTT	36								CASNLPSPGRNTIYF		:::::::::0:-7:10:15:16:-25:22:28:-5:45:::	TLML_1_	RNA
2024	CLONES_TRBTLML_1__4W_TCR-JV_cDNA_69_GATAGACA_merged_170000.txt	3171	4	9.43063e-05	TGTGCCAGCAACAGCGAAGGGCGAGGTCGAGAGACCCAGTACTTC	EEEEEEEEEEEEEEEEEEEEEEEEEEEEEEEEEEEEEEEEEEEEE	TRBV2*00(505)	TRBD1*00(25),TRBD2*00(25)	TRBJ2-5*00(220)		518|528|555|0|10||50.0	20|25|36|18|23||25.0;28|33|48|17|22||25.0	24|40|68|29|45||80.0												TGTGCCAGCAACAGCGAAGGGCGAGGTCGAGAGACCCAGTACTTC	36								CASNSEGRGRETQYF		:::::::::0:-7:10:18:-8:1:23:29:-4:45:::	TLML_1_	RNA
2025	CLONES_TRBTLML_1__4W_TCR-JV_cDNA_69_GATAGACA_merged_170000.txt	3172	4	9.43063e-05	TGTGCCAGCAAACCCCTACAGGGGGGAAATCAGCCCCAGCATTTT	EEEEEEEEEEEEEEEEEEEEEEEEEEEEEEEEEEEEEEEEEEEEE	TRBV12-3*00(287),TRBV12-4*00(287)	TRBD1*00(40)	TRBJ1-5*00(230)		530|540|567|0|10||50.0;530|540|567|0|10||50.0	15|23|36|17|25||40.0	24|42|70|27|45||90.0												TGTGCCAGCAAACCCCTACAGGGGGGAAATCAGCCCCAGCATTTT	36								CASKPLQGGNQPQHF		:::::::::0:-7:10:17:-3:-1:25:27:-4:45:::	TLML_1_	RNA
2026	CLONES_TRBTLML_1__4W_TCR-JV_cDNA_69_GATAGACA_merged_170000.txt	3173	4	9.43063e-05	TGTGCCAGCAAACAGGGAGGCTCCTATAATTCACCCCTCCACTTT	EEEEEEEEEEEEEEEEEEEEEEEEEEEEEEEEEEEEEEEEEEEEE	TRBV6-1*00(510)	TRBD1*00(30)	TRBJ1-6*00(254)		516|526|553|0|10||50.0	15|21|36|11|17||30.0	19|45|73|19|45||130.0												TGTGCCAGCAAACAGGGAGGCTCCTATAATTCACCCCTCCACTTT	36								CASKQGGSYNSPLHF		:::::::::0:-7:10:11:-3:-3:17:19:1:45:::	TLML_1_	RNA
2027	CLONES_TRBTLML_1__4W_TCR-JV_cDNA_69_GATAGACA_merged_170000.txt	3174	4	9.43063e-05	TGTGCCAGGGCGTGGAGGAGGCTAGCCAAAAACATTCAGTACTTC	EEEEEEEEEEEEEEEEEEEEEEEEEEEEEEEEEEEEEEEEEEEEE	TRBV27*00(230)	TRBD2*00(25)	TRBJ2-4*00(270)		556|564|593|0|8||40.0	26|31|48|13|18||25.0	16|42|70|19|45||130.0												TGTGCCAGGGCGTGGAGGAGGCTAGCCAAAAACATTCAGTACTTC	36								CARAWRRLAKNIQYF		:::::::::0:-9:8:13:-10:-1:18:19:4:45:::	TLML_1_	RNA
2028	CLONES_TRBTLML_1__4W_TCR-JV_cDNA_69_GATAGACA_merged_170000.txt	3187	4	9.43063e-05	TGCGCCAGCAGTGAGTCATCAGGACAGGGCTACGAGCAGTACTTC	EEEEEEEEEEEEEEEEEEEEEEEEEEEEEEEEEEEEEEEEEEEEE	TRBV10-2*00(538.3)	TRBD1*00(40)	TRBJ2-7*00(176.7)		533|550|570|0|17||85.0	13|21|36|21|29||40.0	23|39|67|29|45||80.0												TGCGCCAGCAGTGAGTCATCAGGACAGGGCTACGAGCAGTACTTC	36								CASSESSGQGYEQYF		:::::::::0:0:17:21:-1:-3:29:29:-3:45:::	TLML_1_	RNA
2029	CLONES_TRBTLML_1__4W_TCR-JV_cDNA_69_GATAGACA_merged_170000.txt	3188	4	9.43063e-05	TGCGCCAGCAGCTTCGCCCAGCGGGAGGGGAACGAGCAGTACTTC	EEEEEEEEEEEEEEEEEEEEEEEEEEEEEEEEEEEEEEEEEEEEE	TRBV5-1*00(183)	TRBD2*00(35)	TRBJ2-7*00(210)		554|576|590|0|22|SG568CSA572C|78.0	25|32|48|22|29||35.0	25|39|67|31|45||70.0												TGCGCCAGCAGCTTCGCCCAGCGGGAGGGGAACGAGCAGTACTTC	36								CASSFAQREGNEQYF		:::::::::0:6:22:22:-9:0:29:31:-5:45:::	TLML_1_	RNA
2030	CLONES_TRBTLML_1__4W_TCR-JV_cDNA_69_GATAGACA_merged_170000.txt	3189	4	9.43063e-05	TGCGCCAGCAGCTTGTCAGCGGGAGGCTCCTACGAGCAGTACTTC	EEEEEEEEEEEEEEEEEEEEEEEEEEEEEEEEEEEEEEEEEEEEE	TRBV5-1*00(570)	TRBD2*00(40)	TRBJ2-7*00(200)		554|569|590|0|15||75.0	22|30|48|17|25||40.0	19|39|67|25|45||100.0												TGCGCCAGCAGCTTGTCAGCGGGAGGCTCCTACGAGCAGTACTTC	36								CASSLSAGGSYEQYF		:::::::::0:-1:15:17:-6:-2:25:25:1:45:::	TLML_1_	RNA
2031	CLONES_TRBTLML_1__4W_TCR-JV_cDNA_69_GATAGACA_merged_170000.txt	3190	4	9.43063e-05	TGCGCCAGCAGCTTGGTTGGGGGGCGCGGAGATGGCTACACCTTC	EEEEEEEEEEEEEEEEEEEEEEEEEEEEEEEEEEEEEEEEEEEEE	TRBV5-1*00(626)	TRBD1*00(40)	TRBJ1-2*00(210)		554|570|590|0|16||80.0	18|26|36|19|27||40.0	26|40|68|31|45||70.0												TGCGCCAGCAGCTTGGTTGGGGGGCGCGGAGATGGCTACACCTTC	36								CASSLVGGRGDGYTF		:::::::::0:0:16:19:-6:2:27:31:-6:45:::	TLML_1_	RNA
2032	CLONES_TRBTLML_1__4W_TCR-JV_cDNA_69_GATAGACA_merged_170000.txt	3191	4	9.43063e-05	TGCGCCAGCAGCTTGGTCCCGGGGGCGGGTCAGCCCCAGCATTTT	EEEEEEEEEEEEEEEEEEEEEEEEEEEEEEEEEEEEEEEEEEEEE	TRBV5-1*00(235)	TRBD1*00(35),TRBD2*00(35)	TRBJ1-5*00(216)		554|570|590|0|16||80.0	8|15|36|16|23||35.0;12|19|48|16|23||35.0	26|42|70|29|45||80.0												TGCGCCAGCAGCTTGGTCCCGGGGGCGGGTCAGCCCCAGCATTTT	36								CASSLVPGAGQPQHF		:::::::::0:0:16:16:4:-9:23:29:-6:45:::	TLML_1_	RNA
2033	CLONES_TRBTLML_1__4W_TCR-JV_cDNA_69_GATAGACA_merged_170000.txt	3192	4	9.43063e-05	TGCGCCAGCAGCTTGGAGTCGGGGAACACCGGGGAGCTGTTTTTT	EEEEEEEEEEEEEEEEEEEEEEEEEEEEEEEEEEEEEEEEEEEEE	TRBV5-1*00(185)		TRBJ2-2*00(234)		554|570|590|0|16||80.0		21|43|71|23|45||110.0												TGCGCCAGCAGCTTGGAGTCGGGGAACACCGGGGAGCTGTTTTTT	36								CASSLESGNTGELFF		:::::::::0:0:16:::::23:-1:45:::	TLML_1_	RNA
2034	CLONES_TRBTLML_1__4W_TCR-JV_cDNA_69_GATAGACA_merged_170000.txt	3193	4	9.43063e-05	TGCGCCAGCAGCTTAACTAGCGGGAACACCGGGGAGCTGTTTTTT	EEEEEEEEEEEEEEEEEEEEEEEEEEEEEEEEEEEEEEEEEEEEE	TRBV5-1*00(545)	TRBD2*00(40)	TRBJ2-2*00(250)		554|568|590|0|14||70.0	19|27|48|15|23||40.0	21|43|71|23|45||110.0												TGCGCCAGCAGCTTAACTAGCGGGAACACCGGGGAGCTGTTTTTT	36								CASSLTSGNTGELFF		:::::::::0:-2:14:15:-3:-5:23:23:-1:45:::	TLML_1_	RNA
2035	CLONES_TRBTLML_1__4W_TCR-JV_cDNA_69_GATAGACA_merged_170000.txt	3194	4	9.43063e-05	TGCGCCAGCAGCCTGCATAGCGGGAGGGCCTACGAGCAGTACTTC	EEEEEEEEEEEEEEEEEEEEEEEEEEEEEEEEEEEEEEEEEEEEE	TRBV4-1*00(325)	TRBD2*00(55)	TRBJ2-7*00(225)		537|550|574|0|13||65.0	21|32|48|17|28||55.0	22|39|67|28|45||85.0												TGCGCCAGCAGCCTGCATAGCGGGAGGGCCTACGAGCAGTACTTC	36								CASSLHSGRAYEQYF		:::::::::0:-4:13:17:-5:0:28:28:-2:45:::	TLML_1_	RNA
2036	CLONES_TRBTLML_1__4W_TCR-JV_cDNA_69_GATAGACA_merged_170000.txt	3195	4	9.43063e-05	TGCGCCAGCAGCCTATCGACATACGAGAACACTGAAGCTTTCTTT	EEEEEEEEEEEEEEEEEEEEEEEEEEEEEEEEEEEEEEEEEEEEE	TRBV5-1*00(455)		TRBJ1-1*00(235)		554|566|590|0|12||60.0		21|40|68|26|45||95.0												TGCGCCAGCAGCCTATCGACATACGAGAACACTGAAGCTTTCTTT	36								CASSLSTYENTEAFF		:::::::::0:-4:12:::::26:-1:45:::	TLML_1_	RNA
2037	CLONES_TRBTLML_1__4W_TCR-JV_cDNA_69_GATAGACA_merged_170000.txt	3196	4	9.43063e-05	TGCGCCAGCAGCCTAGCGACGGGAAACACCGGGGAGCTGTTTTTT	EEEEEEEEEEEEEEEEEEEEEEEEEEEEEEEEEEEEEEEEEEEEE	TRBV5-1*00(550)	TRBD2*00(30)	TRBJ2-2*00(245)		554|566|590|0|12||60.0	20|26|48|12|18||30.0	22|43|71|24|45||105.0												TGCGCCAGCAGCCTAGCGACGGGAAACACCGGGGAGCTGTTTTTT	36								CASSLATGNTGELFF		:::::::::0:-4:12:12:-4:-6:18:24:-2:45:::	TLML_1_	RNA
2038	CLONES_TRBTLML_1__4W_TCR-JV_cDNA_69_GATAGACA_merged_170000.txt	3197	4	9.43063e-05	TGCGCCAGCAGCCCGGACGTTAGCTCCTACAATGAGCAGTTCTTC	EEEEEEAEEAEEEEEEAEEEEEEEEEEEEEEEEEEEEEEEEEEEE	TRBV5-1*00(505)		TRBJ2-1*00(260)		554|566|590|0|12||60.0		18|42|70|21|45||120.0												TGCGCCAGCAGCCCGGACGTTAGCTCCTACAATGAGCAGTTCTTC	32								CASSPDVSSYNEQFF		:::::::::0:-4:12:::::21:2:45:::	TLML_1_	RNA
2039	CLONES_TRBTLML_1__4W_TCR-JV_cDNA_69_GATAGACA_merged_170000.txt	3198	4	9.43063e-05	TGCGCCAGCAGCCCACCCGCTCTGGGGGCCACTGAAGCTTTCTTT	EEEEEEEEEEEEEEEEEEEEEEEEEEEEEEEEEEEEEEEEEEEEE	TRBV5-1*00(420)	TRBD1*00(30),TRBD2*00(30)	TRBJ1-1*00(220)		554|566|590|0|12||60.0	18|24|36|23|29||30.0;4|10|48|15|21||30.0	24|40|68|29|45||80.0												TGCGCCAGCAGCCCACCCGCTCTGGGGGCCACTGAAGCTTTCTTT	36								CASSPPALGATEAFF		:::::::::0:-4:12:23:-6:0:29:29:-4:45:::	TLML_1_	RNA
2040	CLONES_TRBTLML_1__4W_TCR-JV_cDNA_69_GATAGACA_merged_170000.txt	3199	4	9.43063e-05	TGCGCCAGCAGCCCAGCGGGAGGGGAGCGGGAGACCCAGTACTTC	EEEEEEEEEEEEEEEEEEEEEEEEEEEEEEEEEEEEEEEEEEEEE	TRBV5-1*00(1094.7)	TRBD2*00(50)	TRBJ2-5*00(215)		554|566|590|0|12||60.0	22|32|48|14|24||50.0	25|40|68|30|45||75.0												TGCGCCAGCAGCCCAGCGGGAGGGGAGCGGGAGACCCAGTACTTC	36								CASSPAGGERETQYF		:::::::::0:-4:12:14:-6:0:24:30:-5:45:::	TLML_1_	RNA
2041	CLONES_TRBTLML_1__4W_TCR-JV_cDNA_69_GATAGACA_merged_170000.txt	3200	4	9.43063e-05	TGCGCCAGCAGCCAGCAAGGGGCTAGCCCAGATACGCAGTATTTT	EEEEEEEEEEEEEEEEEEEEEEEEEEEEEEEEEEEEEEEEEEEEE	TRBV4-1*00(526)		TRBJ2-3*00(174)		537|551|574|0|14||70.0		17|41|69|21|45|SA23C|104.0												TGCGCCAGCAGCCAGCAAGGGGCTAGCCCAGATACGCAGTATTTT	36								CASSQQGASPDTQYF		:::::::::0:-3:14:::::21:3:45:::	TLML_1_	RNA
2042	CLONES_TRBTLML_1__4W_TCR-JV_cDNA_69_GATAGACA_merged_170000.txt	3201	4	9.43063e-05	TGCGCCAGCAGCCAAGGACAGGGAGTTAATGAAAAACTGTTTTTT	EEEEEEEEEEEEEEEEEEEEEEEEEEEEEEEEEEEEEEEEEEEEE	TRBV4-1*00(650)	TRBD1*00(35)	TRBJ1-4*00(235)		537|553|574|0|16||80.0	14|21|36|16|23||35.0	24|43|71|26|45||95.0												TGCGCCAGCAGCCAAGGACAGGGAGTTAATGAAAAACTGTTTTTT	36								CASSQGQGVNEKLFF		:::::::::0:-1:16:16:-2:-3:23:26:-4:45:::	TLML_1_	RNA
2043	CLONES_TRBTLML_1__4W_TCR-JV_cDNA_69_GATAGACA_merged_170000.txt	3202	4	9.43063e-05	TGCGCCAGCAGCCAAGGAAGTAGCGGGGCCAATGAGCAGTTCTTC	EAEEEEEEEEEEEEEEEEEEEEEEEEEEEEEEEEEEEEEEEEEEE	TRBV4-1*00(908)	TRBD2*00(35)	TRBJ2-1*00(214.7)		537|553|574|0|16||80.0	21|28|48|20|27||35.0	26|42|70|29|45||80.0												TGCGCCAGCAGCCAAGGAAGTAGCGGGGCCAATGAGCAGTTCTTC	32								CASSQGSSGANEQFF		:::::::::0:-1:16:20:-5:-4:27:29:-6:45:::	TLML_1_	RNA
2044	CLONES_TRBTLML_1__4W_TCR-JV_cDNA_69_GATAGACA_merged_170000.txt	3208	4	9.43063e-05	TGCAGTGCTAGTTCCGGGCCAAAGGAGCGCTATGGCTACACCTTC	EEEEEEEEEEEEEEEEEEEEEEEEEEEEEEEEEEEEEEEEEEEEE	TRBV20-1*00(511)	TRBD1*00(25),TRBD2*00(25)	TRBJ1-2*00(220)		759|770|793|0|11||55.0	10|15|36|13|18||25.0;14|19|48|13|18||25.0	24|40|68|29|45||80.0												TGCAGTGCTAGTTCCGGGCCAAAGGAGCGCTATGGCTACACCTTC	36								CSASSGPKERYGYTF		:::::::::0:-3:11:13:2:-9:18:29:-4:45:::	TLML_1_	RNA
2045	CLONES_TRBTLML_1__4W_TCR-JV_cDNA_69_GATAGACA_merged_170000.txt	3209	4	9.43063e-05	TGCAGTGCTAGAGCTGGCGGGAGTAACACCGGGGAGCTGTTTTTT	EEEEEEEEEEEEEEEEEEEEEEEEEEEEEEEEEEEEEEEEEEEEE	TRBV20-1*00(140)	TRBD2*00(35)	TRBJ2-2*00(245)		759|772|793|0|13||65.0	23|30|48|16|23||35.0	22|43|71|24|45||105.0												TGCAGTGCTAGAGCTGGCGGGAGTAACACCGGGGAGCTGTTTTTT	36								CSARAGGSNTGELFF		:::::::::0:-1:13:16:-7:-2:23:24:-2:45:::	TLML_1_	RNA
2046	CLONES_TRBTLML_1__4W_TCR-JV_cDNA_69_GATAGACA_merged_170000.txt	3210	4	9.43063e-05	TGCAGTGCTAGAGATAGCGGGAGACAAGGAGAGACCCAGTACTTC	EEEEEEEEEEEEEEEEEEEEEEEEEEEEEEEEEEEEEEEEEEEEE	TRBV20-1*00(335)	TRBD2*00(40)	TRBJ2-5*00(208)		759|774|793|0|15||75.0	22|30|48|15|23||40.0	24|40|68|29|45||80.0												TGCAGTGCTAGAGATAGCGGGAGACAAGGAGAGACCCAGTACTTC	36								CSARDSGRQGETQYF		:::::::::0:1:15:15:-6:-2:23:29:-4:45:::	TLML_1_	RNA
2047	CLONES_TRBTLML_1__4W_TCR-JV_cDNA_69_GATAGACA_merged_170000.txt	3211	4	9.43063e-05	TGCAGTGCTAGAGACTCAGCCCAGGGAAACTATGGCTACACCTTC	EEEEEEEEAEEEE6EEEAEEEEEEEEEEEEEEEEEEEEEEEEEEE	TRBV20-1*00(380)	TRBD1*00(25)	TRBJ1-2*00(230)		759|773|793|0|14||70.0	16|21|36|21|26||25.0	22|40|68|27|45||90.0												TGCAGTGCTAGAGACTCAGCCCAGGGAAACTATGGCTACACCTTC	21								CSARDSAQGNYGYTF		:::::::::0:0:14:21:-4:-3:26:27:-2:45:::	TLML_1_	RNA
2048	CLONES_TRBTLML_1__4W_TCR-JV_cDNA_69_GATAGACA_merged_170000.txt	3212	4	9.43063e-05	TGCAGTGGGGAGGGGACTAGCGGGGTATCAGATACGCAGTATTTT	EEEEEEEEEEEEEEEEEEEEEEEEEEEEEEEEEEEEEEEEEEEEE	TRBV20-1*00(140)	TRBD2*00(60)	TRBJ2-3*00(225)		759|766|793|0|7||35.0	16|28|48|12|24||60.0	24|41|69|28|45||85.0												TGCAGTGGGGAGGGGACTAGCGGGGTATCAGATACGCAGTATTTT	36								CSGEGTSGVSDTQYF		:::::::::0:-7:7:12:0:-4:24:28:-4:45:::	TLML_1_	RNA
2049	CLONES_TRBTLML_1__4W_TCR-JV_cDNA_69_GATAGACA_merged_170000.txt	3213	4	9.43063e-05	TGCAGCGTTTCCCACGGCTTACTGGGCAATCAGCCCCAGCATTTT	EEEEEEEEEEEEEEEEEEEEEEEEEEEEEEEEEEEEEEEEEEEEE	TRBV29-1*00(540.5)		TRBJ1-5*00(240)		700|709|734|0|9||45.0		22|42|70|25|45||100.0												TGCAGCGTTTCCCACGGCTTACTGGGCAATCAGCCCCAGCATTTT	36								CSVSHGLLGNQPQHF		:::::::::0:-5:9:::::25:-2:45:::	TLML_1_	RNA
2050	CLONES_TRBTLML_1__4W_TCR-JV_cDNA_69_GATAGACA_merged_170000.txt	3214	4	9.43063e-05	TGCAGCGTTCGACCGCTTTCAGGGGGCTCTTATGGCTACACCTTC	EEEEEEEEEEEEEEEEEEEEEEEEEEEEEEEEEEEEEEEEEEEEE	TRBV29-1*00(313.8)	TRBD1*00(40)	TRBJ1-2*00(179)		700|709|734|0|9||45.0	16|24|36|19|27||40.0	25|40|68|30|45||75.0												TGCAGCGTTCGACCGCTTTCAGGGGGCTCTTATGGCTACACCTTC	36								CSVRPLSGGSYGYTF		:::::::::0:-5:9:19:-4:0:27:30:-5:45:::	TLML_1_	RNA
2051	CLONES_TRBTLML_1__4W_TCR-JV_cDNA_69_GATAGACA_merged_170000.txt	3215	4	9.43063e-05	TGCAGCGCTAGCGAGGAACACTACGCTTACAATGAGCAGTTCTTC	EEEEEEEEEEEEEEEEEEEEEEEEEEEEEEEEEEEEEEEEEEEEE	TRBV29-1*00(105)	TRBD2*00(30)	TRBJ2-1*00(230)		700|707|734|0|7||35.0	20|26|48|7|13||30.0	24|42|70|27|45||90.0												TGCAGCGCTAGCGAGGAACACTACGCTTACAATGAGCAGTTCTTC	36								CSASEEHYAYNEQFF		:::::::::0:-7:7:7:-4:-6:13:27:-4:45:::	TLML_1_	RNA
2052	CLONES_TRBTLML_1__4W_TCR-JV_cDNA_69_GATAGACA_merged_170000.txt	3221	4	9.43063e-05	TGTGCCAGCAACCCAAGCGGAGCTGGGACAATGAGCAGTTCTTC	EEEEEEEEEEEEEEEEEEEEEEEEEEEEEEEEEEEEEEEEEEEE	TRBV6-5*00(245)	TRBD2*00(25)	TRBJ2-1*00(225)		519|529|556|0|10||50.0	22|27|48|15|20||25.0	25|42|70|27|44||85.0												TGTGCCAGCAACCCAAGCGGAGCTGGGACAATGAGCAGTTCTTC	36								CASNPSG_WDNEQFF		:::::::::0:-7:10:15:-6:-5:20:27:-5:44:::	TLML_1_	RNA
2053	CLONES_TRBTLML_1__4W_TCR-JV_cDNA_69_GATAGACA_merged_170000.txt	3277	4	9.43063e-05	TGTGCTAGCAGCTTTGACAGGGGGCAGGCTGAGCAGTTCTTC	EEEEEEEEEEEEEEEEEEEEEEEEEEEEEEEEEEEEEEEEEE	TRBV7-7*00(509)	TRBD1*00(50)	TRBJ2-1*00(201)		585|599|622|0|14|SC590T|54.0	14|24|36|15|25||50.0	29|42|70|29|42||65.0												TGTGCTAGCAGCTTTGACAGGGGGCAGGCTGAGCAGTTCTTC	36								CASSFDRGQAEQFF		:::::::::0:-3:14:15:-2:0:25:29:-9:42:::	TLML_1_	RNA
2054	CLONES_TRBTLML_1__4W_TCR-JV_cDNA_69_GATAGACA_merged_170000.txt	3279	4	9.43063e-05	TGTGCCTGGACCAGGGGGGCAGCGAACACTGAAGCTTTCTTT	EEEEEEEEEEEEEEEEEEEEEEEEEEEEEEEEEEEEEEEEEE	TRBV30*00(377.8)	TRBD1*00(35)	TRBJ1-1*00(153)		787|797|821|0|10||50.0	16|23|36|11|18||35.0	21|40|68|23|42||95.0												TGTGCCTGGACCAGGGGGGCAGCGAACACTGAAGCTTTCTTT	36								CAWTRGAANTEAFF		:::::::::0:-4:10:11:-4:-1:18:23:-1:42:::	TLML_1_	RNA
2055	CLONES_TRBTLML_1__4W_TCR-JV_cDNA_69_GATAGACA_merged_170000.txt	3280	4	9.43063e-05	TGTGCCTGGAGTGTACTTAGCGGAGATCAGCCCCAGCATTTT	EEEEEEEEEEEEEEEEEEEEEEEEEEEEEEEEEEEEEEEEEE	TRBV30*00(319.8)	TRBD2*00(30)	TRBJ1-5*00(225)		787|803|821|0|16||80.0	21|27|48|17|23||30.0	25|42|70|25|42||85.0												TGTGCCTGGAGTGTACTTAGCGGAGATCAGCCCCAGCATTTT	36								CAWSVLSGDQPQHF		:::::::::0:2:16:17:-5:-5:23:25:-5:42:::	TLML_1_	RNA
2056	CLONES_TRBTLML_1__4W_TCR-JV_cDNA_69_GATAGACA_merged_170000.txt	3281	4	9.43063e-05	TGTGCCTGGAGGGACAGGGTTGGGAACTATGGCTACACCTTC	EEEEEEEEEEEEEEEEEEEEEEEEEEEEEEEEEEEEEEEEEE	TRBV30*00(285)	TRBD1*00(40)	TRBJ1-2*00(230)		787|798|821|0|11||55.0	13|21|36|11|19||40.0	22|40|68|24|42||90.0												TGTGCCTGGAGGGACAGGGTTGGGAACTATGGCTACACCTTC	36								CAWRDRVGNYGYTF		:::::::::0:-3:11:11:-1:-3:19:24:-2:42:::	TLML_1_	RNA
2057	CLONES_TRBTLML_1__4W_TCR-JV_cDNA_69_GATAGACA_merged_170000.txt	3292	4	9.43063e-05	TGTGCCACCATTAGCGGGGCGAACACCGGGGAGCTGTTTTTT	EEEEEEEEEEEEEEEEEEEEEEEEEEEEEEEEEEEEEEEEEE	TRBV12-3*00(673),TRBV12-4*00(673)	TRBD2*00(35)	TRBJ2-2*00(260)		530|537|567|0|7||35.0;530|537|567|0|7||35.0	21|28|48|11|18||35.0	19|43|71|18|42||120.0												TGTGCCACCATTAGCGGGGCGAACACCGGGGAGCTGTTTTTT	36								CATISGANTGELFF		:::::::::0:-10:7:11:-5:-4:18:18:1:42:::	TLML_1_	RNA
2058	CLONES_TRBTLML_1__4W_TCR-JV_cDNA_69_GATAGACA_merged_170000.txt	3293	4	9.43063e-05	TGTGCCACCAGTGACCTCGACTGGGACTATGGCTACACCTTC	EEEEEEEEEEEEEEEEEEEEEEEEEEEEEEEEEEEEEEEEEE	TRBV24-1*00(845)		TRBJ1-2*00(120)		559|573|597|0|14||70.0		23|40|68|25|42||85.0												TGTGCCACCAGTGACCTCGACTGGGACTATGGCTACACCTTC	36								CATSDLDWDYGYTF		:::::::::0:-4:14:::::25:-3:42:::	TLML_1_	RNA
2059	CLONES_TRBTLML_1__4W_TCR-JV_cDNA_69_GATAGACA_merged_170000.txt	3294	4	9.43063e-05	TGTGCCACCAGCAGACAACACTCCTCCTACGAGCAGTACTTC	EEEEEEEEEEEEEEEEEEEEEEEEEEEEEEEEEEEEEEEEAA	TRBV15*00(774)		TRBJ2-7*00(110)		552|567|589|0|15||75.0		20|39|67|23|42||95.0												TGTGCCACCAGCAGACAACACTCCTCCTACGAGCAGTACTTC	32								CATSRQHSSYEQYF		:::::::::0:-2:15:::::23:0:42:::	TLML_1_	RNA
2060	CLONES_TRBTLML_1__4W_TCR-JV_cDNA_69_GATAGACA_merged_170000.txt	3295	4	9.43063e-05	TGTGCCAGTCGAGGGGGGCGAGAGCCCTACGAGCAGTACTTC	EEEEEEEEEEEEEEEEEEEEEEEEEEEEEEEEEEEEEEEEEE	TRBV19*00(743)	TRBD1*00(35)	TRBJ2-7*00(225)		559|568|596|0|9||45.0	18|25|36|13|20||35.0	22|39|67|25|42||85.0												TGTGCCAGTCGAGGGGGGCGAGAGCCCTACGAGCAGTACTTC	36								CASRGGREPYEQYF		:::::::::0:-8:9:13:-6:1:20:25:-2:42:::	TLML_1_	RNA
2061	CLONES_TRBTLML_1__4W_TCR-JV_cDNA_69_GATAGACA_merged_170000.txt	3296	4	9.43063e-05	TGTGCCAGTAGTTTCGGCAGGGGGAGGAATGAGCAGTTCTTC	EEEEEEEEEEEEEEEEEEEEEEEEEEEEEEEEEEEEEEEEEE	TRBV19*00(920)	TRBD1*00(35),TRBD2*00(30)	TRBJ2-1*00(215)		559|571|596|0|12||60.0	16|23|36|17|24||35.0;25|31|48|21|27||30.0	27|42|70|27|42||75.0												TGTGCCAGTAGTTTCGGCAGGGGGAGGAATGAGCAGTTCTTC	36								CASSFGRGRNEQFF		:::::::::0:-5:12:17:-4:-1:24:27:-7:42:::	TLML_1_	RNA
2062	CLONES_TRBTLML_1__4W_TCR-JV_cDNA_69_GATAGACA_merged_170000.txt	3297	4	9.43063e-05	TGTGCCAGTAGTTTAGCTACCGGGACGTACGAGCAGTACTTC	EEEEEEEEEEEEEEEEEEEEEEEEEEEEEEEEEEEEEEEEEE	TRBV19*00(419)	TRBD1*00(35),TRBD2*00(35)	TRBJ2-7*00(215)		559|575|596|0|16|SA571T|64.0	10|17|36|19|26||35.0;14|21|48|19|26||35.0	24|39|67|27|42||75.0												TGTGCCAGTAGTTTAGCTACCGGGACGTACGAGCAGTACTTC	36								CASSLATGTYEQYF		:::::::::0:-1:16:19:2:-7:26:27:-4:42:::	TLML_1_	RNA
2063	CLONES_TRBTLML_1__4W_TCR-JV_cDNA_69_GATAGACA_merged_170000.txt	3298	4	9.43063e-05	TGTGCCAGTAGTCCAACGCAGGGCCGGGGGCCCCAGCATTTT	EEEEEEEEEEEEEEEEEEEEEEEEEEEEEEEEEEEEEEEEEE	TRBV19*00(306.5)	TRBD2*00(30)	TRBJ1-5*00(61)		559|571|596|0|12||60.0	28|34|48|19|25||30.0	29|42|70|29|42||65.0												TGTGCCAGTAGTCCAACGCAGGGCCGGGGGCCCCAGCATTTT	36								CASSPTQGRGPQHF		:::::::::0:-5:12:19:-12:2:25:29:-9:42:::	TLML_1_	RNA
2064	CLONES_TRBTLML_1__4W_TCR-JV_cDNA_69_GATAGACA_merged_170000.txt	3299	4	9.43063e-05	TGTGCCAGTAGTCAGGGTATCCCCTACAATGAGCAGTTCTTC	EEEEEEEEEEEEEEEEEEEEEEEEEEEEEEEEEEEEEEEEEE	TRBV19*00(575.3)	TRBD1*00(25)	TRBJ2-1*00(191.3)		559|571|596|0|12||60.0	16|21|36|12|17||25.0	22|42|70|22|42||100.0												TGTGCCAGTAGTCAGGGTATCCCCTACAATGAGCAGTTCTTC	36								CASSQGIPYNEQFF		:::::::::0:-5:12:12:-4:-3:17:22:-2:42:::	TLML_1_	RNA
2065	CLONES_TRBTLML_1__4W_TCR-JV_cDNA_69_GATAGACA_merged_170000.txt	3300	4	9.43063e-05	TGTGCCAGTAGTATCCGGGACGGGGCCTACGAGCAGTACTTC	EEEEEEEEEEEEEEEEEEEEEEEEEEEEEEEEEEEEEEEEEE	TRBV19*00(790)	TRBD1*00(39),TRBD2*00(35)	TRBJ2-7*00(225)		559|573|596|0|14||70.0	10|21|36|14|25|SA17G|39.0;14|21|48|14|21||35.0	22|39|67|25|42||85.0												TGTGCCAGTAGTATCCGGGACGGGGCCTACGAGCAGTACTTC	36								CASSIRDGAYEQYF		:::::::::0:-3:14:14:2:-3:25:25:-2:42:::	TLML_1_	RNA
2066	CLONES_TRBTLML_1__4W_TCR-JV_cDNA_69_GATAGACA_merged_170000.txt	3301	4	9.43063e-05	TGTGCCAGTAGCTACTGGGGAGAAGGACAGCCCCAGCATTTT	EEEEEEEEEEEEEEEEEEEEEEEEEEEEEEEEEEEEEEEEEE	TRBV19*00(315)	TRBD2*00(25)	TRBJ1-5*00(215)		559|570|596|0|11||55.0	25|30|48|17|22||25.0	27|42|70|27|42||75.0												TGTGCCAGTAGCTACTGGGGAGAAGGACAGCCCCAGCATTTT	36								CASSYWGEGQPQHF		:::::::::0:-6:11:17:-9:-2:22:27:-7:42:::	TLML_1_	RNA
2067	CLONES_TRBTLML_1__4W_TCR-JV_cDNA_69_GATAGACA_merged_170000.txt	3302	4	9.43063e-05	TGTGCCAGTAGGGGACAGAGCGACCACTACGAGCAGTACTTC	EEEEEEEEEEEEEEEEEEEEEEEEEEEEEEEEEEEEEEEEEE	TRBV19*00(209)	TRBD1*00(35)	TRBJ2-7*00(220)		559|570|596|0|11||55.0	12|19|36|11|18||35.0	23|39|67|26|42||80.0												TGTGCCAGTAGGGGACAGAGCGACCACTACGAGCAGTACTTC	36								CASRGQSDHYEQYF		:::::::::0:-6:11:11:0:-5:18:26:-3:42:::	TLML_1_	RNA
2068	CLONES_TRBTLML_1__4W_TCR-JV_cDNA_69_GATAGACA_merged_170000.txt	3303	4	9.43063e-05	TGTGCCAGTAGGACAGGGGAAAGGGACACTGAAGCTTTCTTT	EEEEEEEEEEEEEEEEEEEEEEEEEEEEEEEEEEEEEEEEEE	TRBV2*00(423.5)	TRBD1*00(45)	TRBJ1-1*00(201.3)		518|526|555|0|8||40.0	13|22|36|10|19||45.0	23|40|68|25|42||85.0												TGTGCCAGTAGGACAGGGGAAAGGGACACTGAAGCTTTCTTT	36								CASRTGERDTEAFF		:::::::::0:-9:8:10:-1:-2:19:25:-3:42:::	TLML_1_	RNA
2069	CLONES_TRBTLML_1__4W_TCR-JV_cDNA_69_GATAGACA_merged_170000.txt	3304	4	9.43063e-05	TGTGCCAGTAGGAAGGGACAGGGTTTCCACGAGCAGTACTTC	EEEEEEEEEEEEEEEEEEEEEEEEEEEEEEEEEEEEEEEAAA	TRBV19*00(810)	TRBD1*00(45)	TRBJ2-7*00(80)		559|570|596|0|11||55.0	12|21|36|14|23||45.0	25|39|67|28|42||70.0												TGTGCCAGTAGGAAGGGACAGGGTTTCCACGAGCAGTACTTC	32								CASRKGQGFHEQYF		:::::::::0:-6:11:14:0:-3:23:28:-5:42:::	TLML_1_	RNA
2070	CLONES_TRBTLML_1__4W_TCR-JV_cDNA_69_GATAGACA_merged_170000.txt	3305	4	9.43063e-05	TGTGCCAGCTCTCCGGGACAGGGGATATGGGAGCAGTACTTC	EEEEEEEEEEEEEEEEEEEEEEEEEEEEEEEEEEEEEEEEEE	TRBV18*00(980.3)	TRBD1*00(60)	TRBJ2-7*00(196)		702|713|739|0|11||55.0	10|22|36|12|24||60.0	27|39|67|30|42||60.0												TGTGCCAGCTCTCCGGGACAGGGGATATGGGAGCAGTACTTC	36								CASSPGQGIWEQYF		:::::::::0:-6:11:12:2:-2:24:30:-7:42:::	TLML_1_	RNA
2071	CLONES_TRBTLML_1__4W_TCR-JV_cDNA_69_GATAGACA_merged_170000.txt	3306	4	9.43063e-05	TGTGCCAGCTCACCGGGACAGGGCGCAGATACGCAGTATTTT	EEEEEEEEEEEEEEEEEEEEEEEEEEEEEEEEEEEEEEEEEE	TRBV18*00(199)	TRBD1*00(45)	TRBJ2-3*00(225)		702|716|739|0|14||70.0	12|21|36|14|23||45.0	24|41|69|25|42||85.0												TGTGCCAGCTCACCGGGACAGGGCGCAGATACGCAGTATTTT	36								CASSPGQGADTQYF		:::::::::0:-3:14:14:0:-3:23:25:-4:42:::	TLML_1_	RNA
2072	CLONES_TRBTLML_1__4W_TCR-JV_cDNA_69_GATAGACA_merged_170000.txt	3307	4	9.43063e-05	TGTGCCAGCTCACCACTAGCGGAGGGGTCGGAGCAGTACTTC	EEEEEEEEEEEEEEEEEEEEEEEEEEEEEEEEEEEEEEEEEE	TRBV18*00(229)	TRBD2*00(30)	TRBJ2-7*00(200)		702|718|739|0|16||80.0	21|27|48|16|22||30.0	27|39|67|30|42||60.0												TGTGCCAGCTCACCACTAGCGGAGGGGTCGGAGCAGTACTTC	36								CASSPLAEGSEQYF		:::::::::0:-1:16:16:-5:-5:22:30:-7:42:::	TLML_1_	RNA
2073	CLONES_TRBTLML_1__4W_TCR-JV_cDNA_69_GATAGACA_merged_170000.txt	3308	4	9.43063e-05	TGTGCCAGCTCACCACCGACGGTACAAGAGACCCAGTACTTC	EEEEEEEEEEEEEEEEEEEEEEEEEEEEEEEEEEEEEEEEEE	TRBV18*00(570)		TRBJ2-5*00(154.8)		702|720|739|0|18||90.0		22|40|68|24|42||90.0												TGTGCCAGCTCACCACCGACGGTACAAGAGACCCAGTACTTC	36								CASSPPTVQETQYF		:::::::::0:1:18:::::24:-2:42:::	TLML_1_	RNA
2074	CLONES_TRBTLML_1__4W_TCR-JV_cDNA_69_GATAGACA_merged_170000.txt	3309	4	9.43063e-05	TGTGCCAGCCCGAGGCGGGAGCTTCAAAATGAGCAGTTCTTC	EEEEEEEEEEEEEEEEEEEEEEEEEEEEEEEEEEEEEEEEEE	TRBV2*00(440)	TRBD2*00(35)	TRBJ2-1*00(215)		518|527|555|0|9||45.0	23|30|48|14|21||35.0	27|42|70|27|42||75.0												TGTGCCAGCCCGAGGCGGGAGCTTCAAAATGAGCAGTTCTTC	36								CASPRRELQNEQFF		:::::::::0:-8:9:14:-7:-2:21:27:-7:42:::	TLML_1_	RNA
2075	CLONES_TRBTLML_1__4W_TCR-JV_cDNA_69_GATAGACA_merged_170000.txt	3310	4	9.43063e-05	TGTGCCAGCCGACCCGGGGGAAAGAACACTGAAGCTTTCTTT	EEEEEEEEEEEEEEEEEEEEEEEEEEEEEEEEEEEEEEEEEE	TRBV6-2*00(175),TRBV6-3*00(175)	TRBD1*00(30),TRBD2*00(30)	TRBJ1-1*00(235)		516|525|553|0|9||45.0;516|525|553|0|9||45.0	9|15|36|12|18||30.0;13|19|48|12|18||30.0	21|40|68|23|42||95.0												TGTGCCAGCCGACCCGGGGGAAAGAACACTGAAGCTTTCTTT	36								CASRPGGKNTEAFF		:::::::::0:-8:9:12:3:-9:18:23:-1:42:::	TLML_1_	RNA
2076	CLONES_TRBTLML_1__4W_TCR-JV_cDNA_69_GATAGACA_merged_170000.txt	3311	4	9.43063e-05	TGTGCCAGCCAGGGACTAGCGCCCCCGACTGCGCAGTTCTTC	EEEEEEEEEEEEEEEEEEEEEEEEEEEEEEEEEEEEEEEEEE	TRBV27*00(276)	TRBD2*00(50)	TRBJ2-1*00(190)		556|565|593|0|9||45.0	16|26|48|11|21||50.0	32|42|70|32|42||50.0												TGTGCCAGCCAGGGACTAGCGCCCCCGACTGCGCAGTTCTTC	36								CASQGLAPPTAQFF		:::::::::0:-8:9:11:0:-6:21:32:-12:42:::	TLML_1_	RNA
2077	CLONES_TRBTLML_1__4W_TCR-JV_cDNA_69_GATAGACA_merged_170000.txt	3312	4	9.43063e-05	TGTGCCAGCGTCCCCGGGACTCCCCCCTACGAGCAGTACTTC	EEEEEEEEEEEEEEEEEEEEEEEEEEEEEEEEEEEEEEEEEE	TRBV6-6*00(405),TRBV6-5*00(357)	TRBD2*00(45),TRBD1*00(40)	TRBJ2-7*00(225)		516|525|553|0|9||45.0;519|528|556|0|9||45.0	13|22|48|12|21||45.0;9|17|36|12|20||40.0	22|39|67|25|42||85.0												TGTGCCAGCGTCCCCGGGACTCCCCCCTACGAGCAGTACTTC	36								CASVPGTPPYEQYF		:::::::::0:-8:9:12:3:-10:21:25:-2:42:::	TLML_1_	RNA
2078	CLONES_TRBTLML_1__4W_TCR-JV_cDNA_69_GATAGACA_merged_170000.txt	3313	4	9.43063e-05	TGTGCCAGCACTCCGGGACTAGGATACAATGAGCAGTTCTTC	EEEEEEEEEEEEEEEEEEEEEEEEEEEEEEEEEEEEEEEEEE	TRBV2*00(625)	TRBD2*00(50)	TRBJ2-1*00(230)		518|528|555|0|10||50.0	14|24|48|12|22||50.0	24|42|70|24|42||90.0												TGTGCCAGCACTCCGGGACTAGGATACAATGAGCAGTTCTTC	36								CASTPGLGYNEQFF		:::::::::0:-7:10:12:2:-8:22:24:-4:42:::	TLML_1_	RNA
2079	CLONES_TRBTLML_1__4W_TCR-JV_cDNA_69_GATAGACA_merged_170000.txt	3314	4	9.43063e-05	TGTGCCAGCACCGCAGAACTAGCGGGCCGTATCCAGGTCTTC	EEEEEEEEEEEEEEEEEEEEEEEEEEEEEEEEEEEEEEEEEE	TRBV3-1*00(505)	TRBD2*00(45)	TRBJ2-1*00(169)		543|553|580|0|10||50.0	19|28|48|17|26||45.0	33|42|70|33|42|ST36G|29.0												TGTGCCAGCACCGCAGAACTAGCGGGCCGTATCCAGGTCTTC	36								CASTAELAGRIQVF		:::::::::0:-7:10:17:-3:-4:26:33:-13:42:::	TLML_1_	RNA
2080	CLONES_TRBTLML_1__4W_TCR-JV_cDNA_69_GATAGACA_merged_170000.txt	3315	4	9.43063e-05	TGTGCCAGCAGTTTCCTTACACCTCCAGATACGCAGTATTTT	EEEEEEEEEEEEEEEEEEEEEEEEEEEEEEEEEEEEEEEEEE	TRBV27*00(286)		TRBJ2-3*00(225)		556|570|593|0|14||70.0		24|41|69|25|42||85.0												TGTGCCAGCAGTTTCCTTACACCTCCAGATACGCAGTATTTT	36								CASSFLTPPDTQYF		:::::::::0:-3:14:::::25:-4:42:::	TLML_1_	RNA
2081	CLONES_TRBTLML_1__4W_TCR-JV_cDNA_69_GATAGACA_merged_170000.txt	3316	4	9.43063e-05	TGTGCCAGCAGTTTCGGGACAGGGCCCCTAAAAAAGTACTTC	EEEEEEEEEEEEEEEEEEEEEEEEEEEEEEEEEEEEEEEEEE	TRBV28*00(225.5)	TRBD1*00(50)	TRBJ2-7*00(180)		564|578|601|0|14||70.0	11|21|36|14|24||50.0	31|39|67|34|42||40.0												TGTGCCAGCAGTTTCGGGACAGGGCCCCTAAAAAAGTACTTC	36								CASSFGTGPLKKYF		:::::::::0:-3:14:14:1:-3:24:34:-11:42:::	TLML_1_	RNA
2082	CLONES_TRBTLML_1__4W_TCR-JV_cDNA_69_GATAGACA_merged_170000.txt	3317	4	9.43063e-05	TGTGCCAGCAGTTTCGAGAATCCTAATGAAAAACTGTTTTTT	EEEEEEEEEEEEEEEEEEEEEEEEEEEEEEEEEEEEEEEEEE	TRBV28*00(235)		TRBJ1-4*00(240)		564|578|601|0|14||70.0		23|43|71|22|42||100.0												TGTGCCAGCAGTTTCGAGAATCCTAATGAAAAACTGTTTTTT	36								CASSFENPNEKLFF		:::::::::0:-3:14:::::22:-3:42:::	TLML_1_	RNA
2083	CLONES_TRBTLML_1__4W_TCR-JV_cDNA_69_GATAGACA_merged_170000.txt	3318	4	9.43063e-05	TGTGCCAGCAGTTTGGACAGGGCAAACTATGGCTACACCTTC	EEEEEEEEEEEEEEEEEEEEEEEEEEEEEEEEEEEEEEEEEE	TRBV27*00(263.8)	TRBD1*00(40)	TRBJ1-2*00(230)		556|570|593|0|14||70.0	13|21|36|14|22||40.0	22|40|68|24|42||90.0												TGTGCCAGCAGTTTGGACAGGGCAAACTATGGCTACACCTTC	36								CASSLDRANYGYTF		:::::::::0:-3:14:14:-1:-3:22:24:-2:42:::	TLML_1_	RNA
2084	CLONES_TRBTLML_1__4W_TCR-JV_cDNA_69_GATAGACA_merged_170000.txt	3319	4	9.43063e-05	TGTGCCAGCAGTTTATTGGACAGGGGGTACGAGCAGTACTTC	EEEEEEEEEEEEEEEEEEEEEEEEEEEEEEEEEEEEEEEEEE	TRBV28*00(450)	TRBD1*00(50)	TRBJ2-7*00(215)		564|580|601|0|16||80.0	13|23|36|17|27||50.0	24|39|67|27|42||75.0												TGTGCCAGCAGTTTATTGGACAGGGGGTACGAGCAGTACTTC	36								CASSLLDRGYEQYF		:::::::::0:-1:16:17:-1:-1:27:27:-4:42:::	TLML_1_	RNA
2085	CLONES_TRBTLML_1__4W_TCR-JV_cDNA_69_GATAGACA_merged_170000.txt	3320	4	9.43063e-05	TGTGCCAGCAGTTTATCACAGGGGCACTATGGCTACACCTTC	EEEEEEEEEEEEEEEEEEEEEEEEEEEEEEEEEEEEEEEEEE	TRBV27*00(575)	TRBD1*00(35)	TRBJ1-2*00(225)		556|573|593|0|17||85.0	15|22|36|17|24||35.0	23|40|68|25|42||85.0												TGTGCCAGCAGTTTATCACAGGGGCACTATGGCTACACCTTC	36								CASSLSQGHYGYTF		:::::::::0:0:17:17:-3:-2:24:25:-3:42:::	TLML_1_	RNA
2086	CLONES_TRBTLML_1__4W_TCR-JV_cDNA_69_GATAGACA_merged_170000.txt	3321	4	9.43063e-05	TGTGCCAGCAGTTTAGTGTCCGGACCCTACGAGCAGTACTTC	EEEEEEEEEEEEEEEEEEEEEEEEEEEEEEEEEEEEEEEEEE	TRBV27*00(1160)	TRBD1*00(25)	TRBJ2-7*00(225)		556|571|593|0|15||75.0	6|11|36|16|21||25.0	22|39|67|25|42||85.0												TGTGCCAGCAGTTTAGTGTCCGGACCCTACGAGCAGTACTTC	36								CASSLVSGPYEQYF		:::::::::0:-2:15:16:6:-13:21:25:-2:42:::	TLML_1_	RNA
2087	CLONES_TRBTLML_1__4W_TCR-JV_cDNA_69_GATAGACA_merged_170000.txt	3322	4	9.43063e-05	TGTGCCAGCAGTTTAGCCGGGTTGAACACTGAAGCTTTCTTT	EEEEEEEEEEEEEEEEEEEEEEEEEEEEEEEEEEAAAAA???	TRBV28*00(1350)	TRBD1*00(25),TRBD2*00(25)	TRBJ1-1*00(85)		564|579|601|0|15||75.0	10|15|36|16|21||25.0;14|19|48|16|21||25.0	20|40|68|22|42||100.0												TGTGCCAGCAGTTTAGCCGGGTTGAACACTGAAGCTTTCTTT	30								CASSLAGLNTEAFF		:::::::::0:-2:15:16:2:-9:21:22:0:42:::	TLML_1_	RNA
2088	CLONES_TRBTLML_1__4W_TCR-JV_cDNA_69_GATAGACA_merged_170000.txt	3323	4	9.43063e-05	TGTGCCAGCAGTTTAGAGGGGGGGGCTCAGCCCCAGCATTTT	EEEEEEEEEEEEEEEEEEEEEEEEEEAEEEEEEEEEEEEEEE	TRBV28*00(720)	TRBD1*00(30)	TRBJ1-5*00(220)		564|579|601|0|15||75.0	17|23|36|16|22||30.0	26|42|70|26|42||80.0												TGTGCCAGCAGTTTAGAGGGGGGGGCTCAGCCCCAGCATTTT	32								CASSLEGGAQPQHF		:::::::::0:-2:15:16:-5:-1:22:26:-6:42:::	TLML_1_	RNA
2089	CLONES_TRBTLML_1__4W_TCR-JV_cDNA_69_GATAGACA_merged_170000.txt	3324	4	9.43063e-05	TGTGCCAGCAGTTCGGGACTAGCGGGAGGAGAGCAGTTCTTC	EEEEEEEEEEEEEEEEEEEEEEEEEEEEEEEEEEEEEEEEEE	TRBV27*00(563.8)	TRBD2*00(80)	TRBJ2-1*00(165)		556|569|593|0|13||65.0	15|31|48|13|29||80.0	30|42|70|30|42||60.0												TGTGCCAGCAGTTCGGGACTAGCGGGAGGAGAGCAGTTCTTC	36								CASSSGLAGGEQFF		:::::::::0:-4:13:13:1:-1:29:30:-10:42:::	TLML_1_	RNA
2090	CLONES_TRBTLML_1__4W_TCR-JV_cDNA_69_GATAGACA_merged_170000.txt	3325	4	9.43063e-05	TGTGCCAGCAGTTGGACTAGCGGGAGCTACGAGCAGTACTTC	EEEEEEEEEEEEEEEEEEEEEEEEEEEEEEEEEEEEEEEEEE	TRBV6-5*00(663.3)	TRBD2*00(65)	TRBJ2-7*00(200)		519|532|556|0|13||65.0	17|30|48|13|26||65.0	23|39|67|26|42||80.0												TGTGCCAGCAGTTGGACTAGCGGGAGCTACGAGCAGTACTTC	36								CASSWTSGSYEQYF		:::::::::0:-4:13:13:-1:-2:26:26:-3:42:::	TLML_1_	RNA
2091	CLONES_TRBTLML_1__4W_TCR-JV_cDNA_69_GATAGACA_merged_170000.txt	3326	4	9.43063e-05	TGTGCCAGCAGTTACTCATCAGTTAACACTGAAGCTTTCTTT	EEEEEEEEEEEEEEEEEEEEEEEEEEEEEEEEEEEEEEEEEE	TRBV27*00(81)		TRBJ1-1*00(230)		556|569|593|0|13||65.0		22|40|68|24|42||90.0												TGTGCCAGCAGTTACTCATCAGTTAACACTGAAGCTTTCTTT	36								CASSYSSVNTEAFF		:::::::::0:-4:13:::::24:-2:42:::	TLML_1_	RNA
2092	CLONES_TRBTLML_1__4W_TCR-JV_cDNA_69_GATAGACA_merged_170000.txt	3327	4	9.43063e-05	TGTGCCAGCAGTTACTCAGCAGTGAACACTGAAGCTTTCTTT	EEEEEEEEEEEEEEEEEEEEEEEEEEEEEEEEEEEEAAAAA?	TRBV6-5*00(775)		TRBJ1-1*00(95)		519|536|556|0|17||85.0		20|40|68|22|42||100.0												TGTGCCAGCAGTTACTCAGCAGTGAACACTGAAGCTTTCTTT	30								CASSYSAVNTEAFF		:::::::::0:0:17:::::22:0:42:::	TLML_1_	RNA
2093	CLONES_TRBTLML_1__4W_TCR-JV_cDNA_69_GATAGACA_merged_170000.txt	3328	4	9.43063e-05	TGTGCCAGCAGTTACTCAGGGGGGTACTATGGCTACACCTTC	EEEEEEEEEEEEEEEEEEEEEEEEEEEEEEEEEEEEEEAAAA	TRBV6-5*00(916)	TRBD1*00(30)	TRBJ1-2*00(90)		519|536|556|0|17||85.0	17|23|36|17|23||30.0	23|40|68|25|42||85.0												TGTGCCAGCAGTTACTCAGGGGGGTACTATGGCTACACCTTC	32								CASSYSGGYYGYTF		:::::::::0:0:17:17:-5:-1:23:25:-3:42:::	TLML_1_	RNA
2094	CLONES_TRBTLML_1__4W_TCR-JV_cDNA_69_GATAGACA_merged_170000.txt	3329	4	9.43063e-05	TGTGCCAGCAGTTACGGGGGCGACCAAGAGACCCAGTACTTC	EEEEEEEEEEEEEEEEEEEEEEEEEEEEEEEEEEEEEEEEEE	TRBV9*00(707)	TRBD1*00(35)	TRBJ2-5*00(170)		559|570|595|0|11||55.0	18|25|36|15|22||35.0	20|40|68|22|42||100.0												TGTGCCAGCAGTTACGGGGGCGACCAAGAGACCCAGTACTTC	36								CASSYGGDQETQYF		:::::::::0:-5:11:15:-6:1:22:22:0:42:::	TLML_1_	RNA
2095	CLONES_TRBTLML_1__4W_TCR-JV_cDNA_69_GATAGACA_merged_170000.txt	3330	4	9.43063e-05	TGTGCCAGCAGTCTCTACGCCCCGAACACTGAAGCTTTCTTT	EEEEEEEEEEEEEEEEEEEEEEEEEEEEEEEEEEEEEEEEEE	TRBV28*00(290)	TRBD1*00(30)	TRBJ1-1*00(227)		564|576|601|0|12||60.0	23|29|36|17|23||30.0	21|40|68|23|42||95.0												TGTGCCAGCAGTCTCTACGCCCCGAACACTGAAGCTTTCTTT	36								CASSLYAPNTEAFF		:::::::::0:-5:12:17:-11:5:23:23:-1:42:::	TLML_1_	RNA
2096	CLONES_TRBTLML_1__4W_TCR-JV_cDNA_69_GATAGACA_merged_170000.txt	3331	4	9.43063e-05	TGTGCCAGCAGTCCTCCGGGGACGATTGATGGCTACACCTTC	EEEEEEEEEEEEEEEEEEEEEEEEEEEEEEEEEEEEEEEEEE	TRBV12-4*00(786.7),TRBV12-3*00(754.7)	TRBD1*00(29),TRBD2*00(29)	TRBJ1-2*00(210)		530|542|567|0|12||60.0;530|542|567|0|12||60.0	8|17|36|14|23|SC11G|29.0;12|21|48|14|23|SC15G|29.0	26|40|68|28|42||70.0												TGTGCCAGCAGTCCTCCGGGGACGATTGATGGCTACACCTTC	36								CASSPPGTIDGYTF		:::::::::0:-5:12:14:4:-7:23:28:-6:42:::	TLML_1_	RNA
2097	CLONES_TRBTLML_1__4W_TCR-JV_cDNA_69_GATAGACA_merged_170000.txt	3332	4	9.43063e-05	TGTGCCAGCAGTCCTAGGTTGGGCCAAGAGACCCAGTACTTC	EEEEEEEEEEEEEEEEEEEEEEEEEEEEEEEEEEEEEEEEEE	TRBV12-3*00(795),TRBV12-4*00(795)		TRBJ2-5*00(145)		530|542|567|0|12||60.0;530|542|567|0|12||60.0		21|40|68|23|42||95.0												TGTGCCAGCAGTCCTAGGTTGGGCCAAGAGACCCAGTACTTC	36								CASSPRLGQETQYF		:::::::::0:-5:12:::::23:-1:42:::	TLML_1_	RNA
2098	CLONES_TRBTLML_1__4W_TCR-JV_cDNA_69_GATAGACA_merged_170000.txt	3333	4	9.43063e-05	TGTGCCAGCAGTCCCCCACAGGGGGCTACTGGCTACACCTTC	EEEEEEEEEEEEEEEEEEEEEEEEEEEEEEEEEEEEEEEEEE	TRBV28*00(185)	TRBD1*00(45)	TRBJ1-2*00(199.7)		564|576|601|0|12||60.0	15|24|36|17|26||45.0	27|40|68|29|42||65.0												TGTGCCAGCAGTCCCCCACAGGGGGCTACTGGCTACACCTTC	36								CASSPPQGATGYTF		:::::::::0:-5:12:17:-3:0:26:29:-7:42:::	TLML_1_	RNA
2099	CLONES_TRBTLML_1__4W_TCR-JV_cDNA_69_GATAGACA_merged_170000.txt	3334	4	9.43063e-05	TGTGCCAGCAGTCCCCGGACTGGGGCCAACGTCCTGACTTTC	EEEEEEEEEEEEEEEEEEEEEEEEEEEEEEEEEEEEEEEEEE	TRBV2*00(292.5)	TRBD1*00(25),TRBD2*00(25)	TRBJ2-6*00(251)		518|530|555|0|12||60.0	9|14|36|13|18||25.0;13|18|48|13|18||25.0	22|45|73|19|42||115.0												TGTGCCAGCAGTCCCCGGACTGGGGCCAACGTCCTGACTTTC	36								CASSPRTGANVLTF		:::::::::0:-5:12:13:3:-10:18:19:-2:42:::	TLML_1_	RNA
2100	CLONES_TRBTLML_1__4W_TCR-JV_cDNA_69_GATAGACA_merged_170000.txt	3335	4	9.43063e-05	TGTGCCAGCAGTCCACCGGGACTGTCTCATGAGCAGTTCTTC	EEEEEEEEEEEEEEEEEEEEEEEEEEEEEEEEEEEEEEEEEE	TRBV28*00(1082)	TRBD2*00(40),TRBD1*00(35)	TRBJ2-1*00(135)		564|576|601|0|12||60.0	14|22|48|15|23||40.0;10|17|36|15|22||35.0	28|42|70|28|42||70.0												TGTGCCAGCAGTCCACCGGGACTGTCTCATGAGCAGTTCTTC	36								CASSPPGLSHEQFF		:::::::::0:-5:12:15:2:-10:23:28:-8:42:::	TLML_1_	RNA
2101	CLONES_TRBTLML_1__4W_TCR-JV_cDNA_69_GATAGACA_merged_170000.txt	3336	4	9.43063e-05	TGTGCCAGCAGTCGACAGGGCTCGGATGAAAAACTGTTTTTT	EEEEEEEEEEEEEEEEEEEEEEEEEEEEEEEEEEEEEEEEEE	TRBV6-6*00(505)	TRBD1*00(35)	TRBJ1-4*00(225)		516|528|553|0|12||60.0	14|21|36|13|20||35.0	26|43|71|25|42||85.0												TGTGCCAGCAGTCGACAGGGCTCGGATGAAAAACTGTTTTTT	36								CASSRQGSDEKLFF		:::::::::0:-5:12:13:-2:-3:20:25:-6:42:::	TLML_1_	RNA
2102	CLONES_TRBTLML_1__4W_TCR-JV_cDNA_69_GATAGACA_merged_170000.txt	3337	4	9.43063e-05	TGTGCCAGCAGTGTGGGACAGGAGATCTACGAGCAGTACTTC	EEEEEEEEEEEEEEEEEEEEEEEEEEEEEEEEEEEEEEEEEE	TRBV2*00(395)	TRBD1*00(40)	TRBJ2-7*00(220)		518|531|555|0|13||65.0	12|20|36|14|22||40.0	23|39|67|26|42||80.0												TGTGCCAGCAGTGTGGGACAGGAGATCTACGAGCAGTACTTC	36								CASSVGQEIYEQYF		:::::::::0:-4:13:14:0:-4:22:26:-3:42:::	TLML_1_	RNA
2103	CLONES_TRBTLML_1__4W_TCR-JV_cDNA_69_GATAGACA_merged_170000.txt	3338	4	9.43063e-05	TGTGCCAGCAGTGGGACAGGGCCGACCGGGGAGCTGTTTTTT	EEEEEEEEEEEEEEEEEEEEEEEEEEEEEEEEEEEEEEEEEE	TRBV11-3*00(306),TRBV11-1*00(290)	TRBD1*00(45)	TRBJ2-2*00(230)		521|532|558|0|11||55.0;531|542|568|0|11||55.0	12|21|36|12|21||45.0	25|43|71|24|42||90.0												TGTGCCAGCAGTGGGACAGGGCCGACCGGGGAGCTGTTTTTT	36								CASSGTGPTGELFF		:::::::::0:-6:11:12:0:-3:21:24:-5:42:::	TLML_1_	RNA
2104	CLONES_TRBTLML_1__4W_TCR-JV_cDNA_69_GATAGACA_merged_170000.txt	3339	4	9.43063e-05	TGTGCCAGCAGTGGACAGGGAGGTGGCTATGGCTACACCTTC	EEEEEEEEEEEEEEEEEEEEEEEEEEEEEEEEEEEEEEEEEE	TRBV6-5*00(550)	TRBD1*00(40)	TRBJ1-2*00(220)		519|531|556|0|12||60.0	13|21|36|12|20||40.0	24|40|68|26|42||80.0												TGTGCCAGCAGTGGACAGGGAGGTGGCTATGGCTACACCTTC	36								CASSGQGGGYGYTF		:::::::::0:-5:12:12:-1:-3:20:26:-4:42:::	TLML_1_	RNA
2105	CLONES_TRBTLML_1__4W_TCR-JV_cDNA_69_GATAGACA_merged_170000.txt	3340	4	9.43063e-05	TGTGCCAGCAGTGATTCAGGGGGCTATGAAAAACTGTTTTTT	EEEEEEEEEEEEEEEEEEEEEEEEEEEEEEEEEEEEEEEEEE	TRBV2*00(565)	TRBD1*00(40)	TRBJ1-4*00(225)		518|532|555|0|14||70.0	16|24|36|16|24||40.0	26|43|71|25|42||85.0												TGTGCCAGCAGTGATTCAGGGGGCTATGAAAAACTGTTTTTT	36								CASSDSGGYEKLFF		:::::::::0:-3:14:16:-4:0:24:25:-6:42:::	TLML_1_	RNA
2106	CLONES_TRBTLML_1__4W_TCR-JV_cDNA_69_GATAGACA_merged_170000.txt	3341	4	9.43063e-05	TGTGCCAGCAGTGACCCGGTCGGCACCGGGGAGCTGTTTTTT	EEEEEEEEEEEEEEEEEEEEEEEEEEEEEEEEEEEEEEEEEE	TRBV2*00(330)	TRBD1*00(25),TRBD2*00(25)	TRBJ2-2*00(235)		518|532|555|0|14||70.0	9|14|36|14|19||25.0;13|18|48|14|19||25.0	24|43|71|23|42||95.0												TGTGCCAGCAGTGACCCGGTCGGCACCGGGGAGCTGTTTTTT	36								CASSDPVGTGELFF		:::::::::0:-3:14:14:3:-10:19:23:-4:42:::	TLML_1_	RNA
2107	CLONES_TRBTLML_1__4W_TCR-JV_cDNA_69_GATAGACA_merged_170000.txt	3342	4	9.43063e-05	TGTGCCAGCAGTGACCGGCTGGCCTACAATGAGCAGTTCTTC	EEEEEEEEEEEEEEEEEEEEEEEEEEEEEEEEEEEEEEEEEE	TRBV2*00(370)		TRBJ2-1*00(206.3)		518|532|555|0|14||70.0		22|42|70|22|42||100.0												TGTGCCAGCAGTGACCGGCTGGCCTACAATGAGCAGTTCTTC	36								CASSDRLAYNEQFF		:::::::::0:-3:14:::::22:-2:42:::	TLML_1_	RNA
2108	CLONES_TRBTLML_1__4W_TCR-JV_cDNA_69_GATAGACA_merged_170000.txt	3343	4	9.43063e-05	TGTGCCAGCAGTGAGAGGGCTGGGGCCAACGTCCTGACTTTC	EEEEEEEEEEEEEEEEEEEEEEEEEEEEEEEEEEEEEEEEEE	TRBV2*00(575)	TRBD2*00(25)	TRBJ2-6*00(215)		518|532|555|0|14||70.0	27|32|48|14|19||25.0	22|45|73|19|42||115.0												TGTGCCAGCAGTGAGAGGGCTGGGGCCAACGTCCTGACTTTC	36								CASSERAGANVLTF		:::::::::0:-3:14:14:-11:0:19:19:-2:42:::	TLML_1_	RNA
2109	CLONES_TRBTLML_1__4W_TCR-JV_cDNA_69_GATAGACA_merged_170000.txt	3344	4	9.43063e-05	TGTGCCAGCAGTGAATCGTGGAGCACAGATACGCAGTATTTT	EEEEEEEEEEEEEEEEEEEEEEEEEEEEEEEEEEEEEEEEEE	TRBV2*00(145)		TRBJ2-3*00(241)		518|533|555|0|15||75.0		20|41|69|21|42||105.0												TGTGCCAGCAGTGAATCGTGGAGCACAGATACGCAGTATTTT	36								CASSESWSTDTQYF		:::::::::0:-2:15:::::21:0:42:::	TLML_1_	RNA
2110	CLONES_TRBTLML_1__4W_TCR-JV_cDNA_69_GATAGACA_merged_170000.txt	3345	4	9.43063e-05	TGTGCCAGCAGTAGTGGGGCGGCTAACACTGAAGCTTTCTTT	EEEEEEEEEEEEEEEEEEEEEEEEEEEEEEEEEEEEEEEEEE	TRBV2*00(320)	TRBD1*00(30)	TRBJ1-1*00(226)		518|530|555|0|12||60.0	19|25|36|15|21||30.0	22|40|68|24|42||90.0												TGTGCCAGCAGTAGTGGGGCGGCTAACACTGAAGCTTTCTTT	36								CASSSGAANTEAFF		:::::::::0:-5:12:15:-7:1:21:24:-2:42:::	TLML_1_	RNA
2111	CLONES_TRBTLML_1__4W_TCR-JV_cDNA_69_GATAGACA_merged_170000.txt	3346	4	9.43063e-05	TGTGCCAGCAGCTTTGGGGCCAGGGTAGAGACCCAGTACTTC	EEEEEEEEEEEEEEEEEEEEEEEEEEEEEEEEEEEEEEEEEE	TRBV7-9*00(490)	TRBD1*00(29),TRBD2*00(25)	TRBJ2-5*00(220)		556|570|593|0|14||70.0	12|21|36|16|25|SA15C|29.0;29|34|48|16|21||25.0	24|40|68|26|42||80.0												TGTGCCAGCAGCTTTGGGGCCAGGGTAGAGACCCAGTACTTC	36								CASSFGARVETQYF		:::::::::0:-3:14:16:0:-3:25:26:-4:42:::	TLML_1_	RNA
2112	CLONES_TRBTLML_1__4W_TCR-JV_cDNA_69_GATAGACA_merged_170000.txt	3347	4	9.43063e-05	TGTGCCAGCAGCTTCGGGACTAGCGGCACCGAGCAGTTCTTC	EEEEEEEEEEEEEEEEEEEEEEEEEEEEEEEEEEEEEEEEEE	TRBV7-3*00(555)	TRBD2*00(60)	TRBJ2-1*00(200)		540|554|577|0|14||70.0	15|27|48|14|26||60.0	30|42|70|30|42||60.0												TGTGCCAGCAGCTTCGGGACTAGCGGCACCGAGCAGTTCTTC	36								CASSFGTSGTEQFF		:::::::::0:-3:14:14:1:-5:26:30:-10:42:::	TLML_1_	RNA
2113	CLONES_TRBTLML_1__4W_TCR-JV_cDNA_69_GATAGACA_merged_170000.txt	3348	4	9.43063e-05	TGTGCCAGCAGCTTGGGGATGGCGAACACTGAAGCTTTCTTT	EEEEEEEEEEEEEEEEEEEEEEEEEEEEEEEEEEEEEEEEEE	TRBV5-8*00(209),TRBV5-4*00(193)		TRBJ1-1*00(235)		551|567|587|0|16||80.0;549|565|585|0|16||80.0		21|40|68|23|42||95.0												TGTGCCAGCAGCTTGGGGATGGCGAACACTGAAGCTTTCTTT	36								CASSLGMANTEAFF		:::::::::0:0:16:::::23:-1:42:::	TLML_1_	RNA
2114	CLONES_TRBTLML_1__4W_TCR-JV_cDNA_69_GATAGACA_merged_170000.txt	3349	4	9.43063e-05	TGTGCCAGCAGCTTGGAGTCCGGAAACTATGGCTACACCTTC	EEEEEEEEEEEEEEEEEEEEEEEEEEEEEEEEEEEEEEAAAA	TRBV5-5*00(840),TRBV5-7*00(760)	TRBD2*00(25)	TRBJ1-2*00(95)		549|565|585|0|16||80.0;551|567|587|0|16||80.0	10|15|48|16|21||25.0	22|40|68|24|42||90.0												TGTGCCAGCAGCTTGGAGTCCGGAAACTATGGCTACACCTTC	32								CASSLESGNYGYTF		:::::::::0:0:16:16:6:-17:21:24:-2:42:::	TLML_1_	RNA
2115	CLONES_TRBTLML_1__4W_TCR-JV_cDNA_69_GATAGACA_merged_170000.txt	3350	4	9.43063e-05	TGTGCCAGCAGCTTGACTGGGGGCCCGGATACGCAGTATTTT	EEEEEEEEEEEEEEEEEEEEEEEEEEEEEEEEEEEEEEEEEE	TRBV5-4*00(145),TRBV5-5*00(145),TRBV5-8*00(145),TRBV4-2*00(130)	TRBD1*00(30),TRBD2*00(30)	TRBJ2-3*00(215)		549|564|585|0|15||75.0;549|564|585|0|15||75.0;551|566|587|0|15||75.0;537|549|574|0|12||60.0	18|24|36|18|24||30.0;29|35|48|20|26||30.0	26|41|69|27|42||75.0												TGTGCCAGCAGCTTGACTGGGGGCCCGGATACGCAGTATTTT	36								CASSLTGGPDTQYF		:::::::::0:-1:15:18:-6:0:24:27:-6:42:::	TLML_1_	RNA
2116	CLONES_TRBTLML_1__4W_TCR-JV_cDNA_69_GATAGACA_merged_170000.txt	3351	4	9.43063e-05	TGTGCCAGCAGCTTACCCGGGGTTTACAATGAGCAGTTCTTC	EEEEEEEEEEEEEEEEEEEEEEEEEEEEEEEEEEEEEEEEEE	TRBV7-2*00(467)	TRBD1*00(30),TRBD2*00(30)	TRBJ2-1*00(230)		580|595|617|0|15||75.0	9|15|36|15|21||30.0;13|19|48|15|21||30.0	24|42|70|24|42||90.0												TGTGCCAGCAGCTTACCCGGGGTTTACAATGAGCAGTTCTTC	36								CASSLPGVYNEQFF		:::::::::0:-2:15:15:3:-9:21:24:-4:42:::	TLML_1_	RNA
2117	CLONES_TRBTLML_1__4W_TCR-JV_cDNA_69_GATAGACA_merged_170000.txt	3352	4	9.43063e-05	TGTGCCAGCAGCTTAGCTCTTTCGGGCTACGAGCAGTACTTC	EEEEEEEEEEEEEEEEEEEEEEEEEEEEEEEEEEEEEEEEEE	TRBV11-1*00(125),TRBV7-4*00(125),TRBV7-8*00(125),TRBV7-9*00(125)		TRBJ2-7*00(220)		531|548|568|0|17||85.0;545|562|582|0|17||85.0;567|584|604|0|17||85.0;556|573|593|0|17||85.0		23|39|67|26|42||80.0												TGTGCCAGCAGCTTAGCTCTTTCGGGCTACGAGCAGTACTTC	36								CASSLALSGYEQYF		:::::::::0:0:17:::::26:-3:42:::	TLML_1_	RNA
2118	CLONES_TRBTLML_1__4W_TCR-JV_cDNA_69_GATAGACA_merged_170000.txt	3353	4	9.43063e-05	TGTGCCAGCAGCTTAGCCGGTTCTTTAGACGAGCAGTACTTC	EEEEEEEEEEEEEEEEEEEEEEEEEEEEEEEEEEEEEEEEEE	TRBV11-1*00(155),TRBV7-9*00(155)		TRBJ2-7*00(210)		531|548|568|0|17||85.0;556|573|593|0|17||85.0		25|39|67|28|42||70.0												TGTGCCAGCAGCTTAGCCGGTTCTTTAGACGAGCAGTACTTC	36								CASSLAGSLDEQYF		:::::::::0:0:17:::::28:-5:42:::	TLML_1_	RNA
2119	CLONES_TRBTLML_1__4W_TCR-JV_cDNA_69_GATAGACA_merged_170000.txt	3354	4	9.43063e-05	TGTGCCAGCAGCTTAGATGTACTAGCCTACGAGCAGTACTTC	EEEEEEEEEEEEEEEEEEEEEEEEEEEEEEEEEEEEEEEEEE	TRBV7-8*00(173.5)	TRBD2*00(25)	TRBJ2-7*00(225)		567|583|604|0|16||80.0	19|24|48|20|25||25.0	22|39|67|25|42||85.0												TGTGCCAGCAGCTTAGATGTACTAGCCTACGAGCAGTACTTC	36								CASSLDVLAYEQYF		:::::::::0:-1:16:20:-3:-8:25:25:-2:42:::	TLML_1_	RNA
2120	CLONES_TRBTLML_1__4W_TCR-JV_cDNA_69_GATAGACA_merged_170000.txt	3355	4	9.43063e-05	TGTGCCAGCAGCTTAAATTCGGGAGAAGAGACCCAGTACTTC	EEEEEEEEEEEEEEEEEEEEEEEEEEEEEEEEEEEEEEEEEE	TRBV7-2*00(475)	TRBD2*00(30)	TRBJ2-5*00(221)		580|595|617|0|15||75.0	24|30|48|19|25||30.0	23|40|68|25|42||85.0												TGTGCCAGCAGCTTAAATTCGGGAGAAGAGACCCAGTACTTC	36								CASSLNSGEETQYF		:::::::::0:-2:15:19:-8:-2:25:25:-3:42:::	TLML_1_	RNA
2121	CLONES_TRBTLML_1__4W_TCR-JV_cDNA_69_GATAGACA_merged_170000.txt	3356	4	9.43063e-05	TGTGCCAGCAGCTTAAATGGAGGGGAGGGGACCCAGTACTTC	EEEEEEEEEEEEEEEEEEEEEEEEEEEEEEEEEEEEEEEEEE	TRBV7-9*00(330)	TRBD2*00(35)	TRBJ2-5*00(205)		556|571|593|0|15||75.0	25|32|48|22|29||35.0	27|40|68|29|42||65.0												TGTGCCAGCAGCTTAAATGGAGGGGAGGGGACCCAGTACTTC	36								CASSLNGGEGTQYF		:::::::::0:-2:15:22:-9:0:29:29:-7:42:::	TLML_1_	RNA
2122	CLONES_TRBTLML_1__4W_TCR-JV_cDNA_69_GATAGACA_merged_170000.txt	3357	4	9.43063e-05	TGTGCCAGCAGCTCTCGACAGCGCGGGGAGGAGCAGTTCTTC	EEEEEEEEEEEEEEEEEEEEEEEEEEEEEEEEEEEEEEEEEE	TRBV3-1*00(320),TRBV3-2*00(304)	TRBD1*00(25),TRBD2*00(25)	TRBJ2-1*00(200)		543|555|580|0|12||60.0;543|555|580|0|12||60.0	14|19|36|16|21||25.0;23|28|48|22|27||25.0	30|42|70|30|42||60.0												TGTGCCAGCAGCTCTCGACAGCGCGGGGAGGAGCAGTTCTTC	36								CASSSRQRGEEQFF		:::::::::0:-5:12:16:-2:-5:21:30:-10:42:::	TLML_1_	RNA
2123	CLONES_TRBTLML_1__4W_TCR-JV_cDNA_69_GATAGACA_merged_170000.txt	3358	4	9.43063e-05	TGTGCCAGCAGCTCCGGGACTAGGGCCGGGGAGCTGTTTTTT	EEEEEEEEEEEEEEEAEEEEEEEEEEEEEEEEEEEEEEEEEE	TRBV7-3*00(779.7)	TRBD2*00(50)	TRBJ2-2*00(225)		540|553|577|0|13||65.0	14|24|48|13|23||50.0	26|43|71|25|42||85.0												TGTGCCAGCAGCTCCGGGACTAGGGCCGGGGAGCTGTTTTTT	32								CASSSGTRAGELFF		:::::::::0:-4:13:13:2:-8:23:25:-6:42:::	TLML_1_	RNA
2124	CLONES_TRBTLML_1__4W_TCR-JV_cDNA_69_GATAGACA_merged_170000.txt	3359	4	9.43063e-05	TGTGCCAGCAGCTCCGGAACCCCCCCGTACGAGCAGTACTTC	EEEEEEEEEEEEEEEEEEEEEEEEEEEEEEEEEEEEEEEEEE	TRBV9*00(380)	TRBD1*00(25)	TRBJ2-7*00(215)		559|571|595|0|12||60.0	1|6|36|19|24||25.0	24|39|67|27|42||75.0												TGTGCCAGCAGCTCCGGAACCCCCCCGTACGAGCAGTACTTC	36								CASSSGTPPYEQYF		:::::::::0:-4:12:19:11:-18:24:27:-4:42:::	TLML_1_	RNA
2125	CLONES_TRBTLML_1__4W_TCR-JV_cDNA_69_GATAGACA_merged_170000.txt	3360	4	9.43063e-05	TGTGCCAGCAGCTCGGGTGGGCTCAACAATGAGCAGTTCTTC	EEEEEEEEEEEEEEEEEEEEEEEEEEEEEEEEEEEEEEEEEE	TRBV11-1*00(303.5),TRBV11-3*00(287.5)	TRBD2*00(29)	TRBJ2-1*00(225)		531|544|568|0|13||65.0;521|534|558|0|13||65.0	24|33|48|13|22|SA28T|29.0	25|42|70|25|42||85.0												TGTGCCAGCAGCTCGGGTGGGCTCAACAATGAGCAGTTCTTC	36								CASSSGGLNNEQFF		:::::::::0:-4:13:13:-8:1:22:25:-5:42:::	TLML_1_	RNA
2126	CLONES_TRBTLML_1__4W_TCR-JV_cDNA_69_GATAGACA_merged_170000.txt	3361	4	9.43063e-05	TGTGCCAGCAGCTCGGACGAAATCCAAGAGACCCAGTACTTC	EEEEEEEEEEEEEEEEEEEEEEEEEEEEEEEEEEEEEEEEEE	TRBV3-1*00(91),TRBV3-2*00(91)		TRBJ2-5*00(235)		543|555|580|0|12||60.0;543|555|580|0|12||60.0		21|40|68|23|42||95.0												TGTGCCAGCAGCTCGGACGAAATCCAAGAGACCCAGTACTTC	36								CASSSDEIQETQYF		:::::::::0:-5:12:::::23:-1:42:::	TLML_1_	RNA
2127	CLONES_TRBTLML_1__4W_TCR-JV_cDNA_69_GATAGACA_merged_170000.txt	3362	4	9.43063e-05	TGTGCCAGCAGCTGGGGTTTTAACACAGATACGCAGTATTTT	EEEEEEEEEEEEEEEEEEEEEEEEEEEEEEEEEEEEEEEEEE	TRBV7-3*00(255),TRBV7-4*00(223)		TRBJ2-3*00(235)		540|553|577|0|13||65.0;545|558|582|0|13||65.0		22|41|69|23|42||95.0												TGTGCCAGCAGCTGGGGTTTTAACACAGATACGCAGTATTTT	36								CASSWGFNTDTQYF		:::::::::0:-4:13:::::23:-2:42:::	TLML_1_	RNA
2128	CLONES_TRBTLML_1__4W_TCR-JV_cDNA_69_GATAGACA_merged_170000.txt	3363	4	9.43063e-05	TGTGCCAGCAGCTGGGGGCAGGGCCACAATGAGCAGTTCTTC	EEEEEEEEEEEEEEEEEEEEEEEEEEEEEEEEEEEEEEEEEE	TRBV7-3*00(460)	TRBD1*00(30),TRBD2*00(30)	TRBJ2-1*00(221)		540|553|577|0|13||65.0	18|24|36|13|19||30.0;28|34|48|19|25||30.0	25|42|70|25|42||85.0												TGTGCCAGCAGCTGGGGGCAGGGCCACAATGAGCAGTTCTTC	36								CASSWGQGHNEQFF		:::::::::0:-4:13:13:-6:0:19:25:-5:42:::	TLML_1_	RNA
2129	CLONES_TRBTLML_1__4W_TCR-JV_cDNA_69_GATAGACA_merged_170000.txt	3364	4	9.43063e-05	TGTGCCAGCAGCTGGACAGGGGCTAATGAAAAACTGTTTTTT	EEEEEEEEEEEEEEEEEEEEEEEEEEEEEEEEEEEEEEEEEE	TRBV7-9*00(700)	TRBD1*00(45)	TRBJ1-4*00(236)		556|569|593|0|13||65.0	13|22|36|13|22||45.0	23|43|71|22|42||100.0												TGTGCCAGCAGCTGGACAGGGGCTAATGAAAAACTGTTTTTT	36								CASSWTGANEKLFF		:::::::::0:-4:13:13:-1:-2:22:22:-3:42:::	TLML_1_	RNA
2130	CLONES_TRBTLML_1__4W_TCR-JV_cDNA_69_GATAGACA_merged_170000.txt	3365	4	9.43063e-05	TGTGCCAGCAGCTGGAGGGGGGTGAACACTGAAGCTTTCTTT	EEEEEEEEEEEEEEEEEEEEEEEEEEEEEEEEEEEEEEEEEE	TRBV5-4*00(280),TRBV5-8*00(264)	TRBD1*00(30),TRBD2*00(30)	TRBJ1-1*00(240)		549|562|585|0|13||65.0;551|564|587|0|13||65.0	17|23|36|15|21||30.0;26|32|48|13|19||30.0	20|40|68|22|42||100.0												TGTGCCAGCAGCTGGAGGGGGGTGAACACTGAAGCTTTCTTT	36								CASSWRGVNTEAFF		:::::::::0:-3:13:15:-5:-1:21:22:0:42:::	TLML_1_	RNA
2131	CLONES_TRBTLML_1__4W_TCR-JV_cDNA_69_GATAGACA_merged_170000.txt	3366	4	9.43063e-05	TGTGCCAGCAGCCTCGGACAGGGAACAGATACGCAGTATTTT	EEEEEEEEEEEEEEEEEEEEEEEEEEEEEEEEEEEEEEEEEE	TRBV5-4*00(530),TRBV5-8*00(482)	TRBD1*00(40)	TRBJ2-3*00(195)		549|561|585|0|12||60.0;551|563|587|0|12||60.0	13|21|36|15|23||40.0	23|41|69|24|42||90.0												TGTGCCAGCAGCCTCGGACAGGGAACAGATACGCAGTATTTT	36								CASSLGQGTDTQYF		:::::::::0:-4:12:15:-1:-3:23:24:-3:42:::	TLML_1_	RNA
2132	CLONES_TRBTLML_1__4W_TCR-JV_cDNA_69_GATAGACA_merged_170000.txt	3367	4	9.43063e-05	TGTGCCAGCAGCCCCCCCGGGACAGGTTACGAGCAGTACTTC	EEEEEEEEEEEEEEEEEEEEEEEEEEEEEEEEEEEEEEEEAA	TRBV11-2*00(985)	TRBD1*00(55)	TRBJ2-7*00(90)		522|534|559|0|12||60.0	9|20|36|15|26||55.0	24|39|67|27|42||75.0												TGTGCCAGCAGCCCCCCCGGGACAGGTTACGAGCAGTACTTC	32								CASSPPGTGYEQYF		:::::::::0:-5:12:15:3:-4:26:27:-4:42:::	TLML_1_	RNA
2133	CLONES_TRBTLML_1__4W_TCR-JV_cDNA_69_GATAGACA_merged_170000.txt	3368	4	9.43063e-05	TGTGCCAGCAGCCCCCCGCCCCGCGACAATGAGCAGTTCTTC	EEEEEEEEEEEEEEEEEEEEEEEEEEEEEEEEEEEEEEEEEE	TRBV11-3*00(185),TRBV11-2*00(177)	TRBD1*00(30)	TRBJ2-1*00(225)		521|533|558|0|12||60.0;522|534|559|0|12||60.0	23|29|36|16|22||30.0	25|42|70|25|42||85.0												TGTGCCAGCAGCCCCCCGCCCCGCGACAATGAGCAGTTCTTC	36								CASSPPPRDNEQFF		:::::::::0:-5:12:16:-11:5:22:25:-5:42:::	TLML_1_	RNA
2134	CLONES_TRBTLML_1__4W_TCR-JV_cDNA_69_GATAGACA_merged_170000.txt	3369	4	9.43063e-05	TGTGCCAGCAGCCCCCAAGAGTTTAATGAAAAACTGTTTTTT	EEEEEEEEEEEEEEEEEEEEEEEEEEEEEEEEEEEEEEEEEE	TRBV6-5*00(886.3)	TRBD1*00(25)	TRBJ1-4*00(133.8)		519|530|556|0|11||55.0	1|6|36|11|16||25.0	24|43|71|23|42||95.0												TGTGCCAGCAGCCCCCAAGAGTTTAATGAAAAACTGTTTTTT	36								CASSPQEFNEKLFF		:::::::::0:-6:11:11:11:-18:16:23:-4:42:::	TLML_1_	RNA
2135	CLONES_TRBTLML_1__4W_TCR-JV_cDNA_69_GATAGACA_merged_170000.txt	3370	4	9.43063e-05	TGTGCCAGCAGCCCCGAGGGACTAGCCTACGAGCAGTACTTC	EEEEEEEEEEEEEEEEEEEEEEEEEEEEEEEEEEEEEEEEEE	TRBV7-2*00(227)	TRBD2*00(40)	TRBJ2-7*00(225)		580|592|617|0|12||60.0	16|24|48|17|25||40.0	22|39|67|25|42||85.0												TGTGCCAGCAGCCCCGAGGGACTAGCCTACGAGCAGTACTTC	36								CASSPEGLAYEQYF		:::::::::0:-5:12:17:0:-8:25:25:-2:42:::	TLML_1_	RNA
2136	CLONES_TRBTLML_1__4W_TCR-JV_cDNA_69_GATAGACA_merged_170000.txt	3371	4	9.43063e-05	TGTGCCAGCAGCCCGGGGACATCCGGCTATGGCTACACCTTC	EEEEEEEEEEEEEEEEEEEEEEEEEEEEEEEEEEEEEEEEEE	TRBV7-9*00(325.5)	TRBD1*00(30)	TRBJ1-2*00(216)		556|568|593|0|12||60.0	12|18|36|15|21||30.0	24|40|68|26|42||80.0												TGTGCCAGCAGCCCGGGGACATCCGGCTATGGCTACACCTTC	36								CASSPGTSGYGYTF		:::::::::0:-5:12:15:0:-6:21:26:-4:42:::	TLML_1_	RNA
2137	CLONES_TRBTLML_1__4W_TCR-JV_cDNA_69_GATAGACA_merged_170000.txt	3372	4	9.43063e-05	TGTGCCAGCAGCCCGGACTATCTCCAAGAGACCCAGTACTTC	EEEEEEEEEEEEEEEEEEEEEEEEEEEEEEEEEEEEEEEEEE	TRBV7-2*00(489)	TRBD2*00(30)	TRBJ2-5*00(235)		580|592|617|0|12||60.0	17|23|48|14|20||30.0	21|40|68|23|42||95.0												TGTGCCAGCAGCCCGGACTATCTCCAAGAGACCCAGTACTTC	36								CASSPDYLQETQYF		:::::::::0:-5:12:14:-1:-9:20:23:-1:42:::	TLML_1_	RNA
2138	CLONES_TRBTLML_1__4W_TCR-JV_cDNA_69_GATAGACA_merged_170000.txt	3373	4	9.43063e-05	TGTGCCAGCAGCCCACAACTAGGGGCTGGCGAGCAGTACTTC	EEEEEEEEEEEEEEEEEEEEEEEEEEEEEEEEEEEEEEEEEE	TRBV5-6*00(240),TRBV5-5*00(224),TRBV5-7*00(224)	TRBD1*00(25),TRBD2*00(25)	TRBJ2-7*00(205)		550|562|586|0|12||60.0;549|561|585|0|12||60.0;551|563|587|0|12||60.0	17|22|36|20|25||25.0;19|24|48|17|22||25.0	26|39|67|29|42||65.0												TGTGCCAGCAGCCCACAACTAGGGGCTGGCGAGCAGTACTTC	36								CASSPQLGAGEQYF		:::::::::0:-4:12:20:-5:-2:25:29:-6:42:::	TLML_1_	RNA
2139	CLONES_TRBTLML_1__4W_TCR-JV_cDNA_69_GATAGACA_merged_170000.txt	3374	4	9.43063e-05	TGTGCCAGCAGCCGCCGGGCTTGGAACACTGAAGCTTTCTTT	EEEEEEEEEEEEEEEEEEEEEEEEEEEEEEEEEEEEEEEEEE	TRBV28*00(271.7)	TRBD1*00(25),TRBD2*00(25)	TRBJ1-1*00(235)		564|575|601|0|11||55.0	10|15|36|14|19||25.0;14|19|48|14|19||25.0	21|40|68|23|42||95.0												TGTGCCAGCAGCCGCCGGGCTTGGAACACTGAAGCTTTCTTT	36								CASSRRAWNTEAFF		:::::::::0:-6:11:14:2:-9:19:23:-1:42:::	TLML_1_	RNA
2140	CLONES_TRBTLML_1__4W_TCR-JV_cDNA_69_GATAGACA_merged_170000.txt	3375	4	9.43063e-05	TGTGCCAGCAGCCGCCGGGACAGGGAAGAGACCCAGTACTTC	EEEEEEEEEEEEEEEEEEEEEEEEEEEEEEEEEEEEEEEEEE	TRBV14*00(596)	TRBD1*00(55)	TRBJ2-5*00(199)		516|529|553|0|13||65.0	10|21|36|14|25||55.0	23|40|68|25|42||85.0												TGTGCCAGCAGCCGCCGGGACAGGGAAGAGACCCAGTACTTC	36								CASSRRDREETQYF		:::::::::0:-4:13:14:2:-3:25:25:-3:42:::	TLML_1_	RNA
2141	CLONES_TRBTLML_1__4W_TCR-JV_cDNA_69_GATAGACA_merged_170000.txt	3376	4	9.43063e-05	TGTGCCAGCAGCCGGGGACAGGCGAACACTGAAGCTTTCTTT	EEEEEEEEEEEEEEEEEEEEEEAEEEEEEEEEEEEEEEEEEE	TRBV4-2*00(926)	TRBD1*00(40)	TRBJ1-1*00(235)		537|550|574|0|13||65.0	12|20|36|14|22||40.0	21|40|68|23|42||95.0												TGTGCCAGCAGCCGGGGACAGGCGAACACTGAAGCTTTCTTT	32								CASSRGQANTEAFF		:::::::::0:-4:13:14:0:-4:22:23:-1:42:::	TLML_1_	RNA
2142	CLONES_TRBTLML_1__4W_TCR-JV_cDNA_69_GATAGACA_merged_170000.txt	3377	4	9.43063e-05	TGTGCCAGCAGCCGGACTAGCGCCCAAGAGACCCAGTACTTC	EEEEEEEEEEEEEEEEEEEEEEEEEEEEEEEEEEEEEAAAAA	TRBV3-1*00(821)	TRBD2*00(45)	TRBJ2-5*00(95)		543|556|580|0|13||65.0	17|26|48|13|22||45.0	21|40|68|23|42||95.0												TGTGCCAGCAGCCGGACTAGCGCCCAAGAGACCCAGTACTTC	32								CASSRTSAQETQYF		:::::::::0:-4:13:13:-1:-6:22:23:-1:42:::	TLML_1_	RNA
2143	CLONES_TRBTLML_1__4W_TCR-JV_cDNA_69_GATAGACA_merged_170000.txt	3378	4	9.43063e-05	TGTGCCAGCAGCCATCCGGGACTACCCTACGAGCAGTACTTC	EEEEEEEEEEEEEEEEEEEEEEEEEEEEEEEEEEEEEEEEEE	TRBV3-1*00(547),TRBV3-2*00(499)	TRBD2*00(45)	TRBJ2-7*00(221)		543|557|580|0|14||70.0;543|557|580|0|14||70.0	14|23|48|15|24||45.0	22|39|67|25|42||85.0												TGTGCCAGCAGCCATCCGGGACTACCCTACGAGCAGTACTTC	36								CASSHPGLPYEQYF		:::::::::0:-3:14:15:2:-9:24:25:-2:42:::	TLML_1_	RNA
2144	CLONES_TRBTLML_1__4W_TCR-JV_cDNA_69_GATAGACA_merged_170000.txt	3379	4	9.43063e-05	TGTGCCAGCAGCCACGGGACAGGAACCTACGAGCAGTACTTC	EEEEEEEEEEEEEEEEEEEEEEEEEEEEEEEEEEEEEEEEEE	TRBV7-9*00(302)	TRBD1*00(45)	TRBJ2-7*00(261.3)		556|568|593|0|12||60.0	11|20|36|14|23||45.0	22|39|67|25|42||85.0												TGTGCCAGCAGCCACGGGACAGGAACCTACGAGCAGTACTTC	36								CASSHGTGTYEQYF		:::::::::0:-5:12:14:1:-4:23:25:-2:42:::	TLML_1_	RNA
2145	CLONES_TRBTLML_1__4W_TCR-JV_cDNA_69_GATAGACA_merged_170000.txt	3380	4	9.43063e-05	TGTGCCAGCAGCCACGGACATTTGAACACTGAAGCTTTCTTT	EEEEEEEEEEEEEEEEEEEEEEEEEEEEEEEEEEEEEEEEEE	TRBV3-1*00(350),TRBV3-2*00(334)	TRBD1*00(25)	TRBJ1-1*00(240)		543|557|580|0|14||70.0;543|557|580|0|14||70.0	13|18|36|15|20||25.0	20|40|68|22|42||100.0												TGTGCCAGCAGCCACGGACATTTGAACACTGAAGCTTTCTTT	36								CASSHGHLNTEAFF		:::::::::0:-3:14:15:-1:-6:20:22:0:42:::	TLML_1_	RNA
2146	CLONES_TRBTLML_1__4W_TCR-JV_cDNA_69_GATAGACA_merged_170000.txt	3381	4	9.43063e-05	TGTGCCAGCAGCCAGACGTGGTTCGGCACTGAAGCTTTCTTT	EEEEEEEEEEEEEEEEEEEEEEEEEEEEEEEEEEEEEEEEEE	TRBV5-6*00(420),TRBV5-5*00(406.3)		TRBJ1-1*00(247)		550|562|586|0|12||60.0;549|561|585|0|12||60.0		24|40|68|26|42||80.0												TGTGCCAGCAGCCAGACGTGGTTCGGCACTGAAGCTTTCTTT	36								CASSQTWFGTEAFF		:::::::::0:-4:12:::::26:-4:42:::	TLML_1_	RNA
2147	CLONES_TRBTLML_1__4W_TCR-JV_cDNA_69_GATAGACA_merged_170000.txt	3382	4	9.43063e-05	TGTGCCAGCAGCCAAGAGCGTAGCACCGATGAGCAGTTCTTC	EEEEEEEEEEEEEEEEEEEEEEEEEEEEEEEEEEEEEEEEEE	TRBV3-1*00(180),TRBV3-2*00(180)		TRBJ2-1*00(210)		543|560|580|0|17||85.0;543|560|580|0|17||85.0		28|42|70|28|42||70.0												TGTGCCAGCAGCCAAGAGCGTAGCACCGATGAGCAGTTCTTC	36								CASSQERSTDEQFF		:::::::::0:0:17:::::28:-8:42:::	TLML_1_	RNA
2148	CLONES_TRBTLML_1__4W_TCR-JV_cDNA_69_GATAGACA_merged_170000.txt	3383	4	9.43063e-05	TGTGCCAGCAGCGTACAGGAAGACTTCACTGAAGCTTTCTTT	EEEEEEEEEEEEEEEEEEEEEEEEEEEEEEEEEEEEEEEEEE	TRBV9*00(490)		TRBJ1-1*00(220)		559|574|595|0|15||75.0		24|40|68|26|42||80.0												TGTGCCAGCAGCGTACAGGAAGACTTCACTGAAGCTTTCTTT	36								CASSVQEDFTEAFF		:::::::::0:-1:15:::::26:-4:42:::	TLML_1_	RNA
2149	CLONES_TRBTLML_1__4W_TCR-JV_cDNA_69_GATAGACA_merged_170000.txt	3384	4	9.43063e-05	TGTGCCAGCAGCGTAGGGACACCTCCCTACGAGCAGTACTTC	EEEEEEEEEEEEEEEEEEEEEEEEEEEEEEEEEEEEEEEEEA	TRBV9*00(1128)	TRBD1*00(25)	TRBJ2-7*00(105)		559|575|595|0|16||80.0	13|18|36|16|21||25.0	22|39|67|25|42||85.0												TGTGCCAGCAGCGTAGGGACACCTCCCTACGAGCAGTACTTC	32								CASSVGTPPYEQYF		:::::::::0:0:16:16:-1:-6:21:25:-2:42:::	TLML_1_	RNA
2150	CLONES_TRBTLML_1__4W_TCR-JV_cDNA_69_GATAGACA_merged_170000.txt	3385	4	9.43063e-05	TGTGCCAGCAGCGTAGAAGGGGGGGCAGAGACCCAGTACTTC	EEEEEEEEEEEEEEEEEEEEEEEEEEEEEEEEEEEEEEEEEE	TRBV9*00(182.3)	TRBD1*00(30)	TRBJ2-5*00(220)		559|575|595|0|16||80.0	17|23|36|17|23||30.0	24|40|68|26|42||80.0												TGTGCCAGCAGCGTAGAAGGGGGGGCAGAGACCCAGTACTTC	36								CASSVEGGAETQYF		:::::::::0:0:16:17:-5:-1:23:26:-4:42:::	TLML_1_	RNA
2151	CLONES_TRBTLML_1__4W_TCR-JV_cDNA_69_GATAGACA_merged_170000.txt	3386	4	9.43063e-05	TGTGCCAGCAGCGGCCCGGACAGGTTGGATGAGCAGTTCTTC	EEEEEEEEEEEEEEEEEEEEEEEEEEEEEEEEEEEEEEEEEE	TRBV9*00(470)	TRBD1*00(35)	TRBJ2-1*00(206)		559|572|595|0|13||65.0	13|20|36|17|24||35.0	28|42|70|28|42||70.0												TGTGCCAGCAGCGGCCCGGACAGGTTGGATGAGCAGTTCTTC	36								CASSGPDRLDEQFF		:::::::::0:-3:13:17:-1:-4:24:28:-8:42:::	TLML_1_	RNA
2152	CLONES_TRBTLML_1__4W_TCR-JV_cDNA_69_GATAGACA_merged_170000.txt	3387	4	9.43063e-05	TGTGCCAGCAGCAATGGGGCGGGCAGAAACATTCAGTACTTC	EEEEEEEEEEEEEEEEEEEEEEEEEEEEEEEEEEEEEEEEEE	TRBV12-3*00(116),TRBV12-4*00(116)	TRBD1*00(30)	TRBJ2-4*00(220)		530|541|567|0|11||55.0;530|541|567|0|11||55.0	19|25|36|15|21||30.0	26|42|70|26|42||80.0												TGTGCCAGCAGCAATGGGGCGGGCAGAAACATTCAGTACTTC	36								CASSNGAGRNIQYF		:::::::::0:-6:11:15:-7:1:21:26:-6:42:::	TLML_1_	RNA
2153	CLONES_TRBTLML_1__4W_TCR-JV_cDNA_69_GATAGACA_merged_170000.txt	3388	4	9.43063e-05	TGTGCCAGCAGGCTACAGGTTCTTCAAGAGACCCAGTACTTC	EEEEEEEEEEEEEEEEEEEEEEEEEEEEEEEEEEEEEEEEEE	TRBV6-5*00(270),TRBV6-1*00(238)	TRBD1*00(25)	TRBJ2-5*00(230)		519|530|556|0|11||55.0;516|527|553|0|11||55.0	15|20|36|14|19||25.0	22|40|68|24|42||90.0												TGTGCCAGCAGGCTACAGGTTCTTCAAGAGACCCAGTACTTC	36								CASRLQVLQETQYF		:::::::::0:-6:11:14:-3:-4:19:24:-2:42:::	TLML_1_	RNA
2154	CLONES_TRBTLML_1__4W_TCR-JV_cDNA_69_GATAGACA_merged_170000.txt	3389	4	9.43063e-05	TGTGCCAGCAGACGACAGGCGAACACCGGGGAGCTGTTTTTT	EEEEEEEEEEEEEEAEEEEEEEEEEEEEEEEEEEEEEEEEEE	TRBV28*00(460)	TRBD1*00(25)	TRBJ2-2*00(260)		564|575|601|0|11||55.0	14|19|36|13|18||25.0	19|43|71|18|42||120.0												TGTGCCAGCAGACGACAGGCGAACACCGGGGAGCTGTTTTTT	32								CASRRQANTGELFF		:::::::::0:-6:11:13:-2:-5:18:18:1:42:::	TLML_1_	RNA
2155	CLONES_TRBTLML_1__4W_TCR-JV_cDNA_69_GATAGACA_merged_170000.txt	3390	4	9.43063e-05	TGTGCCAGCAACCCTGGTGGTCGTAATTCACCCCTCCACTTT	EEEEEEEEEEEEEEEEEEEEEEEEEEEEEEEEEEEEEEEEEE	TRBV27*00(571)	TRBD1*00(25)	TRBJ1-6*00(219)		556|566|593|0|10||50.0	3|8|36|11|16||25.0	26|45|73|23|42||95.0												TGTGCCAGCAACCCTGGTGGTCGTAATTCACCCCTCCACTTT	36								CASNPGGRNSPLHF		:::::::::0:-7:10:11:9:-16:16:23:-6:42:::	TLML_1_	RNA
2156	CLONES_TRBTLML_1__4W_TCR-JV_cDNA_69_GATAGACA_merged_170000.txt	3391	4	9.43063e-05	TGTGCCAGCAAGGGGACTGGAATTCCCTACGAGCAGTACTTC	EEEEEEEEEEEEEEEEEEEEEEEEEEEEEEEEEEEEEEEEEE	TRBV28*00(1080)	TRBD2*00(30)	TRBJ2-7*00(120)		564|574|601|0|10||50.0	16|22|48|12|18||30.0	22|39|67|25|42||85.0												TGTGCCAGCAAGGGGACTGGAATTCCCTACGAGCAGTACTTC	36								CASKGTGIPYEQYF		:::::::::0:-7:10:12:0:-10:18:25:-2:42:::	TLML_1_	RNA
2157	CLONES_TRBTLML_1__4W_TCR-JV_cDNA_69_GATAGACA_merged_170000.txt	3417	4	9.43063e-05	TGCGCCAGCAGTCTGAACAGGCCGCGAGATACGCAGTATTTT	EEEEEEEEEEEEEEEEEEEEEEEEEEEEEEEEEEEEEEEEEE	TRBV10-2*00(545)	TRBD1*00(25)	TRBJ2-3*00(220)		533|545|570|0|12||60.0	15|20|36|16|21||25.0	25|41|69|26|42||80.0												TGCGCCAGCAGTCTGAACAGGCCGCGAGATACGCAGTATTTT	36								CASSLNRPRDTQYF		:::::::::0:-5:12:16:-3:-4:21:26:-5:42:::	TLML_1_	RNA
2158	CLONES_TRBTLML_1__4W_TCR-JV_cDNA_69_GATAGACA_merged_170000.txt	3418	4	9.43063e-05	TGCGCCAGCAGCTTCGGGACAGGAGTATACGAGCAGTACTTC	EEEEEEEEEEEEEEEEEEEEEEEEEEEEEEEEEEEEEEEEEE	TRBV5-1*00(150)	TRBD1*00(45)	TRBJ2-7*00(215)		554|568|590|0|14||70.0	11|20|36|14|23||45.0	24|39|67|27|42||75.0												TGCGCCAGCAGCTTCGGGACAGGAGTATACGAGCAGTACTTC	36								CASSFGTGVYEQYF		:::::::::0:-2:14:14:1:-4:23:27:-4:42:::	TLML_1_	RNA
2159	CLONES_TRBTLML_1__4W_TCR-JV_cDNA_69_GATAGACA_merged_170000.txt	3419	4	9.43063e-05	TGCGCCAGCAGCTTGGCTGAGGGTTGGAGCGAGCAGTACTTC	EEEEEEEEEEEEEEEEEEEEEEEEEEEEEEEEEEEEEEEEEE	TRBV5-1*00(165)	TRBD2*00(25)	TRBJ2-7*00(205)		554|571|590|0|17||85.0	27|32|48|18|23||25.0	26|39|67|29|42||65.0												TGCGCCAGCAGCTTGGCTGAGGGTTGGAGCGAGCAGTACTTC	36								CASSLAEGWSEQYF		:::::::::0:1:17:18:-11:0:23:29:-6:42:::	TLML_1_	RNA
2160	CLONES_TRBTLML_1__4W_TCR-JV_cDNA_69_GATAGACA_merged_170000.txt	3420	4	9.43063e-05	TGCGCCAGCAGCTTGGCAGGCCGAACCTACGAGCAGTACTTC	EEEEEEEEEEEEEEEEEEEEEEEEEEEEEEEEEEEEEEEEEE	TRBV5-1*00(770)		TRBJ2-7*00(225)		554|571|590|0|17||85.0		22|39|67|25|42||85.0												TGCGCCAGCAGCTTGGCAGGCCGAACCTACGAGCAGTACTTC	36								CASSLAGRTYEQYF		:::::::::0:1:17:::::25:-2:42:::	TLML_1_	RNA
2161	CLONES_TRBTLML_1__4W_TCR-JV_cDNA_69_GATAGACA_merged_170000.txt	3421	4	9.43063e-05	TGCGCCAGCAGCTTGGGGTCCTTAAACACTGAAGCTTTCTTT	EEEEEEEEEEEEEEEEEEEEEEEEEEEEEEEEEEEEEEEEEE	TRBV5-1*00(510)		TRBJ1-1*00(230)		554|570|590|0|16||80.0		22|40|68|24|42||90.0												TGCGCCAGCAGCTTGGGGTCCTTAAACACTGAAGCTTTCTTT	36								CASSLGSLNTEAFF		:::::::::0:0:16:::::24:-2:42:::	TLML_1_	RNA
2162	CLONES_TRBTLML_1__4W_TCR-JV_cDNA_69_GATAGACA_merged_170000.txt	3422	4	9.43063e-05	TGCGCCAGCAGCTTGGGAAGGGGGCTGACTGAAGCTTTCTTT	EEEEEEEEEEEEEEEEEEEEEEEEEEEEEEEEEEEEEEEEEE	TRBV5-1*00(570)	TRBD1*00(35)	TRBJ1-1*00(215)		554|570|590|0|16||80.0	17|24|36|18|25||35.0	25|40|68|27|42||75.0												TGCGCCAGCAGCTTGGGAAGGGGGCTGACTGAAGCTTTCTTT	36								CASSLGRGLTEAFF		:::::::::0:0:16:18:-5:0:25:27:-5:42:::	TLML_1_	RNA
2163	CLONES_TRBTLML_1__4W_TCR-JV_cDNA_69_GATAGACA_merged_170000.txt	3423	4	9.43063e-05	TGCGCCAGCAGCTTGATGGGACAGAACTATGGCTACACCTTC	EEEEEEEEEEEEEEEEEEEEEEEEEEEEEEEEEEEEEEEEEE	TRBV5-1*00(1125)	TRBD1*00(35)	TRBJ1-2*00(230)		554|569|590|0|15||75.0	12|19|36|17|24||35.0	22|40|68|24|42||90.0												TGCGCCAGCAGCTTGATGGGACAGAACTATGGCTACACCTTC	36								CASSLMGQNYGYTF		:::::::::0:-1:15:17:0:-5:24:24:-2:42:::	TLML_1_	RNA
2164	CLONES_TRBTLML_1__4W_TCR-JV_cDNA_69_GATAGACA_merged_170000.txt	3424	4	9.43063e-05	TGCGCCAGCAGCTCGACAGGGACGGCCACTGAAGCTTTCTTT	EEEEEEEEEEEEEEEEEEEEEEEEEEEEEEEEEEEEEEEEEE	TRBV5-1*00(350)	TRBD1*00(35)	TRBJ1-1*00(220)		554|567|590|0|13||65.0	14|21|36|14|21||35.0	24|40|68|26|42||80.0												TGCGCCAGCAGCTCGACAGGGACGGCCACTGAAGCTTTCTTT	36								CASSSTGTATEAFF		:::::::::0:-3:13:14:-2:-3:21:26:-4:42:::	TLML_1_	RNA
2165	CLONES_TRBTLML_1__4W_TCR-JV_cDNA_69_GATAGACA_merged_170000.txt	3425	4	9.43063e-05	TGCGCCAGCAGCCCCTTAGGGGGGCGGAACATTCAGTACTTC	EEEEEEEEEEEEEEE<EEEEEEEEEEEEEEEEEEEEEEEEEE	TRBV4-1*00(354.5)	TRBD1*00(35)	TRBJ2-4*00(198.5)		537|550|574|0|13||65.0	18|25|36|19|26||35.0	27|42|70|27|42||75.0												TGCGCCAGCAGCCCCTTAGGGGGGCGGAACATTCAGTACTTC	27								CASSPLGGRNIQYF		:::::::::0:-4:13:19:-6:1:26:27:-7:42:::	TLML_1_	RNA
2166	CLONES_TRBTLML_1__4W_TCR-JV_cDNA_69_GATAGACA_merged_170000.txt	3426	4	9.43063e-05	TGCGCCAGCAGCCCGGGACTAGCGAGGGACGAGCAGTACTTC	EEEEEEEEEEEEEEEEEEEEEEEEEEEEEEEEEEEEEEEEEE	TRBV5-1*00(480)	TRBD2*00(60)	TRBJ2-7*00(210)		554|566|590|0|12||60.0	14|26|48|12|24||60.0	25|39|67|28|42||70.0												TGCGCCAGCAGCCCGGGACTAGCGAGGGACGAGCAGTACTTC	36								CASSPGLARDEQYF		:::::::::0:-4:12:12:2:-6:24:28:-5:42:::	TLML_1_	RNA
2167	CLONES_TRBTLML_1__4W_TCR-JV_cDNA_69_GATAGACA_merged_170000.txt	3427	4	9.43063e-05	TGCGCCAGCAGCCACCCCAACAGAAACACTGAAGCTTTCTTT	EEEEEEEEEEEEEEEEEEEEEEEEEEEEEEEEEEEEEEEEEE	TRBV5-1*00(370)		TRBJ1-1*00(230)		554|566|590|0|12||60.0		22|40|68|24|42||90.0												TGCGCCAGCAGCCACCCCAACAGAAACACTGAAGCTTTCTTT	36								CASSHPNRNTEAFF		:::::::::0:-4:12:::::24:-2:42:::	TLML_1_	RNA
2168	CLONES_TRBTLML_1__4W_TCR-JV_cDNA_69_GATAGACA_merged_170000.txt	3428	4	9.43063e-05	TGCGCCAGCAGCCAGATCGCACAGGGAACTGAAGCTTTCTTT	EEEEEEEEEEEEEEEEEEEEEEEEEEEEEEEEEEEEEEEEEE	TRBV4-1*00(996)	TRBD1*00(30)	TRBJ1-1*00(120)		537|551|574|0|14||70.0	15|21|36|20|26||30.0	25|40|68|27|42||75.0												TGCGCCAGCAGCCAGATCGCACAGGGAACTGAAGCTTTCTTT	36								CASSQIAQGTEAFF		:::::::::0:-3:14:20:-3:-3:26:27:-5:42:::	TLML_1_	RNA
2169	CLONES_TRBTLML_1__4W_TCR-JV_cDNA_69_GATAGACA_merged_170000.txt	3429	4	9.43063e-05	TGCGCCAGCAGCCAAGATTGGGGGACAGATACGCAGTATTTT	EEEEEEEEEEEEEEEEEEEEEEEEEEEEEEEEEEEEEEEEEE	TRBV4-1*00(756.7)	TRBD1*00(25)	TRBJ2-3*00(230)		537|555|574|0|18||90.0	18|23|36|19|24||25.0	23|41|69|24|42||90.0												TGCGCCAGCAGCCAAGATTGGGGGACAGATACGCAGTATTTT	36								CASSQDWGTDTQYF		:::::::::0:1:18:19:-6:-1:24:24:-3:42:::	TLML_1_	RNA
2170	CLONES_TRBTLML_1__4W_TCR-JV_cDNA_69_GATAGACA_merged_170000.txt	3435	4	9.43063e-05	TGCAGTGCTCGGACAGGGCCGCCGAATCAGCCCCAGCATTTT	EEEEEEEEEEEEEEEEEEEEEEEEEEEEEEEEEEEEEEEEEE	TRBV20-1*00(410)	TRBD1*00(40)	TRBJ1-5*00(230)		759|768|793|0|9||45.0	13|21|36|10|18||40.0	24|42|70|24|42||90.0												TGCAGTGCTCGGACAGGGCCGCCGAATCAGCCCCAGCATTTT	36								CSARTGPPNQPQHF		:::::::::0:-5:9:10:-1:-3:18:24:-4:42:::	TLML_1_	RNA
2171	CLONES_TRBTLML_1__4W_TCR-JV_cDNA_69_GATAGACA_merged_170000.txt	3436	4	9.43063e-05	TGCAGTGCTGTGGAGGCGGGGCCCCACTACGAGCAGTACTTC	EEEEEEEEEEEEE<E<AEEEEEEEEAEEEEEEEEEEEEEEEE	TRBV20-1*00(435)	TRBD2*00(30),TRBD1*00(28)	TRBJ2-7*00(220)		759|768|793|0|9||45.0	29|35|48|18|24||30.0;17|29|36|13|25|SG20CSC23G|28.0	23|39|67|26|42||80.0												TGCAGTGCTGTGGAGGCGGGGCCCCACTACGAGCAGTACTTC	27								CSAVEAGPHYEQYF		:::::::::0:-5:9:18:-13:3:24:26:-3:42:::	TLML_1_	RNA
2172	CLONES_TRBTLML_1__4W_TCR-JV_cDNA_69_GATAGACA_merged_170000.txt	3437	4	9.43063e-05	TGCAGTGCTGCCCCCCGGGGTAGGTACACTGAAGCTTTCTTT	EEEEEEEEEEEEEEEEEEEEEEEEEEEEEEEEEEEEEEEEEE	TRBV20-1*00(529.7)	TRBD1*00(30),TRBD2*00(30)	TRBJ1-1*00(225)		759|768|793|0|9||45.0	0|6|36|9|15||30.0;13|19|48|13|19||30.0	23|40|68|25|42||85.0												TGCAGTGCTGCCCCCCGGGGTAGGTACACTGAAGCTTTCTTT	36								CSAAPRGRYTEAFF		:::::::::0:-5:9:9:12:-18:15:25:-3:42:::	TLML_1_	RNA
2173	CLONES_TRBTLML_1__4W_TCR-JV_cDNA_69_GATAGACA_merged_170000.txt	3438	4	9.43063e-05	TGCAGTGCTACCGTAGCGGGTCCCTCCTACGAGCAGTACTTC	EEEEEEEEEEEEEEEEEEEEEEEEEEEEEEEEEEEEEEEEEE	TRBV20-1*00(447)	TRBD2*00(35)	TRBJ2-7*00(171.5)		759|769|793|0|10||50.0	21|28|48|13|20||35.0	20|39|67|23|42||95.0												TGCAGTGCTACCGTAGCGGGTCCCTCCTACGAGCAGTACTTC	36								CSATVAGPSYEQYF		:::::::::0:-4:10:13:-5:-4:20:23:0:42:::	TLML_1_	RNA
2174	CLONES_TRBTLML_1__4W_TCR-JV_cDNA_69_GATAGACA_merged_170000.txt	3439	4	9.43063e-05	TGCAGTGCTAGTTCAGGAGAAACTGGAAACACCATATATTTT	EEEEEEEEEEEEEEEEEEEEEEEEEEEEEEEEEEEEEEEEEE	TRBV20-1*00(480)		TRBJ1-3*00(240)		759|770|793|0|11||55.0		22|42|70|22|42||100.0												TGCAGTGCTAGTTCAGGAGAAACTGGAAACACCATATATTTT	36								CSASSGETGNTIYF		:::::::::0:-3:11:::::22:-2:42:::	TLML_1_	RNA
2175	CLONES_TRBTLML_1__4W_TCR-JV_cDNA_69_GATAGACA_merged_170000.txt	3440	4	9.43063e-05	TGCAGTGCTAGGTTAGCGGGCGCCATCAATGAGCAGTTCTTC	EEEEEEEEEEEEEEEEEEEEEEEEEEEEEEEEEEEEEEEEEE	TRBV20-1*00(833)	TRBD1*00(35),TRBD2*00(35)	TRBJ2-1*00(220)		759|770|793|0|11||55.0	20|27|36|17|24||35.0;21|28|48|13|20||35.0	26|42|70|26|42||80.0												TGCAGTGCTAGGTTAGCGGGCGCCATCAATGAGCAGTTCTTC	36								CSARLAGAINEQFF		:::::::::0:-3:11:17:-8:3:24:26:-6:42:::	TLML_1_	RNA
2176	CLONES_TRBTLML_1__4W_TCR-JV_cDNA_69_GATAGACA_merged_170000.txt	3441	4	9.43063e-05	TGCAGTGCTAGAGATTCACAGACAAATTCACCCCTCCACTTT	EEEEEEEEEEEEEEEEEEEEEEEEEEEEEEEEEEEEEEEEEE	TRBV20-1*00(765)		TRBJ1-6*00(206)		759|774|793|0|15||75.0		27|45|73|24|42||90.0												TGCAGTGCTAGAGATTCACAGACAAATTCACCCCTCCACTTT	36								CSARDSQTNSPLHF		:::::::::0:1:15:::::24:-7:42:::	TLML_1_	RNA
2177	CLONES_TRBTLML_1__4W_TCR-JV_cDNA_69_GATAGACA_merged_170000.txt	3442	4	9.43063e-05	TGCAGTGCCGGAGGGGGGACTACGGTTGATACGCAGTATTTT	EEEEEEEEEEEEEEEEEEEEEEEEEEEEEEEEEEEEEEEEEE	TRBV20-1*00(271)	TRBD2*00(35),TRBD1*00(30)	TRBJ2-3*00(215)		759|767|793|0|8||40.0	16|23|48|15|22||35.0;17|23|36|11|17||30.0	26|41|69|27|42||75.0												TGCAGTGCCGGAGGGGGGACTACGGTTGATACGCAGTATTTT	36								CSAGGGTTVDTQYF		:::::::::0:-6:8:15:0:-9:22:27:-6:42:::	TLML_1_	RNA
2178	CLONES_TRBTLML_1__4W_TCR-JV_cDNA_69_GATAGACA_merged_170000.txt	3443	4	9.43063e-05	TGCAGTGCCGAGGTCCCCGGGGACAGGGGGTCCCTTGCCTTC	EEEEEEEEEEEEEEEEEEEEEEEEEEEEEEEEEEEEEEEEEE	TRBV20-1*00(443.5)	TRBD1*00(55)	TRBJ1-2*00(165)		759|767|793|0|8||40.0	12|23|36|19|30||55.0	35|40|68|37|42||25.0												TGCAGTGCCGAGGTCCCCGGGGACAGGGGGTCCCTTGCCTTC	36								CSAEVPGDRGSLAF		:::::::::0:-6:8:19:0:-1:30:37:-15:42:::	TLML_1_	RNA
2179	CLONES_TRBTLML_1__4W_TCR-JV_cDNA_69_GATAGACA_merged_170000.txt	3444	4	9.43063e-05	TGCAGTGCCACGGACGGGATTAGCAATCAGCCCCAGCATTTT	EEEEEEEEEEEEEEEEEEEEEEEEEEEEEEEEEEEEEEEEEE	TRBV20-1*00(215)	TRBD1*00(25),TRBD2*00(25)	TRBJ1-5*00(250)		759|767|793|0|8||40.0	11|16|36|14|19||25.0;15|20|48|14|19||25.0	20|42|70|20|42||110.0												TGCAGTGCCACGGACGGGATTAGCAATCAGCCCCAGCATTTT	36								CSATDGISNQPQHF		:::::::::0:-6:8:14:1:-8:19:20:0:42:::	TLML_1_	RNA
2180	CLONES_TRBTLML_1__4W_TCR-JV_cDNA_69_GATAGACA_merged_170000.txt	3445	4	9.43063e-05	TGCAGTGCGCCAACTAGCGCCTCCTACAATGAGCAGTTCTTC	EEEEEEEEEEEEEEEEEEEEEEEEEEEEEEEEEEEEEEEEEE	TRBV20-1*00(730)	TRBD2*00(35)	TRBJ2-1*00(170)		759|767|793|0|8||40.0	19|26|48|12|19||35.0	20|42|70|20|42||110.0												TGCAGTGCGCCAACTAGCGCCTCCTACAATGAGCAGTTCTTC	36								CSAPTSASYNEQFF		:::::::::0:-6:8:12:-3:-6:19:20:0:42:::	TLML_1_	RNA
2181	CLONES_TRBTLML_1__4W_TCR-JV_cDNA_69_GATAGACA_merged_170000.txt	3446	4	9.43063e-05	TGCAGCGTTTTTGGTTCTTTCCCTTCCAATGAGCAGTTCTTC	EEEEEEEEEEEEEEEEEEEEEEEEEEEEEEEEEEEEEEEEEE	TRBV29-1*00(417.5)		TRBJ2-1*00(220)		700|709|734|0|9||45.0		26|42|70|26|42||80.0												TGCAGCGTTTTTGGTTCTTTCCCTTCCAATGAGCAGTTCTTC	36								CSVFGSFPSNEQFF		:::::::::0:-5:9:::::26:-6:42:::	TLML_1_	RNA
2182	CLONES_TRBTLML_1__4W_TCR-JV_cDNA_69_GATAGACA_merged_170000.txt	3447	4	9.43063e-05	TGCAGCGTTCGGAGGACAGGGGGTTACAATGAGCAGTTCTTC	EEEEEEEEEEEEEEEEEEEEEEEEEEEEEEEEEEEEEEEEEE	TRBV29-1*00(430)	TRBD1*00(50)	TRBJ2-1*00(230)		700|709|734|0|9||45.0	13|23|36|13|23||50.0	24|42|70|24|42||90.0												TGCAGCGTTCGGAGGACAGGGGGTTACAATGAGCAGTTCTTC	36								CSVRRTGGYNEQFF		:::::::::0:-5:9:13:-1:-1:23:24:-4:42:::	TLML_1_	RNA
2183	CLONES_TRBTLML_1__4W_TCR-JV_cDNA_69_GATAGACA_merged_170000.txt	3448	4	9.43063e-05	TGCAGCGTTGATAAGAGCTCTGGGGCCAACGTCCTGACTTTC	EEEEEEEEEEEEEEEEEEEEEEEEEEEEEEEEEEEEEEEEEE	TRBV29-1*00(305)		TRBJ2-6*00(285)		700|711|734|0|11||55.0		16|45|73|13|42||145.0												TGCAGCGTTGATAAGAGCTCTGGGGCCAACGTCCTGACTTTC	36								CSVDKSSGANVLTF		:::::::::0:-3:11:::::13:4:42:::	TLML_1_	RNA
2184	CLONES_TRBTLML_1__4W_TCR-JV_cDNA_69_GATAGACA_merged_170000.txt	3449	4	9.43063e-05	TGCAGCGTTGAAACGGGACAGGGGGCAGATACGCAGTATTTT	EEEEEEEEEEEEEEEEEEEEEEEEEEEEEEEEEEEEEEEEEE	TRBV29-1*00(205)	TRBD1*00(60)	TRBJ2-3*00(221)		700|712|734|0|12||60.0	11|23|36|13|25||60.0	24|41|69|25|42||85.0												TGCAGCGTTGAAACGGGACAGGGGGCAGATACGCAGTATTTT	36								CSVETGQGADTQYF		:::::::::0:-2:12:13:1:-1:25:25:-4:42:::	TLML_1_	RNA
2185	CLONES_TRBTLML_1__4W_TCR-JV_cDNA_69_GATAGACA_merged_170000.txt	3450	4	9.43063e-05	TGCAGCGTCGTTGGGCGGGGTCCCTCCTACGAGCAGTACTTC	EEEEEEEEEEEEEEEEEEEEEEEEEEEEEEEEEEEEEEEEEE	TRBV29-1*00(633)	TRBD1*00(25),TRBD2*00(25)	TRBJ2-7*00(119)		700|708|734|0|8||40.0	20|25|36|12|17||25.0;23|28|48|14|19||25.0	20|39|67|23|42||95.0												TGCAGCGTCGTTGGGCGGGGTCCCTCCTACGAGCAGTACTTC	36								CSVVGRGPSYEQYF		:::::::::0:-6:8:12:-8:1:17:23:0:42:::	TLML_1_	RNA
2186	CLONES_TRBTLML_1__4W_TCR-JV_cDNA_69_GATAGACA_merged_170000.txt	3451	4	9.43063e-05	TGCAGCGTCGGGACTAGCGGGAACACCGGGGAGCTGTTTTTT	EEEEEEEEEEEEEEEEEEEEEEEEEEEEEEEEEEEEEEEEEE	TRBV29-1*00(300)	TRBD2*00(60)	TRBJ2-2*00(250)		700|708|734|0|8||40.0	15|27|48|8|20||60.0	21|43|71|20|42||110.0												TGCAGCGTCGGGACTAGCGGGAACACCGGGGAGCTGTTTTTT	36								CSVGTSGNTGELFF		:::::::::0:-6:8:8:1:-5:20:20:-1:42:::	TLML_1_	RNA
2187	CLONES_TRBTLML_1__4W_TCR-JV_cDNA_69_GATAGACA_merged_170000.txt	3452	4	9.43063e-05	TGCAGCGTGGAGACTAGCGGGGCGGGAGATACGCAGTATTTT	EEEEEEEEEEEEEEEEEEEEEEEEEEEEEEEEEEEEEEEEEE	TRBV29-1*00(295)	TRBD2*00(50)	TRBJ2-3*00(220)		700|708|734|0|8||40.0	18|28|48|11|21||50.0	25|41|69|26|42||80.0												TGCAGCGTGGAGACTAGCGGGGCGGGAGATACGCAGTATTTT	36								CSVETSGAGDTQYF		:::::::::0:-6:8:11:-2:-4:21:26:-5:42:::	TLML_1_	RNA
2188	CLONES_TRBTLML_1__4W_TCR-JV_cDNA_69_GATAGACA_merged_170000.txt	3458	4	9.43063e-05	TGTGCCAGCACTTTAGCGGGAGGGCCTACGAGCAGTACTTC	EEEEEEEEEEEEEEEEEEEEEEEEEEEEEEEEEEEEEEEEE	TRBV11-2*00(300),TRBV11-3*00(268)	TRBD2*00(55)	TRBJ2-7*00(225)		522|532|559|0|10||50.0;521|531|558|0|10||50.0	21|32|48|13|24||55.0	22|39|67|24|41||85.0												TGTGCCAGCACTTTAGCGGGAGGGCCTACGAGCAGTACTTC	36								CASTLAG_AYEQYF		:::::::::0:-7:10:13:-5:0:24:24:-2:41:::	TLML_1_	RNA
2189	CLONES_TRBTLML_1__4W_TCR-JV_cDNA_69_GATAGACA_merged_170000.txt	3459	4	9.43063e-05	TGTGCCAGCAGTATCCGCGATCTTGGGTATACGCAGTATTT	EEEEEEEEEEEEEEEEEEEEEEEEEEEEEEEEEEEEEEEEE	TRBV5-6*00(856)		TRBJ2-3*00(184)		550|561|586|0|11||55.0		27|41|69|28|41|DT40|44.0												TGTGCCAGCAGTATCCGCGATCTTGGGTATACGCAGTATTT	36								CASSIRD_WVYAVF		:::::::::0:-5:11:::::28:-7:41:::	TLML_1_	RNA
2190	CLONES_TRBTLML_1__4W_TCR-JV_cDNA_69_GATAGACA_merged_170000.txt	3461	4	9.43063e-05	TGCGCCAGCAGCTGGACAGGGGGTAGCCAGCCCCAGCATTT	EEEEEEEEEEEEEEEEEEEEEEEEEEEEEEEEEEEEEEEEE	TRBV5-1*00(502)	TRBD1*00(50)	TRBJ1-5*00(189)		554|567|590|0|13||65.0	13|23|36|13|23||50.0	27|42|70|27|41|DT41|49.0												TGCGCCAGCAGCTGGACAGGGGGTAGCCAGCCCCAGCATTT	36								CASSWTG_*PAPAF		:::::::::0:-3:13:13:-1:-1:23:27:-7:41:::	TLML_1_	RNA
2191	CLONES_TRBTLML_1__4W_TCR-JV_cDNA_69_GATAGACA_merged_170000.txt	3464	4	9.43063e-05	TGTGCCAGCAGCTTCGCAAAAAAATCAGCCCCAGCATTTT	EEEEEEEEEEEEEEEEEEEEEEEEEEEEEEEEEEEEEEEE	TRBV11-2*00(84),TRBV11-3*00(84)		TRBJ1-5*00(230)		522|536|559|0|14||70.0;521|535|558|0|14||70.0		24|42|70|22|40||90.0												TGTGCCAGCAGCTTCGCAAAAAAATCAGCCCCAGCATTTT	36								CASSFAK_NQPQHF		:::::::::0:-3:14:::::22:-4:40:::	TLML_1_	RNA
2192	CLONES_TRBTLML_1__4W_TCR-JV_cDNA_69_GATAGACA_merged_170000.txt	3465	4	9.43063e-05	TGTGCCAGCAGCCTCCAAAAAAACAGATACGCAGTATTTT	EEEEEEEEEEEEEEEEEEEEEEEEEEEEEEEEEEEEEEEE	TRBV7-2*00(679)		TRBJ2-3*00(230)		580|592|617|0|12||60.0		23|41|69|22|40||90.0												TGTGCCAGCAGCCTCCAAAAAAACAGATACGCAGTATTTT	36								CASSLQK_TDTQYF		:::::::::0:-5:12:::::22:-3:40:::	TLML_1_	RNA
2193	CLONES_TRBTLML_1__4W_TCR-JV_cDNA_69_GATAGACA_merged_170000.txt	3512	4	9.43063e-05	TGTGCTAGTGGCCCTGGGACGGGAGAGGGCTACACCTTC	EEEEEEEEEEEEEEEEEEEEEEEEEEEEEEEEEEEEEEE	TRBV12-5*00(425)	TRBD2*00(30)	TRBJ1-2*00(200)		530|541|567|0|11||55.0	24|30|48|19|25||30.0	28|40|68|27|39||60.0												TGTGCTAGTGGCCCTGGGACGGGAGAGGGCTACACCTTC	36								CASGPGTGEGYTF		:::::::::0:-6:11:19:-8:-2:25:27:-8:39:::	TLML_1_	RNA
2194	CLONES_TRBTLML_1__4W_TCR-JV_cDNA_69_GATAGACA_merged_170000.txt	3516	4	9.43063e-05	TGTGCCTCCGAGCGGACAAGCTCCTACGAGCAGTACTTC	EEEEEEEEEEEEEEEEEEEEEEEEEEEEEEEEEEEEEEE	TRBV30*00(690.8)	TRBD1*00(25),TRBD2*00(25)	TRBJ2-7*00(245)		787|794|821|0|7||35.0	13|18|36|13|18||25.0;22|27|48|10|15||25.0	18|39|67|18|39||105.0												TGTGCCTCCGAGCGGACAAGCTCCTACGAGCAGTACTTC	36								CASERTSSYEQYF		:::::::::0:-7:7:13:-1:-6:18:18:2:39:::	TLML_1_	RNA
2195	CLONES_TRBTLML_1__4W_TCR-JV_cDNA_69_GATAGACA_merged_170000.txt	3517	4	9.43063e-05	TGTGCCTCATTAGCGGGCGGCACAGATACGCAGTATTTT	EEEEEEEEEEEEEEEEEEEEEEEEEEEEEEEEEEEEEEE	TRBV19*00(896.8)	TRBD2*00(35)	TRBJ2-3*00(240)		559|565|596|0|6||30.0	21|28|48|10|17||35.0	21|41|69|19|39||100.0												TGTGCCTCATTAGCGGGCGGCACAGATACGCAGTATTTT	36								CASLAGGTDTQYF		:::::::::0:-11:6:10:-5:-4:17:19:-1:39:::	TLML_1_	RNA
2196	CLONES_TRBTLML_1__4W_TCR-JV_cDNA_69_GATAGACA_merged_170000.txt	3518	4	9.43063e-05	TGTGCCTGTGGACAGGGGAACACAGATACGCAGTATTTT	EEEEEEEEEEEEEEEEEEEEEEEEEEEEEEEEEEEEEEE	TRBV30*00(710)	TRBD1*00(45)	TRBJ2-3*00(235)		787|795|821|0|8||40.0	13|22|36|9|18||45.0	22|41|69|20|39||95.0												TGTGCCTGTGGACAGGGGAACACAGATACGCAGTATTTT	36								CACGQGNTDTQYF		:::::::::0:-6:8:9:-1:-2:18:20:-2:39:::	TLML_1_	RNA
2197	CLONES_TRBTLML_1__4W_TCR-JV_cDNA_69_GATAGACA_merged_170000.txt	3519	4	9.43063e-05	TGTGCCTGCCGGACAGGTGACAACAATGAGCAGTTCTTC	EEEEEEEEEEEEEEEEEEEEEEEEEEEEEEEEEAAEEEE	TRBV30*00(652.5)	TRBD1*00(35)	TRBJ2-1*00(152.5)		787|795|821|0|8||40.0	13|20|36|10|17||35.0	25|42|70|22|39||85.0												TGTGCCTGCCGGACAGGTGACAACAATGAGCAGTTCTTC	32								CACRTGDNNEQFF		:::::::::0:-6:8:10:-1:-4:17:22:-5:39:::	TLML_1_	RNA
2198	CLONES_TRBTLML_1__4W_TCR-JV_cDNA_69_GATAGACA_merged_170000.txt	3520	4	9.43063e-05	TGTGCCTGGAGTCGAAGGGAAGAGAGCGGCTACACCTTC	EEEEEEEEEEEEEEEEEEEEEEEEEEEEEEEEEEEEEEE	TRBV30*00(555)		TRBJ1-2*00(200)		787|799|821|0|12||60.0		28|40|68|27|39||60.0												TGTGCCTGGAGTCGAAGGGAAGAGAGCGGCTACACCTTC	36								CAWSRREESGYTF		:::::::::0:-2:12:::::27:-8:39:::	TLML_1_	RNA
2199	CLONES_TRBTLML_1__4W_TCR-JV_cDNA_69_GATAGACA_merged_170000.txt	3523	4	9.43063e-05	TGTGCCCATGCCCTAGCCAGCAATCAGCCCCAGCATTTT	EEEEEEEEEEEEEEEEEEEEEEEEEEEEEEEEEEEEEEE	TRBV28*00(615)	TRBD2*00(25)	TRBJ1-5*00(230)		564|570|601|0|6||30.0	20|25|48|12|17||25.0	21|42|70|18|39||105.0												TGTGCCCATGCCCTAGCCAGCAATCAGCCCCAGCATTTT	36								CAHALASNQPQHF		:::::::::0:-11:6:12:-4:-7:17:18:-1:39:::	TLML_1_	RNA
2200	CLONES_TRBTLML_1__4W_TCR-JV_cDNA_69_GATAGACA_merged_170000.txt	3530	4	9.43063e-05	TGTGCCATCAGTTACAGCGTATCCTACGAGCAGTACTTC	EEEEEEEEEEEEEEEEEEEEEEEEEEEEEEEEEEEEEEE	TRBV10-3*00(998)		TRBJ2-7*00(130)		533|545|570|0|12||60.0		21|39|67|21|39||90.0												TGTGCCATCAGTTACAGCGTATCCTACGAGCAGTACTTC	36								CAISYSVSYEQYF		:::::::::0:-5:12:::::21:-1:39:::	TLML_1_	RNA
2201	CLONES_TRBTLML_1__4W_TCR-JV_cDNA_69_GATAGACA_merged_170000.txt	3531	4	9.43063e-05	TGTGCCATCAGTGAAAGCTCCTACAATGAGCAGTTCTTC	EEEEEEEEEEEEEEEEEEEEEEEEEEEEEEEEEEEEEEE	TRBV10-3*00(754)		TRBJ2-1*00(229)		533|547|570|0|14||70.0		18|42|70|15|39||120.0												TGTGCCATCAGTGAAAGCTCCTACAATGAGCAGTTCTTC	36								CAISESSYNEQFF		:::::::::0:-3:14:::::15:2:39:::	TLML_1_	RNA
2202	CLONES_TRBTLML_1__4W_TCR-JV_cDNA_69_GATAGACA_merged_170000.txt	3533	4	9.43063e-05	TGTGCCACCCAACTTGGAGTGGGCTATGGCTACACCTTC	EEEEEEEEEEEEEEEEEEEEEEEEEEEEEEEEEEEEEEE	TRBV19*00(445)		TRBJ1-2*00(220)		559|566|596|0|7||35.0		24|40|68|23|39||80.0												TGTGCCACCCAACTTGGAGTGGGCTATGGCTACACCTTC	36								CATQLGVGYGYTF		:::::::::0:-10:7:::::23:-4:39:::	TLML_1_	RNA
2203	CLONES_TRBTLML_1__4W_TCR-JV_cDNA_69_GATAGACA_merged_170000.txt	3534	4	9.43063e-05	TGTGCCACCGGTGCGGGAACCACAGATACGCAGTATTTT	EEEEEEEEEEEEEEEEEEEEEEEEEEEEEEEEEEEEEEE	TRBV24-1*00(762.5)	TRBD1*00(25),TRBD2*00(25)	TRBJ2-3*00(165)		559|572|597|0|13|SA568G|49.0	11|16|36|13|18||25.0;15|20|48|13|18||25.0	22|41|69|20|39||95.0												TGTGCCACCGGTGCGGGAACCACAGATACGCAGTATTTT	36								CATGAGTTDTQYF		:::::::::0:-5:13:13:1:-8:18:20:-2:39:::	TLML_1_	RNA
2204	CLONES_TRBTLML_1__4W_TCR-JV_cDNA_69_GATAGACA_merged_170000.txt	3535	4	9.43063e-05	TGTGCCACCAGTGATCCCACTTCGGCGGGCTACACCTTC	EEEEEEEEEEEEEEEEEEEEEEEEEEEEEEEEEEEEEEE	TRBV24-1*00(195)		TRBJ1-2*00(200)		559|574|597|0|15||75.0		28|40|68|27|39||60.0												TGTGCCACCAGTGATCCCACTTCGGCGGGCTACACCTTC	36								CATSDPTSAGYTF		:::::::::0:-3:15:::::27:-8:39:::	TLML_1_	RNA
2205	CLONES_TRBTLML_1__4W_TCR-JV_cDNA_69_GATAGACA_merged_170000.txt	3536	4	9.43063e-05	TGTGCCACGAGGGGCAGGGAAAATTCACCCCTCCACTTT	EEEEEEEEEEEEEEEEEEEEEEEEEEEEEEEEEEEEEEE	TRBV19*00(810)	TRBD1*00(29),TRBD2*00(25)	TRBJ1-6*00(210)		559|566|596|0|7||35.0	12|21|36|10|19|SA15G|29.0;27|32|48|8|13||25.0	27|45|73|21|39||90.0												TGTGCCACGAGGGGCAGGGAAAATTCACCCCTCCACTTT	36								CATRGRENSPLHF		:::::::::0:-10:7:10:0:-3:19:21:-7:39:::	TLML_1_	RNA
2206	CLONES_TRBTLML_1__4W_TCR-JV_cDNA_69_GATAGACA_merged_170000.txt	3537	4	9.43063e-05	TGTGCCAGTAGTTCGCGTCCAATGGAGACCCAGTACTTC	EEEEEEEEEEEEEEEEEEEEEEEEEEEEEEEEEEEEEEE	TRBV19*00(440)		TRBJ2-5*00(215)		559|571|596|0|12||60.0		25|40|68|24|39||75.0												TGTGCCAGTAGTTCGCGTCCAATGGAGACCCAGTACTTC	36								CASSSRPMETQYF		:::::::::0:-5:12:::::24:-5:39:::	TLML_1_	RNA
2207	CLONES_TRBTLML_1__4W_TCR-JV_cDNA_69_GATAGACA_merged_170000.txt	3538	4	9.43063e-05	TGTGCCAGTAGTATTTTAGGGTACAATGAGCAGTTCTTC	EEEEEEEEEEEEEEEEEEEEEEEEEEEEEEEEEEEEEEE	TRBV19*00(851.3)		TRBJ2-1*00(230)		559|573|596|0|14||70.0		24|42|70|21|39||90.0												TGTGCCAGTAGTATTTTAGGGTACAATGAGCAGTTCTTC	36								CASSILGYNEQFF		:::::::::0:-3:14:::::21:-4:39:::	TLML_1_	RNA
2208	CLONES_TRBTLML_1__4W_TCR-JV_cDNA_69_GATAGACA_merged_170000.txt	3539	4	9.43063e-05	TGTGCCAGTAGTATCCGCAGCTCCTACGAGCAGTACTTC	NNNNNNNNNNNNNNNNNNNNNNNNNNNNNNEEEEEEEEE	TRBV19*00(936)		TRBJ2-7*00(180)		559|573|596|0|14||70.0		18|39|67|18|39||105.0												TGTGCCAGTAGTATCCGCAGCTCCTACGAGCAGTACTTC	36								CASSIRSSYEQYF		:::::::::0:-3:14:::::18:2:39:::	TLML_1_	RNA
2211	CLONES_TRBTLML_1__4W_TCR-JV_cDNA_69_GATAGACA_merged_170000.txt	3542	4	9.43063e-05	TGTGCCAGTAGATTCAGGGAGAACACTGAAGCTTTCTTT	EEEEEEEEEEEEEEEEEEEEEEEEEEEEEEEEEEEEEEE	TRBV19*00(925.3)	TRBD1*00(25)	TRBJ1-1*00(138.5)		559|570|596|0|11||55.0	16|21|36|14|19||25.0	21|40|68|20|39||95.0												TGTGCCAGTAGATTCAGGGAGAACACTGAAGCTTTCTTT	36								CASRFRENTEAFF		:::::::::0:-6:11:14:-4:-3:19:20:-1:39:::	TLML_1_	RNA
2212	CLONES_TRBTLML_1__4W_TCR-JV_cDNA_69_GATAGACA_merged_170000.txt	3543	4	9.43063e-05	TGTGCCAGCTCACCGGCGGCTAATGAAAAACTGTTTTTT	EEEEEEEEEEEEEEEEEEEEEEEEEEEEEEEEEEEEEEE	TRBV18*00(918.3)		TRBJ1-4*00(218.3)		702|716|739|0|14||70.0		23|43|71|19|39||100.0												TGTGCCAGCTCACCGGCGGCTAATGAAAAACTGTTTTTT	36								CASSPAANEKLFF		:::::::::0:-3:14:::::19:-3:39:::	TLML_1_	RNA
2213	CLONES_TRBTLML_1__4W_TCR-JV_cDNA_69_GATAGACA_merged_170000.txt	3544	4	9.43063e-05	TGTGCCAGCTCACCATCGCTTCAAGAGACCCAGTACTTC	EEEEEEEEEEEEEEEEEEEEEEEEEEEEEEEEEEEEEEE	TRBV18*00(375)		TRBJ2-5*00(230)		702|717|739|0|15||75.0		22|40|68|21|39||90.0												TGTGCCAGCTCACCATCGCTTCAAGAGACCCAGTACTTC	36								CASSPSLQETQYF		:::::::::0:-2:15:::::21:-2:39:::	TLML_1_	RNA
2214	CLONES_TRBTLML_1__4W_TCR-JV_cDNA_69_GATAGACA_merged_170000.txt	3545	4	9.43063e-05	TGTGCCAGCTCACCACCGATGGGGAAGACCCAGTACTTC	EEEEEEEEEEEEEEEEEEEEEEEEEEEEEEEEEEEEEEE	TRBV18*00(469)		TRBJ2-5*00(210)		702|724|739|0|22|SG720A|94.0		26|40|68|25|39||70.0												TGTGCCAGCTCACCACCGATGGGGAAGACCCAGTACTTC	36								CASSPPMGKTQYF		:::::::::0:5:22:::::25:-6:39:::	TLML_1_	RNA
2215	CLONES_TRBTLML_1__4W_TCR-JV_cDNA_69_GATAGACA_merged_170000.txt	3546	4	9.43063e-05	TGTGCCAGCTCACCACGGGAGATCTACGAGCAGTACTTC	EEEEEEEEEEEEEEEEEEEEEEEEEEEEEEEEEEEEEEE	TRBV18*00(111)	TRBD2*00(25)	TRBJ2-7*00(220)		702|718|739|0|16||80.0	25|30|48|16|21||25.0	23|39|67|23|39||80.0												TGTGCCAGCTCACCACGGGAGATCTACGAGCAGTACTTC	36								CASSPREIYEQYF		:::::::::0:-1:16:16:-9:-2:21:23:-3:39:::	TLML_1_	RNA
2216	CLONES_TRBTLML_1__4W_TCR-JV_cDNA_69_GATAGACA_merged_170000.txt	3547	4	9.43063e-05	TGTGCCAGCTCACCAGTAGGAGGGGGAAAACTGTTTTTT	EEEEEEEEEEEEEEEEEEEEEEEEEEEEEEEEEEEEEEE	TRBV18*00(670)	TRBD1*00(30),TRBD2*00(30)	TRBJ1-4*00(205)		702|717|739|0|15||75.0	17|23|36|20|26||30.0;26|32|48|18|24||30.0	30|43|71|26|39||65.0												TGTGCCAGCTCACCAGTAGGAGGGGGAAAACTGTTTTTT	36								CASSPVGGGKLFF		:::::::::0:-2:15:20:-5:-1:26:26:-10:39:::	TLML_1_	RNA
2217	CLONES_TRBTLML_1__4W_TCR-JV_cDNA_69_GATAGACA_merged_170000.txt	3548	4	9.43063e-05	TGTGCCAGCCTTAGTAACAGCTTCTACGAGCAGTACTTC	EEEEEEEEEEEEEEEEEEEEEEEEEEEEEEEEEEEEEEE	TRBV28*00(497.3)		TRBJ2-7*00(225)		564|573|601|0|9||45.0		18|39|67|18|39|SC22T|89.0												TGTGCCAGCCTTAGTAACAGCTTCTACGAGCAGTACTTC	36								CASLSNSFYEQYF		:::::::::0:-8:9:::::18:2:39:::	TLML_1_	RNA
2218	CLONES_TRBTLML_1__4W_TCR-JV_cDNA_69_GATAGACA_merged_170000.txt	3549	4	9.43063e-05	TGTGCCAGCCGGGGATCGGTGAACACTGAAGCTTTCTTT	EEEEEEEEEEEEEEEEEEEEEEEEEEEEEEEEEEEEEEE	TRBV27*00(150)		TRBJ1-1*00(240)		556|565|593|0|9||45.0		20|40|68|19|39||100.0												TGTGCCAGCCGGGGATCGGTGAACACTGAAGCTTTCTTT	36								CASRGSVNTEAFF		:::::::::0:-8:9:::::19:0:39:::	TLML_1_	RNA
2219	CLONES_TRBTLML_1__4W_TCR-JV_cDNA_69_GATAGACA_merged_170000.txt	3550	4	9.43063e-05	TGTGCCAGCGCCCCTAGCGCAACCTACGAGCAGTACTTC	EEEEEEEEEEEEEEEEEEEEEEEEEEEEEEEEEEEEEEE	TRBV12-3*00(265),TRBV12-4*00(265)	TRBD2*00(30)	TRBJ2-7*00(217)		530|539|567|0|9||45.0;530|539|567|0|9||45.0	20|26|48|13|19||30.0	22|39|67|22|39||85.0												TGTGCCAGCGCCCCTAGCGCAACCTACGAGCAGTACTTC	36								CASAPSATYEQYF		:::::::::0:-8:9:13:-4:-6:19:22:-2:39:::	TLML_1_	RNA
2220	CLONES_TRBTLML_1__4W_TCR-JV_cDNA_69_GATAGACA_merged_170000.txt	3551	4	9.43063e-05	TGTGCCAGCATCTCGGGAGTGAACACTGAAGCTTTCTTT	EEEEEEEEEEEEEEEEEEEEEEEEEEEEEEEEEEEEEEE	TRBV12-3*00(733.5),TRBV12-4*00(733.5)	TRBD2*00(30)	TRBJ1-1*00(240)		530|540|567|0|10||50.0;530|540|567|0|10||50.0	24|30|48|13|19||30.0	20|40|68|19|39||100.0												TGTGCCAGCATCTCGGGAGTGAACACTGAAGCTTTCTTT	36								CASISGVNTEAFF		:::::::::0:-7:10:13:-8:-2:19:19:0:39:::	TLML_1_	RNA
2221	CLONES_TRBTLML_1__4W_TCR-JV_cDNA_69_GATAGACA_merged_170000.txt	3552	4	9.43063e-05	TGTGCCAGCATGGGGACTAGCGGGATCAGCTGGTTCTTC	EEEEEEEEEEEEEEEEEEEEEEEEEEEEEEEEEEEEEEE	TRBV2*00(112)	TRBD2*00(65)	TRBJ2-1*00(175)		518|528|555|0|10||50.0	16|29|48|12|25||65.0	35|42|70|32|39||35.0												TGTGCCAGCATGGGGACTAGCGGGATCAGCTGGTTCTTC	36								CASMGTSGISWFF		:::::::::0:-7:10:12:0:-3:25:32:-15:39:::	TLML_1_	RNA
2222	CLONES_TRBTLML_1__4W_TCR-JV_cDNA_69_GATAGACA_merged_170000.txt	3553	4	9.43063e-05	TGTGCCAGCACTTCAATCCTGAACACTGAAGCTTTCTTT	EEEEEEEEEEEEEEEEEEEEEEEEEEEEEEEEEEEEEEE	TRBV9*00(360)		TRBJ1-1*00(240)		559|569|595|0|10||50.0		20|40|68|19|39||100.0												TGTGCCAGCACTTCAATCCTGAACACTGAAGCTTTCTTT	36								CASTSILNTEAFF		:::::::::0:-6:10:::::19:0:39:::	TLML_1_	RNA
2223	CLONES_TRBTLML_1__4W_TCR-JV_cDNA_69_GATAGACA_merged_170000.txt	3554	4	9.43063e-05	TGTGCCAGCACTGAAACAGGGTTCGGGGAGCTGTTTTTT	EEEEEEEEEEEEEEEEEEEEEEEEEEEEEEEEEEEEEEE	TRBV6-1*00(509)	TRBD1*00(30)	TRBJ2-2*00(220)		516|531|553|0|15|SG526C|59.0	15|21|36|15|21||30.0	27|43|71|23|39||80.0												TGTGCCAGCACTGAAACAGGGTTCGGGGAGCTGTTTTTT	36								CASTETGFGELFF		:::::::::0:-2:15:15:-3:-3:21:23:-7:39:::	TLML_1_	RNA
2224	CLONES_TRBTLML_1__4W_TCR-JV_cDNA_69_GATAGACA_merged_170000.txt	3555	4	9.43063e-05	TGTGCCAGCACTATCCCCCCCGCAGATACGCAGTATTTT	EEEEEEEEEEEEEEEEAAAAAEEEEEEEEEEEEEEEEEE	TRBV2*00(505)	TRBD1*00(25)	TRBJ2-3*00(225)		518|528|555|0|10||50.0	1|6|36|14|19||25.0	24|41|69|22|39||85.0												TGTGCCAGCACTATCCCCCCCGCAGATACGCAGTATTTT	32								CASTIPPADTQYF		:::::::::0:-7:10:14:11:-18:19:22:-4:39:::	TLML_1_	RNA
2225	CLONES_TRBTLML_1__4W_TCR-JV_cDNA_69_GATAGACA_merged_170000.txt	3556	4	9.43063e-05	TGTGCCAGCACCTTATTACAGGGACGGGAGCTGTTTTTT	EEEEEEEEEEEEEEEEEEEEEEEEEEEEEEEEEEEEEEE	TRBV12-3*00(799.3)	TRBD1*00(30)	TRBJ2-2*00(188)		530|540|567|0|10||50.0	15|21|36|17|23||30.0	29|43|71|25|39||70.0												TGTGCCAGCACCTTATTACAGGGACGGGAGCTGTTTTTT	36								CASTLLQGRELFF		:::::::::0:-7:10:17:-3:-3:23:25:-9:39:::	TLML_1_	RNA
2226	CLONES_TRBTLML_1__4W_TCR-JV_cDNA_69_GATAGACA_merged_170000.txt	3557	4	9.43063e-05	TGTGCCAGCACCCGCACAACTAATGAAAAACTGTTTTTT	EEEEEEEEEEEEEEEEEEEEEEEEEEEEEEEEEEEEEEE	TRBV28*00(505)	TRBD2*00(25)	TRBJ1-4*00(255)		564|574|601|0|10||50.0	4|9|48|10|15||25.0	20|43|71|16|39||115.0												TGTGCCAGCACCCGCACAACTAATGAAAAACTGTTTTTT	36								CASTRTTNEKLFF		:::::::::0:-7:10:10:12:-23:15:16:0:39:::	TLML_1_	RNA
2227	CLONES_TRBTLML_1__4W_TCR-JV_cDNA_69_GATAGACA_merged_170000.txt	3558	4	9.43063e-05	TGTGCCAGCAGTTTTATAGGGGAAGATACGCAGTATTTT	EEEEEEEEEEEEEEEEEEEEEEEEEEEEEEEEEEEEEEE	TRBV7-3*00(160)	TRBD1*00(25)	TRBJ2-3*00(220)		540|551|577|0|11||55.0	17|22|36|17|22||25.0	25|41|69|23|39||80.0												TGTGCCAGCAGTTTTATAGGGGAAGATACGCAGTATTTT	36								CASSFIGEDTQYF		:::::::::0:-6:11:17:-5:-2:22:23:-5:39:::	TLML_1_	RNA
2228	CLONES_TRBTLML_1__4W_TCR-JV_cDNA_69_GATAGACA_merged_170000.txt	3559	4	9.43063e-05	TGTGCCAGCAGTTTCTCCGCGAACTATGGCTACACCTTC	EEEEEEEEEEEEEEEEEEEEEEEEEEEEEEEEEEEEEEE	TRBV28*00(365)		TRBJ1-2*00(230)		564|578|601|0|14||70.0		22|40|68|21|39||90.0												TGTGCCAGCAGTTTCTCCGCGAACTATGGCTACACCTTC	36								CASSFSANYGYTF		:::::::::0:-3:14:::::21:-2:39:::	TLML_1_	RNA
2229	CLONES_TRBTLML_1__4W_TCR-JV_cDNA_69_GATAGACA_merged_170000.txt	3560	4	9.43063e-05	TGTGCCAGCAGTTTATTACTCGGAGAAAAACTGTTTTTT	EEEEEEEEEEEEEEEEEEEEEEEEEEEEEEEEEEEEEEE	TRBV12-3*00(861.3),TRBV12-4*00(861.3)		TRBJ1-4*00(215)		530|545|567|0|15||75.0;530|545|567|0|15||75.0		28|43|71|24|39||75.0												TGTGCCAGCAGTTTATTACTCGGAGAAAAACTGTTTTTT	36								CASSLLLGEKLFF		:::::::::0:-2:15:::::24:-8:39:::	TLML_1_	RNA
2230	CLONES_TRBTLML_1__4W_TCR-JV_cDNA_69_GATAGACA_merged_170000.txt	3561	4	9.43063e-05	TGTGCCAGCAGTTTATCCGGTTGGTATGAGCAGTTCTTC	EEEEEEEEEEEEEEEEEEEEEEEEEEEEEEEEEEEEEEE	TRBV28*00(285)		TRBJ2-1*00(210)		564|580|601|0|16||80.0		28|42|70|25|39||70.0												TGTGCCAGCAGTTTATCCGGTTGGTATGAGCAGTTCTTC	36								CASSLSGWYEQFF		:::::::::0:-1:16:::::25:-8:39:::	TLML_1_	RNA
2231	CLONES_TRBTLML_1__4W_TCR-JV_cDNA_69_GATAGACA_merged_170000.txt	3562	4	9.43063e-05	TGTGCCAGCAGTTTACTGGCAGACACTGAAGCTTTCTTT	EEEEEEEEEEEEEEEEEEEEEEEEEEEEEEEEEEEEEEE	TRBV12-3*00(295),TRBV12-4*00(295)		TRBJ1-1*00(225)		530|545|567|0|15||75.0;530|545|567|0|15||75.0		23|40|68|22|39||85.0												TGTGCCAGCAGTTTACTGGCAGACACTGAAGCTTTCTTT	36								CASSLLADTEAFF		:::::::::0:-2:15:::::22:-3:39:::	TLML_1_	RNA
2232	CLONES_TRBTLML_1__4W_TCR-JV_cDNA_69_GATAGACA_merged_170000.txt	3563	4	9.43063e-05	TGTGCCAGCAGTTTACTAACAGGGTTGGGCTACACCTTC	EEEEEEEEEEEEEEEEEEEEEEEEEEEEEEEEEEEEEEE	TRBV12-3*00(670),TRBV12-4*00(670)	TRBD1*00(30)	TRBJ1-2*00(100)		530|545|567|0|15||75.0;530|545|567|0|15||75.0	15|21|36|18|24||30.0	28|40|68|27|39||60.0												TGTGCCAGCAGTTTACTAACAGGGTTGGGCTACACCTTC	36								CASSLLTGLGYTF		:::::::::0:-2:15:18:-3:-3:24:27:-8:39:::	TLML_1_	RNA
2233	CLONES_TRBTLML_1__4W_TCR-JV_cDNA_69_GATAGACA_merged_170000.txt	3564	4	9.43063e-05	TGTGCCAGCAGTTTACGTAGCACAGATACGCAGTATTTT	EEEEEEEEEEEEEEEEEEEEEEEEEEEEEEEEEEEEEEE	TRBV28*00(115)		TRBJ2-3*00(250)		564|579|601|0|15||75.0		19|41|69|17|39||110.0												TGTGCCAGCAGTTTACGTAGCACAGATACGCAGTATTTT	36								CASSLRSTDTQYF		:::::::::0:-2:15:::::17:1:39:::	TLML_1_	RNA
2234	CLONES_TRBTLML_1__4W_TCR-JV_cDNA_69_GATAGACA_merged_170000.txt	3565	4	9.43063e-05	TGTGCCAGCAGTTTAAGCGGATCCTACGAGCAGTACTTC	EEEEEEEEEEEEEEEEEEEEEEEEEEEEEEEEEEEEEEE	TRBV27*00(172)	TRBD2*00(25)	TRBJ2-7*00(230)		556|571|593|0|15||75.0	22|27|48|15|20||25.0	21|39|67|21|39||90.0												TGTGCCAGCAGTTTAAGCGGATCCTACGAGCAGTACTTC	36								CASSLSGSYEQYF		:::::::::0:-2:15:15:-6:-5:20:21:-1:39:::	TLML_1_	RNA
2235	CLONES_TRBTLML_1__4W_TCR-JV_cDNA_69_GATAGACA_merged_170000.txt	3566	4	9.43063e-05	TGTGCCAGCAGTTCCTACATGGGCTACGAGCAGTACTTC	EEEEEEEEEEEEEEEEEEEEEEEEEEEEEEEEEEEEEEE	TRBV12-3*00(570),TRBV12-4*00(570)		TRBJ2-7*00(220)		530|543|567|0|13||65.0;530|543|567|0|13||65.0		23|39|67|23|39||80.0												TGTGCCAGCAGTTCCTACATGGGCTACGAGCAGTACTTC	36								CASSSYMGYEQYF		:::::::::0:-4:13:::::23:-3:39:::	TLML_1_	RNA
2236	CLONES_TRBTLML_1__4W_TCR-JV_cDNA_69_GATAGACA_merged_170000.txt	3567	4	9.43063e-05	TGTGCCAGCAGTTCCGGGACTTTCTACGAGCAGTACTTC	EEEEEEEEEEEEEEEEEEEEEEEEEEEEEEEEEEEEEEE	TRBV27*00(667.5)	TRBD2*00(40),TRBD1*00(35)	TRBJ2-7*00(220)		556|569|593|0|13||65.0	14|22|48|13|21||40.0;10|17|36|13|20||35.0	23|39|67|23|39||80.0												TGTGCCAGCAGTTCCGGGACTTTCTACGAGCAGTACTTC	36								CASSSGTFYEQYF		:::::::::0:-4:13:13:2:-10:21:23:-3:39:::	TLML_1_	RNA
2237	CLONES_TRBTLML_1__4W_TCR-JV_cDNA_69_GATAGACA_merged_170000.txt	3568	4	9.43063e-05	TGTGCCAGCAGTCTGAAGGGGACAGATACGCAGTATTTT	EEEEEEEEEEEEEEEEEEEEEEEEEEEEEEEEEEEEEEE	TRBV12-3*00(842.5),TRBV12-4*00(826.5)	TRBD1*00(25)	TRBJ2-3*00(130)		530|542|567|0|12||60.0;530|542|567|0|12||60.0	17|22|36|16|21||25.0	23|41|69|21|39||90.0												TGTGCCAGCAGTCTGAAGGGGACAGATACGCAGTATTTT	36								CASSLKGTDTQYF		:::::::::0:-5:12:16:-5:-2:21:21:-3:39:::	TLML_1_	RNA
2238	CLONES_TRBTLML_1__4W_TCR-JV_cDNA_69_GATAGACA_merged_170000.txt	3569	4	9.43063e-05	TGTGCCAGCAGTCGGGGGGGAGGTCAGCCCCAGCATTTT	EEEEEEEEEEEEEEEEEEEEEEEEEEEEEEEEEEEEEEE	TRBV12-3*00(706),TRBV12-4*00(706)	TRBD2*00(30)	TRBJ1-5*00(220)		530|542|567|0|12||60.0;530|542|567|0|12||60.0	25|31|48|17|23||30.0	26|42|70|23|39||80.0												TGTGCCAGCAGTCGGGGGGGAGGTCAGCCCCAGCATTTT	36								CASSRGGGQPQHF		:::::::::0:-5:12:17:-9:-1:23:23:-6:39:::	TLML_1_	RNA
2239	CLONES_TRBTLML_1__4W_TCR-JV_cDNA_69_GATAGACA_merged_170000.txt	3570	4	9.43063e-05	TGTGCCAGCAGTGCCGGGACAGGGCTTGGCTACACCTTC	EEEEEEEEEEEEEEEEEEEEEEEEEEEEEEEEEEEEEEE	TRBV6-1*00(272.5)	TRBD1*00(55)	TRBJ1-2*00(205)		516|529|553|0|13||65.0	10|21|36|13|24||55.0	27|40|68|26|39||65.0												TGTGCCAGCAGTGCCGGGACAGGGCTTGGCTACACCTTC	36								CASSAGTGLGYTF		:::::::::0:-4:13:13:2:-3:24:26:-7:39:::	TLML_1_	RNA
2240	CLONES_TRBTLML_1__4W_TCR-JV_cDNA_69_GATAGACA_merged_170000.txt	3571	4	9.43063e-05	TGTGCCAGCAGTGGACCTCGAAGTACTGAAGCTTTCTTT	EEEEEEEEEEEEEEEEEEEEEEEEEEEEEEEEEEEEEEE	TRBV6-6*00(885)		TRBJ1-1*00(180)		516|528|553|0|12||60.0		25|40|68|24|39||75.0												TGTGCCAGCAGTGGACCTCGAAGTACTGAAGCTTTCTTT	36								CASSGPRSTEAFF		:::::::::0:-5:12:::::24:-5:39:::	TLML_1_	RNA
2241	CLONES_TRBTLML_1__4W_TCR-JV_cDNA_69_GATAGACA_merged_170000.txt	3572	4	9.43063e-05	TGTGCCAGCAGTGGACAGCGGTACAATGAGCAGTTCTTC	EEEEEEEEEEEEEEEEEEEEEEEEEEEEEEEEEEEEEEE	TRBV2*00(640)	TRBD1*00(25),TRBD2*00(25)	TRBJ2-1*00(155)		518|531|555|0|13||65.0	14|19|36|13|18||25.0;22|27|48|16|21||25.0	24|42|70|21|39||90.0												TGTGCCAGCAGTGGACAGCGGTACAATGAGCAGTTCTTC	36								CASSGQRYNEQFF		:::::::::0:-4:13:13:-2:-5:18:21:-4:39:::	TLML_1_	RNA
2242	CLONES_TRBTLML_1__4W_TCR-JV_cDNA_69_GATAGACA_merged_170000.txt	3573	4	9.43063e-05	TGTGCCAGCAGTGACGACGGAGATTTGAGCTACACCTTC	EEEEEEEEEEEEEEEEEEEEEEEEEEEEEEEEEEEEEEE	TRBV6-1*00(880)		TRBJ1-2*00(95)		516|530|553|0|14||70.0		29|40|68|28|39||55.0												TGTGCCAGCAGTGACGACGGAGATTTGAGCTACACCTTC	36								CASSDDGDLSYTF		:::::::::0:-3:14:::::28:-9:39:::	TLML_1_	RNA
2243	CLONES_TRBTLML_1__4W_TCR-JV_cDNA_69_GATAGACA_merged_170000.txt	3574	4	9.43063e-05	TGTGCCAGCAGTGACAGGGGCCAATATGGCTACACCTTC	EEEEEEEEEEEEEEEEEEEEEEEEEEEEEEEEEEEEEEE	TRBV27*00(417.5)	TRBD1*00(40)	TRBJ1-2*00(198.8)		556|568|593|0|12||60.0	14|22|36|12|20||40.0	25|40|68|24|39||75.0												TGTGCCAGCAGTGACAGGGGCCAATATGGCTACACCTTC	36								CASSDRGQYGYTF		:::::::::0:-5:12:12:-2:-2:20:24:-5:39:::	TLML_1_	RNA
2244	CLONES_TRBTLML_1__4W_TCR-JV_cDNA_69_GATAGACA_merged_170000.txt	3575	4	9.43063e-05	TGTGCCAGCAGTACTAGGACGGTCTATGGCTACACCTTC	EEEEEEEEEEEEEEEEEEEEEEEEEEEEEEEEEEEEEEE	TRBV12-3*00(413.5),TRBV12-4*00(413.5)	TRBD2*00(25)	TRBJ1-2*00(220)		530|542|567|0|12||60.0;530|542|567|0|12||60.0	19|24|48|12|17||25.0	24|40|68|23|39||80.0												TGTGCCAGCAGTACTAGGACGGTCTATGGCTACACCTTC	36								CASSTRTVYGYTF		:::::::::0:-5:12:12:-3:-8:17:23:-4:39:::	TLML_1_	RNA
2245	CLONES_TRBTLML_1__4W_TCR-JV_cDNA_69_GATAGACA_merged_170000.txt	3576	4	9.43063e-05	TGTGCCAGCAGTACCCTGTTAGGGGAAAAACTGTTTTTT	EEEEEEEEEEEEEEEEEEEEEEEEEEEEEEEEEEEEEEE	TRBV6-1*00(340)	TRBD1*00(30)	TRBJ1-4*00(215)		516|528|553|0|12||60.0	3|9|36|13|19||30.0	28|43|71|24|39||75.0												TGTGCCAGCAGTACCCTGTTAGGGGAAAAACTGTTTTTT	36								CASSTLLGEKLFF		:::::::::0:-5:12:13:9:-15:19:24:-8:39:::	TLML_1_	RNA
2246	CLONES_TRBTLML_1__4W_TCR-JV_cDNA_69_GATAGACA_merged_170000.txt	3577	4	9.43063e-05	TGTGCCAGCAGCTTTTGGGGCTTGGAGGAGCAGTTCTTC	EEEEEEEEEEEEEEEEEEEEEEEEEEEEEEEEEEEEEEE	TRBV5-4*00(645)	TRBD1*00(25)	TRBJ2-1*00(187.5)		549|563|585|0|14||70.0	19|24|36|16|21||25.0	30|42|70|27|39||60.0												TGTGCCAGCAGCTTTTGGGGCTTGGAGGAGCAGTTCTTC	36								CASSFWGLEEQFF		:::::::::0:-2:14:16:-7:0:21:27:-10:39:::	TLML_1_	RNA
2247	CLONES_TRBTLML_1__4W_TCR-JV_cDNA_69_GATAGACA_merged_170000.txt	3578	4	9.43063e-05	TGTGCCAGCAGCTTTAACAGGGTTGACGAGCAGTACTTC	EEEEEEEEEEEEEEEEEEEEEEEEEEEEEEEEEEEEEEE	TRBV11-3*00(42.5),TRBV7-2*00(42.5),TRBV7-3*00(42.5),TRBV7-4*00(42.5),TRBV7-8*00(42.5),TRBV7-9*00(42.5)	TRBD1*00(30)	TRBJ2-7*00(210)		521|535|558|0|14||70.0;580|594|617|0|14||70.0;540|554|577|0|14||70.0;545|559|582|0|14||70.0;567|581|604|0|14||70.0;556|570|593|0|14||70.0	15|21|36|16|22||30.0	25|39|67|25|39||70.0												TGTGCCAGCAGCTTTAACAGGGTTGACGAGCAGTACTTC	36								CASSFNRVDEQYF		:::::::::0:-3:14:16:-3:-3:22:25:-5:39:::	TLML_1_	RNA
2248	CLONES_TRBTLML_1__4W_TCR-JV_cDNA_69_GATAGACA_merged_170000.txt	3579	4	9.43063e-05	TGTGCCAGCAGCTTCCACATGAACACTGAAGCTTTCTTT	EEEEEEEEEEEEEEEEEEEEEEEEEEEEEEEEEEEEEEE	TRBV4-2*00(85)		TRBJ1-1*00(250)		537|549|574|0|12||60.0		18|40|68|17|39||110.0												TGTGCCAGCAGCTTCCACATGAACACTGAAGCTTTCTTT	36								CASSFHMNTEAFF		:::::::::0:-5:12:::::17:2:39:::	TLML_1_	RNA
2249	CLONES_TRBTLML_1__4W_TCR-JV_cDNA_69_GATAGACA_merged_170000.txt	3580	4	9.43063e-05	TGTGCCAGCAGCTTGGGCCCAACCTACGAGCAGTACTTC	EEEEEEEEEEEEEEEEEEEEEEEEEEEEEEEEEEEEEEE	TRBV5-8*00(775)		TRBJ2-7*00(221)		551|567|587|0|16||80.0		22|39|67|22|39||85.0												TGTGCCAGCAGCTTGGGCCCAACCTACGAGCAGTACTTC	36								CASSLGPTYEQYF		:::::::::0:0:16:::::22:-2:39:::	TLML_1_	RNA
2250	CLONES_TRBTLML_1__4W_TCR-JV_cDNA_69_GATAGACA_merged_170000.txt	3581	4	9.43063e-05	TGTGCCAGCAGCTTGGACCTTTACAATGAGCAGTTCTTC	EEEEEEEEEEEEEEEEEEEEEEEEEEEEEEEEEEEEEEE	TRBV13*00(233.3)		TRBJ2-1*00(230)		567|581|604|0|14||70.0		24|42|70|21|39||90.0												TGTGCCAGCAGCTTGGACCTTTACAATGAGCAGTTCTTC	36								CASSLDLYNEQFF		:::::::::0:-3:14:::::21:-4:39:::	TLML_1_	RNA
2251	CLONES_TRBTLML_1__4W_TCR-JV_cDNA_69_GATAGACA_merged_170000.txt	3582	4	9.43063e-05	TGTGCCAGCAGCTTGACAAGGTTTCAGCCCCAGCATTTT	EEEEEEEEEEEEEEEEEEEEEEEEEEEEEEEEEEEEEEE	TRBV7-8*00(780)		TRBJ1-5*00(220)		567|581|604|0|14||70.0		26|42|70|23|39||80.0												TGTGCCAGCAGCTTGACAAGGTTTCAGCCCCAGCATTTT	36								CASSLTRFQPQHF		:::::::::0:-3:14:::::23:-6:39:::	TLML_1_	RNA
2252	CLONES_TRBTLML_1__4W_TCR-JV_cDNA_69_GATAGACA_merged_170000.txt	3583	4	9.43063e-05	TGTGCCAGCAGCTTATATAGGGACTCCTCGCAGTATTTT	EEEEEEEEEEEEEEEEEEEEEEEEEEEEEEEEEEEEEEE	TRBV7-3*00(381.3)	TRBD2*00(30)	TRBJ2-3*00(161.3)		540|555|577|0|15||75.0	16|22|48|19|25||30.0	30|41|69|28|39||55.0												TGTGCCAGCAGCTTATATAGGGACTCCTCGCAGTATTTT	36								CASSLYRDSSQYF		:::::::::0:-2:15:19:0:-10:25:28:-10:39:::	TLML_1_	RNA
2253	CLONES_TRBTLML_1__4W_TCR-JV_cDNA_69_GATAGACA_merged_170000.txt	3584	4	9.43063e-05	TGTGCCAGCAGCTTACAACGCAATCAGCCCCAGCATTTT	EEEEEEEEEEEEEEEEEEEEEEEEEEEEEEEEEEEEEEE	TRBV7-8*00(405)		TRBJ1-5*00(240)		567|582|604|0|15||75.0		22|42|70|19|39||100.0												TGTGCCAGCAGCTTACAACGCAATCAGCCCCAGCATTTT	36								CASSLQRNQPQHF		:::::::::0:-2:15:::::19:-2:39:::	TLML_1_	RNA
2254	CLONES_TRBTLML_1__4W_TCR-JV_cDNA_69_GATAGACA_merged_170000.txt	3585	4	9.43063e-05	TGTGCCAGCAGCTTAGTTATGGGGAATGAGCAGTTCTTC	EEEEEEEEEEEEEEEEEEEEEEEEEEEEEEEEEEEEEEE	TRBV7-2*00(511.5)		TRBJ2-1*00(215)		580|596|617|0|16||80.0		27|42|70|24|39||75.0												TGTGCCAGCAGCTTAGTTATGGGGAATGAGCAGTTCTTC	36								CASSLVMGNEQFF		:::::::::0:-1:16:::::24:-7:39:::	TLML_1_	RNA
2256	CLONES_TRBTLML_1__4W_TCR-JV_cDNA_69_GATAGACA_merged_170000.txt	3587	4	9.43063e-05	TGTGCCAGCAGCTTAGCGAGCAATTCACCCCTCCACTTT	EEEEEEEEEEEEEEEEEEEEEEEEEEEEEEEEEEEEEEE	TRBV7-8*00(243),TRBV7-2*00(239)		TRBJ1-6*00(164)		567|585|604|0|18||90.0;580|598|617|0|18||90.0		27|45|73|21|39||90.0												TGTGCCAGCAGCTTAGCGAGCAATTCACCCCTCCACTTT	36								CASSLASNSPLHF		:::::::::0:1:18:::::21:-7:39:::	TLML_1_	RNA
2257	CLONES_TRBTLML_1__4W_TCR-JV_cDNA_69_GATAGACA_merged_170000.txt	3588	4	9.43063e-05	TGTGCCAGCAGCTTAGGGGGACTTAATACGCAGTATTTT	EEEEEEEEEEEEEEEEEEEEEEEEEEEEEEEEEEEEEEE	TRBV11-2*00(528.5),TRBV11-3*00(496.5),TRBV11-1*00(480.5)	TRBD2*00(30)	TRBJ2-3*00(210)		522|538|559|0|16||80.0;521|537|558|0|16||80.0;531|547|568|0|16||80.0	16|22|48|17|23||30.0	27|41|69|25|39||70.0												TGTGCCAGCAGCTTAGGGGGACTTAATACGCAGTATTTT	36								CASSLGGLNTQYF		:::::::::0:-1:16:17:0:-10:23:25:-7:39:::	TLML_1_	RNA
2258	CLONES_TRBTLML_1__4W_TCR-JV_cDNA_69_GATAGACA_merged_170000.txt	3589	4	9.43063e-05	TGTGCCAGCAGCTCCCTGGGCGACACTGAAGCTTTCTTT	EEEEEEEEEEEEEEEEEEEEEEEEEEEEEEEEEEEEEEE	TRBV7-9*00(530)	TRBD1*00(25)	TRBJ1-1*00(225)		556|569|593|0|13||65.0	3|8|36|13|18||25.0	23|40|68|22|39||85.0												TGTGCCAGCAGCTCCCTGGGCGACACTGAAGCTTTCTTT	36								CASSSLGDTEAFF		:::::::::0:-4:13:13:9:-16:18:22:-3:39:::	TLML_1_	RNA
2259	CLONES_TRBTLML_1__4W_TCR-JV_cDNA_69_GATAGACA_merged_170000.txt	3590	4	9.43063e-05	TGTGCCAGCAGCTCCGGTGGGGAGGCCGAGCAGTACTTC	EEEEEEEEEEEEEEEEEEEEEEEEEEEEEEEEEEEEEEE	TRBV7-3*00(380)	TRBD2*00(30)	TRBJ2-7*00(205)		540|553|577|0|13||65.0	25|31|48|19|25||30.0	26|39|67|26|39||65.0												TGTGCCAGCAGCTCCGGTGGGGAGGCCGAGCAGTACTTC	36								CASSSGGEAEQYF		:::::::::0:-4:13:19:-9:-1:25:26:-6:39:::	TLML_1_	RNA
2260	CLONES_TRBTLML_1__4W_TCR-JV_cDNA_69_GATAGACA_merged_170000.txt	3591	4	9.43063e-05	TGTGCCAGCAGCTGGACAGGGGGAGAGACCCAGTACTTC	EEEEEEEEEEEEEEEEEEEEEEEEEEEEEEEEEEEEEEE	TRBV7-2*00(732)	TRBD1*00(50)	TRBJ2-5*00(220)		580|593|617|0|13||65.0	13|23|36|13|23||50.0	24|40|68|23|39||80.0												TGTGCCAGCAGCTGGACAGGGGGAGAGACCCAGTACTTC	36								CASSWTGGETQYF		:::::::::0:-4:13:13:-1:-1:23:23:-4:39:::	TLML_1_	RNA
2261	CLONES_TRBTLML_1__4W_TCR-JV_cDNA_69_GATAGACA_merged_170000.txt	3592	4	9.43063e-05	TGTGCCAGCAGCTACGGGAGAAGCTACGAGCAGTACTTC	EEEEEEEEEEEEEEEEEEEEEEEEEEEEEEEEEEEEEEE	TRBV5-6*00(563)	TRBD2*00(30)	TRBJ2-7*00(63)		550|563|586|0|13||65.0	24|30|48|14|20||30.0	23|39|67|23|39||80.0												TGTGCCAGCAGCTACGGGAGAAGCTACGAGCAGTACTTC	36								CASSYGRSYEQYF		:::::::::0:-3:13:14:-8:-2:20:23:-3:39:::	TLML_1_	RNA
2262	CLONES_TRBTLML_1__4W_TCR-JV_cDNA_69_GATAGACA_merged_170000.txt	3593	4	9.43063e-05	TGTGCCAGCAGCTACACCCCGGGGGGCGTCCAGTACTTC	EEEEEEEEEEEEEEEEEEEEEEEEEEEEEEEEEEEEEEE	TRBV7-3*00(514.7)	TRBD1*00(35),TRBD2*00(30)	TRBJ2-5*00(184.7)		540|553|577|0|13||65.0	18|25|36|21|28||35.0;13|19|48|17|23||30.0	30|40|68|29|39||50.0												TGTGCCAGCAGCTACACCCCGGGGGGCGTCCAGTACTTC	36								CASSYTPGGVQYF		:::::::::0:-4:13:21:-6:1:28:29:-10:39:::	TLML_1_	RNA
2263	CLONES_TRBTLML_1__4W_TCR-JV_cDNA_69_GATAGACA_merged_170000.txt	3594	4	9.43063e-05	TGTGCCAGCAGCCTCGGGACCCACAATGAGCAGTTCTTC	EEEEEEEEEEEEEEEEEEEEEEEEEEEEEEEEEEEEEEE	TRBV11-2*00(185),TRBV11-3*00(169)	TRBD1*00(30),TRBD2*00(30)	TRBJ2-1*00(225)		522|534|559|0|12||60.0;521|533|558|0|12||60.0	11|17|36|14|20||30.0;15|21|48|14|20||30.0	25|42|70|22|39||85.0												TGTGCCAGCAGCCTCGGGACCCACAATGAGCAGTTCTTC	36								CASSLGTHNEQFF		:::::::::0:-5:12:14:1:-7:20:22:-5:39:::	TLML_1_	RNA
2264	CLONES_TRBTLML_1__4W_TCR-JV_cDNA_69_GATAGACA_merged_170000.txt	3595	4	9.43063e-05	TGTGCCAGCAGCCTACGACAGGGGCCAGGCTACACCTTC	EEEEEEEEEEEEEEEEEEEEEEEEEEEEEEEEEEEEEEE	TRBV13*00(765)	TRBD1*00(40)	TRBJ1-2*00(200)		567|579|604|0|12||60.0	14|22|36|16|24||40.0	28|40|68|27|39||60.0												TGTGCCAGCAGCCTACGACAGGGGCCAGGCTACACCTTC	36								CASSLRQGPGYTF		:::::::::0:-5:12:16:-2:-2:24:27:-8:39:::	TLML_1_	RNA
2265	CLONES_TRBTLML_1__4W_TCR-JV_cDNA_69_GATAGACA_merged_170000.txt	3596	4	9.43063e-05	TGTGCCAGCAGCCCTCAGGGGAACTATGGCTACACCTTC	EEEEEEEEEEEEEEEEEEEEEEEEEEEEEEEEEEEEEEE	TRBV7-2*00(334),TRBV7-8*00(318)	TRBD1*00(30)	TRBJ1-2*00(230)		580|592|617|0|12||60.0;567|579|604|0|12||60.0	16|22|36|15|21||30.0	22|40|68|21|39||90.0												TGTGCCAGCAGCCCTCAGGGGAACTATGGCTACACCTTC	36								CASSPQGNYGYTF		:::::::::0:-5:12:15:-4:-2:21:21:-2:39:::	TLML_1_	RNA
2266	CLONES_TRBTLML_1__4W_TCR-JV_cDNA_69_GATAGACA_merged_170000.txt	3597	4	9.43063e-05	TGTGCCAGCAGCCCTAGCGGTGGAGATACGCAGTATTTT	EEEEEEEEEEEEEEEEEEEEEEEEEEEEEEEEEEEEEEE	TRBV3-1*00(325),TRBV3-2*00(309)	TRBD2*00(35)	TRBJ2-3*00(220)		543|556|580|0|13||65.0;543|556|580|0|13||65.0	20|27|48|13|20||35.0	25|41|69|23|39||80.0												TGTGCCAGCAGCCCTAGCGGTGGAGATACGCAGTATTTT	36								CASSPSGGDTQYF		:::::::::0:-4:13:13:-4:-5:20:23:-5:39:::	TLML_1_	RNA
2267	CLONES_TRBTLML_1__4W_TCR-JV_cDNA_69_GATAGACA_merged_170000.txt	3598	4	9.43063e-05	TGTGCCAGCAGCCCCCGGTCCCAGGGGACGCAGTATTTT	EEEEEEEEEEEEEEEEEEEEEEEEEEEEEEEEEEEEEEE	TRBV3-1*00(95),TRBV12-1*00(90),TRBV9*00(90)	TRBD1*00(30)	TRBJ2-3*00(196)		543|556|580|0|13||65.0;526|538|563|0|12||60.0;559|571|595|0|12||60.0	16|22|36|21|27||30.0	29|41|69|27|39||60.0												TGTGCCAGCAGCCCCCGGTCCCAGGGGACGCAGTATTTT	36								CASSPRSQGTQYF		:::::::::0:-4:13:21:-4:-2:27:27:-9:39:::	TLML_1_	RNA
2268	CLONES_TRBTLML_1__4W_TCR-JV_cDNA_69_GATAGACA_merged_170000.txt	3599	4	9.43063e-05	TGTGCCAGCAGCCCCATTCCGCGGAACGAGCAGTACTTC	EEEEEEEEEEEEEEEEEEEEEEEEEEEEEEEEEEEEEEE	TRBV27*00(400)		TRBJ2-7*00(210)		556|567|593|0|11||55.0		25|39|67|25|39||70.0												TGTGCCAGCAGCCCCATTCCGCGGAACGAGCAGTACTTC	36								CASSPIPRNEQYF		:::::::::0:-6:11:::::25:-5:39:::	TLML_1_	RNA
2269	CLONES_TRBTLML_1__4W_TCR-JV_cDNA_69_GATAGACA_merged_170000.txt	3600	4	9.43063e-05	TGTGCCAGCAGCCGCGACAAAGGGCATGGCTACACCTTC	EEEEEEEEEEEEEEEEEEEEEEEEEEEEEEEEEEEEEEE	TRBV7-3*00(409)	TRBD2*00(25)	TRBJ1-2*00(166.7)		540|552|577|0|12||60.0	28|33|48|20|25||25.0	26|40|68|25|39||70.0												TGTGCCAGCAGCCGCGACAAAGGGCATGGCTACACCTTC	36								CASSRDKGHGYTF		:::::::::0:-5:12:20:-12:1:25:25:-6:39:::	TLML_1_	RNA
2270	CLONES_TRBTLML_1__4W_TCR-JV_cDNA_69_GATAGACA_merged_170000.txt	3601	4	9.43063e-05	TGTGCCAGCAGCCGGGTAAAGGAAAACATTCAGTACTTC	EEEEEEEEEEEEEEEEEEEEEEEEEEEEEEEEEEEEEEE	TRBV3-1*00(495),TRBV3-2*00(447)		TRBJ2-4*00(225)		543|556|580|0|13||65.0;543|556|580|0|13||65.0		25|42|70|22|39||85.0												TGTGCCAGCAGCCGGGTAAAGGAAAACATTCAGTACTTC	36								CASSRVKENIQYF		:::::::::0:-4:13:::::22:-5:39:::	TLML_1_	RNA
2271	CLONES_TRBTLML_1__4W_TCR-JV_cDNA_69_GATAGACA_merged_170000.txt	3602	4	9.43063e-05	TGTGCCAGCAGCCGGGACAGTAACTATGGCTACACCTTC	EEEEEEEEEEEEEEEEEEEEEEEEEEEEEEEEEEEEEEE	TRBV9*00(350)	TRBD1*00(40)	TRBJ1-2*00(235)		559|571|595|0|12||60.0	11|19|36|12|20||40.0	21|40|68|20|39||95.0												TGTGCCAGCAGCCGGGACAGTAACTATGGCTACACCTTC	36								CASSRDSNYGYTF		:::::::::0:-4:12:12:1:-5:20:20:-1:39:::	TLML_1_	RNA
2272	CLONES_TRBTLML_1__4W_TCR-JV_cDNA_69_GATAGACA_merged_170000.txt	3603	4	9.43063e-05	TGTGCCAGCAGCCGGACGCCCGACTACGAGCAGTACTTC	EEEEEEEEEEEEEEEEEEEEEEEEEEEEEEEEEEEEEEE	TRBV6-5*00(539.7)	TRBD1*00(25)	TRBJ2-7*00(220)		519|530|556|0|11||55.0	23|28|36|16|21||25.0	23|39|67|23|39||80.0												TGTGCCAGCAGCCGGACGCCCGACTACGAGCAGTACTTC	36								CASSRTPDYEQYF		:::::::::0:-6:11:16:-11:4:21:23:-3:39:::	TLML_1_	RNA
2273	CLONES_TRBTLML_1__4W_TCR-JV_cDNA_69_GATAGACA_merged_170000.txt	3604	4	9.43063e-05	TGTGCCAGCAGCCAATGGGATTTCCACGAGCAGTACTTC	EEEEEEEEEEEEEEEEEEEEEEEEEEEEEEEEEEEEEEE	TRBV7-8*00(287.5),TRBV7-2*00(263.5)		TRBJ2-7*00(206)		567|579|604|0|12||60.0;580|592|617|0|12||60.0		25|39|67|25|39||70.0												TGTGCCAGCAGCCAATGGGATTTCCACGAGCAGTACTTC	36								CASSQWDFHEQYF		:::::::::0:-5:12:::::25:-5:39:::	TLML_1_	RNA
2274	CLONES_TRBTLML_1__4W_TCR-JV_cDNA_69_GATAGACA_merged_170000.txt	3605	4	9.43063e-05	TGTGCCAGCAGCCAAGTTCCGGGGCTTCCCCAGCATTTT	EEEEEEEEEEEEEEEEEEEEEEEEEEEEEEEEEEEEEEE	TRBV14*00(789)	TRBD1*00(25),TRBD2*00(25)	TRBJ1-5*00(200)		516|532|553|0|16||80.0	10|15|36|18|23||25.0;14|19|48|18|23||25.0	30|42|70|27|39||60.0												TGTGCCAGCAGCCAAGTTCCGGGGCTTCCCCAGCATTTT	36								CASSQVPGLPQHF		:::::::::0:-1:16:18:2:-9:23:27:-10:39:::	TLML_1_	RNA
2275	CLONES_TRBTLML_1__4W_TCR-JV_cDNA_69_GATAGACA_merged_170000.txt	3606	4	9.43063e-05	TGTGCCAGCAGCCAAGGGAGGGGCAGCGAGCAGTACTTC	EEEEEEEEEEEEEEEEEEEEEEEEEEEEEEEEEEEEEEE	TRBV3-1*00(220),TRBV3-2*00(220)	TRBD2*00(30)	TRBJ2-7*00(205)		543|559|580|0|16||80.0;543|559|580|0|16||80.0	26|32|48|16|22||30.0	26|39|67|26|39||65.0												TGTGCCAGCAGCCAAGGGAGGGGCAGCGAGCAGTACTTC	36								CASSQGRGSEQYF		:::::::::0:-1:16:16:-10:0:22:26:-6:39:::	TLML_1_	RNA
2276	CLONES_TRBTLML_1__4W_TCR-JV_cDNA_69_GATAGACA_merged_170000.txt	3607	4	9.43063e-05	TGTGCCAGCAGCCAAGATGAAGTGAGGGAGCAGTACTTC	EEEEEEEEEEEEEEEEEEEEEEEEEEEEEEEEEEEEEEE	TRBV3-1*00(345),TRBV3-2*00(345)		TRBJ2-7*00(200)		543|561|580|0|18||90.0;543|561|580|0|18||90.0		27|39|67|27|39||60.0												TGTGCCAGCAGCCAAGATGAAGTGAGGGAGCAGTACTTC	36								CASSQDEVREQYF		:::::::::0:1:18:::::27:-7:39:::	TLML_1_	RNA
2277	CLONES_TRBTLML_1__4W_TCR-JV_cDNA_69_GATAGACA_merged_170000.txt	3608	4	9.43063e-05	TGTGCCAGCAGCCAAGACCTAAATCAGCCCCAGCATTTT	EEEEEEEEEEEEEEEEEEEEEEEEEEEEEEEEEEEEEEE	TRBV3-1*00(300),TRBV3-2*00(300)		TRBJ1-5*00(230)		543|560|580|0|17||85.0;543|560|580|0|17||85.0		24|42|70|21|39||90.0												TGTGCCAGCAGCCAAGACCTAAATCAGCCCCAGCATTTT	36								CASSQDLNQPQHF		:::::::::0:0:17:::::21:-4:39:::	TLML_1_	RNA
2278	CLONES_TRBTLML_1__4W_TCR-JV_cDNA_69_GATAGACA_merged_170000.txt	3609	4	9.43063e-05	TGTGCCAGCAGCGACAGGGATTCAGATACGCAGTATTTT	EEEEEEEEEEEEEEEEEEEEEEEEEEEEEEEEEEEEEEE	TRBV5-4*00(570),TRBV5-8*00(522)	TRBD1*00(35)	TRBJ2-3*00(210)		549|561|585|0|12||60.0;551|563|587|0|12||60.0	14|21|36|12|19||35.0	24|41|69|22|39||85.0												TGTGCCAGCAGCGACAGGGATTCAGATACGCAGTATTTT	36								CASSDRDSDTQYF		:::::::::0:-4:12:12:-2:-3:19:22:-4:39:::	TLML_1_	RNA
2279	CLONES_TRBTLML_1__4W_TCR-JV_cDNA_69_GATAGACA_merged_170000.txt	3610	4	9.43063e-05	TGTGCCAGCAGCACCGGACAGGGGAATGAGCAGTTCTTC	EEEEEEEEEEEEEEEEEEEEEEEEEEEEEEEEEEEEEEE	TRBV7-3*00(515)	TRBD1*00(45)	TRBJ2-1*00(215)		540|552|577|0|12||60.0	13|22|36|15|24||45.0	27|42|70|24|39||75.0												TGTGCCAGCAGCACCGGACAGGGGAATGAGCAGTTCTTC	36								CASSTGQGNEQFF		:::::::::0:-5:12:15:-1:-2:24:24:-7:39:::	TLML_1_	RNA
2280	CLONES_TRBTLML_1__4W_TCR-JV_cDNA_69_GATAGACA_merged_170000.txt	3611	4	9.43063e-05	TGTGCCAGCAGGTCTAGCGGGAGCTACGAGCAGTACTTC	EEEEEEEEEEEEEEEEEEEEEEEEEEEEEEEEEEEEEEE	TRBV2*00(536.3)	TRBD2*00(50)	TRBJ2-7*00(220)		518|529|555|0|11||55.0	20|30|48|13|23||50.0	23|39|67|23|39||80.0												TGTGCCAGCAGGTCTAGCGGGAGCTACGAGCAGTACTTC	36								CASRSSGSYEQYF		:::::::::0:-6:11:13:-4:-2:23:23:-3:39:::	TLML_1_	RNA
2281	CLONES_TRBTLML_1__4W_TCR-JV_cDNA_69_GATAGACA_merged_170000.txt	3612	4	9.43063e-05	TGTGCCAGCAGGGCTGAAGGAGCGCGGGAGCAGTACTTC	EEEEEEEEEEEEEEEEEEEEEEEEEEEEEEEEEEEEEEE	TRBV11-2*00(270),TRBV11-3*00(238)		TRBJ2-7*00(200)		522|533|559|0|11||55.0;521|532|558|0|11||55.0		27|39|67|27|39||60.0												TGTGCCAGCAGGGCTGAAGGAGCGCGGGAGCAGTACTTC	36								CASRAEGAREQYF		:::::::::0:-6:11:::::27:-7:39:::	TLML_1_	RNA
2282	CLONES_TRBTLML_1__4W_TCR-JV_cDNA_69_GATAGACA_merged_170000.txt	3613	4	9.43063e-05	TGTGCCAGCAGGGACTCTGGGGCCAACGTCCTGACTTTC	EEEEEEEEEEEEEEEEEEEEEEEEEEEEEEEEEEEEEEE	TRBV12-3*00(570),TRBV12-4*00(570)		TRBJ2-6*00(265)		530|541|567|0|11||55.0;530|541|567|0|11||55.0		20|45|73|14|39||125.0												TGTGCCAGCAGGGACTCTGGGGCCAACGTCCTGACTTTC	36								CASRDSGANVLTF		:::::::::0:-6:11:::::14:0:39:::	TLML_1_	RNA
2283	CLONES_TRBTLML_1__4W_TCR-JV_cDNA_69_GATAGACA_merged_170000.txt	3614	4	9.43063e-05	TGTGCCAGCAGGGAAGCCGGCAATCAGCCCCAGCATTTT	EEEEEEEEEEEEEEEEEEEEEEEEEEEEEEEEEEEEEEE	TRBV27*00(225)		TRBJ1-5*00(236)		556|567|593|0|11||55.0		22|42|70|19|39||100.0												TGTGCCAGCAGGGAAGCCGGCAATCAGCCCCAGCATTTT	36								CASREAGNQPQHF		:::::::::0:-6:11:::::19:-2:39:::	TLML_1_	RNA
2284	CLONES_TRBTLML_1__4W_TCR-JV_cDNA_69_GATAGACA_merged_170000.txt	3615	4	9.43063e-05	TGTGCCAGCAGGAGTACCGGGGCCAACGTCCTGACTTTC	EEEEEEEEEEEEEEEEEEEEEEEEEEEEEEEEEEEEEEE	TRBV2*00(85),TRBV6-3*00(85),TRBV6-5*00(85),TRBV6-6*00(85),TRBV6-7*00(85)		TRBJ2-6*00(245)		518|529|555|0|11||55.0;516|527|553|0|11||55.0;519|530|556|0|11||55.0;516|527|553|0|11||55.0;516|527|553|0|11||55.0		24|45|73|18|39||105.0												TGTGCCAGCAGGAGTACCGGGGCCAACGTCCTGACTTTC	36								CASRSTGANVLTF		:::::::::0:-6:11:::::18:-4:39:::	TLML_1_	RNA
2285	CLONES_TRBTLML_1__4W_TCR-JV_cDNA_69_GATAGACA_merged_170000.txt	3616	4	9.43063e-05	TGTGCCAGCAGACCTAGCGGCAGCTACGAGCAGTACTTC	EEEEEEEEEEEEEEEEEEEEEEEEEEEEEEEEEEEEAAA	TRBV12-4*00(1152),TRBV12-3*00(1104)	TRBD2*00(35)	TRBJ2-7*00(90)		530|541|567|0|11||55.0;530|541|567|0|11||55.0	20|27|48|13|20||35.0	23|39|67|23|39||80.0												TGTGCCAGCAGACCTAGCGGCAGCTACGAGCAGTACTTC	32								CASRPSGSYEQYF		:::::::::0:-6:11:13:-4:-5:20:23:-3:39:::	TLML_1_	RNA
2286	CLONES_TRBTLML_1__4W_TCR-JV_cDNA_69_GATAGACA_merged_170000.txt	3617	4	9.43063e-05	TGTGCCAGCAGACGGACCGGGGCCTACGAGCAGTACTTC	EEEEEEEEEEEEEEEEEEEEEEEEEEEEEEEEEEEEEEE	TRBV12-3*00(298.8),TRBV12-4*00(298.8)	TRBD1*00(29),TRBD2*00(25)	TRBJ2-7*00(225)		530|541|567|0|11||55.0;530|541|567|0|11||55.0	13|22|36|13|22|SA17C|29.0;14|19|48|16|21||25.0	22|39|67|22|39||85.0												TGTGCCAGCAGACGGACCGGGGCCTACGAGCAGTACTTC	36								CASRRTGAYEQYF		:::::::::0:-6:11:13:-1:-2:22:22:-2:39:::	TLML_1_	RNA
2287	CLONES_TRBTLML_1__4W_TCR-JV_cDNA_69_GATAGACA_merged_170000.txt	3618	4	9.43063e-05	TGTGCCAGCAACGGACAGTCGAACACTGAAGCTTTCTTT	EEEEEEEEEEEEEEEEEEEEEEEEEEEEEEEEEEEEEEE	TRBV14*00(365)	TRBD1*00(30)	TRBJ1-1*00(235)		516|526|553|0|10||50.0	13|19|36|12|18||30.0	21|40|68|20|39||95.0												TGTGCCAGCAACGGACAGTCGAACACTGAAGCTTTCTTT	36								CASNGQSNTEAFF		:::::::::0:-7:10:12:-1:-5:18:20:-1:39:::	TLML_1_	RNA
2289	CLONES_TRBTLML_1__4W_TCR-JV_cDNA_69_GATAGACA_merged_170000.txt	3638	4	9.43063e-05	TGCGCCAGCAGCAAGGGACAGGGGGCTGAAGCTTTCTTT	EEEEEEEEEEEEEEEEEEEEEEEEEEEEEEEEEEEEEEE	TRBV5-1*00(616)	TRBD1*00(55)	TRBJ1-1*00(206)		554|566|590|0|12||60.0	12|23|36|14|25||55.0	26|40|68|25|39||70.0												TGCGCCAGCAGCAAGGGACAGGGGGCTGAAGCTTTCTTT	36								CASSKGQGAEAFF		:::::::::0:-4:12:14:0:-1:25:25:-6:39:::	TLML_1_	RNA
2290	CLONES_TRBTLML_1__4W_TCR-JV_cDNA_69_GATAGACA_merged_170000.txt	3639	4	9.43063e-05	TGCGCGACTAGCGGGAGTTGGGCAGATACGCAGTATTTT	EEEEEEEEEEEEEEEEEEEEEEEEEEEEEEEEEEEEEEE	TRBV20-1*00(450)	TRBD2*00(60)	TRBJ2-3*00(225)		759|762|793|0|3||15.0	18|30|48|5|17||60.0	24|41|69|22|39||85.0												TGCGCGACTAGCGGGAGTTGGGCAGATACGCAGTATTTT	36								CATSGSWADTQYF		:::::::::0:-11:3:5:-2:-2:17:22:-4:39:::	TLML_1_	RNA
2291	CLONES_TRBTLML_1__4W_TCR-JV_cDNA_69_GATAGACA_merged_170000.txt	3642	4	9.43063e-05	TGCAGTTTTAGCTCTCCTACGGGCACTGAAGCTTTCTTT	EEEEEEEEEEEEEEEEEEEEEEEEEEEEEEEEEEEEEEE	TRBV20-1*00(595)		TRBJ1-1*00(180)		759|765|793|0|6||30.0		24|40|68|23|39||80.0												TGCAGTTTTAGCTCTCCTACGGGCACTGAAGCTTTCTTT	36								CSFSSPTGTEAFF		:::::::::0:-8:6:::::23:-4:39:::	TLML_1_	RNA
2292	CLONES_TRBTLML_1__4W_TCR-JV_cDNA_69_GATAGACA_merged_170000.txt	3643	4	9.43063e-05	TGCAGTGCTAGAGGTCGACAGGACTTAGAAGCTTTCTTT	EEEEEEEEEEEEEEEEEEEEEEEEEEEEAEEEEEEEEEE	TRBV20-1*00(455)	TRBD1*00(30)	TRBJ1-1*00(196)		759|772|793|0|13||65.0	14|20|36|16|22||30.0	28|40|68|27|39||60.0												TGCAGTGCTAGAGGTCGACAGGACTTAGAAGCTTTCTTT	32								CSARGRQDLEAFF		:::::::::0:-1:13:16:-2:-4:22:27:-8:39:::	TLML_1_	RNA
2293	CLONES_TRBTLML_1__4W_TCR-JV_cDNA_69_GATAGACA_merged_170000.txt	3644	4	9.43063e-05	TGCAGTGCTAGAGATCAGGGGTATTACGAGCAGTACTTC	EEEEEEEEEEEEEEEEEEEEEEEEEEEEEEEEEEEEEEE	TRBV20-1*00(355)	TRBD1*00(25)	TRBJ2-7*00(215)		759|775|793|0|16||80.0	17|22|36|16|21||25.0	24|39|67|24|39||75.0												TGCAGTGCTAGAGATCAGGGGTATTACGAGCAGTACTTC	36								CSARDQGYYEQYF		:::::::::0:2:16:16:-5:-2:21:24:-4:39:::	TLML_1_	RNA
2294	CLONES_TRBTLML_1__4W_TCR-JV_cDNA_69_GATAGACA_merged_170000.txt	3645	4	9.43063e-05	TGCAGTGCTAGAGATAGTAGCGTCGGGGAGCTGTTTTTT	EEEEEEEEEEEEEEEEEEEEEEEEEEEEEEEEEEEEEEE	TRBV20-1*00(376)	TRBD2*00(25)	TRBJ2-2*00(220)		759|774|793|0|15||75.0	21|26|48|17|22||25.0	27|43|71|23|39||80.0												TGCAGTGCTAGAGATAGTAGCGTCGGGGAGCTGTTTTTT	36								CSARDSSVGELFF		:::::::::0:1:15:17:-5:-6:22:23:-7:39:::	TLML_1_	RNA
2295	CLONES_TRBTLML_1__4W_TCR-JV_cDNA_69_GATAGACA_merged_170000.txt	3646	4	9.43063e-05	TGCAGTGCTAGAGAAGGTGGAGAAGAGACCCAGTACTTC	EEEEEEEEEEEEEEEEEEEEEEEEEEEEEEEEEEEEEEE	TRBV20-1*00(634)		TRBJ2-5*00(145)		759|773|793|0|14||70.0		23|40|68|22|39||85.0												TGCAGTGCTAGAGAAGGTGGAGAAGAGACCCAGTACTTC	36								CSAREGGEETQYF		:::::::::0:0:14:::::22:-3:39:::	TLML_1_	RNA
2297	CLONES_TRBTLML_1__4W_TCR-JV_cDNA_69_GATAGACA_merged_170000.txt	3648	4	9.43063e-05	TGCAGTGCCATCCGGGACGCATACAATGAGCAGTTCTTC	EEEEEEEEEEEEEEEEEEEEEEEEEEEEEEEEEEEEEEE	TRBV20-1*00(270)	TRBD1*00(35),TRBD2*00(35)	TRBJ2-1*00(230)		759|767|793|0|8||40.0	10|17|36|11|18||35.0;14|21|48|11|18||35.0	24|42|70|21|39||90.0												TGCAGTGCCATCCGGGACGCATACAATGAGCAGTTCTTC	36								CSAIRDAYNEQFF		:::::::::0:-6:8:11:2:-7:18:21:-4:39:::	TLML_1_	RNA
2298	CLONES_TRBTLML_1__4W_TCR-JV_cDNA_69_GATAGACA_merged_170000.txt	3649	4	9.43063e-05	TGCAGTGCGGCTCCAGGGGGGTACTACGAGCAGTACTTC	EEEEEEEEEEEEEEEEEEEEEEEEEEEEEEEEEEEEEEE	TRBV20-1*00(335)	TRBD1*00(35)	TRBJ2-7*00(220)		759|767|793|0|8||40.0	16|23|36|13|20||35.0	23|39|67|23|39||80.0												TGCAGTGCGGCTCCAGGGGGGTACTACGAGCAGTACTTC	36								CSAAPGGYYEQYF		:::::::::0:-6:8:13:-4:-1:20:23:-3:39:::	TLML_1_	RNA
2299	CLONES_TRBTLML_1__4W_TCR-JV_cDNA_69_GATAGACA_merged_170000.txt	3650	4	9.43063e-05	TGCAGCGTTGTTTCTCCAGGAGCCTACGAGCAGTACTTC	EEEEEEEEEEEEEEEEEEEEEEEEEEEEEEEEEEEEEEE	TRBV29-1*00(307.5)		TRBJ2-7*00(223.8)		700|710|734|0|10||50.0		22|39|67|22|39||85.0												TGCAGCGTTGTTTCTCCAGGAGCCTACGAGCAGTACTTC	36								CSVVSPGAYEQYF		:::::::::0:-4:10:::::22:-2:39:::	TLML_1_	RNA
2300	CLONES_TRBTLML_1__4W_TCR-JV_cDNA_69_GATAGACA_merged_170000.txt	3651	4	9.43063e-05	TGCAGCGTTGCGAGCTCTGGGGCCAACGTCCTGACTTTC	EEEEEEEEEEEEEEEEEEEEEEEEEEEEEEEEEEEEEEE	TRBV29-1*00(120)		TRBJ2-6*00(280)		700|710|734|0|10||50.0		17|45|73|11|39||140.0												TGCAGCGTTGCGAGCTCTGGGGCCAACGTCCTGACTTTC	36								CSVASSGANVLTF		:::::::::0:-4:10:::::11:3:39:::	TLML_1_	RNA
2301	CLONES_TRBTLML_1__4W_TCR-JV_cDNA_69_GATAGACA_merged_170000.txt	3652	4	9.43063e-05	TGCAGCGTTGACCGAACCGCGGGCAATGAGCAGTTCTTC	EEEEEEEEEEEEEEEEEEEEEEEEEEEEEEEEEEEEEEE	TRBV29-1*00(886)	TRBD2*00(25)	TRBJ2-1*00(185)		700|711|734|0|11||55.0	23|28|48|18|23||25.0	26|42|70|23|39||80.0												TGCAGCGTTGACCGAACCGCGGGCAATGAGCAGTTCTTC	36								CSVDRTAGNEQFF		:::::::::0:-3:11:18:-7:-4:23:23:-6:39:::	TLML_1_	RNA
2302	CLONES_TRBTLML_1__4W_TCR-JV_cDNA_69_GATAGACA_merged_170000.txt	3653	4	9.43063e-05	TGCAGCGTCCGAATCCAGGGCACGGACGAGCAGTACTTC	EEEEEEEEEEEEEEEEEEEEEEEEEEEEEEEEEEEEEEE	TRBV29-1*00(505)	TRBD1*00(25),TRBD2*00(25)	TRBJ2-7*00(210)		700|708|734|0|8||40.0	16|21|36|15|20||25.0;28|33|48|16|21||25.0	25|39|67|25|39||70.0												TGCAGCGTCCGAATCCAGGGCACGGACGAGCAGTACTTC	36								CSVRIQGTDEQYF		:::::::::0:-6:8:15:-4:-3:20:25:-5:39:::	TLML_1_	RNA
2303	CLONES_TRBTLML_1__4W_TCR-JV_cDNA_69_GATAGACA_merged_170000.txt	3667	4	9.43063e-05	TGTGCCAGCAGCCGGACGCAGCGGGAGACCCTACTTC	EEEEEEEEEEEEEEEEEEEEEEEEEEEEEEEEEEEEE	TRBV3-1*00(500),TRBV3-2*00(452)	TRBD2*00(40)	TRBJ2-5*00(170)		543|556|580|0|13||65.0;543|556|580|0|13||65.0	22|30|48|19|27||40.0	34|40|68|31|37||30.0												TGTGCCAGCAGCCGGACGCAGCGGGAGACCCTACTTC	36								CASSRT_SGRPYF		:::::::::0:-4:13:19:-6:-2:27:31:-14:37:::	TLML_1_	RNA
2304	CLONES_TRBTLML_1__4W_TCR-JV_cDNA_69_GATAGACA_merged_170000.txt	3690	4	9.43063e-05	TGTGCCTCCCCAGGGGCCCACACTGAAGCTTTCTTT	EEEEEEEEEEEEEEEEEEEEEEEEEEEEEEEEEEEE	TRBV30*00(706)	TRBD1*00(30),TRBD2*00(30)	TRBJ1-1*00(225)		787|794|821|0|7||35.0	16|22|36|10|16||30.0;29|35|48|13|19||30.0	23|40|68|19|36||85.0												TGTGCCTCCCCAGGGGCCCACACTGAAGCTTTCTTT	36								CASPGAHTEAFF		:::::::::0:-7:7:10:-4:-2:16:19:-3:36:::	TLML_1_	RNA
2305	CLONES_TRBTLML_1__4W_TCR-JV_cDNA_69_GATAGACA_merged_170000.txt	3691	4	9.43063e-05	TGTGCCTGGAGTCGACAGGTAAACGGCTACACCTTC	EEEEEEEEEEEEEEEEEEEEEEEEEEEEEEEEEEEE	TRBV30*00(381)	TRBD1*00(30)	TRBJ1-2*00(200)		787|799|821|0|12||60.0	14|20|36|13|19||30.0	28|40|68|24|36||60.0												TGTGCCTGGAGTCGACAGGTAAACGGCTACACCTTC	36								CAWSRQVNGYTF		:::::::::0:-2:12:13:-2:-4:19:24:-8:36:::	TLML_1_	RNA
2306	CLONES_TRBTLML_1__4W_TCR-JV_cDNA_69_GATAGACA_merged_170000.txt	3692	4	9.43063e-05	TGTGCCTGGAGTGTACAGAACAATGAGCAGTTCTTC	EEEEEEEEEEEEEEEEEEEEEEEEEEEEEEEEEEEE	TRBV30*00(203.8)		TRBJ2-1*00(221)		787|804|821|0|17||85.0		25|42|70|19|36||85.0												TGTGCCTGGAGTGTACAGAACAATGAGCAGTTCTTC	36								CAWSVQNNEQFF		:::::::::0:3:17:::::19:-5:36:::	TLML_1_	RNA
2307	CLONES_TRBTLML_1__4W_TCR-JV_cDNA_69_GATAGACA_merged_170000.txt	3693	4	9.43063e-05	TGTGCCCCAGGCGGGAGGCCGGCCGAGCAGTACTTC	NNNNNNNNNNNNNNNNNNNNNNEEEEEEEEEEEEEE	TRBV21-1*00(600)	TRBD2*00(40)	TRBJ2-7*00(191.7)		544|550|581|0|6||30.0	23|31|48|10|18||40.0	26|39|67|23|36||65.0												TGTGCCCCAGGCGGGAGGCCGGCCGAGCAGTACTTC	36								CAPGGRPAEQYF		:::::::::0:-11:6:10:-7:-1:18:23:-6:36:::	TLML_1_	RNA
2308	CLONES_TRBTLML_1__4W_TCR-JV_cDNA_69_GATAGACA_merged_170000.txt	3704	4	9.43063e-05	TGTGCCACCAGCAGAGATCACTACGAGCAGTACTTC	EEEEEEEEEEEEEEEEEEEEEEEEEEEEEEEEEEEE	TRBV15*00(894)		TRBJ2-7*00(204)		552|571|589|0|19||95.0		23|39|67|20|36||80.0												TGTGCCACCAGCAGAGATCACTACGAGCAGTACTTC	36								CATSRDHYEQYF		:::::::::0:2:19:::::20:-3:36:::	TLML_1_	RNA
2309	CLONES_TRBTLML_1__4W_TCR-JV_cDNA_69_GATAGACA_merged_170000.txt	3705	4	9.43063e-05	TGTGCCAGTTACTCTGGGGACTATGGCTACACCTTC	EEEEEEEEEEEEEEEEEEEEEEEEEEEEEEEEEEEE	TRBV6-2*00(530),TRBV6-3*00(530)		TRBJ1-2*00(225)		516|524|553|0|8||40.0;516|524|553|0|8||40.0		23|40|68|19|36||85.0												TGTGCCAGTTACTCTGGGGACTATGGCTACACCTTC	36								CASYSGDYGYTF		:::::::::0:-9:8:::::19:-3:36:::	TLML_1_	RNA
2310	CLONES_TRBTLML_1__4W_TCR-JV_cDNA_69_GATAGACA_merged_170000.txt	3706	4	9.43063e-05	TGTGCCAGTAGCCCCGGCTTCAATGAGCAGTTCTTC	EEEEEEEEEEEEEEEEEEEEEEEEEEEEEEEEEEEE	TRBV19*00(125)	TRBD1*00(25),TRBD2*00(25)	TRBJ2-1*00(220)		559|570|596|0|11||55.0	9|14|36|12|17||25.0;13|18|48|12|17||25.0	26|42|70|20|36||80.0												TGTGCCAGTAGCCCCGGCTTCAATGAGCAGTTCTTC	36								CASSPGFNEQFF		:::::::::0:-6:11:12:3:-10:17:20:-6:36:::	TLML_1_	RNA
2311	CLONES_TRBTLML_1__4W_TCR-JV_cDNA_69_GATAGACA_merged_170000.txt	3707	4	9.43063e-05	TGTGCCAGCTTATCTGCTAGCGGGGTTCAGTTCTTC	EEEEEEEEEEEEEEEEEEEEEEEEEEEEEEEEEEEE	TRBV2*00(533.5)	TRBD2*00(40)	TRBJ2-1*00(185)		518|527|555|0|9||45.0	20|28|48|16|24||40.0	33|42|70|27|36||45.0												TGTGCCAGCTTATCTGCTAGCGGGGTTCAGTTCTTC	36								CASLSASGVQFF		:::::::::0:-8:9:16:-4:-4:24:27:-13:36:::	TLML_1_	RNA
2312	CLONES_TRBTLML_1__4W_TCR-JV_cDNA_69_GATAGACA_merged_170000.txt	3708	4	9.43063e-05	TGTGCCAGCGGACGGCAAAACTATGGCTACACCTTC	EEEEEEEEEEEEEEEEEEEEEEEEEEEEEEEEEEEE	TRBV7-9*00(295)		TRBJ1-2*00(230)		556|565|593|0|9||45.0		22|40|68|18|36||90.0												TGTGCCAGCGGACGGCAAAACTATGGCTACACCTTC	36								CASGRQNYGYTF		:::::::::0:-8:9:::::18:-2:36:::	TLML_1_	RNA
2313	CLONES_TRBTLML_1__4W_TCR-JV_cDNA_69_GATAGACA_merged_170000.txt	3709	4	9.43063e-05	TGTGCCAGCAGTTTTTTCGGGACAGAGCAGTTCTTC	EEEEEEEEEEEEEEEEEEEEEEEEEEEEEEEEEEEE	TRBV27*00(265)	TRBD1*00(35),TRBD2*00(30)	TRBJ2-1*00(200)		556|570|593|0|14||70.0	11|18|36|17|24||35.0;15|21|48|17|23||30.0	30|42|70|24|36||60.0												TGTGCCAGCAGTTTTTTCGGGACAGAGCAGTTCTTC	36								CASSFFGTEQFF		:::::::::0:-3:14:17:1:-6:24:24:-10:36:::	TLML_1_	RNA
2314	CLONES_TRBTLML_1__4W_TCR-JV_cDNA_69_GATAGACA_merged_170000.txt	3710	4	9.43063e-05	TGTGCCAGCAGTTTTAATGGAAGGGAGCAGTACTTC	EEEEEEEEEEEEEEEEEEEEEEEEEEEEEEEEEEEE	TRBV28*00(272)		TRBJ2-7*00(174)		564|578|601|0|14||70.0		27|39|67|24|36||60.0												TGTGCCAGCAGTTTTAATGGAAGGGAGCAGTACTTC	36								CASSFNGREQYF		:::::::::0:-3:14:::::24:-7:36:::	TLML_1_	RNA
2315	CLONES_TRBTLML_1__4W_TCR-JV_cDNA_69_GATAGACA_merged_170000.txt	3711	4	9.43063e-05	TGTGCCAGCAGTTTGGGAAGGGGCGAGCAGTACTTC	EEEEEEEEEEEEEEEEEEEEEEEEEEEEEEEEEEEE	TRBV12-3*00(888.3),TRBV12-4*00(852.3)	TRBD1*00(25)	TRBJ2-7*00(205)		530|544|567|0|14||70.0;530|544|567|0|14||70.0	17|22|36|18|23||25.0	26|39|67|23|36||65.0												TGTGCCAGCAGTTTGGGAAGGGGCGAGCAGTACTTC	36								CASSLGRGEQYF		:::::::::0:-3:14:18:-5:-2:23:23:-6:36:::	TLML_1_	RNA
2316	CLONES_TRBTLML_1__4W_TCR-JV_cDNA_69_GATAGACA_merged_170000.txt	3712	4	9.43063e-05	TGTGCCAGCAGTTTAAAGGGTCATGAGCAGTTCTTC	EEEEEEEEEEEEEEEEEEEEEEEEEEEEEEEEEEEE	TRBV12-3*00(695),TRBV12-4*00(695)		TRBJ2-1*00(210)		530|545|567|0|15||75.0;530|545|567|0|15||75.0		28|42|70|22|36||70.0												TGTGCCAGCAGTTTAAAGGGTCATGAGCAGTTCTTC	36								CASSLKGHEQFF		:::::::::0:-2:15:::::22:-8:36:::	TLML_1_	RNA
2317	CLONES_TRBTLML_1__4W_TCR-JV_cDNA_69_GATAGACA_merged_170000.txt	3713	4	9.43063e-05	TGTGCCAGCAGTCTCAGACAGGGCCCCTTAGCCTTC	EEEEEEEEEEEEEEEEEEEEEEEEEEEEEEEEEEEE	TRBV28*00(252)	TRBD1*00(35),TRBD2*00(35)	TRBJ1-2*00(165)		564|576|601|0|12||60.0	14|21|36|16|23||35.0;28|35|48|19|26||35.0	35|40|68|31|36||25.0												TGTGCCAGCAGTCTCAGACAGGGCCCCTTAGCCTTC	36								CASSLRQGPLAF		:::::::::0:-5:12:16:-2:-3:23:31:-15:36:::	TLML_1_	RNA
2318	CLONES_TRBTLML_1__4W_TCR-JV_cDNA_69_GATAGACA_merged_170000.txt	3714	4	9.43063e-05	TGTGCCAGCAGTCGGGACGGGCAGACCCAGTACTTC	EEEEEEEEEEEEEEEEEEEEEEEEEEEEEEEEEEEE	TRBV11-3*00(707)	TRBD1*00(30),TRBD2*00(30)	TRBJ2-5*00(210)		521|532|558|0|11||55.0	11|17|36|12|18||30.0;15|21|48|12|18||30.0	26|40|68|22|36||70.0												TGTGCCAGCAGTCGGGACGGGCAGACCCAGTACTTC	36								CASSRDGQTQYF		:::::::::0:-6:11:12:1:-7:18:22:-6:36:::	TLML_1_	RNA
2319	CLONES_TRBTLML_1__4W_TCR-JV_cDNA_69_GATAGACA_merged_170000.txt	3715	4	9.43063e-05	TGTGCCAGCAGTGAAGATAATTCACCCCTCCACTTT	EEEEEEEEEEEEEEEEEEEEEEEEEEEEEEEEEEEE	TRBV2*00(535)		TRBJ1-6*00(224)		518|534|555|0|16||80.0		25|45|73|16|36||100.0												TGTGCCAGCAGTGAAGATAATTCACCCCTCCACTTT	36								CASSEDNSPLHF		:::::::::0:-1:16:::::16:-5:36:::	TLML_1_	RNA
2320	CLONES_TRBTLML_1__4W_TCR-JV_cDNA_69_GATAGACA_merged_170000.txt	3716	4	9.43063e-05	TGTGCCAGCAGCTTTGACGGGTACGAGCAGTACTTC	EEEEEEEEEEEEEEEEEEEEEEEEEEEEEEEEEEEE	TRBV7-9*00(339.7)		TRBJ2-7*00(215)		556|570|593|0|14||70.0		24|39|67|21|36||75.0												TGTGCCAGCAGCTTTGACGGGTACGAGCAGTACTTC	36								CASSFDGYEQYF		:::::::::0:-3:14:::::21:-4:36:::	TLML_1_	RNA
2321	CLONES_TRBTLML_1__4W_TCR-JV_cDNA_69_GATAGACA_merged_170000.txt	3717	4	9.43063e-05	TGTGCCAGCAGCTTGGAGGGCTACGAGCAGTACTTC	EEEEEEEEEEEEEEEEEEEEEEEEEEEEEEEEEEEE	TRBV5-6*00(147),TRBV5-5*00(131),TRBV5-7*00(131)		TRBJ2-7*00(220)		550|566|586|0|16||80.0;549|565|585|0|16||80.0;551|567|587|0|16||80.0		23|39|67|20|36||80.0												TGTGCCAGCAGCTTGGAGGGCTACGAGCAGTACTTC	36								CASSLEGYEQYF		:::::::::0:0:16:::::20:-3:36:::	TLML_1_	RNA
2322	CLONES_TRBTLML_1__4W_TCR-JV_cDNA_69_GATAGACA_merged_170000.txt	3718	4	9.43063e-05	TGTGCCAGCAGCTTAGTGGCAAGGGAGCAGTACTTC	EEEEEEEEEEEEEEEEEEEEEEEEEEEEEEEEEEEE	TRBV7-3*00(155),TRBV11-3*00(144),TRBV7-2*00(144),TRBV7-4*00(144),TRBV7-8*00(144)		TRBJ2-7*00(200)		540|555|577|0|15||75.0;521|537|558|0|16||80.0;580|596|617|0|16||80.0;545|561|582|0|16||80.0;567|583|604|0|16||80.0		27|39|67|24|36||60.0												TGTGCCAGCAGCTTAGTGGCAAGGGAGCAGTACTTC	36								CASSLVAREQYF		:::::::::0:-2:15:::::24:-7:36:::	TLML_1_	RNA
2323	CLONES_TRBTLML_1__4W_TCR-JV_cDNA_69_GATAGACA_merged_170000.txt	3719	4	9.43063e-05	TGTGCCAGCAGCTTAGGGCGATACGAGCAGTACTTC	EEEEEEEEEEEEEEEEEEEEEEEEEEEEEEEEEEEE	TRBV12-3*00(519),TRBV12-4*00(519)		TRBJ2-7*00(215)		530|546|567|0|16|ST541C|64.0;530|546|567|0|16|ST541C|64.0		24|39|67|21|36||75.0												TGTGCCAGCAGCTTAGGGCGATACGAGCAGTACTTC	36								CASSLGRYEQYF		:::::::::0:-1:16:::::21:-4:36:::	TLML_1_	RNA
2324	CLONES_TRBTLML_1__4W_TCR-JV_cDNA_69_GATAGACA_merged_170000.txt	3720	4	9.43063e-05	TGTGCCAGCAGCTTAGGGGGCACTGAAGCTTTCTTT	EEEEEEEEEEEEEEEEEEEEEEEEEEEEEEEEEEEE	TRBV7-6*00(695.3),TRBV7-7*00(627.3)		TRBJ1-1*00(220)		576|592|613|0|16||80.0;585|601|622|0|16||80.0		24|40|68|20|36||80.0												TGTGCCAGCAGCTTAGGGGGCACTGAAGCTTTCTTT	36								CASSLGGTEAFF		:::::::::0:-1:16:::::20:-4:36:::	TLML_1_	RNA
2325	CLONES_TRBTLML_1__4W_TCR-JV_cDNA_69_GATAGACA_merged_170000.txt	3721	4	9.43063e-05	TGTGCCAGCAGCTCCCTTATTTGGGAGCAGTACTTC	EEEEEEEEEEEEEEEEEEEEEEEEEEEEEEEEEEEE	TRBV11-3*00(320),TRBV11-1*00(304),TRBV11-2*00(288)		TRBJ2-7*00(200)		521|534|558|0|13||65.0;531|544|568|0|13||65.0;522|535|559|0|13||65.0		27|39|67|24|36||60.0												TGTGCCAGCAGCTCCCTTATTTGGGAGCAGTACTTC	36								CASSSLIWEQYF		:::::::::0:-4:13:::::24:-7:36:::	TLML_1_	RNA
2326	CLONES_TRBTLML_1__4W_TCR-JV_cDNA_69_GATAGACA_merged_170000.txt	3722	4	9.43063e-05	TGTGCCAGCAGCTCCGGGAATCAGCCCCAGCATTTT	EEEEEEEEEEEEEEEEEEEEEEEEEEEEEEEEEEEE	TRBV5-5*00(334),TRBV5-6*00(318),TRBV5-7*00(302)	TRBD1*00(25),TRBD2*00(25)	TRBJ1-5*00(230)		549|562|585|0|13||65.0;550|563|586|0|13||65.0;551|564|587|0|13||65.0	10|15|36|13|18||25.0;14|19|48|13|18||25.0	24|42|70|18|36||90.0												TGTGCCAGCAGCTCCGGGAATCAGCCCCAGCATTTT	36								CASSSGNQPQHF		:::::::::0:-3:13:13:2:-9:18:18:-4:36:::	TLML_1_	RNA
2327	CLONES_TRBTLML_1__4W_TCR-JV_cDNA_69_GATAGACA_merged_170000.txt	3723	4	9.43063e-05	TGTGCCAGCAGCTCGACAGTTAGCGAGCAGTACTTC	EEEEEEEEEEEEEEEEEEEEEEEEEEEEEEEEEEEE	TRBV28*00(769.5)	TRBD1*00(25)	TRBJ2-7*00(205)		564|575|601|0|11||55.0	14|19|36|14|19||25.0	26|39|67|23|36||65.0												TGTGCCAGCAGCTCGACAGTTAGCGAGCAGTACTTC	36								CASSSTVSEQYF		:::::::::0:-6:11:14:-2:-5:19:23:-6:36:::	TLML_1_	RNA
2328	CLONES_TRBTLML_1__4W_TCR-JV_cDNA_69_GATAGACA_merged_170000.txt	3724	4	9.43063e-05	TGTGCCAGCAGCCCGGGACCCACTGAAGCTTTCTTT	EEEEEEEEEEEEEEEEEEEEEEEEEEEEEEEEEEEE	TRBV12-3*00(785),TRBV12-4*00(785)	TRBD1*00(40),TRBD2*00(40)	TRBJ1-1*00(220)		530|541|567|0|11||55.0;530|541|567|0|11||55.0	9|17|36|11|19||40.0;13|21|48|11|19||40.0	24|40|68|20|36||80.0												TGTGCCAGCAGCCCGGGACCCACTGAAGCTTTCTTT	36								CASSPGPTEAFF		:::::::::0:-6:11:11:3:-7:19:20:-4:36:::	TLML_1_	RNA
2329	CLONES_TRBTLML_1__4W_TCR-JV_cDNA_69_GATAGACA_merged_170000.txt	3725	4	9.43063e-05	TGTGCCAGCAGCCGACCGCTCACTGAAGCTTTCTTT	EEEEEEEEEEEEEEEEEEEEEEEEEEEEEEEEEEEE	TRBV6-5*00(415),TRBV6-6*00(367)	TRBD2*00(25)	TRBJ1-1*00(220)		519|530|556|0|11||55.0;516|527|553|0|11||55.0	5|10|48|15|20||25.0	24|40|68|20|36||80.0												TGTGCCAGCAGCCGACCGCTCACTGAAGCTTTCTTT	36								CASSRPLTEAFF		:::::::::0:-6:11:15:11:-22:20:20:-4:36:::	TLML_1_	RNA
2330	CLONES_TRBTLML_1__4W_TCR-JV_cDNA_69_GATAGACA_merged_170000.txt	3726	4	9.43063e-05	TGTGCCAGCAGCCATCAGGTCTATGGCTACACCTTC	EEEEEEEEEEEEEEEEEEEEEEEEEEEEEEEEEEEE	TRBV3-1*00(535)		TRBJ1-2*00(216)		543|557|580|0|14||70.0		24|40|68|20|36||80.0												TGTGCCAGCAGCCATCAGGTCTATGGCTACACCTTC	36								CASSHQVYGYTF		:::::::::0:-3:14:::::20:-4:36:::	TLML_1_	RNA
2331	CLONES_TRBTLML_1__4W_TCR-JV_cDNA_69_GATAGACA_merged_170000.txt	3727	4	9.43063e-05	TGTGCCAGCAGCGTGTTTGGGCATGGCTACACCTTC	EEEEEEEEEEEEEEEEEEEEEEEEEEEEEEEEEEEE	TRBV9*00(867.5)		TRBJ1-2*00(190)		559|573|595|0|14||70.0		26|40|68|22|36||70.0												TGTGCCAGCAGCGTGTTTGGGCATGGCTACACCTTC	36								CASSVFGHGYTF		:::::::::0:-2:14:::::22:-6:36:::	TLML_1_	RNA
2332	CLONES_TRBTLML_1__4W_TCR-JV_cDNA_69_GATAGACA_merged_170000.txt	3728	4	9.43063e-05	TGTGCCAGCAGAAAGAAAGAGGAGACCCAGTACTTC	EEEEEEEEEEEEEEEEEEEEEEEEEEEEEEEEEEEE	TRBV11-1*00(125),TRBV7-9*00(125),TRBV5-8*00(109),TRBV7-2*00(109)		TRBJ2-5*00(215)		531|542|568|0|11||55.0;556|567|593|0|11||55.0;551|562|587|0|11||55.0;580|591|617|0|11||55.0		25|40|68|21|36||75.0												TGTGCCAGCAGAAAGAAAGAGGAGACCCAGTACTTC	36								CASRKKEETQYF		:::::::::0:-6:11:::::21:-5:36:::	TLML_1_	RNA
2333	CLONES_TRBTLML_1__4W_TCR-JV_cDNA_69_GATAGACA_merged_170000.txt	3729	4	9.43063e-05	TGTGCCAGCAGAAAAGCGGAAGAGACCCAGTACTTC	EEEEEEEEEEEEEEEEEEEEEEEEEEEEEEEEEEEE	TRBV7-9*00(285)	TRBD2*00(25)	TRBJ2-5*00(225)		556|567|593|0|11||55.0	22|27|48|14|19||25.0	23|40|68|19|36||85.0												TGTGCCAGCAGAAAAGCGGAAGAGACCCAGTACTTC	36								CASRKAEETQYF		:::::::::0:-6:11:14:-6:-5:19:19:-3:36:::	TLML_1_	RNA
2334	CLONES_TRBTLML_1__4W_TCR-JV_cDNA_69_GATAGACA_merged_170000.txt	3730	4	9.43063e-05	TGTGCCAGCAAAGGGGACACAGATACGCAGTATTTT	NNNNNNNNNNNNNNNNNNEEEEEEEEEEEEEEEEEE	TRBV28*00(681.3)	TRBD1*00(25)	TRBJ2-3*00(223)		564|574|601|0|10||50.0	17|22|36|11|16||25.0	22|41|69|17|36||95.0												TGTGCCAGCAAAGGGGACACAGATACGCAGTATTTT	36								CASKGDTDTQYF		:::::::::0:-7:10:11:-5:-2:16:17:-2:36:::	TLML_1_	RNA
2335	CLONES_TRBTLML_1__4W_TCR-JV_cDNA_69_GATAGACA_merged_170000.txt	3731	4	9.43063e-05	TGTGCCAGGGGGACAGGGTTCGGCGAGCAGTACTTC	EEEEEEEEEEEEEEEEEEEEEEEEEEEEEEEEEEEE	TRBV2*00(326)	TRBD1*00(45)	TRBJ2-7*00(197)		518|526|555|0|8||40.0	12|21|36|9|18||45.0	26|39|67|23|36||65.0												TGTGCCAGGGGGACAGGGTTCGGCGAGCAGTACTTC	36								CARGTGFGEQYF		:::::::::0:-9:8:9:0:-3:18:23:-6:36:::	TLML_1_	RNA
2336	CLONES_TRBTLML_1__4W_TCR-JV_cDNA_69_GATAGACA_merged_170000.txt	3732	4	9.43063e-05	TGTGCCAGACGAGGGTCGAACTATGGCTACACCTTC	EEEEEEEEEEEEEEEEEEEEEEEEEEEEEEEEEEEE	TRBV27*00(243)	TRBD2*00(25)	TRBJ1-2*00(226)		556|564|593|0|8||40.0	27|32|48|10|15||25.0	22|40|68|18|36||90.0												TGTGCCAGACGAGGGTCGAACTATGGCTACACCTTC	36								CARRGSNYGYTF		:::::::::0:-9:8:10:-11:0:15:18:-2:36:::	TLML_1_	RNA
2337	CLONES_TRBTLML_1__4W_TCR-JV_cDNA_69_GATAGACA_merged_170000.txt	3743	4	9.43063e-05	TGCGCCAGCAGACACGACAGCTACGAGCAGTACTTC	EEEEEEEEEEEEEEEEEEEEEEEEEEEEEEEEEEEE	TRBV10-2*00(245)	TRBD1*00(25)	TRBJ2-7*00(220)		533|544|570|0|11||55.0	14|19|36|15|20||25.0	23|39|67|20|36||80.0												TGCGCCAGCAGACACGACAGCTACGAGCAGTACTTC	36								CASRHDSYEQYF		:::::::::0:-6:11:15:-2:-5:20:20:-3:36:::	TLML_1_	RNA
2339	CLONES_TRBTLML_1__4W_TCR-JV_cDNA_69_GATAGACA_merged_170000.txt	3745	4	9.43063e-05	TGCAGTGCTAGCGCGCTAGAAGAGACCCAGTACTTC	EEEEEEEEEEEEEEEEEEEEEEEEEEEEEEEEEEEE	TRBV20-1*00(372)	TRBD2*00(30)	TRBJ2-5*00(225)		759|770|793|0|11||55.0	6|12|48|13|19||30.0	23|40|68|19|36||85.0												TGCAGTGCTAGCGCGCTAGAAGAGACCCAGTACTTC	36								CSASALEETQYF		:::::::::0:-3:11:13:10:-20:19:19:-3:36:::	TLML_1_	RNA
2340	CLONES_TRBTLML_1__4W_TCR-JV_cDNA_69_GATAGACA_merged_170000.txt	3746	4	9.43063e-05	TGCAGTGCTAGGCGGGGCGACTATGGCTACACCTTC	EEEEEEEEEEEEEEEEEEEEEEEEEEEEEEEEEEEE	TRBV20-1*00(741)	TRBD1*00(30)	TRBJ1-2*00(225)		759|770|793|0|11||55.0	19|25|36|13|19||30.0	23|40|68|19|36||85.0												TGCAGTGCTAGGCGGGGCGACTATGGCTACACCTTC	36								CSARRGDYGYTF		:::::::::0:-3:11:13:-7:1:19:19:-3:36:::	TLML_1_	RNA
2341	CLONES_TRBTLML_1__4W_TCR-JV_cDNA_69_GATAGACA_merged_170000.txt	3747	4	9.43063e-05	TGCAGTGCTAGGACGGATACCTACGAGCAGTACTTC	EEEEEEEEEEEEEEEEEEEEEEEEEEEEEEEEEEEE	TRBV20-1*00(351)		TRBJ2-7*00(225)		759|770|793|0|11||55.0		22|39|67|19|36||85.0												TGCAGTGCTAGGACGGATACCTACGAGCAGTACTTC	36								CSARTDTYEQYF		:::::::::0:-3:11:::::19:-2:36:::	TLML_1_	RNA
2342	CLONES_TRBTLML_1__4W_TCR-JV_cDNA_69_GATAGACA_merged_170000.txt	3748	4	9.43063e-05	TGCAGTGCACCTATAGAGAACACTGAAGCTTTCTTT	EEEEEEEEEEEEEEEEEEEEEEEEEEEEEEEEEEEE	TRBV20-1*00(80)		TRBJ1-1*00(223)		759|767|793|0|8||40.0		21|40|68|17|36||95.0												TGCAGTGCACCTATAGAGAACACTGAAGCTTTCTTT	36								CSAPIENTEAFF		:::::::::0:-6:8:::::17:-1:36:::	TLML_1_	RNA
2343	CLONES_TRBTLML_1__4W_TCR-JV_cDNA_69_GATAGACA_merged_170000.txt	3749	4	9.43063e-05	TGCAGCCGGTCATCGGGCTACACTGAAGCTTTCTTT	EEEEEEEEEEEEEEEEEEEEEEEEEEEEEEEEEEEA	TRBV20-1*00(1024)		TRBJ1-1*00(105)		759|764|793|0|5||25.0		23|40|68|19|36||85.0												TGCAGCCGGTCATCGGGCTACACTGAAGCTTTCTTT	32								CSRSSGYTEAFF		:::::::::0:-9:5:::::19:-3:36:::	TLML_1_	RNA
2344	CLONES_TRBTLML_1__4W_TCR-JV_cDNA_69_GATAGACA_merged_170000.txt	3750	4	9.43063e-05	TGCAGCGTTGCTTCGGTGGGAACTGAAGCTTTCTTT	EEEEEEEEEEEEEEEEEEEEEEEEEEEEEEEEEEEE	TRBV29-1*00(1075)		TRBJ1-1*00(136.3)		700|710|734|0|10||50.0		25|40|68|21|36||75.0												TGCAGCGTTGCTTCGGTGGGAACTGAAGCTTTCTTT	36								CSVASVGTEAFF		:::::::::0:-4:10:::::21:-5:36:::	TLML_1_	RNA
2345	CLONES_TRBTLML_1__4W_TCR-JV_cDNA_69_GATAGACA_merged_170000.txt	3751	4	9.43063e-05	TGCAGCGTTGACAGCTCCTACAATGAGCAGTTCTTC	EEEEEEEEEEEEEEEEEEEEEEEEEEEEEEEEEEEE	TRBV29-1*00(375)		TRBJ2-1*00(260)		700|711|734|0|11||55.0		18|42|70|12|36||120.0												TGCAGCGTTGACAGCTCCTACAATGAGCAGTTCTTC	36								CSVDSSYNEQFF		:::::::::0:-3:11:::::12:2:36:::	TLML_1_	RNA
2346	CLONES_TRBTLML_1__4W_TCR-JV_cDNA_69_GATAGACA_merged_170000.txt	3752	4	9.43063e-05	TGCAGCGTTGAGCGGGGCAACTATGGCTACACCTTC	EEEEEEEEEEEEEEEEEEEEEEEEEEEEEEEEEEEE	TRBV29-1*00(420)	TRBD1*00(25),TRBD2*00(25)	TRBJ1-2*00(230)		700|711|734|0|11||55.0	19|24|36|13|18||25.0;23|28|48|11|16||25.0	22|40|68|18|36||90.0												TGCAGCGTTGAGCGGGGCAACTATGGCTACACCTTC	36								CSVERGNYGYTF		:::::::::0:-3:11:13:-7:0:18:18:-2:36:::	TLML_1_	RNA
2347	CLONES_TRBTLML_1__4W_TCR-JV_cDNA_69_GATAGACA_merged_170000.txt	3753	4	9.43063e-05	TGCAGCGTTGAGGACAGCCCATATGGCTACACCTTC	EEEEEEEEEEEEEEEEEEEEEEEEEEEEEEEEEEEE	TRBV29-1*00(655)	TRBD1*00(30)	TRBJ1-2*00(215)		700|711|734|0|11||55.0	13|19|36|11|17||30.0	25|40|68|21|36||75.0												TGCAGCGTTGAGGACAGCCCATATGGCTACACCTTC	36								CSVEDSPYGYTF		:::::::::0:-3:11:11:-1:-5:17:21:-5:36:::	TLML_1_	RNA
2348	CLONES_TRBTLML_1__4W_TCR-JV_cDNA_69_GATAGACA_merged_170000.txt	3754	4	9.43063e-05	TGCAGCGTTGAAGATCAGGGAAGGGGCTACACCTTC	EEEEEEEEEEEEEEEEEEEEEEEEEEEEEEEEEEEE	TRBV29-1*00(529.5)		TRBJ1-2*00(132.5)		700|716|734|0|16||80.0		28|40|68|24|36||60.0												TGCAGCGTTGAAGATCAGGGAAGGGGCTACACCTTC	36								CSVEDQGRGYTF		:::::::::0:2:16:::::24:-8:36:::	TLML_1_	RNA
2349	CLONES_TRBTLML_1__4W_TCR-JV_cDNA_69_GATAGACA_merged_170000.txt	3755	4	9.43063e-05	TGCAGCGTCCGCCAAGGGAACACTGAAGCTTTCTTT	EEEEEEEEEEEEEEEEEEEEEEEEEEEEEEEEEEEE	TRBV29-1*00(430)		TRBJ1-1*00(235)		700|708|734|0|8||40.0		21|40|68|17|36||95.0												TGCAGCGTCCGCCAAGGGAACACTGAAGCTTTCTTT	36								CSVRQGNTEAFF		:::::::::0:-6:8:::::17:-1:36:::	TLML_1_	RNA
2350	CLONES_TRBTLML_1__4W_TCR-JV_cDNA_69_GATAGACA_merged_170000.txt	3756	4	9.43063e-05	TGCAGCGCAGGGCGGGTTGGAACTGAAGCTTTCTTT	EEEEEEEEEEEEEEEEEEEEEEEEEEEEEEEEEEEE	TRBV29-1*00(291)	TRBD1*00(25),TRBD2*00(25)	TRBJ1-1*00(215)		700|707|734|0|7||35.0	16|21|36|7|12||25.0;23|28|48|11|16||25.0	25|40|68|21|36||75.0												TGCAGCGCAGGGCGGGTTGGAACTGAAGCTTTCTTT	36								CSAGRVGTEAFF		:::::::::0:-7:7:7:-4:-3:12:21:-5:36:::	TLML_1_	RNA
2351	CLONES_TRBTLML_1__4W_TCR-JV_cDNA_69_GATAGACA_merged_170000.txt	3757	4	9.43063e-05	TGCAGCGGTGGGACTAGCGGCTACGAGCAGTACTTC	EEEEEEEEEEEEEEEEEEEEEEEEEEEEEEEEEEEE	TRBV29-1*00(260)	TRBD2*00(55)	TRBJ2-7*00(220)		700|707|734|0|7||35.0	16|27|48|9|20||55.0	23|39|67|20|36||80.0												TGCAGCGGTGGGACTAGCGGCTACGAGCAGTACTTC	36								CSGGTSGYEQYF		:::::::::0:-7:7:9:0:-5:20:20:-3:36:::	TLML_1_	RNA
2352	CLONES_TRBTLML_1__4W_TCR-JV_cDNA_69_GATAGACA_merged_170000.txt	3778	4	9.43063e-05	TGTGCCTGGAATAGGCGGGAGGGCCGGTATTTT	EEEEEEEEEEEEEEEEEEEEEEEEEEEEEEEEE	TRBV30*00(95)	TRBD2*00(55)	TRBJ2-3*00(175)		787|797|821|0|10||50.0	23|34|48|14|25||55.0	34|41|69|26|33||35.0												TGTGCCTGGAATAGGCGGGAGGGCCGGTATTTT	36								CAWNRREGRYF		:::::::::0:-4:10:14:-7:2:25:26:-14:33:::	TLML_1_	RNA
2353	CLONES_TRBTLML_1__4W_TCR-JV_cDNA_69_GATAGACA_merged_170000.txt	3780	4	9.43063e-05	TGTGCCAGCCGCAGGGGCTACGAGCAGTACTTC	EEEEEEEEEEEEEEEEEEEEEEEEEEEEEEEEE	TRBV28*00(305)	TRBD1*00(30)	TRBJ2-7*00(220)		564|573|601|0|9||45.0	16|22|36|11|17||30.0	23|39|67|17|33||80.0												TGTGCCAGCCGCAGGGGCTACGAGCAGTACTTC	36								CASRRGYEQYF		:::::::::0:-8:9:11:-4:-2:17:17:-3:33:::	TLML_1_	RNA
2354	CLONES_TRBTLML_1__4W_TCR-JV_cDNA_69_GATAGACA_merged_170000.txt	3781	4	9.43063e-05	TGTGCCAGCGTGAGGGACACTGAAGCTTTCTTT	EEEEEEEEEEEEEEEEEEEEEEEEEEEEAAEEE	TRBV2*00(635)	TRBD2*00(25)	TRBJ1-1*00(74)		518|527|555|0|9||45.0	27|32|48|11|16||25.0	23|40|68|16|33||85.0												TGTGCCAGCGTGAGGGACACTGAAGCTTTCTTT	32								CASVRDTEAFF		:::::::::0:-8:9:11:-11:0:16:16:-3:33:::	TLML_1_	RNA
2355	CLONES_TRBTLML_1__4W_TCR-JV_cDNA_69_GATAGACA_merged_170000.txt	3782	4	9.43063e-05	TGTGCCAGCGGCCGAGTGTACGAGCAGTACTTC	EEEEEEEEEEEEEEEEEEEEEEEEEEEEEEEEE	TRBV27*00(710)		TRBJ2-7*00(135)		556|565|593|0|9||45.0		24|39|67|18|33||75.0												TGTGCCAGCGGCCGAGTGTACGAGCAGTACTTC	36								CASGRVYEQYF		:::::::::0:-8:9:::::18:-4:33:::	TLML_1_	RNA
2356	CLONES_TRBTLML_1__4W_TCR-JV_cDNA_69_GATAGACA_merged_170000.txt	3783	4	9.43063e-05	TGTGCCAGCGGCGAGGCGGCTGAAGCTTTCTTT	EEEEEEEEEEEEEEEEEEEEEEEEEEEEEEEEE	TRBV7-9*00(965)		TRBJ1-1*00(210)		556|565|593|0|9||45.0		26|40|68|19|33||70.0												TGTGCCAGCGGCGAGGCGGCTGAAGCTTTCTTT	36								CASGEAAEAFF		:::::::::0:-8:9:::::19:-6:33:::	TLML_1_	RNA
2357	CLONES_TRBTLML_1__4W_TCR-JV_cDNA_69_GATAGACA_merged_170000.txt	3784	4	9.43063e-05	TGTGCCAGCAGCTTTCAGGGGTCGCAGTACTTC	EEEEEEEEEEEEEEEEEEEEEEEEEEEEEEEEE	TRBV5-5*00(560)	TRBD1*00(30)	TRBJ2-7*00(186)		549|563|585|0|14||70.0	16|22|36|15|21||30.0	29|39|67|23|33||50.0												TGTGCCAGCAGCTTTCAGGGGTCGCAGTACTTC	36								CASSFQGSQYF		:::::::::0:-2:14:15:-4:-2:21:23:-9:33:::	TLML_1_	RNA
2358	CLONES_TRBTLML_1__4W_TCR-JV_cDNA_69_GATAGACA_merged_170000.txt	3785	4	9.43063e-05	TGTGCCAGCAGCTTCGGGTATGGCTACACCTTC	EEEEEEEEEEEEEEEEEEEEEEEEEEEEEEEEE	TRBV7-9*00(303)		TRBJ1-2*00(207)		556|570|593|0|14||70.0		25|40|68|18|33||75.0												TGTGCCAGCAGCTTCGGGTATGGCTACACCTTC	36								CASSFGYGYTF		:::::::::0:-3:14:::::18:-5:33:::	TLML_1_	RNA
2359	CLONES_TRBTLML_1__4W_TCR-JV_cDNA_69_GATAGACA_merged_170000.txt	3786	4	9.43063e-05	TGTGCCAGCAGCTTCATGAGAGAGCAGTACTTC	EEEEEEEEEEEEEEEEEEEEEEEEEEEEEEEEE	TRBV7-3*00(350)		TRBJ2-7*00(200)		540|554|577|0|14||70.0		27|39|67|21|33||60.0												TGTGCCAGCAGCTTCATGAGAGAGCAGTACTTC	36								CASSFMREQYF		:::::::::0:-3:14:::::21:-7:33:::	TLML_1_	RNA
2360	CLONES_TRBTLML_1__4W_TCR-JV_cDNA_69_GATAGACA_merged_170000.txt	3787	4	9.43063e-05	TGTGCCAGCAGCTTGGACTACGAGCAGTACTTC	EEEEEEEEEEEEEEEEEEEEEEEEEEEEEEEEE	TRBV5-4*00(550)		TRBJ2-7*00(220)		549|565|585|0|16||80.0		23|39|67|17|33||80.0												TGTGCCAGCAGCTTGGACTACGAGCAGTACTTC	36								CASSLDYEQYF		:::::::::0:0:16:::::17:-3:33:::	TLML_1_	RNA
2361	CLONES_TRBTLML_1__4W_TCR-JV_cDNA_69_GATAGACA_merged_170000.txt	3788	4	9.43063e-05	TGTGCCAGCAGCTTAGGTGAAAAACTGTTTTTT	EEEEEEEEEEEEEEEEEEEEEEEEEEEEEEEEE	TRBV7-9*00(500)		TRBJ1-4*00(220)		556|572|593|0|16||80.0		27|43|71|17|33||80.0												TGTGCCAGCAGCTTAGGTGAAAAACTGTTTTTT	36								CASSLGEKLFF		:::::::::0:-1:16:::::17:-7:33:::	TLML_1_	RNA
2362	CLONES_TRBTLML_1__4W_TCR-JV_cDNA_69_GATAGACA_merged_170000.txt	3789	4	9.43063e-05	TGTGCCAGCAGCTTAGAACTAGAGCAGTTCTTC	EEEEEEEEEEEEEEEEEEEEEEEEEEEEEEEEE	TRBV11-2*00(309),TRBV11-3*00(277)		TRBJ2-1*00(200)		522|543|559|0|21|ST539A|89.0;521|542|558|0|21|ST538A|89.0		30|42|70|21|33||60.0												TGTGCCAGCAGCTTAGAACTAGAGCAGTTCTTC	36								CASSLELEQFF		:::::::::0:4:21:::::21:-10:33:::	TLML_1_	RNA
2363	CLONES_TRBTLML_1__4W_TCR-JV_cDNA_69_GATAGACA_merged_170000.txt	3790	4	9.43063e-05	TGTGCCAGCAGCTACGGTGGAGAGCAGTACTTC	EEEEEEEEEEEEEEEEEEEEEEEEEEEEEEEEE	TRBV2*00(248)		TRBJ2-7*00(200)		518|529|555|0|11||55.0		27|39|67|21|33||60.0												TGTGCCAGCAGCTACGGTGGAGAGCAGTACTTC	36								CASSYGGEQYF		:::::::::0:-6:11:::::21:-7:33:::	TLML_1_	RNA
2364	CLONES_TRBTLML_1__4W_TCR-JV_cDNA_69_GATAGACA_merged_170000.txt	3791	4	9.43063e-05	TGTGCCAGCAGCAACGCAGATACGCAGTATTTT	EEEEEEEEEEEEEEEEEEEEEEEEEEEEEEEEE	TRBV12-3*00(510),TRBV12-4*00(510)		TRBJ2-3*00(225)		530|541|567|0|11||55.0;530|541|567|0|11||55.0		24|41|69|16|33||85.0												TGTGCCAGCAGCAACGCAGATACGCAGTATTTT	36								CASSNADTQYF		:::::::::0:-6:11:::::16:-4:33:::	TLML_1_	RNA
2365	CLONES_TRBTLML_1__4W_TCR-JV_cDNA_69_GATAGACA_merged_170000.txt	3792	4	9.43063e-05	TGTGCCAGCAGGGGACTCTACGAGCAGTACTTC	EEEEEEEEEEEEEEEEEEEEEEEEEEEEEEEEE	TRBV28*00(520)	TRBD2*00(30)	TRBJ2-7*00(220)		564|575|601|0|11||55.0	16|22|48|11|17||30.0	23|39|67|17|33||80.0												TGTGCCAGCAGGGGACTCTACGAGCAGTACTTC	36								CASRGLYEQYF		:::::::::0:-6:11:11:0:-10:17:17:-3:33:::	TLML_1_	RNA
2366	CLONES_TRBTLML_1__4W_TCR-JV_cDNA_69_GATAGACA_merged_170000.txt	3793	4	9.43063e-05	TGTGCCAGCAGGAGTAGTTACGAGCAGTACTTC	EEEEEEEEEEEEEEEEEEEEEEEEEEEEEEEEE	TRBV28*00(275)		TRBJ2-7*00(215)		564|575|601|0|11||55.0		24|39|67|18|33||75.0												TGTGCCAGCAGGAGTAGTTACGAGCAGTACTTC	36								CASRSSYEQYF		:::::::::0:-6:11:::::18:-4:33:::	TLML_1_	RNA
2367	CLONES_TRBTLML_1__4W_TCR-JV_cDNA_69_GATAGACA_merged_170000.txt	3800	4	9.43063e-05	TGCAGTGCTGGGATGAGGAATGAGCAGTTCTTC	EEEEEEEEEEEEEEEEEEEEEEEEEEEEEEEEE	TRBV20-1*00(431)		TRBJ2-1*00(215)		759|768|793|0|9||45.0		27|42|70|18|33||75.0												TGCAGTGCTGGGATGAGGAATGAGCAGTTCTTC	36								CSAGMRNEQFF		:::::::::0:-5:9:::::18:-7:33:::	TLML_1_	RNA
2368	CLONES_TRBTLML_1__4W_TCR-JV_cDNA_69_GATAGACA_merged_170000.txt	3801	4	9.43063e-05	TGCAGTGCAGGGACAGACTACGAGCAGTACTTC	EEEEEEEEEEEEEEEEEEEEEEEEEEEEEEEEE	TRBV20-1*00(195)	TRBD1*00(35)	TRBJ2-7*00(220)		759|767|793|0|8||40.0	12|19|36|9|16||35.0	23|39|67|17|33||80.0												TGCAGTGCAGGGACAGACTACGAGCAGTACTTC	36								CSAGTDYEQYF		:::::::::0:-6:8:9:0:-5:16:17:-3:33:::	TLML_1_	RNA
2371	CLONES_TRBTLML_1__4W_TCR-JV_cDNA_69_GATAGACA_merged_170000.txt	3804	4	9.43063e-05	TGCAGCGTCGGGACAGGGTACGAGCAGTACTTC	EEEEEEEEEEEEEEEEEEEEEEEEEEEEEEEEE	TRBV29-1*00(468.5)	TRBD1*00(50)	TRBJ2-7*00(215)		700|708|734|0|8||40.0	11|21|36|8|18||50.0	24|39|67|18|33||75.0												TGCAGCGTCGGGACAGGGTACGAGCAGTACTTC	36								CSVGTGYEQYF		:::::::::0:-6:8:8:1:-3:18:18:-4:33:::	TLML_1_	RNA
2372	CLONES_TRBTLML_1__4W_TCR-JV_cDNA_69_GATAGACA_merged_170000.txt	3805	4	9.43063e-05	TGCAGCGTGGGGACCTTCGAGGGCTACACCTTC	EEEEEEEEEEEEEEEEEEEEEEEEEEEEEEEEE	TRBV29-1*00(425)	TRBD1*00(25),TRBD2*00(25)	TRBJ1-2*00(200)		700|708|734|0|8||40.0	12|17|36|9|14||25.0;16|21|48|9|14||25.0	28|40|68|21|33||60.0												TGCAGCGTGGGGACCTTCGAGGGCTACACCTTC	36								CSVGTFEGYTF		:::::::::0:-6:8:9:0:-7:14:21:-8:33:::	TLML_1_	RNA
2373	CLONES_TRBTLML_1__4W_TCR-JV_cDNA_69_GATAGACA_merged_170000.txt	3815	4	9.43063e-05	TGTGCCACGGGACTCTACGAGCAGTACTTC	EEEEEEEEEEEEEEEEEEEEEEEEEEEEEE	TRBV27*00(380)	TRBD2*00(35),TRBD1*00(30)	TRBJ2-7*00(220)		556|563|593|0|7||35.0	15|22|48|7|14||35.0;11|17|36|7|13||30.0	23|39|67|14|30||80.0												TGTGCCACGGGACTCTACGAGCAGTACTTC	36								CATGLYEQYF		:::::::::0:-10:7:7:1:-10:14:14:-3:30:::	TLML_1_	RNA
2374	CLONES_TRBTLML_1__4W_TCR-JV_cDNA_69_GATAGACA_merged_170000.txt	3822	4	9.43063e-05	TGCAGCGTTGGAGAGTACGAGCAGTACTTC	EEEEEEEEEEEEEEEEEEEEEEEEEAAAAA	TRBV29-1*00(810)		TRBJ2-7*00(75)		700|714|734|0|14|SA710G|54.0		24|39|67|15|30||75.0												TGCAGCGTTGGAGAGTACGAGCAGTACTTC	32								CSVGEYEQYF		:::::::::0:0:14:::::15:-4:30:::	TLML_1_	RNA
2375	CLONES_TRBTLML_1__4W_TCR-JV_cDNA_69_GATAGACA_merged_170000.txt	3832	4	9.43063e-05	TGCGCCAGCAGCCAAGCGGGGCTC	EEEEEEEEEEEEEEEEEEEEEEEE	TRBV4-1*00(454)	TRBD1*00(25)	TRBJ2-1*00(150)		537|553|574|0|16||80.0	19|24|36|17|22||25.0	40|42|70|22|24||10.0												TGCGCCAGCAGCCAAGCGGGGCTC	36								CASSQAGL		:::::::::0:-1:16:17:-7:0:22:22:-20:24:::	TLML_1_	RNA
2376	CLONES_TRBTLML_1__4W_TCR-JV_cDNA_69_GATAGACA_merged_170000.txt	3840	3	7.07297e-05	TGTGCCAGCAGTTACTCGATCCTCCGCGGGAGGACCCGGAGCTCCTACAATGAGCAGTTCTTC	EEEEEEEEEEEEEEEEEEEEEEEEEEEEEEEEEEEEEEEEEEEEEEEEEEEEEEEEEEEEEEE	TRBV6-5*00(360)	TRBD2*00(44)	TRBJ2-1*00(270)		519|538|556|0|19||95.0	23|35|48|25|37|SG31A|44.0	16|42|70|37|63||130.0												TGTGCCAGCAGTTACTCGATCCTCCGCGGGAGGACCCGGAGCTCCTACAATGAGCAGTTCTTC	36								CASSYSILRGRTRSSYNEQFF		:::::::::0:2:19:25:-7:3:37:37:4:63:::	TLML_1_	RNA
2377	CLONES_TRBTLML_1__4W_TCR-JV_cDNA_69_GATAGACA_merged_170000.txt	3842	3	7.07297e-05	TGTGCCAGCAGTTACTCCTTGGCGCTAGCGGGAGGGATTGATGCCGGGGAGCTGTTTTTT	AEEEEEEEEEEEEEEEEEEEEEEEEEEEEEEEEEEEEEEEEEEEEEEEEEEEEEEEEEEE	TRBV6-5*00(445),TRBV6-6*00(397)	TRBD2*00(60)	TRBJ2-2*00(225)		519|536|556|0|17||85.0;516|533|553|0|17||85.0	20|32|48|24|36||60.0	26|43|71|43|60||85.0												TGTGCCAGCAGTTACTCCTTGGCGCTAGCGGGAGGGATTGATGCCGGGGAGCTGTTTTTT	32								CASSYSLALAGGIDAGELFF		:::::::::0:0:17:24:-4:0:36:43:-6:60:::	TLML_1_	RNA
2378	CLONES_TRBTLML_1__4W_TCR-JV_cDNA_69_GATAGACA_merged_170000.txt	3843	3	7.07297e-05	TGTGCCAGCAGCTCAAGCGGCTAGCGGGAGGTCACGACTAGCACAGATACGCAGTATTTT	EEEEEEEEEEEEEEEEEEEEEEEEEEEEEEEEEAEEEEEEEEEEEEEEEEEEEEEEEEEE	TRBV7-3*00(269),TRBV7-4*00(237)	TRBD2*00(55)	TRBJ2-3*00(255)		540|553|577|0|13||65.0;545|558|582|0|13||65.0	20|31|48|20|31||55.0	18|41|69|37|60||115.0												TGTGCCAGCAGCTCAAGCGGCTAGCGGGAGGTCACGACTAGCACAGATACGCAGTATTTT	32								CASSSSG*REVTTSTDTQYF		:::::::::0:-4:13:20:-4:-1:31:37:2:60:::	TLML_1_	RNA
2379	CLONES_TRBTLML_1__4W_TCR-JV_cDNA_69_GATAGACA_merged_170000.txt	3844	3	7.07297e-05	TGTGCCAGCAGCCACCGAGTGTGCTCCCGACTAGCGGGAGCCTCCGACGAGCAGTACTTC	EEEEEEEEEEEEEEEEEEEEEEEEEEEEEEEEEEEEEEEEEEEEEEEEEEEEEEEEEEEE	TRBV21-1*00(505)	TRBD2*00(60)	TRBJ2-7*00(144)		544|556|581|0|12||60.0	18|30|48|28|40||60.0	20|39|67|41|60|ST24G|79.0												TGTGCCAGCAGCCACCGAGTGTGCTCCCGACTAGCGGGAGCCTCCGACGAGCAGTACTTC	36								CASSHRVCSRLAGASDEQYF		:::::::::0:-5:12:28:-2:-2:40:41:0:60:::	TLML_1_	RNA
2380	CLONES_TRBTLML_1__4W_TCR-JV_cDNA_69_GATAGACA_merged_170000.txt	3845	3	7.07297e-05	TGCAGCGTTGAGCCGGGGGGACTAGCCCAAAAACAGGGCCGCTACGGGACGCAGTATTTT	EEEEEEEEEEEEEEEEEEEEEEEEEEEEEEEEEEEEEEEEEEEEEEEEEEEEEEEEEEEE	TRBV29-1*00(625)	TRBD2*00(45)	TRBJ2-3*00(200)		700|711|734|0|11||55.0	16|25|48|17|26||45.0	29|41|69|48|60||60.0												TGCAGCGTTGAGCCGGGGGGACTAGCCCAAAAACAGGGCCGCTACGGGACGCAGTATTTT	36								CSVEPGGLAQKQGRYGTQYF		:::::::::0:-3:11:17:0:-7:26:48:-9:60:::	TLML_1_	RNA
2381	CLONES_TRBTLML_1__4W_TCR-JV_cDNA_69_GATAGACA_merged_170000.txt	3847	3	7.07297e-05	TGTGCCACCAGTGAAACCTTACAGGGGAGGGTCTCTGGGGCCAACGTCCTGACTTTC	EEEEEEEEEEEEEEEEEEEEEEEEEEEEEEEEEEEEEEEEEEEEEEEEEEEEEEEEE	TRBV24-1*00(385)	TRBD1*00(35),TRBD2*00(35)	TRBJ2-6*00(265)		559|573|597|0|14||70.0	15|22|36|20|27||35.0;25|32|48|24|31||35.0	20|45|73|32|57||125.0												TGTGCCACCAGTGAAACCTTACAGGGGAGGGTCTCTGGGGCCAACGTCCTGACTTTC	36								CATSETLQGRVSGANVLTF		:::::::::0:-4:14:20:-3:-2:27:32:0:57:::	TLML_1_	RNA
2382	CLONES_TRBTLML_1__4W_TCR-JV_cDNA_69_GATAGACA_merged_170000.txt	3848	3	7.07297e-05	TGTGCCAGCTCACGACCATGGAAACCGGGACTAGCGGGATCAGATACGCAGTATTTT	EEEEEEEEEEEEEEEEEEEEEEEEEEEEEEEEEEEEEEEEEEEEEEEEEEEEEEEEE	TRBV18*00(284)	TRBD2*00(75)	TRBJ2-3*00(225)		702|719|739|0|17|SC715G|69.0	14|29|48|24|39||75.0	24|41|69|40|57||85.0												TGTGCCAGCTCACGACCATGGAAACCGGGACTAGCGGGATCAGATACGCAGTATTTT	36								CASSRPWKPGLAGSDTQYF		:::::::::0:0:17:24:2:-3:39:40:-4:57:::	TLML_1_	RNA
2383	CLONES_TRBTLML_1__4W_TCR-JV_cDNA_69_GATAGACA_merged_170000.txt	3849	3	7.07297e-05	TGTGCCAGCACCCGGACTAGCGGGAGATCAGGGAGCTCCTACAATGAGCAGTTCTTC	EEEEEEEEEEEEEEEEEEEEEEEEEEEEEEEEEEEEEEEEEEEEEEEEEEEEEEEEE	TRBV6-6*00(285),TRBV6-1*00(269)	TRBD2*00(65)	TRBJ2-1*00(270)		516|526|553|0|10||50.0;516|526|553|0|10||50.0	17|30|48|13|26||65.0	16|42|70|31|57||130.0												TGTGCCAGCACCCGGACTAGCGGGAGATCAGGGAGCTCCTACAATGAGCAGTTCTTC	36								CASTRTSGRSGSSYNEQFF		:::::::::0:-7:10:13:-1:-2:26:31:4:57:::	TLML_1_	RNA
2384	CLONES_TRBTLML_1__4W_TCR-JV_cDNA_69_GATAGACA_merged_170000.txt	3850	3	7.07297e-05	TGTGCCAGCAGTTCGAACCCACCCACGACTAGCGGGAACCACAATGAGCAGTTCTTC	EEEEEEEEEEEEEEEEEEEEEEEEEEEEEEEEEEEEEEEEEEEEEEEEEEEEEEEEE	TRBV28*00(310)	TRBD2*00(55)	TRBJ2-1*00(225)		564|577|601|0|13||65.0	18|29|48|26|37||55.0	25|42|70|40|57||85.0												TGTGCCAGCAGTTCGAACCCACCCACGACTAGCGGGAACCACAATGAGCAGTTCTTC	36								CASSSNPPTTSGNHNEQFF		:::::::::0:-4:13:26:-2:-3:37:40:-5:57:::	TLML_1_	RNA
2385	CLONES_TRBTLML_1__4W_TCR-JV_cDNA_69_GATAGACA_merged_170000.txt	3851	3	7.07297e-05	TGTGCCAGCAGTGAGCCATCGGACAGATCGATTAGCAGCAATCAGCCCCAGCATTTT	EEEEEEEEEEEEEEEEEEEEEEEEEEEEEEEEEEEEEEEEEEEEEEEEEEEEEEEEE	TRBV2*00(465)	TRBD1*00(30)	TRBJ1-5*00(245)		518|532|555|0|14||70.0	13|19|36|20|26||30.0	21|42|70|36|57||105.0												TGTGCCAGCAGTGAGCCATCGGACAGATCGATTAGCAGCAATCAGCCCCAGCATTTT	36								CASSEPSDRSISSNQPQHF		:::::::::0:-3:14:20:-1:-5:26:36:-1:57:::	TLML_1_	RNA
2386	CLONES_TRBTLML_1__4W_TCR-JV_cDNA_69_GATAGACA_merged_170000.txt	3852	3	7.07297e-05	TGTGCCAGCAGCCCCCGGGACAGGGAGTTCCGGGAATCCTACAATGAGCAGTTCTTC	EEEEEEEEEEEEEEEEEEEEEEEEEEEEEEEEEEEEEEEEEEEEEEEEEEEEEEEEE	TRBV13*00(368)	TRBD1*00(60)	TRBJ2-1*00(83)		567|579|604|0|12||60.0	9|21|36|13|25||60.0	21|42|70|36|57||105.0												TGTGCCAGCAGCCCCCGGGACAGGGAGTTCCGGGAATCCTACAATGAGCAGTTCTTC	36								CASSPRDREFRESYNEQFF		:::::::::0:-5:12:13:3:-3:25:36:-1:57:::	TLML_1_	RNA
2387	CLONES_TRBTLML_1__4W_TCR-JV_cDNA_69_GATAGACA_merged_170000.txt	3853	3	7.07297e-05	TGTGCCAGCAGCCAAGATTGGCCTAGCGGGGAGGGGAGCCAAGAGACCCAGTACTTC	EEEEEEEEEEEEEEEEEEEEEEEEEEEEEEEEEEEEEEEEEEEEEEEEEEEEEEEEE	TRBV3-1*00(460),TRBV3-2*00(412)	TRBD2*00(40)	TRBJ2-5*00(235)		543|561|580|0|18||90.0;543|561|580|0|18||90.0	20|28|48|22|30||40.0	21|40|68|38|57||95.0												TGTGCCAGCAGCCAAGATTGGCCTAGCGGGGAGGGGAGCCAAGAGACCCAGTACTTC	36								CASSQDWPSGEGSQETQYF		:::::::::0:1:18:22:-4:-4:30:38:-1:57:::	TLML_1_	RNA
2388	CLONES_TRBTLML_1__4W_TCR-JV_cDNA_69_GATAGACA_merged_170000.txt	3854	3	7.07297e-05	TGTGCCAGCAGCGTCAACCCGGGACTAGTTTCTTCGGGCTCCTACGAGCAGTACTTC	EEEEEEEEEEEEEEEEEEEEEEEEEEEEEEEEEEEEEEEEEEEEEEEEEEEEEEEEE	TRBV9*00(115)	TRBD2*00(55)	TRBJ2-7*00(240)		559|573|595|0|14||70.0	13|24|48|17|28||55.0	19|39|67|37|57||100.0												TGTGCCAGCAGCGTCAACCCGGGACTAGTTTCTTCGGGCTCCTACGAGCAGTACTTC	36								CASSVNPGLVSSGSYEQYF		:::::::::0:-2:14:17:3:-8:28:37:1:57:::	TLML_1_	RNA
2389	CLONES_TRBTLML_1__4W_TCR-JV_cDNA_69_GATAGACA_merged_170000.txt	3855	3	7.07297e-05	TGTGCCAGCAGCGCTCTGCTAGCGGGAGCTACGTCTGGGGCCAACGTCCTGACTTTC	EEEEEEEEEEEEEEEEEEEEEEEEEEEEEEEEEEEEEEEEEEEEEEEEEEEEEEEEE	TRBV7-2*00(285)	TRBD2*00(50)	TRBJ2-6*00(260)		580|592|617|0|12||60.0	20|30|48|18|28||50.0	21|45|73|33|57||120.0												TGTGCCAGCAGCGCTCTGCTAGCGGGAGCTACGTCTGGGGCCAACGTCCTGACTTTC	36								CASSALLAGATSGANVLTF		:::::::::0:-5:12:18:-4:-2:28:33:-1:57:::	TLML_1_	RNA
2390	CLONES_TRBTLML_1__4W_TCR-JV_cDNA_69_GATAGACA_merged_170000.txt	3856	3	7.07297e-05	TGCGCCAGCAGTCACATCGGCAGGGGCGGGTACGGGAGTAACAATGAGCAGTTCTTC	EEEEEEEEEEEEEEEEEEEEEEEEEEEEEEEEEEEEEEEEEEEEEEEEEEEEEEEEE	TRBV23-1*00(495)	TRBD1*00(30),TRBD2*00(30)	TRBJ2-1*00(225)		580|594|617|0|14||70.0	16|22|36|20|26||30.0;24|30|48|32|38||30.0	25|42|70|40|57||85.0												TGCGCCAGCAGTCACATCGGCAGGGGCGGGTACGGGAGTAACAATGAGCAGTTCTTC	36								CASSHIGRGGYGSNNEQFF		:::::::::0:-3:14:20:-4:-2:26:40:-5:57:::	TLML_1_	RNA
2391	CLONES_TRBTLML_1__4W_TCR-JV_cDNA_69_GATAGACA_merged_170000.txt	3857	3	7.07297e-05	TGCGCCAGCAGCCTCCTAGAGGGAGGACCTTTTAGGGGCAACAATGAGCAGTTCTTC	EEEEEEEEEEEEEEEEEEEEEEEEEEEEEEEEEEEEEEEEEEEEEEEEEEEEEEEEE	TRBV4-1*00(462)	TRBD2*00(39)	TRBJ2-1*00(71)		537|550|574|0|13||65.0	20|31|48|15|26|SC24A|39.0	25|42|70|40|57||85.0												TGCGCCAGCAGCCTCCTAGAGGGAGGACCTTTTAGGGGCAACAATGAGCAGTTCTTC	36								CASSLLEGGPFRGNNEQFF		:::::::::0:-4:13:15:-4:-1:26:40:-5:57:::	TLML_1_	RNA
2392	CLONES_TRBTLML_1__4W_TCR-JV_cDNA_69_GATAGACA_merged_170000.txt	3858	3	7.07297e-05	TGCGCCAGCAGCCAAGATATGCTAGCGGGTCATTATATCACAGATACGCAGTATTTT	EEEEEEEEEEEEEEEEEEEEEEEEEEEEEEEEEEEEEEEEEEEEEEEEEEEEEEEEE	TRBV4-1*00(92),TRBV4-3*00(81)	TRBD2*00(40)	TRBJ2-3*00(235)		537|555|574|0|18||90.0;537|555|574|0|18||90.0	20|28|48|21|29||40.0	22|41|69|38|57||95.0												TGCGCCAGCAGCCAAGATATGCTAGCGGGTCATTATATCACAGATACGCAGTATTTT	36								CASSQDMLAGHYITDTQYF		:::::::::0:1:18:21:-4:-4:29:38:-2:57:::	TLML_1_	RNA
2393	CLONES_TRBTLML_1__4W_TCR-JV_cDNA_69_GATAGACA_merged_170000.txt	3859	3	7.07297e-05	TGCGCCAGCAGCCAAGACCGGGGACAGGTCAGCTCTGGGGCCAACGTCCTGACTTTC	EEEEEEEEEEEEEEEEEEEEEEEEEEEEEEEEEEEEEEEEEEEEEEEEEEEEEEEEE	TRBV4-1*00(505)	TRBD1*00(40)	TRBJ2-6*00(275)		537|554|574|0|17||85.0	12|20|36|20|28||40.0	18|45|73|30|57||135.0												TGCGCCAGCAGCCAAGACCGGGGACAGGTCAGCTCTGGGGCCAACGTCCTGACTTTC	36								CASSQDRGQVSSGANVLTF		:::::::::0:0:17:20:0:-4:28:30:2:57:::	TLML_1_	RNA
2394	CLONES_TRBTLML_1__4W_TCR-JV_cDNA_69_GATAGACA_merged_170000.txt	3862	3	7.07297e-05	TGTGCCAGCAGCTTATTTGGCCAACATGTTGACCCGCAATCAGCCCCAGCATTTT	EEEEEEEEEEEEEEEEEEEEEEEEEEEEEEEEEEEEEEEEEEEEEEEEEEEEEEE	TRBV11-2*00(201.7),TRBV11-3*00(191)		TRBJ1-5*00(240)		522|537|559|0|15||75.0;521|536|558|0|15||75.0		22|42|70|35|55||100.0												TGTGCCAGCAGCTTATTTGGCCAACATGTTGACCCGCAATCAGCCCCAGCATTTT	36								CASSLFGQH_LTRNQPQHF		:::::::::0:-2:15:::::35:-2:55:::	TLML_1_	RNA
2395	CLONES_TRBTLML_1__4W_TCR-JV_cDNA_69_GATAGACA_merged_170000.txt	3866	3	7.07297e-05	TGTGCCTGGAGTGGCTCCTCAAGTCGGACAGGACCCAATCAGCCCCAGCATTTT	EEEEEEEEEEEAEEEEEEEEEEEEEEEEEEEEEEEEEEEEEEEEEEEEEAAAAA	TRBV30*00(915)	TRBD1*00(35)	TRBJ1-5*00(95)		787|800|821|0|13||65.0	13|20|36|25|32||35.0	23|42|70|35|54||95.0												TGTGCCTGGAGTGGCTCCTCAAGTCGGACAGGACCCAATCAGCCCCAGCATTTT	32								CAWSGSSSRTGPNQPQHF		:::::::::0:-1:13:25:-1:-4:32:35:-3:54:::	TLML_1_	RNA
2396	CLONES_TRBTLML_1__4W_TCR-JV_cDNA_69_GATAGACA_merged_170000.txt	3867	3	7.07297e-05	TGTGCCACCAGCAGGGCCCAGATAGCGGGAGCGGTTGGATACATTCAGTACTTC	EEEEEEEEEEEEEEEEEEEEEEEEEEEEEEEEEEEEEEEEEEEEEEEEEEEEEE	TRBV15*00(349)	TRBD2*00(45)	TRBJ2-4*00(210)		552|566|589|0|14||70.0	21|30|48|22|31||45.0	28|42|70|40|54||70.0												TGTGCCACCAGCAGGGCCCAGATAGCGGGAGCGGTTGGATACATTCAGTACTTC	36								CATSRAQIAGAVGYIQYF		:::::::::0:-3:14:22:-5:-2:31:40:-8:54:::	TLML_1_	RNA
2397	CLONES_TRBTLML_1__4W_TCR-JV_cDNA_69_GATAGACA_merged_170000.txt	3868	3	7.07297e-05	TGTGCCAGTAGTCACGTGGGTCTGGGGTTTTTGGGGAGCAATGAGCAGTTCTTC	EEEEEEEEEEEEEEEEEEEEEEEEEEEEEEEEEEEEEEEEEEEEEEEEEEEEEE	TRBV19*00(210)	TRBD2*00(25)	TRBJ2-1*00(220)		559|571|596|0|12||60.0	25|30|48|33|38||25.0	26|42|70|38|54||80.0												TGTGCCAGTAGTCACGTGGGTCTGGGGTTTTTGGGGAGCAATGAGCAGTTCTTC	36								CASSHVGLGFLGSNEQFF		:::::::::0:-5:12:33:-9:-2:38:38:-6:54:::	TLML_1_	RNA
2398	CLONES_TRBTLML_1__4W_TCR-JV_cDNA_69_GATAGACA_merged_170000.txt	3869	3	7.07297e-05	TGTGCCAGCTCTACCAATGGCGGACAGGGGGCTTTAGGTTCACCCCTCCACTTT	EEEEEEEEEEEEEEEEEEEEEEEEEEEEEEEEEEEEEEEEEEEEEEEEEEEEEE	TRBV18*00(560)	TRBD1*00(55)	TRBJ1-6*00(198.7)		702|713|739|0|11||55.0	13|24|36|21|32||55.0	29|45|73|38|54||80.0												TGTGCCAGCTCTACCAATGGCGGACAGGGGGCTTTAGGTTCACCCCTCCACTTT	36								CASSTNGGQGALGSPLHF		:::::::::0:-6:11:21:-1:0:32:38:-9:54:::	TLML_1_	RNA
2399	CLONES_TRBTLML_1__4W_TCR-JV_cDNA_69_GATAGACA_merged_170000.txt	3870	3	7.07297e-05	TGTGCCAGCGGGGGACAGGGGCCTTCTTTCTCTGGGGCCAACGTCCTGACTTTC	EEEEEEEEEEEEEEEEEEEEEEEEEEEEEEEEEEEEEEEEEEEEEEEEEEEEEE	TRBV6-4*00(269)	TRBD1*00(50)	TRBJ2-6*00(265)		518|527|555|0|9||45.0	12|22|36|11|21||50.0	20|45|73|29|54||125.0												TGTGCCAGCGGGGGACAGGGGCCTTCTTTCTCTGGGGCCAACGTCCTGACTTTC	36								CASGGQGPSFSGANVLTF		:::::::::0:-8:9:11:0:-2:21:29:0:54:::	TLML_1_	RNA
2400	CLONES_TRBTLML_1__4W_TCR-JV_cDNA_69_GATAGACA_merged_170000.txt	3871	3	7.07297e-05	TGTGCCAGCAGTTTGGCTAGCGGGAGGGCCTTAGCCAAAAACATTCAGTACTTC	EEEEEEEEEEEEEEEEEEEEEEEEEEEEEEEEEEEEEEEEEEEEEEEEEEEEEE	TRBV12-3*00(715),TRBV12-4*00(715)	TRBD2*00(70)	TRBJ2-4*00(150)		530|544|567|0|14||70.0;530|544|567|0|14||70.0	20|34|48|16|30||70.0	19|42|70|31|54||115.0												TGTGCCAGCAGTTTGGCTAGCGGGAGGGCCTTAGCCAAAAACATTCAGTACTTC	36								CASSLASGRALAKNIQYF		:::::::::0:-3:14:16:-4:2:30:31:1:54:::	TLML_1_	RNA
2401	CLONES_TRBTLML_1__4W_TCR-JV_cDNA_69_GATAGACA_merged_170000.txt	3872	3	7.07297e-05	TGTGCCAGCAGTGAAGAGGCGGGCTTAGCGGGAGGGCCCTTGCGGCAGTACTTC	EEEEEEEEEEEEEEEEEEEEEEEEEEEEEEEEEEEEEEEEEEEEEEEEEEEEEE	TRBV6-1*00(240.7)	TRBD2*00(75)	TRBJ2-7*00(133.3)		516|532|553|0|16||80.0	21|36|48|25|40||75.0	29|39|67|44|54||50.0												TGTGCCAGCAGTGAAGAGGCGGGCTTAGCGGGAGGGCCCTTGCGGCAGTACTTC	36								CASSEEAGLAGGPLRQYF		:::::::::0:-1:16:25:-5:4:40:44:-9:54:::	TLML_1_	RNA
2402	CLONES_TRBTLML_1__4W_TCR-JV_cDNA_69_GATAGACA_merged_170000.txt	3873	3	7.07297e-05	TGTGCCAGCAGCTTGGCCGTGGCTAGCGGGTTAGGGACAGATACGCAGTATTTT	EEEEEEEEEEEEEEEEEEEEEEEEEEEEEEEEEEEEEEEEEEEEEEEEEEEEEE	TRBV5-6*00(545),TRBV5-7*00(513),TRBV5-5*00(497)	TRBD2*00(40)	TRBJ2-3*00(224.7)		550|568|586|0|18||90.0;551|569|587|0|18||90.0;549|567|585|0|18||90.0	20|28|48|22|30||40.0	23|41|69|36|54||90.0												TGTGCCAGCAGCTTGGCCGTGGCTAGCGGGTTAGGGACAGATACGCAGTATTTT	36								CASSLAVASGLGTDTQYF		:::::::::0:2:18:22:-4:-4:30:36:-3:54:::	TLML_1_	RNA
2403	CLONES_TRBTLML_1__4W_TCR-JV_cDNA_69_GATAGACA_merged_170000.txt	3874	3	7.07297e-05	TGTGCCAGCAGCTTGGGGCCTCCAGTGGGACAGGGGTGGGTTACGCAGTATTTT	EEEEEEEEEEEEEEEEEEEEEEEEEEEEEEEEEEEEEEEEEEEEEEEEEEEEEE	TRBV5-6*00(325),TRBV5-5*00(309),TRBV5-7*00(309)	TRBD1*00(50)	TRBJ2-3*00(205)		550|566|586|0|16||80.0;549|565|585|0|16||80.0;551|567|587|0|16||80.0	12|22|36|26|36||50.0	28|41|69|41|54||65.0												TGTGCCAGCAGCTTGGGGCCTCCAGTGGGACAGGGGTGGGTTACGCAGTATTTT	36								CASSLGPPVGQGWVTQYF		:::::::::0:0:16:26:0:-2:36:41:-8:54:::	TLML_1_	RNA
2404	CLONES_TRBTLML_1__4W_TCR-JV_cDNA_69_GATAGACA_merged_170000.txt	3875	3	7.07297e-05	TGTGCCAGCAGCTTATCTAGACTAGCGGGAGGCCGTTTCTACGAGCAGTACTTC	EEEEEEEEEEEEEEEEEEEEEEEEEEEEEEEEEEEEEEEEEEEEEEEEEEEEEE	TRBV7-2*00(274),TRBV7-8*00(258)	TRBD2*00(65)	TRBJ2-7*00(214.7)		580|595|617|0|15||75.0;567|582|604|0|15||75.0	18|31|48|19|32||65.0	23|39|67|38|54||80.0												TGTGCCAGCAGCTTATCTAGACTAGCGGGAGGCCGTTTCTACGAGCAGTACTTC	36								CASSLSRLAGGRFYEQYF		:::::::::0:-2:15:19:-2:-1:32:38:-3:54:::	TLML_1_	RNA
2405	CLONES_TRBTLML_1__4W_TCR-JV_cDNA_69_GATAGACA_merged_170000.txt	3876	3	7.07297e-05	TGTGCCAGCAGCTTAGCGTCTAGCGGTATCCCCTTAAAAGAGACCCAGTACTTC	EEEEEEEEEEEEEEEEEEEEEEEEEEEEEEEEEEEEEEEEEEEEEEEEEEEEEE	TRBV7-9*00(395)	TRBD2*00(35)	TRBJ2-5*00(225)		556|574|593|0|18||90.0	20|27|48|19|26||35.0	23|40|68|37|54||85.0												TGTGCCAGCAGCTTAGCGTCTAGCGGTATCCCCTTAAAAGAGACCCAGTACTTC	36								CASSLASSGIPLKETQYF		:::::::::0:1:18:19:-4:-5:26:37:-3:54:::	TLML_1_	RNA
2406	CLONES_TRBTLML_1__4W_TCR-JV_cDNA_69_GATAGACA_merged_170000.txt	3877	3	7.07297e-05	TGTGCCAGCAGCTCCCTAGCGGGAGTGGGGAAGAGGACAGATACGCAGTATTTT	EEEEEEEEEEEEEEEEEEEEEEEEEEEEEEEEEEEEEEEEEEEEEEEEEEAAAA	TRBV7-3*00(980)	TRBD2*00(50)	TRBJ2-3*00(95)		540|553|577|0|13||65.0	20|30|48|15|25||50.0	23|41|69|36|54||90.0												TGTGCCAGCAGCTCCCTAGCGGGAGTGGGGAAGAGGACAGATACGCAGTATTTT	32								CASSSLAGVGKRTDTQYF		:::::::::0:-4:13:15:-4:-2:25:36:-3:54:::	TLML_1_	RNA
2407	CLONES_TRBTLML_1__4W_TCR-JV_cDNA_69_GATAGACA_merged_170000.txt	3878	3	7.07297e-05	TGTGCCAGCAGCTCCCGGGACAGGGGGATGCGGGGTAGTACGGAGCAGTTCTTC	EEEEEEEEEEEEEEEEEEEEEEEEEEEEEEEEEEEEEEEEEEEEEEEEEEEEEE	TRBV7-9*00(528.7)	TRBD1*00(70)	TRBJ2-1*00(200)		556|569|593|0|13||65.0	9|23|36|13|27||70.0	30|42|70|42|54||60.0												TGTGCCAGCAGCTCCCGGGACAGGGGGATGCGGGGTAGTACGGAGCAGTTCTTC	36								CASSSRDRGMRGSTEQFF		:::::::::0:-4:13:13:3:-1:27:42:-10:54:::	TLML_1_	RNA
2408	CLONES_TRBTLML_1__4W_TCR-JV_cDNA_69_GATAGACA_merged_170000.txt	3879	3	7.07297e-05	TGTGCCAGCAGCTCGCCACCGGGATGGGACAGCCGAGGAAACACCATATATTTT	EEEEEEEEEEEEEEEEEEEEEEEEEEEEEEEEEEEEEEEEEEEEEEEEEEEEEE	TRBV11-3*00(315),TRBV11-1*00(299),TRBV11-2*00(283)	TRBD1*00(35),TRBD2*00(30)	TRBJ1-3*00(230)		521|534|558|0|13||65.0;531|544|568|0|13||65.0;522|535|559|0|13||65.0	12|19|36|25|32||35.0;14|20|48|18|24||30.0	24|42|70|36|54||90.0												TGTGCCAGCAGCTCGCCACCGGGATGGGACAGCCGAGGAAACACCATATATTTT	36								CASSSPPGWDSRGNTIYF		:::::::::0:-4:13:25:0:-5:32:36:-4:54:::	TLML_1_	RNA
2409	CLONES_TRBTLML_1__4W_TCR-JV_cDNA_69_GATAGACA_merged_170000.txt	3880	3	7.07297e-05	TGTGCCAGCAGCCCGTTGGCAACGGGACAGGGTTTAGCCTACGAGCAGTACTTC	EEEEEEEEEEEEEEEEEEEEEEEEEEEEEEEEEEEEEEEEEEEEEEEEEEEEEE	TRBV5-6*00(375),TRBV5-5*00(359),TRBV5-7*00(359)	TRBD1*00(50)	TRBJ2-7*00(225)		550|562|586|0|12||60.0;549|561|585|0|12||60.0;551|563|587|0|12||60.0	11|21|36|22|32||50.0	22|39|67|37|54||85.0												TGTGCCAGCAGCCCGTTGGCAACGGGACAGGGTTTAGCCTACGAGCAGTACTTC	36								CASSPLATGQGLAYEQYF		:::::::::0:-4:12:22:1:-3:32:37:-2:54:::	TLML_1_	RNA
2410	CLONES_TRBTLML_1__4W_TCR-JV_cDNA_69_GATAGACA_merged_170000.txt	3881	3	7.07297e-05	TGTGCCAGCAGCCCACCGGGTCCGGCAGGGTTGAGCAATCAGCCCCAGCATTTT	EEEEEEEEEEEEEEEEEEEEEEEEEEEEEEEEEEEEEEEEEEEEEEEEEEEEEE	TRBV7-2*00(369),TRBV7-8*00(337)	TRBD1*00(25),TRBD2*00(25)	TRBJ1-5*00(229)		580|592|617|0|12||60.0;567|579|604|0|12||60.0	10|15|36|15|20||25.0;14|19|48|15|20||25.0	21|42|70|33|54||105.0												TGTGCCAGCAGCCCACCGGGTCCGGCAGGGTTGAGCAATCAGCCCCAGCATTTT	36								CASSPPGPAGLSNQPQHF		:::::::::0:-5:12:15:2:-9:20:33:-1:54:::	TLML_1_	RNA
2411	CLONES_TRBTLML_1__4W_TCR-JV_cDNA_69_GATAGACA_merged_170000.txt	3882	3	7.07297e-05	TGTGCCAGCAGCCAGAATGTTTTCAGGGCGGATGGCTACAATGAGCAGTTCTTC	EEEEEEEEEEEEEEEEEEEEEEEEEEEEEEEEEEEEEEEEEEEEEEEEEEEEEE	TRBV3-1*00(458),TRBV3-2*00(426)	TRBD1*00(25),TRBD2*00(25)	TRBJ2-1*00(141.7)		543|557|580|0|14||70.0;543|557|580|0|14||70.0	16|21|36|23|28||25.0;28|33|48|24|29||25.0	23|42|70|35|54||95.0												TGTGCCAGCAGCCAGAATGTTTTCAGGGCGGATGGCTACAATGAGCAGTTCTTC	36								CASSQNVFRADGYNEQFF		:::::::::0:-3:14:23:-4:-3:28:35:-3:54:::	TLML_1_	RNA
2412	CLONES_TRBTLML_1__4W_TCR-JV_cDNA_69_GATAGACA_merged_170000.txt	3883	3	7.07297e-05	TGTGCCAGCAGCCAAGACTCGATAAGGTCGAGCTCCTACAATGAGCAGTTCTCC	EEEEEEEEEEEEEEEEEEEEEEEEEEEEEEEEEEEEEEEEEEEEEEEEEAAAAA	TRBV4-2*00(979.7)		TRBJ2-1*00(109)		537|554|574|0|17||85.0		17|42|70|29|54|ST40C|109.0												TGTGCCAGCAGCCAAGACTCGATAAGGTCGAGCTCCTACAATGAGCAGTTCTCC	32								CASSQDSIRSSSYNEQFS		:::::::::0:0:17:::::29:3:54:::	TLML_1_	RNA
2413	CLONES_TRBTLML_1__4W_TCR-JV_cDNA_69_GATAGACA_merged_170000.txt	3885	3	7.07297e-05	TGCGCCAGCAGCTTGGCAGGACTAGCGGCCAATCCCTCCTACGAGCAGTACTTC	EEEEEEEEEEEEEEEEEEEEEEEEEEEEEEAEEAEEEEEEEEEEEEEEEEEEEE	TRBV5-1*00(515)	TRBD2*00(50)	TRBJ2-7*00(235)		554|571|590|0|17||85.0	17|27|48|18|28||50.0	20|39|67|35|54||95.0												TGCGCCAGCAGCTTGGCAGGACTAGCGGCCAATCCCTCCTACGAGCAGTACTTC	32								CASSLAGLAANPSYEQYF		:::::::::0:1:17:18:-1:-5:28:35:0:54:::	TLML_1_	RNA
2414	CLONES_TRBTLML_1__4W_TCR-JV_cDNA_69_GATAGACA_merged_170000.txt	3886	3	7.07297e-05	TGCGCCAGCAGCTCCGGACTAGCTTCTGCGGGGACGACCGGGGAGCTGTTTTTT	EEEEEEEEEEEEEEEEEEEEEEEEEEEEEEEEEEEEEEEEEEEEEEEEEEEEEE	TRBV5-1*00(104)	TRBD2*00(40)	TRBJ2-2*00(230)		554|567|590|0|13||65.0	17|25|48|15|23||40.0	25|43|71|36|54||90.0												TGCGCCAGCAGCTCCGGACTAGCTTCTGCGGGGACGACCGGGGAGCTGTTTTTT	36								CASSSGLASAGTTGELFF		:::::::::0:-3:13:15:-1:-7:23:36:-5:54:::	TLML_1_	RNA
2415	CLONES_TRBTLML_1__4W_TCR-JV_cDNA_69_GATAGACA_merged_170000.txt	3887	3	7.07297e-05	TGCGCCAGCAGCCAAGTGGTTGGGAGTAGCGGGAGGCAAGAGACCCAGTACTTC	EEEEEEEEEEEEEEEEEEEEEEEEEEEEEEEEEEEEEEEEEEEEEEEEEEEEEE	TRBV4-1*00(740)	TRBD2*00(59)	TRBJ2-5*00(160)		537|553|574|0|16||80.0	16|31|48|21|36|SC20G|59.0	22|40|68|36|54||90.0												TGCGCCAGCAGCCAAGTGGTTGGGAGTAGCGGGAGGCAAGAGACCCAGTACTTC	36								CASSQVVGSSGRQETQYF		:::::::::0:-1:16:21:0:-1:36:36:-2:54:::	TLML_1_	RNA
2416	CLONES_TRBTLML_1__4W_TCR-JV_cDNA_69_GATAGACA_merged_170000.txt	3888	3	7.07297e-05	TGCAGTGCTAGAGCTCTTCGAGGGACAGGGGAAGGAGGAAACACCATATATTTT	EEEEEEEEEEEEEEEEEEEEEEEEEEEEEEEEEEEEEEEEEEEEEEEEEEEEEE	TRBV20-1*00(98)	TRBD1*00(50)	TRBJ1-3*00(230)		759|776|793|0|17|SA772C|69.0	12|22|36|21|31||50.0	24|42|70|36|54||90.0												TGCAGTGCTAGAGCTCTTCGAGGGACAGGGGAAGGAGGAAACACCATATATTTT	36								CSARALRGTGEGGNTIYF		:::::::::0:3:17:21:0:-2:31:36:-4:54:::	TLML_1_	RNA
2417	CLONES_TRBTLML_1__4W_TCR-JV_cDNA_69_GATAGACA_merged_170000.txt	3889	3	7.07297e-05	TGCGCCAGCAGCCAAGATTCAAGTACTAGCGGGAGGGTTATGAGCAGTTCTTC	EEEEEEEEEEEEEEEEEEEEEEEEEEEEEEEEEEEEEEEEEEEEEEEEEEEEE	TRBV4-1*00(625)	TRBD2*00(65)	TRBJ2-1*00(205)		537|555|574|0|18||90.0	19|32|48|24|37||65.0	28|42|70|39|53||70.0												TGCGCCAGCAGCCAAGATTCAAGTACTAGCGGGAGGGTTATGAGCAGTTCTTC	36								CASSQDSST_REGYEQFF		:::::::::0:1:18:24:-3:0:37:39:-8:53:::	TLML_1_	RNA
2418	CLONES_TRBTLML_1__4W_TCR-JV_cDNA_69_GATAGACA_merged_170000.txt	3893	3	7.07297e-05	TGCGCCAGCAGTCAACCTCCGGGACAGGGGGCCTGAAAACATTCAGTACTTC	EEEEEEEEEEEEEEEEEEEEEEEEEEEEEEEEEEEEEEEEEEEEEEEEEEEE	TRBV23-1*00(830)	TRBD1*00(70)	TRBJ2-4*00(225)		580|595|617|0|15||75.0	10|24|36|18|32||70.0	25|42|70|35|52||85.0												TGCGCCAGCAGTCAACCTCCGGGACAGGGGGCCTGAAAACATTCAGTACTTC	36								CASSQPPGQ_GPENIQYF		:::::::::0:-2:15:18:2:0:32:35:-5:52:::	TLML_1_	RNA
2419	CLONES_TRBTLML_1__4W_TCR-JV_cDNA_69_GATAGACA_merged_170000.txt	3894	3	7.07297e-05	TCTGCCTGGAGTTCTAGTGTTAGCGGGAGGGTACGAGAGACCCAGTACTTC	EEEEEEEEEEEEEEEEEEEEEEEEEEEEEEEEEEEEEEEEEEEEEEEEEEE	TRBV30*00(110.7)	TRBD2*00(55)	TRBJ2-5*00(162)		787|799|821|0|12|SG788C|44.0	21|32|48|20|31||55.0	24|40|68|35|51||80.0												TCTGCCTGGAGTTCTAGTGTTAGCGGGAGGGTACGAGAGACCCAGTACTTC	36								SAWSSSVSGRVRETQYF		:::::::::0:-2:12:20:-5:0:31:35:-4:51:::	TLML_1_	RNA
2420	CLONES_TRBTLML_1__4W_TCR-JV_cDNA_69_GATAGACA_merged_170000.txt	3905	3	7.07297e-05	TGTGCCTGGAGCGCCGGGACAGGGGGCTTTTACAATCAGCCCCAGCATTTT	EEEEAEEEEEEAEEA<<EEAEEAEEEEEEEEEEEEEEEEEEE<EEEEEEEE	TRBV30*00(747)	TRBD1*00(70)	TRBJ1-5*00(235)		787|798|821|0|11||55.0	10|24|36|13|27||70.0	23|42|70|32|51||95.0												TGTGCCTGGAGCGCCGGGACAGGGGGCTTTTACAATCAGCCCCAGCATTTT	27								CAWSAGTGGFYNQPQHF		:::::::::0:-3:11:13:2:0:27:32:-3:51:::	TLML_1_	RNA
2421	CLONES_TRBTLML_1__4W_TCR-JV_cDNA_69_GATAGACA_merged_170000.txt	3906	3	7.07297e-05	TGTGCCCCCACACGGACTAGCGGGAGGGGACCGTCGGAGACCCAGTACTTC	EEEEEEEEEEEEEEEEEEEEEEEEEEEEEEEEEEEEEEEEEEEEEEEEEEE	TRBV11-3*00(725)	TRBD2*00(75)	TRBJ2-5*00(215)		521|527|558|0|6||30.0	17|32|48|13|28||75.0	25|40|68|36|51||75.0												TGTGCCCCCACACGGACTAGCGGGAGGGGACCGTCGGAGACCCAGTACTTC	36								CAPTRTSGRGPSETQYF		:::::::::0:-11:6:13:-1:0:28:36:-5:51:::	TLML_1_	RNA
2422	CLONES_TRBTLML_1__4W_TCR-JV_cDNA_69_GATAGACA_merged_170000.txt	3907	3	7.07297e-05	TGTGCCACCAGTGATTTGGGGACTGGGCCGAACACCGGGGAGCTGTTTTTT	EEEEEEEEEEEEEEEEEEEEEEEEEEEEEEEEEEEEEEEEEEEEEEEEEEE	TRBV24-1*00(285)	TRBD2*00(30),TRBD1*00(29)	TRBJ2-2*00(255)		559|577|597|0|18||90.0	16|22|48|18|24||30.0;12|21|36|18|27|SA17T|29.0	20|43|71|28|51||115.0												TGTGCCACCAGTGATTTGGGGACTGGGCCGAACACCGGGGAGCTGTTTTTT	36								CATSDLGTGPNTGELFF		:::::::::0:0:18:18:0:-10:24:28:0:51:::	TLML_1_	RNA
2423	CLONES_TRBTLML_1__4W_TCR-JV_cDNA_69_GATAGACA_merged_170000.txt	3908	3	7.07297e-05	TGTGCCACCAGCAGAGATCGGGCTTCCCTAGACTCCTACGAGCAGTACTTC	EEEEEE<EEEEEEEAEEEEEEEEEEEEEEEEEEEEEEEEEEEEEEEEEEEE	TRBV15*00(309)		TRBJ2-7*00(235)		552|571|589|0|19||95.0		20|39|67|32|51||95.0												TGTGCCACCAGCAGAGATCGGGCTTCCCTAGACTCCTACGAGCAGTACTTC	27								CATSRDRASLDSYEQYF		:::::::::0:2:19:::::32:0:51:::	TLML_1_	RNA
2424	CLONES_TRBTLML_1__4W_TCR-JV_cDNA_69_GATAGACA_merged_170000.txt	3909	3	7.07297e-05	TGTGCCAGTAGTATAGATACGAGGAAGTTAGTACCCCAAAGACAGTTCTTC	EEEEEEEEEEEEEEEEEEEEEEEEEEEEEEEEEEEEEEEEEEEEEEEEEEE	TRBV19*00(309)		TRBJ2-1*00(185)		559|577|596|0|18||90.0		33|42|70|42|51||45.0												TGTGCCAGTAGTATAGATACGAGGAAGTTAGTACCCCAAAGACAGTTCTTC	36								CASSIDTRKLVPQRQFF		:::::::::0:1:18:::::42:-13:51:::	TLML_1_	RNA
2425	CLONES_TRBTLML_1__4W_TCR-JV_cDNA_69_GATAGACA_merged_170000.txt	3910	3	7.07297e-05	TGTGCCAGCTCACCACCGCTGGGTAGCGGCAAAACAGATACGCAGTATTTT	EEEEEEEEEEEEEEEEEEEEEEEEEEEEEEEEEEEEEEEEEEEEEEEEEEE	TRBV18*00(209)	TRBD2*00(30)	TRBJ2-3*00(230)		702|724|739|0|22|SG720C|94.0	21|27|48|23|29||30.0	23|41|69|33|51||90.0												TGTGCCAGCTCACCACCGCTGGGTAGCGGCAAAACAGATACGCAGTATTTT	36								CASSPPLGSGKTDTQYF		:::::::::0:5:22:23:-5:-5:29:33:-3:51:::	TLML_1_	RNA
2426	CLONES_TRBTLML_1__4W_TCR-JV_cDNA_69_GATAGACA_merged_170000.txt	3911	3	7.07297e-05	TGTGCCAGCTCACCACGGGGTTTGGGCGCAACTAATGAAAAACTGTTTTTT	EEEEEEEEEEEEEEEEEEEEEEEEEEEEEEEEEEEEEEEEEEEEEEEEEEE	TRBV18*00(155)		TRBJ1-4*00(260)		702|718|739|0|16||80.0		19|43|71|27|51||120.0												TGTGCCAGCTCACCACGGGGTTTGGGCGCAACTAATGAAAAACTGTTTTTT	36								CASSPRGLGATNEKLFF		:::::::::0:-1:16:::::27:1:51:::	TLML_1_	RNA
2427	CLONES_TRBTLML_1__4W_TCR-JV_cDNA_69_GATAGACA_merged_170000.txt	3912	3	7.07297e-05	TGTGCCAGCTCACCAGCGGGACGCAAGTTCTCTGGAAACACCATATATTTT	EEEEEEEEEEEEEEEEEEEEEEEEEEEEEEEEEEEEEEEEEEEEEEEEEEE	TRBV18*00(489)		TRBJ1-3*00(250)		702|721|739|0|19|SC717G|79.0		20|42|70|29|51||110.0												TGTGCCAGCTCACCAGCGGGACGCAAGTTCTCTGGAAACACCATATATTTT	36								CASSPAGRKFSGNTIYF		:::::::::0:2:19:::::29:0:51:::	TLML_1_	RNA
2428	CLONES_TRBTLML_1__4W_TCR-JV_cDNA_69_GATAGACA_merged_170000.txt	3913	3	7.07297e-05	TGTGCCAGCTCACCAACTAGCGGGATAGAGTACGACAATGAGCAGTTCTTC	EEEEEEEEEEEEEEEEEEEEEEEEEEEEEEEEEEEEEEEEEEEEEEEEEEE	TRBV18*00(1184.7)	TRBD2*00(50)	TRBJ2-1*00(120)		702|717|739|0|15||75.0	19|29|48|15|25||50.0	25|42|70|34|51||85.0												TGTGCCAGCTCACCAACTAGCGGGATAGAGTACGACAATGAGCAGTTCTTC	36								CASSPTSGIEYDNEQFF		:::::::::0:-2:15:15:-3:-3:25:34:-5:51:::	TLML_1_	RNA
2429	CLONES_TRBTLML_1__4W_TCR-JV_cDNA_69_GATAGACA_merged_170000.txt	3914	3	7.07297e-05	TGTGCCAGCGCCATCGGACGAAGTCCTAAGAGCACAGATACGCAGTATTTT	EEEEEEEEEEEEEEEEEEEEEEEEEEEEEEEEEEEEEEEEEEEEEEEAAAA	TRBV6-5*00(680)	TRBD2*00(25)	TRBJ2-3*00(110)		519|528|556|0|9||45.0	10|15|48|21|26||25.0	20|41|69|30|51||105.0												TGTGCCAGCGCCATCGGACGAAGTCCTAAGAGCACAGATACGCAGTATTTT	32								CASAIGRSPKSTDTQYF		:::::::::0:-8:9:21:6:-17:26:30:0:51:::	TLML_1_	RNA
2430	CLONES_TRBTLML_1__4W_TCR-JV_cDNA_69_GATAGACA_merged_170000.txt	3915	3	7.07297e-05	TGTGCCAGCGGGGGACTAGCGGAAGTTATCGAGACAGATACGCAGTATTTT	EEEEEEEEEEEEEEEEEEEEEEEEEEEEEEEEEEEEEEEEEEEEEEEEEEE	TRBV6-6*00(565)	TRBD2*00(55)	TRBJ2-3*00(210)		516|525|553|0|9||45.0	16|27|48|11|22||55.0	23|41|69|33|51||90.0												TGTGCCAGCGGGGGACTAGCGGAAGTTATCGAGACAGATACGCAGTATTTT	36								CASGGLAEVIETDTQYF		:::::::::0:-8:9:11:0:-5:22:33:-3:51:::	TLML_1_	RNA
2431	CLONES_TRBTLML_1__4W_TCR-JV_cDNA_69_GATAGACA_merged_170000.txt	3916	3	7.07297e-05	TGTGCCAGCATTCATTCCCGGACAGAAAGCTCTGGAAACACCATATATTTT	EEEEEEEEEEEEEEEEEEEEEEEEEEEEEEEEEEEEEEEEEEEEEEEEEEE	TRBV28*00(465)	TRBD1*00(30),TRBD2*00(30)	TRBJ1-3*00(260)		564|574|601|0|10||50.0	8|14|36|15|21||30.0;12|18|48|15|21||30.0	18|42|70|27|51||120.0												TGTGCCAGCATTCATTCCCGGACAGAAAGCTCTGGAAACACCATATATTTT	36								CASIHSRTESSGNTIYF		:::::::::0:-7:10:15:4:-10:21:27:2:51:::	TLML_1_	RNA
2432	CLONES_TRBTLML_1__4W_TCR-JV_cDNA_69_GATAGACA_merged_170000.txt	3917	3	7.07297e-05	TGTGCCAGCACCTCGGTTTTTTTGGGAGACGGTTCGAATGAGCAGTTCTTC	EEEEEEEEEEEEEEEEEEEEEEEEEEEEEEEEEEEEEEEEEEEEEEEEEEE	TRBV27*00(250)	TRBD2*00(25)	TRBJ2-1*00(215)		556|566|593|0|10||50.0	25|30|48|23|28||25.0	27|42|70|36|51||75.0												TGTGCCAGCACCTCGGTTTTTTTGGGAGACGGTTCGAATGAGCAGTTCTTC	36								CASTSVFLGDGSNEQFF		:::::::::0:-7:10:23:-9:-2:28:36:-7:51:::	TLML_1_	RNA
2433	CLONES_TRBTLML_1__4W_TCR-JV_cDNA_69_GATAGACA_merged_170000.txt	3918	3	7.07297e-05	TGTGCCAGCAGTTTATCAACTAGCGGGCGTAGGATAAATGAGCAGTTCTTC	EEEEEEEEEEEEEEEEEEEEEEEEEEEEEEEEEEEEEEEEEEEEEEEEEEE	TRBV12-3*00(335),TRBV12-4*00(335)	TRBD2*00(45)	TRBJ2-1*00(215)		530|545|567|0|15||75.0;530|545|567|0|15||75.0	19|28|48|18|27||45.0	27|42|70|36|51||75.0												TGTGCCAGCAGTTTATCAACTAGCGGGCGTAGGATAAATGAGCAGTTCTTC	36								CASSLSTSGRRINEQFF		:::::::::0:-2:15:18:-3:-4:27:36:-7:51:::	TLML_1_	RNA
2434	CLONES_TRBTLML_1__4W_TCR-JV_cDNA_69_GATAGACA_merged_170000.txt	3919	3	7.07297e-05	TGTGCCAGCAGTTTATGAAGGACTAGCGGGAGTACAGATACGCAGTATTTT	EEEEEEEEEEEEEEEEEEEEEEEEEEEEEEEEEEEEEEEEEEEEEEEAAAA	TRBV28*00(835)	TRBD2*00(65)	TRBJ2-3*00(95)		564|581|601|0|17||85.0	17|30|48|19|32||65.0	23|41|69|33|51||90.0												TGTGCCAGCAGTTTATGAAGGACTAGCGGGAGTACAGATACGCAGTATTTT	32								CASSL*RTSGSTDTQYF		:::::::::0:0:17:19:-1:-2:32:33:-3:51:::	TLML_1_	RNA
2435	CLONES_TRBTLML_1__4W_TCR-JV_cDNA_69_GATAGACA_merged_170000.txt	3920	3	7.07297e-05	TGTGCCAGCAGTTTAGAACTAGCGGACCCCTCCTACAATGAGCAGTTCTTC	EEEEEEEEEEEEEEEEEEEEEEEEEEEEEEEEEEEEEEEEEEEEEEEEEEE	TRBV12-3*00(939.7),TRBV12-4*00(939.7)	TRBD2*00(40)	TRBJ2-1*00(190)		530|546|567|0|16||80.0;530|546|567|0|16||80.0	19|27|48|17|25||40.0	20|42|70|29|51||110.0												TGTGCCAGCAGTTTAGAACTAGCGGACCCCTCCTACAATGAGCAGTTCTTC	36								CASSLELADPSYNEQFF		:::::::::0:-1:16:17:-3:-5:25:29:0:51:::	TLML_1_	RNA
2436	CLONES_TRBTLML_1__4W_TCR-JV_cDNA_69_GATAGACA_merged_170000.txt	3921	3	7.07297e-05	TGTGCCAGCAGTTCGGCTGGAGGGGGCGGGGCCTACAATGAGCAGTTCTTC	EEEEEEEEEEEEEEEEEEEEEEEEEEEEEEEEEEEEEEEEEAEEEEEEEEE	TRBV28*00(650)	TRBD1*00(40)	TRBJ2-1*00(240)		564|577|601|0|13||65.0	17|25|36|20|28||40.0	22|42|70|31|51||100.0												TGTGCCAGCAGTTCGGCTGGAGGGGGCGGGGCCTACAATGAGCAGTTCTTC	32								CASSSAGGGGAYNEQFF		:::::::::0:-4:13:20:-5:1:28:31:-2:51:::	TLML_1_	RNA
2437	CLONES_TRBTLML_1__4W_TCR-JV_cDNA_69_GATAGACA_merged_170000.txt	3922	3	7.07297e-05	TGTGCCAGCAGTCTCCCTGGGACCGAGGGGGCTAACTATGGCTACACCTTC	EEEEEEEEEEEEEEEEEEEEEEEEEEEEEEEEEEEEEEEEEEEEEEEEEEE	TRBV28*00(585)	TRBD1*00(25),TRBD2*00(25)	TRBJ1-2*00(245)		564|576|601|0|12||60.0	3|8|36|14|19||25.0;2|7|48|12|17||25.0	19|40|68|30|51||105.0												TGTGCCAGCAGTCTCCCTGGGACCGAGGGGGCTAACTATGGCTACACCTTC	36								CASSLPGTEGANYGYTF		:::::::::0:-5:12:14:9:-16:19:30:1:51:::	TLML_1_	RNA
2438	CLONES_TRBTLML_1__4W_TCR-JV_cDNA_69_GATAGACA_merged_170000.txt	3923	3	7.07297e-05	TGTGCCAGCAGTGAATGGGGGACAGGGTTGATGAACACTGAAGCTTTCTTT	EEEEEEEEEEEEEEEEEEEEEEEEEEEEEEEEEEEEEEEEEEEEEEEEEEE	TRBV25-1*00(924.7)	TRBD1*00(25)	TRBJ1-1*00(253)		551|567|588|0|16||80.0	18|23|36|16|21||25.0	11|40|68|22|51|ST14GSC18G|113.0												TGTGCCAGCAGTGAATGGGGGACAGGGTTGATGAACACTGAAGCTTTCTTT	36								CASSEWGTGLMNTEAFF		:::::::::0:-1:16:16:-6:-1:21:22:9:51:::	TLML_1_	RNA
2439	CLONES_TRBTLML_1__4W_TCR-JV_cDNA_69_GATAGACA_merged_170000.txt	3924	3	7.07297e-05	TGTGCCAGCAGCTTTATGGCCCTGGGGGCGCGGGCAGATACGCAGTATTTT	EEEEEEEEEEEEEEEEEEEEEEEEEEEEEEEEEEEEEEEEEEEEEEEEEEE	TRBV7-8*00(385),TRBV7-2*00(337)	TRBD1*00(40)	TRBJ2-3*00(225)		567|581|604|0|14||70.0;580|594|617|0|14||70.0	18|26|36|23|31||40.0	24|41|69|34|51||85.0												TGTGCCAGCAGCTTTATGGCCCTGGGGGCGCGGGCAGATACGCAGTATTTT	36								CASSFMALGARADTQYF		:::::::::0:-3:14:23:-6:2:31:34:-4:51:::	TLML_1_	RNA
2440	CLONES_TRBTLML_1__4W_TCR-JV_cDNA_69_GATAGACA_merged_170000.txt	3925	3	7.07297e-05	TGTGCCAGCAGCTTCATTTTTCGGGGCCGTGGGCAAGAGACCCAGTACTTC	EEAEEEEAEEEEEEEEEEEEEEAEEEEEEEEEEEEEEEEEEEEEEEEEEEE	TRBV7-3*00(1005)	TRBD1*00(25),TRBD2*00(25)	TRBJ2-5*00(222)		540|554|577|0|14||70.0	19|24|36|22|27||25.0;29|34|48|23|28||25.0	22|40|68|33|51||90.0												TGTGCCAGCAGCTTCATTTTTCGGGGCCGTGGGCAAGAGACCCAGTACTTC	32								CASSFIFRGRGQETQYF		:::::::::0:-3:14:22:-7:0:27:33:-2:51:::	TLML_1_	RNA
2441	CLONES_TRBTLML_1__4W_TCR-JV_cDNA_69_GATAGACA_merged_170000.txt	3926	3	7.07297e-05	TGTGCCAGCAGCTTGGACCCAGGGCTAGGGAGGAACACTGAAGCTTTCTTT	EEEEEEEEEEEEEEEEAEEEEEEEEEEEEEEEEEEEEEEEEEEEEEEEEEE	TRBV5-4*00(165),TRBV5-5*00(165),TRBV5-8*00(165),TRBV5-6*00(149),TRBV5-7*00(149)	TRBD1*00(25),TRBD2*00(25)	TRBJ1-1*00(235)		549|565|585|0|16||80.0;549|565|585|0|16||80.0;551|567|587|0|16||80.0;550|566|586|0|16||80.0;551|567|587|0|16||80.0	16|21|36|19|24||25.0;7|12|48|23|28||25.0	21|40|68|32|51||95.0												TGTGCCAGCAGCTTGGACCCAGGGCTAGGGAGGAACACTGAAGCTTTCTTT	32								CASSLDPGLGRNTEAFF		:::::::::0:0:16:19:-4:-3:24:32:-1:51:::	TLML_1_	RNA
2442	CLONES_TRBTLML_1__4W_TCR-JV_cDNA_69_GATAGACA_merged_170000.txt	3927	3	7.07297e-05	TGTGCCAGCAGCTTGATTAGAGGGACCCTACGGATAGAGACCCAGTACTTC	EEEEEEEEEEEEEEEEEEEEEEEEEEEEEEEEEEEEEEEEEEEEEEEEEEE	TRBV5-6*00(595)	TRBD1*00(25),TRBD2*00(25)	TRBJ2-5*00(214.7)		550|565|586|0|15||75.0	12|17|36|21|26||25.0;16|21|48|21|26||25.0	24|40|68|35|51||80.0												TGTGCCAGCAGCTTGATTAGAGGGACCCTACGGATAGAGACCCAGTACTTC	36								CASSLIRGTLRIETQYF		:::::::::0:-1:15:21:0:-7:26:35:-4:51:::	TLML_1_	RNA
2443	CLONES_TRBTLML_1__4W_TCR-JV_cDNA_69_GATAGACA_merged_170000.txt	3928	3	7.07297e-05	TGTGCCAGCAGCTTAGCGGTGGCTCCCCCAGATAAGGAGACCCAGTACTTC	EEEEEEEEEEEEEEEEEEEEEEEEEEEEEEEEEEEEEEEEEEEEEEEEEEE	TRBV7-6*00(364),TRBV7-7*00(348)	TRBD1*00(29),TRBD2*00(25)	TRBJ2-5*00(215)		576|594|613|0|18||90.0;585|603|622|0|18||90.0	21|30|36|20|29|SG24T|29.0;2|7|48|22|27||25.0	25|40|68|36|51||75.0												TGTGCCAGCAGCTTAGCGGTGGCTCCCCCAGATAAGGAGACCCAGTACTTC	36								CASSLAVAPPDKETQYF		:::::::::0:1:18:20:-9:6:29:36:-5:51:::	TLML_1_	RNA
2444	CLONES_TRBTLML_1__4W_TCR-JV_cDNA_69_GATAGACA_merged_170000.txt	3929	3	7.07297e-05	TGTGCCAGCAGCTTAGGGGTTATGGGACCAGGTATCGATACGCAGTATTTT	EEEEEEEEEEEEEEEEEEEEEEEEEEEEEEEEEEEEEEEEEEEEEEEEEEE	TRBV7-2*00(442)	TRBD1*00(25),TRBD2*00(25)	TRBJ2-3*00(215)		580|596|617|0|16||80.0	12|17|36|23|28||25.0;16|21|48|23|28||25.0	26|41|69|36|51||75.0												TGTGCCAGCAGCTTAGGGGTTATGGGACCAGGTATCGATACGCAGTATTTT	36								CASSLGVMGPGIDTQYF		:::::::::0:-1:16:23:0:-7:28:36:-6:51:::	TLML_1_	RNA
2445	CLONES_TRBTLML_1__4W_TCR-JV_cDNA_69_GATAGACA_merged_170000.txt	3930	3	7.07297e-05	TGTGCCAGCAGCTCCCCGTCACTAGCGGGCCTCACAGATACGCAGTATTTT	EEEEEEEEEEEEEEEEEEEEEEEEEEEEEEEEEEEEEEEEEEEEEEEEEEE	TRBV7-2*00(272),TRBV7-8*00(240)	TRBD2*00(45)	TRBJ2-3*00(235)		580|593|617|0|13||65.0;567|580|604|0|13||65.0	19|28|48|20|29||45.0	22|41|69|32|51||95.0												TGTGCCAGCAGCTCCCCGTCACTAGCGGGCCTCACAGATACGCAGTATTTT	36								CASSSPSLAGLTDTQYF		:::::::::0:-4:13:20:-3:-4:29:32:-2:51:::	TLML_1_	RNA
2446	CLONES_TRBTLML_1__4W_TCR-JV_cDNA_69_GATAGACA_merged_170000.txt	3931	3	7.07297e-05	TGTGCCAGCAGCTGGCCGACTAGCGGGGCCCTCACAGATACGCAGTATTTT	EEEEEEAEEEEEEEEEEEEEEEEEEEEEEEEEEEEEEEEEEEEEEEEEEEE	TRBV7-3*00(520)	TRBD2*00(50)	TRBJ2-3*00(235)		540|553|577|0|13||65.0	18|28|48|17|27||50.0	22|41|69|32|51||95.0												TGTGCCAGCAGCTGGCCGACTAGCGGGGCCCTCACAGATACGCAGTATTTT	32								CASSWPTSGALTDTQYF		:::::::::0:-4:13:17:-2:-4:27:32:-2:51:::	TLML_1_	RNA
2447	CLONES_TRBTLML_1__4W_TCR-JV_cDNA_69_GATAGACA_merged_170000.txt	3932	3	7.07297e-05	TGTGCCAGCAGCCCTAGGACTAGCGGGTCGTTTGAAAACATTCAGTACTTC	EEEEEEEEEEEEEEEEEEEEEEEEEEEEEEEEEEEEEEEEEEEEEEEEEEE	TRBV28*00(202)	TRBD2*00(55)	TRBJ2-4*00(225)		564|575|601|0|11||55.0	17|28|48|16|27||55.0	25|42|70|34|51||85.0												TGTGCCAGCAGCCCTAGGACTAGCGGGTCGTTTGAAAACATTCAGTACTTC	36								CASSPRTSGSFENIQYF		:::::::::0:-6:11:16:-1:-4:27:34:-5:51:::	TLML_1_	RNA
2448	CLONES_TRBTLML_1__4W_TCR-JV_cDNA_69_GATAGACA_merged_170000.txt	3933	3	7.07297e-05	TGTGCCAGCAGCCCCCGGAGGCTAGCGGGAGGTGCGAATGAGCAGTTCTTC	EEEEEEEEEEEEEEEEEEEEEEEEEEEEEEEEEEEEEEEEEEEEEEEEEEE	TRBV7-9*00(310)	TRBD2*00(55)	TRBJ2-1*00(215)		556|568|593|0|12||60.0	20|31|48|21|32||55.0	27|42|70|36|51||75.0												TGTGCCAGCAGCCCCCGGAGGCTAGCGGGAGGTGCGAATGAGCAGTTCTTC	36								CASSPRRLAGGANEQFF		:::::::::0:-5:12:21:-4:-1:32:36:-7:51:::	TLML_1_	RNA
2449	CLONES_TRBTLML_1__4W_TCR-JV_cDNA_69_GATAGACA_merged_170000.txt	3934	3	7.07297e-05	TGTGCCAGCAGCCCCCATCAGGGGACAGGGGGACTTTATGGCTACACCTTC	EEEEEEAEEEEEEEEEEEEEEEAEEEEEEEEEEEEEEEEEEEEEEEEEEEE	TRBV14*00(834)	TRBD1*00(55)	TRBJ1-2*00(215)		516|529|553|0|13||65.0	12|23|36|21|32||55.0	25|40|68|36|51||75.0												TGTGCCAGCAGCCCCCATCAGGGGACAGGGGGACTTTATGGCTACACCTTC	32								CASSPHQGTGGLYGYTF		:::::::::0:-4:13:21:0:-1:32:36:-5:51:::	TLML_1_	RNA
2450	CLONES_TRBTLML_1__4W_TCR-JV_cDNA_69_GATAGACA_merged_170000.txt	3935	3	7.07297e-05	TGTGCCAGCAGCCCGTCCCCTTTTGACCGTGGCTACAATGAGCAGTTCTTC	EEEEEEEEEEEEEEEEEEEEEEEEEEEEEEEEEEEEEEEEEEEEEEEEEEE	TRBV3-1*00(550),TRBV3-2*00(502)	TRBD1*00(25),TRBD2*00(25)	TRBJ2-1*00(228.3)		543|556|580|0|13||65.0;543|556|580|0|13||65.0	2|7|36|16|21||25.0;11|16|48|14|19||25.0	23|42|70|32|51||95.0												TGTGCCAGCAGCCCGTCCCCTTTTGACCGTGGCTACAATGAGCAGTTCTTC	36								CASSPSPFDRGYNEQFF		:::::::::0:-4:13:16:10:-17:21:32:-3:51:::	TLML_1_	RNA
2451	CLONES_TRBTLML_1__4W_TCR-JV_cDNA_69_GATAGACA_merged_170000.txt	3936	3	7.07297e-05	TGTGCCAGCAGCCGATTACGGGGGACAGGGGTGAACACTGAAGCTTTCTTT	EEEEEEEEEEEEEEEEEEEEEEEEEEEEEEEEEEEEEEEEEEEEEEEEEEE	TRBV7-9*00(551.3)	TRBD1*00(50)	TRBJ1-1*00(234.7)		556|568|593|0|12||60.0	12|22|36|21|31||50.0	20|40|68|31|51||100.0												TGTGCCAGCAGCCGATTACGGGGGACAGGGGTGAACACTGAAGCTTTCTTT	36								CASSRLRGTGVNTEAFF		:::::::::0:-5:12:21:0:-2:31:31:0:51:::	TLML_1_	RNA
2452	CLONES_TRBTLML_1__4W_TCR-JV_cDNA_69_GATAGACA_merged_170000.txt	3937	3	7.07297e-05	TGTGCCAGCAGCCGAATTGCCGGGCTAGCGGGAGACAATGAGCAGTTCTTC	EEEEEEEEEEEEEEEEEEEEEEEEEEEEEEEEEEEEEEEEEEEEEEEEEEE	TRBV14*00(570)	TRBD2*00(54)	TRBJ2-1*00(225)		516|529|553|0|13||65.0	14|30|48|19|34|DA19|54.0	25|42|70|34|51||85.0												TGTGCCAGCAGCCGAATTGCCGGGCTAGCGGGAGACAATGAGCAGTTCTTC	36								CASSRIAGLAGDNEQFF		:::::::::0:-4:13:19:2:-2:34:34:-5:51:::	TLML_1_	RNA
2453	CLONES_TRBTLML_1__4W_TCR-JV_cDNA_69_GATAGACA_merged_170000.txt	3938	3	7.07297e-05	TGTGCCAGCAGCCAGCTGACTAGCGGAGCCAGTTACTACGAGCAGTACTTC	EEEEEEEEEEEEEEEEEEEEEEEEEEEEEEEEEEEEEEEEEEEEEEEEEEE	TRBV7-8*00(730)	TRBD2*00(45)	TRBJ2-7*00(220)		567|579|604|0|12||60.0	18|27|48|17|26||45.0	23|39|67|35|51||80.0												TGTGCCAGCAGCCAGCTGACTAGCGGAGCCAGTTACTACGAGCAGTACTTC	36								CASSQLTSGASYYEQYF		:::::::::0:-5:12:17:-2:-5:26:35:-3:51:::	TLML_1_	RNA
2454	CLONES_TRBTLML_1__4W_TCR-JV_cDNA_69_GATAGACA_merged_170000.txt	3939	3	7.07297e-05	TGTGCCAGCAGCCAGGGGCAGCGGGAGGGCCCAGAGGCTGAGCAGTTCTTC	EEEEEEEEEEEEEEEEEEEEEEEEEEEEEEEEEEEEEEEEEEEEEEEEEEE	TRBV4-2*00(100)	TRBD2*00(65)	TRBJ2-1*00(205)		537|551|574|0|14||70.0	22|35|48|19|32||65.0	29|42|70|38|51||65.0												TGTGCCAGCAGCCAGGGGCAGCGGGAGGGCCCAGAGGCTGAGCAGTTCTTC	36								CASSQGQREGPEAEQFF		:::::::::0:-3:14:19:-6:3:32:38:-9:51:::	TLML_1_	RNA
2455	CLONES_TRBTLML_1__4W_TCR-JV_cDNA_69_GATAGACA_merged_170000.txt	3940	3	7.07297e-05	TGTGCCAGCAGCCAGAGGGGACTAGCGGGTAGGACAGATACGCAGTATTTT	EEEEEAEEEEEEEEEEEEEEEEEEEEEEEEEEEEEEEEEEEEEEEEEEEEE	TRBV4-2*00(518)	TRBD2*00(60)	TRBJ2-3*00(228.7)		537|551|574|0|14||70.0	16|28|48|17|29||60.0	19|41|69|29|51|SC22G|94.0												TGTGCCAGCAGCCAGAGGGGACTAGCGGGTAGGACAGATACGCAGTATTTT	32								CASSQRGLAGRTDTQYF		:::::::::0:-3:14:17:0:-4:29:29:1:51:::	TLML_1_	RNA
2456	CLONES_TRBTLML_1__4W_TCR-JV_cDNA_69_GATAGACA_merged_170000.txt	3941	3	7.07297e-05	TGTGCCAGCAGCCAAGGGTCGGCTAGCGGGGGAGCAGATACGCAGTATTTT	EEEEEEEEEEEEEEEEEEEEEEEEEEEEEEEEEEEEEEEEEEEEEEEEEEE	TRBV4-2*00(525),TRBV4-3*00(509)	TRBD2*00(40)	TRBJ2-3*00(225)		537|553|574|0|16||80.0;537|553|574|0|16|SC539T|64.0	20|28|48|22|30||40.0	24|41|69|34|51||85.0												TGTGCCAGCAGCCAAGGGTCGGCTAGCGGGGGAGCAGATACGCAGTATTTT	36								CASSQGSASGGADTQYF		:::::::::0:-1:16:22:-4:-4:30:34:-4:51:::	TLML_1_	RNA
2457	CLONES_TRBTLML_1__4W_TCR-JV_cDNA_69_GATAGACA_merged_170000.txt	3942	3	7.07297e-05	TGTGCCAGCAGCGTAGGTCTCAGGACAGGGGGCGCAGATACGCAGTATTTT	EEEEEEEEEEEEEEEEEEEEEEEEEEEEEEEEEEEEEEEEEEEEEEEEEEE	TRBV9*00(608.3)	TRBD1*00(60)	TRBJ2-3*00(148.3)		559|575|595|0|16||80.0	13|25|36|22|34||60.0	24|41|69|34|51||85.0												TGTGCCAGCAGCGTAGGTCTCAGGACAGGGGGCGCAGATACGCAGTATTTT	36								CASSVGLRTGGADTQYF		:::::::::0:0:16:22:-1:1:34:34:-4:51:::	TLML_1_	RNA
2458	CLONES_TRBTLML_1__4W_TCR-JV_cDNA_69_GATAGACA_merged_170000.txt	3943	3	7.07297e-05	TGTGCCAGCAGCGGGGGAACAGGGAGTTATAGCAATCAGCCCCAGCATTTT	EEEEEEEEEEEEEEEEEEEEEEEEEEEEEEEEEEEEEEEEEEEEEEEEEEE	TRBV5-5*00(660),TRBV5-7*00(580)	TRBD1*00(30)	TRBJ1-5*00(260)		549|561|585|0|12||60.0;551|563|587|0|12||60.0	15|21|36|18|24||30.0	18|42|70|27|51||120.0												TGTGCCAGCAGCGGGGGAACAGGGAGTTATAGCAATCAGCCCCAGCATTTT	36								CASSGGTGSYSNQPQHF		:::::::::0:-4:12:18:-3:-3:24:27:2:51:::	TLML_1_	RNA
2459	CLONES_TRBTLML_1__4W_TCR-JV_cDNA_69_GATAGACA_merged_170000.txt	3944	3	7.07297e-05	TGTGCCAGCAGAACCGGGGGGACTAGCGGGAGTAACAATGAGCAGTTCTTC	EEEEEEEEEEEEEEEEEEEEEEEEEEEEEEEEEEEEEEEEEEEEEEEEEEE	TRBV2*00(405)	TRBD2*00(70)	TRBJ2-1*00(225)		518|529|555|0|11||55.0	16|30|48|18|32||70.0	25|42|70|34|51||85.0												TGTGCCAGCAGAACCGGGGGGACTAGCGGGAGTAACAATGAGCAGTTCTTC	36								CASRTGGTSGSNNEQFF		:::::::::0:-6:11:18:0:-2:32:34:-5:51:::	TLML_1_	RNA
2460	CLONES_TRBTLML_1__4W_TCR-JV_cDNA_69_GATAGACA_merged_170000.txt	3945	3	7.07297e-05	TGTGCCAGCAATCTAATCCTGGGGCAGGGTTTCTCCTACGAGCAGTACTTC	EEEEEEEEEEEEEEEEEEEEEEEEEEEEEEEEEEEEEEEEEEEEEEEEEEE	TRBV9*00(155)	TRBD1*00(33)	TRBJ2-7*00(229.7)		559|569|595|0|10||50.0	8|21|36|16|29|SC11TSA15G|33.0	20|39|67|32|51||95.0												TGTGCCAGCAATCTAATCCTGGGGCAGGGTTTCTCCTACGAGCAGTACTTC	36								CASNLILGQGFSYEQYF		:::::::::0:-6:10:16:4:-3:29:32:0:51:::	TLML_1_	RNA
2461	CLONES_TRBTLML_1__4W_TCR-JV_cDNA_69_GATAGACA_merged_170000.txt	3949	3	7.07297e-05	TGCGCCAGCAGCTTTAAGGAAATGACCTCTGGGGCCAACGTCCTGACTTTC	EEEEEEEEEEEEEEEEEEEEEEEEEEEEEEEEEEEEEEEEEEEEEEEEEEE	TRBV5-1*00(175)		TRBJ2-6*00(265)		554|568|590|0|14||70.0		20|45|73|26|51||125.0												TGCGCCAGCAGCTTTAAGGAAATGACCTCTGGGGCCAACGTCCTGACTTTC	36								CASSFKEMTSGANVLTF		:::::::::0:-2:14:::::26:0:51:::	TLML_1_	RNA
2462	CLONES_TRBTLML_1__4W_TCR-JV_cDNA_69_GATAGACA_merged_170000.txt	3950	3	7.07297e-05	TGCGCCAGCAGCTTGGTCGGGGCGGGGTACTCCTACAATGAGCAGTTCTTC	EEEEEEEEEEEEEEEEEEEEEEEEEEEEEEEEEEEEEEEEEEEEEEEEEEE	TRBV5-1*00(472.3)	TRBD1*00(30)	TRBJ2-1*00(200)		554|570|590|0|16||80.0	19|25|36|18|24||30.0	20|42|70|29|51||110.0												TGCGCCAGCAGCTTGGTCGGGGCGGGGTACTCCTACAATGAGCAGTTCTTC	36								CASSLVGAGYSYNEQFF		:::::::::0:0:16:18:-7:1:24:29:0:51:::	TLML_1_	RNA
2463	CLONES_TRBTLML_1__4W_TCR-JV_cDNA_69_GATAGACA_merged_170000.txt	3951	3	7.07297e-05	TGCGCCAGCAGCTTGGTGGGTGGAGCGGGAGTTGGAGAGACCCAGTACTTC	EEEEEEEEEEEEEEEEEEEEEEEEEEEEEEEEEEEEEEEEEEEEEEEEEEE	TRBV5-1*00(200)	TRBD2*00(40)	TRBJ2-5*00(214.7)		554|570|590|0|16||80.0	22|30|48|23|31||40.0	24|40|68|35|51||80.0												TGCGCCAGCAGCTTGGTGGGTGGAGCGGGAGTTGGAGAGACCCAGTACTTC	36								CASSLVGGAGVGETQYF		:::::::::0:0:16:23:-6:-2:31:35:-4:51:::	TLML_1_	RNA
2464	CLONES_TRBTLML_1__4W_TCR-JV_cDNA_69_GATAGACA_merged_170000.txt	3952	3	7.07297e-05	TGCGCCAGCAGCTTAGAAGCCGCACCGACAGAAACCTACGAGCAGTACTTC	EEEEEEEEEEEEEEEEEEEEEEEEEEEEEEEEEEEEAEEEEEEEEEAEEEE	TRBV5-1*00(509.7)	TRBD1*00(25)	TRBJ2-7*00(140)		554|568|590|0|14||70.0	14|19|36|26|31||25.0	22|39|67|34|51||85.0												TGCGCCAGCAGCTTAGAAGCCGCACCGACAGAAACCTACGAGCAGTACTTC	32								CASSLEAAPTETYEQYF		:::::::::0:-2:14:26:-2:-5:31:34:-2:51:::	TLML_1_	RNA
2465	CLONES_TRBTLML_1__4W_TCR-JV_cDNA_69_GATAGACA_merged_170000.txt	3953	3	7.07297e-05	TGCGCCAGCAGCCTGCTACCGGGACTTCAAGGCCCAGATACGCAGTATTTT	EEEEEEEEEEEEEEEEEEEEEEEEEEEEEEEEEEEEEEEEEEEEEEEEEEE	TRBV5-1*00(130)	TRBD2*00(40),TRBD1*00(35)	TRBJ2-3*00(225)		554|566|590|0|12||60.0	14|22|48|18|26||40.0;10|17|36|18|25||35.0	24|41|69|34|51||85.0												TGCGCCAGCAGCCTGCTACCGGGACTTCAAGGCCCAGATACGCAGTATTTT	36								CASSLLPGLQGPDTQYF		:::::::::0:-4:12:18:2:-10:26:34:-4:51:::	TLML_1_	RNA
2466	CLONES_TRBTLML_1__4W_TCR-JV_cDNA_69_GATAGACA_merged_170000.txt	3954	3	7.07297e-05	TGCGCCAGCAGCCCCCGGGACAGGGGTTTTGGGGCCAACGTCCTGACTTTC	EEEEEEEEEEEEEEEEEEEEEEEEEEEEEEEEEEEEEEEEEEEEEEEEAAA	TRBV4-1*00(1054)	TRBD1*00(65)	TRBJ2-6*00(114.7)		537|550|574|0|13||65.0	9|22|36|13|26||65.0	23|45|73|29|51||110.0												TGCGCCAGCAGCCCCCGGGACAGGGGTTTTGGGGCCAACGTCCTGACTTTC	32								CASSPRDRGFGANVLTF		:::::::::0:-4:13:13:3:-2:26:29:-3:51:::	TLML_1_	RNA
2467	CLONES_TRBTLML_1__4W_TCR-JV_cDNA_69_GATAGACA_merged_170000.txt	3955	3	7.07297e-05	TGCGCCAGCAGCCAATCAACTGGGACTAGCGGGAAGAACGAGCAGTACTTC	EEEEEEEEEEEEEEEEEEEEEEEEEEEEEEEEEEEEEEEEEEEEEEEEEEE	TRBV4-1*00(450)	TRBD2*00(65)	TRBJ2-7*00(210)		537|552|574|0|15||75.0	16|29|48|21|34||65.0	25|39|67|37|51||70.0												TGCGCCAGCAGCCAATCAACTGGGACTAGCGGGAAGAACGAGCAGTACTTC	36								CASSQSTGTSGKNEQYF		:::::::::0:-2:15:21:0:-3:34:37:-5:51:::	TLML_1_	RNA
2468	CLONES_TRBTLML_1__4W_TCR-JV_cDNA_69_GATAGACA_merged_170000.txt	3956	3	7.07297e-05	TGCGCCAGCAGCCAAGGGTTAGCGGGGCTTGTGACCTACGAGCAGTACTTC	EEEEEEEEEEEEEEEEEEEEEEEEEEEEEEEEEEEEEEEEEEEEEEEEEEE	TRBV4-1*00(140),TRBV4-3*00(140)	TRBD2*00(35)	TRBJ2-7*00(225)		537|553|574|0|16||80.0;537|553|574|0|16||80.0	21|28|48|19|26||35.0	22|39|67|34|51||85.0												TGCGCCAGCAGCCAAGGGTTAGCGGGGCTTGTGACCTACGAGCAGTACTTC	36								CASSQGLAGLVTYEQYF		:::::::::0:-1:16:19:-5:-4:26:34:-2:51:::	TLML_1_	RNA
2469	CLONES_TRBTLML_1__4W_TCR-JV_cDNA_69_GATAGACA_merged_170000.txt	3957	3	7.07297e-05	TGCGCCAGCAGCCAAGGGGCAGGGGTCAATAGCAATCAGCCCCAGCATTTT	EEEEEEEEEEEEEEEEEEEEEEEEEEEEEEEEEEEEEEEEEEEEEEEEEEE	TRBV4-1*00(490)	TRBD1*00(30)	TRBJ1-5*00(255)		537|553|574|0|16||80.0	16|22|36|19|25||30.0	19|42|70|28|51||115.0												TGCGCCAGCAGCCAAGGGGCAGGGGTCAATAGCAATCAGCCCCAGCATTTT	36								CASSQGAGVNSNQPQHF		:::::::::0:-1:16:19:-4:-2:25:28:1:51:::	TLML_1_	RNA
2470	CLONES_TRBTLML_1__4W_TCR-JV_cDNA_69_GATAGACA_merged_170000.txt	3958	3	7.07297e-05	TGCGCCAGCAGCCAAGATCTAGGACAGGGGGGGCGAGAGACCCAGTACTTC	AEEEEEEEEEEE6EA<EEEEEAEEEEEEEAEEEEEEEEEEEEEEEEEEEEE	TRBV4-1*00(942)	TRBD1*00(50)	TRBJ2-5*00(220)		537|557|574|0|20||100.0	13|23|36|21|31||50.0	24|40|68|35|51||80.0												TGCGCCAGCAGCCAAGATCTAGGACAGGGGGGGCGAGAGACCCAGTACTTC	21								CASSQDLGQGGRETQYF		:::::::::0:3:20:21:-1:-1:31:35:-4:51:::	TLML_1_	RNA
2471	CLONES_TRBTLML_1__4W_TCR-JV_cDNA_69_GATAGACA_merged_170000.txt	3959	3	7.07297e-05	TGCAGTGCTGTCGGGACTAGCGGGAGTTTGTCCTACAATGAGCAGTTCTTC	EEEEEEEEEEEEEEEEEEEEEEEEEEEEEEEEEEEEEEEEEEEEEEEEEEE	TRBV20-1*00(620)	TRBD2*00(75)	TRBJ2-1*00(245)		759|768|793|0|9||45.0	15|30|48|11|26||75.0	21|42|70|30|51||105.0												TGCAGTGCTGTCGGGACTAGCGGGAGTTTGTCCTACAATGAGCAGTTCTTC	36								CSAVGTSGSLSYNEQFF		:::::::::0:-5:9:11:1:-2:26:30:-1:51:::	TLML_1_	RNA
2472	CLONES_TRBTLML_1__4W_TCR-JV_cDNA_69_GATAGACA_merged_170000.txt	3960	3	7.07297e-05	TGCAGTGCTAGACGATGGACTAGCGGGAGGAGCACAGATACGCAGTATTTT	EEEEEEEEEEEEEEEEEEEEEEEEEEEEEEEEEEEEEEEEEEEEEEEEEEE	TRBV20-1*00(230)	TRBD2*00(70)	TRBJ2-3*00(92)		759|771|793|0|12||60.0	17|31|48|16|30||70.0	20|41|69|30|51||105.0												TGCAGTGCTAGACGATGGACTAGCGGGAGGAGCACAGATACGCAGTATTTT	36								CSARRWTSGRSTDTQYF		:::::::::0:-2:12:16:-1:-1:30:30:0:51:::	TLML_1_	RNA
2473	CLONES_TRBTLML_1__4W_TCR-JV_cDNA_69_GATAGACA_merged_170000.txt	3961	3	7.07297e-05	TGTGCCAGCAGCTTAGCCCGAGCGGGAGAGGCACCGGGGAGCTGTTTTTT	EEEEEEEEEEEEEEEEEEEEEEEEEEEEEEEEEEEEEEEEEEEEEEEEEE	TRBV7-8*00(574.3)	TRBD2*00(40)	TRBJ2-2*00(224.3)		567|584|604|0|17||85.0	22|30|48|20|28||40.0	24|43|71|31|50||95.0												TGTGCCAGCAGCTTAGCCCGAGCGGGAGAGGCACCGGGGAGCTGTTTTTT	36								CASSLARA_RGTGELFF		:::::::::0:0:17:20:-6:-2:28:31:-4:50:::	TLML_1_	RNA
2474	CLONES_TRBTLML_1__4W_TCR-JV_cDNA_69_GATAGACA_merged_170000.txt	3962	3	7.07297e-05	TGTGCCAGCAGCAAAGGCTGGGTCGGGATGAGGACAATGAGCAGTTCTTC	EEEEEEEEEEEEEEEEEEEEEEEEEEEEEEEEEEEEEEEEEEEEEEEEEE	TRBV21-1*00(395)	TRBD1*00(25),TRBD2*00(25)	TRBJ2-1*00(225)		544|560|581|0|16||80.0	11|16|36|23|28||25.0;15|20|48|23|28||25.0	25|42|70|33|50||85.0												TGTGCCAGCAGCAAAGGCTGGGTCGGGATGAGGACAATGAGCAGTTCTTC	36								CASSKGWV_DEDNEQFF		:::::::::0:-1:16:23:1:-8:28:33:-5:50:::	TLML_1_	RNA
2475	CLONES_TRBTLML_1__4W_TCR-JV_cDNA_69_GATAGACA_merged_170000.txt	3964	3	7.07297e-05	TGCGCCAGCAGCCCTCGCGACTATCAGCGGGAGCCTACGAGCAGTACTTC	EEEEEEEEEEEEEEEEEEEEEEEEEEEEEEEEEEEEEEEEEEEEEEEEEE	TRBV5-1*00(525)	TRBD2*00(40)	TRBJ2-7*00(225)		554|566|590|0|12||60.0	22|30|48|25|33||40.0	22|39|67|33|50||85.0												TGCGCCAGCAGCCCTCGCGACTATCAGCGGGAGCCTACGAGCAGTACTTC	36								CASSPRDY_AGAYEQYF		:::::::::0:-4:12:25:-6:-2:33:33:-2:50:::	TLML_1_	RNA
2476	CLONES_TRBTLML_1__4W_TCR-JV_cDNA_69_GATAGACA_merged_170000.txt	3968	3	7.07297e-05	TGTGCCAGCAGCAGACTTTGGACAGGGCACAAACACTGAAGCTTTCTTT	EEEEEEEEEEEEEEEEEEEEEEEEEEEEEEEEEEEEEEEEEEEEEEEEE	TRBV21-1*00(190)	TRBD1*00(40)	TRBJ1-1*00(230)		544|557|581|0|13||65.0	13|21|36|19|27||40.0	22|40|68|31|49||90.0												TGTGCCAGCAGCAGACTTTGGACAGGGCACAAACACTGAAGCTTTCTTT	36								CASSRLWT_GTNTEAFF		:::::::::0:-4:13:19:-1:-3:27:31:-2:49:::	TLML_1_	RNA
2477	CLONES_TRBTLML_1__4W_TCR-JV_cDNA_69_GATAGACA_merged_170000.txt	3969	3	7.07297e-05	TGCGCCAGCAGTCCCTCCCCGGGACAGGTTCTCCTACGAGCAGTACTTC	EEEEEEEEEEEEEEEEEEEEEEEEEEEEEEEEEEEEEEEEEEEEEEEEE	TRBV23-1*00(905)	TRBD1*00(55)	TRBJ2-7*00(235)		580|593|617|0|13||65.0	9|20|36|17|28||55.0	20|39|67|30|49||95.0												TGCGCCAGCAGTCCCTCCCCGGGACAGGTTCTCCTACGAGCAGTACTTC	36								CASSPSPG_RFSYEQYF		:::::::::0:-4:13:17:3:-4:28:30:0:49:::	TLML_1_	RNA
2478	CLONES_TRBTLML_1__4W_TCR-JV_cDNA_69_GATAGACA_merged_170000.txt	3971	3	7.07297e-05	TGTGTTACCGTTGCAGGGCAAAACGCGAACACCGGGGAGCTGTTTTTT	EEEEEEEEEEEEEEEEEEEEEEEEEEEEEEEEEEEEEEEEEEEEEEEE	TRBV12-3*00(475),TRBV12-4*00(475)	TRBD1*00(25),TRBD2*00(25)	TRBJ2-2*00(265)		530|534|567|0|4||20.0;530|534|567|0|4||20.0	16|21|36|13|18||25.0;28|33|48|14|19||25.0	18|43|71|23|48||125.0												TGTGTTACCGTTGCAGGGCAAAACGCGAACACCGGGGAGCTGTTTTTT	36								CVTVAGQNANTGELFF		:::::::::0:-13:4:13:-4:-3:18:23:2:48:::	TLML_1_	RNA
2479	CLONES_TRBTLML_1__4W_TCR-JV_cDNA_69_GATAGACA_merged_170000.txt	3972	3	7.07297e-05	TGTGTCACCAGTGACCCTCTGGAAGACTCCTACAATGAGCAGTTCTTC	EEEEEEEEEEEEEEEEEEEEEEEEEEEEEEEEEEEEEEEEEEEEEEEE	TRBV24-1*00(469)	TRBD2*00(25)	TRBJ2-1*00(250)		559|573|597|0|14|SC563T|54.0	0|5|48|14|19||25.0	20|42|70|26|48||110.0												TGTGTCACCAGTGACCCTCTGGAAGACTCCTACAATGAGCAGTTCTTC	36								CVTSDPLEDSYNEQFF		:::::::::0:-4:14:14:16:-27:19:26:0:48:::	TLML_1_	RNA
2480	CLONES_TRBTLML_1__4W_TCR-JV_cDNA_69_GATAGACA_merged_170000.txt	3991	3	7.07297e-05	TGTGCTAGCAGCTTATTAGCGGGAGCGAACACCGGGGAGCTGTTTTTT	EEEEEEEEEEEEEEEEEEEEEEEEEEEEEEEEEEEEEEEEEEEEEEEE	TRBV3-1*00(558.3)	TRBD2*00(40)	TRBJ2-2*00(260)		543|555|580|0|12|SC548T|44.0	21|29|48|16|24||40.0	19|43|71|24|48||120.0												TGTGCTAGCAGCTTATTAGCGGGAGCGAACACCGGGGAGCTGTTTTTT	36								CASSLLAGANTGELFF		:::::::::0:-5:12:16:-5:-3:24:24:1:48:::	TLML_1_	RNA
2481	CLONES_TRBTLML_1__4W_TCR-JV_cDNA_69_GATAGACA_merged_170000.txt	3993	3	7.07297e-05	TGTGCCTGGCCCGAGGCGGGACAGACTTACTACAATGAGCAGTTCTTC	EEEEEEEEEEEEEEEEEEEEEEEEEEEEEEEEEEEEEEEEEEEEEEEE	TRBV30*00(449.7)	TRBD1*00(40)	TRBJ2-1*00(235)		787|796|821|0|9||45.0	11|19|36|16|24||40.0	23|42|70|29|48||95.0												TGTGCCTGGCCCGAGGCGGGACAGACTTACTACAATGAGCAGTTCTTC	36								CAWPEAGQTYYNEQFF		:::::::::0:-5:9:16:1:-5:24:29:-3:48:::	TLML_1_	RNA
2482	CLONES_TRBTLML_1__4W_TCR-JV_cDNA_69_GATAGACA_merged_170000.txt	3994	3	7.07297e-05	TGTGCCTGGACCGCTAGGACTAGCGGGAGTAACAATGAGCAGTTCTTC	EEEEEEEEEEEEEEEEEEEEEEEEEEEEEEEEEEEEEEEEEEEEEEEE	TRBV30*00(570)	TRBD2*00(65)	TRBJ2-1*00(175)		787|797|821|0|10||50.0	17|30|48|16|29||65.0	25|42|70|31|48||85.0												TGTGCCTGGACCGCTAGGACTAGCGGGAGTAACAATGAGCAGTTCTTC	36								CAWTARTSGSNNEQFF		:::::::::0:-4:10:16:-1:-2:29:31:-5:48:::	TLML_1_	RNA
2483	CLONES_TRBTLML_1__4W_TCR-JV_cDNA_69_GATAGACA_merged_170000.txt	3995	3	7.07297e-05	TGTGCCTGGAGTGTACTGTGGTCAGGGAATCGGTATGGCTACACCTTC	EEEEEEEAEEE<EEEEEEEEEEEEAAEEEEEEEEEEEEEEEEEEEEEE	TRBV30*00(671)	TRBD1*00(25)	TRBJ1-2*00(215)		787|803|821|0|16||80.0	16|21|36|22|27||25.0	25|40|68|33|48||75.0												TGTGCCTGGAGTGTACTGTGGTCAGGGAATCGGTATGGCTACACCTTC	27								CAWSVLWSGNRYGYTF		:::::::::0:2:16:22:-4:-3:27:33:-5:48:::	TLML_1_	RNA
2484	CLONES_TRBTLML_1__4W_TCR-JV_cDNA_69_GATAGACA_merged_170000.txt	3996	3	7.07297e-05	TGTGCCTGGAGTGGTGGAGGGGGGGGATCCTACAATGAGCAGTTCTTC	EEEEEEEEEEEAEEEEEEEEEEEEEEEEEEEEEEEEEEEEEEEEEEEE	TRBV30*00(615)	TRBD1*00(30),TRBD2*00(30)	TRBJ2-1*00(245)		787|800|821|0|13||65.0	17|23|36|17|23||30.0;26|32|48|15|21||30.0	21|42|70|27|48||105.0												TGTGCCTGGAGTGGTGGAGGGGGGGGATCCTACAATGAGCAGTTCTTC	32								CAWSGGGGGSYNEQFF		:::::::::0:-1:13:17:-5:-1:23:27:-1:48:::	TLML_1_	RNA
2485	CLONES_TRBTLML_1__4W_TCR-JV_cDNA_69_GATAGACA_merged_170000.txt	3997	3	7.07297e-05	TGTGCCTGGAAGAGACTAGCGGGAGAGTACACCGGGGAGCTGTTTTTT	EEEEEEEEEEEEEEEEEEEEEEEEEEEEEEEEEEEEEEEEEEEEEEEE	TRBV30*00(330)	TRBD2*00(60)	TRBJ2-2*00(240)		787|797|821|0|10||50.0	18|30|48|13|25||60.0	23|43|71|28|48||100.0												TGTGCCTGGAAGAGACTAGCGGGAGAGTACACCGGGGAGCTGTTTTTT	36								CAWKRLAGEYTGELFF		:::::::::0:-4:10:13:-2:-2:25:28:-3:48:::	TLML_1_	RNA
2486	CLONES_TRBTLML_1__4W_TCR-JV_cDNA_69_GATAGACA_merged_170000.txt	4000	3	7.07297e-05	TGTGCCACCTCGGCGAAACCGGGACAGGCAGGAGGAGGCTACACCTTC	EEEEEEEEEEEEEEEEEEEEEEEEEEEEEEEEEEEEEEEEEEEEEEEE	TRBV24-1*00(470)	TRBD1*00(50)	TRBJ1-2*00(160)		559|568|597|0|9||45.0	10|20|36|18|28||50.0	28|40|68|36|48||60.0												TGTGCCACCTCGGCGAAACCGGGACAGGCAGGAGGAGGCTACACCTTC	36								CATSAKPGQAGGGYTF		:::::::::0:-9:9:18:2:-4:28:36:-8:48:::	TLML_1_	RNA
2487	CLONES_TRBTLML_1__4W_TCR-JV_cDNA_69_GATAGACA_merged_170000.txt	4002	3	7.07297e-05	TGTGCCACCAGTGTTCCCCGGGACAGGGATCCCTACGAGCAGTACTTC	EEEEEEEEEEEEEEEEEEEEEEEEEEEEEEEEEEEEEEEEEEEEEEEE	TRBV24-1*00(685)	TRBD1*00(60)	TRBJ2-7*00(225)		559|572|597|0|13||65.0	9|21|36|16|28||60.0	22|39|67|31|48||85.0												TGTGCCACCAGTGTTCCCCGGGACAGGGATCCCTACGAGCAGTACTTC	36								CATSVPRDRDPYEQYF		:::::::::0:-5:13:16:3:-3:28:31:-2:48:::	TLML_1_	RNA
2488	CLONES_TRBTLML_1__4W_TCR-JV_cDNA_69_GATAGACA_merged_170000.txt	4003	3	7.07297e-05	TGTGCCACCAGTGATAGGACTAGCGAGAGCTCCTACGAGCAGTACTTC	EEEEEEEEEEEEEEEEEEEEEEEEEEEEEEEEEEEEEEEEEEEEEEEE	TRBV24-1*00(394.7)	TRBD2*00(45)	TRBJ2-7*00(250)		559|574|597|0|15||75.0	17|26|48|16|25||45.0	17|39|67|26|48||110.0												TGTGCCACCAGTGATAGGACTAGCGAGAGCTCCTACGAGCAGTACTTC	36								CATSDRTSESSYEQYF		:::::::::0:-3:15:16:-1:-6:25:26:3:48:::	TLML_1_	RNA
2489	CLONES_TRBTLML_1__4W_TCR-JV_cDNA_69_GATAGACA_merged_170000.txt	4004	3	7.07297e-05	TGTGCCACCAGCCTGGGGGGGGGGACCGAGAACAATGAGCAGTTCTTC	EEEEEEEEEEEEEEEEEEEEEEEEEEEAEEEEEEEEEEEEEEEEEEEE	TRBV24-1*00(205)	TRBD1*00(25),TRBD2*00(25)	TRBJ2-1*00(225)		559|570|597|0|11||55.0	12|17|36|21|26||25.0;16|21|48|21|26||25.0	25|42|70|31|48||85.0												TGTGCCACCAGCCTGGGGGGGGGGACCGAGAACAATGAGCAGTTCTTC	32								CATSLGGGTENNEQFF		:::::::::0:-7:11:21:0:-7:26:31:-5:48:::	TLML_1_	RNA
2490	CLONES_TRBTLML_1__4W_TCR-JV_cDNA_69_GATAGACA_merged_170000.txt	4005	3	7.07297e-05	TGTGCCAGTTCTCTTGGGTCAGGGTCCGCCACCGGGGAGCTGTTTTTT	EEEEEEEEEEEEEEEEEEEEEEEEEEEEEEEEEEEEEEEEEEEEEEEE	TRBV19*00(594.7)	TRBD1*00(29)	TRBJ2-2*00(235)		559|568|596|0|9||45.0	12|21|36|15|24|SA15T|29.0	24|43|71|29|48||95.0												TGTGCCAGTTCTCTTGGGTCAGGGTCCGCCACCGGGGAGCTGTTTTTT	36								CASSLGSGSATGELFF		:::::::::0:-8:9:15:0:-3:24:29:-4:48:::	TLML_1_	RNA
2491	CLONES_TRBTLML_1__4W_TCR-JV_cDNA_69_GATAGACA_merged_170000.txt	4006	3	7.07297e-05	TGTGCCAGTAGTTTACTAGCGGGAGGAGACACAGATACGCAGTATTTT	EEEEEEEEEEEEEEEEEEEEEEEEEEEEEEEEEEEEEEEEEEEEEEEE	TRBV19*00(429.7)	TRBD2*00(60)	TRBJ2-3*00(235)		559|571|596|0|12||60.0	19|31|48|14|26||60.0	22|41|69|29|48||95.0												TGTGCCAGTAGTTTACTAGCGGGAGGAGACACAGATACGCAGTATTTT	36								CASSLLAGGDTDTQYF		:::::::::0:-5:12:14:-3:-1:26:29:-2:48:::	TLML_1_	RNA
2492	CLONES_TRBTLML_1__4W_TCR-JV_cDNA_69_GATAGACA_merged_170000.txt	4007	3	7.07297e-05	TGTGCCAGTAGCTCCCGGACAGGCGGGGGTTCCTATGGCTACACCTTC	EEEEEEEEEEEEEEEEEEEEEEEEEEEEEEEEEEEEEEEEEEEEEEEE	TRBV19*00(404.7)	TRBD1*00(35),TRBD2*00(30)	TRBJ1-2*00(214.7)		559|570|596|0|11||55.0	13|20|36|16|23||35.0;2|8|48|11|17||30.0	24|40|68|32|48||80.0												TGTGCCAGTAGCTCCCGGACAGGCGGGGGTTCCTATGGCTACACCTTC	36								CASSSRTGGGSYGYTF		:::::::::0:-6:11:16:-1:-4:23:32:-4:48:::	TLML_1_	RNA
2493	CLONES_TRBTLML_1__4W_TCR-JV_cDNA_69_GATAGACA_merged_170000.txt	4008	3	7.07297e-05	TGTGCCAGCTCCCCTAGTGGGACAGGAGGGGGTCAGCCCCAGCATTTT	EEEEEEEEEEEEEEEEEEEEEEEEEEEEEEEEEEEEEEEEEEEEEEEE	TRBV18*00(784.7)	TRBD1*00(40)	TRBJ1-5*00(220)		702|713|739|0|11||55.0	12|20|36|18|26||40.0	26|42|70|32|48||80.0												TGTGCCAGCTCCCCTAGTGGGACAGGAGGGGGTCAGCCCCAGCATTTT	36								CASSPSGTGGGQPQHF		:::::::::0:-6:11:18:0:-4:26:32:-6:48:::	TLML_1_	RNA
2494	CLONES_TRBTLML_1__4W_TCR-JV_cDNA_69_GATAGACA_merged_170000.txt	4009	3	7.07297e-05	TGTGCCAGCTCACCTACCCGACAGGGGGCTCGGGATGGCTACACCTTC	EEEEEEEEEEEEEEEEEEEEEEEEEEEEEEEEEEEEEEEEEEEEEEEE	TRBV18*00(328.3)	TRBD1*00(50)	TRBJ1-2*00(210)		702|716|739|0|14||70.0	14|24|36|19|29||50.0	26|40|68|34|48||70.0												TGTGCCAGCTCACCTACCCGACAGGGGGCTCGGGATGGCTACACCTTC	36								CASSPTRQGARDGYTF		:::::::::0:-3:14:19:-2:0:29:34:-6:48:::	TLML_1_	RNA
2495	CLONES_TRBTLML_1__4W_TCR-JV_cDNA_69_GATAGACA_merged_170000.txt	4010	3	7.07297e-05	TGTGCCAGCTCACCTAGTCGGGGCGATTCTGGAAACACCATATATTTT	EEEEEEEEEEEEEEEEEEEEEEEEEEEEEEEEEEEEEEEEEEEEEEEE	TRBV18*00(468.3)	TRBD1*00(30)	TRBJ1-3*00(245)		702|716|739|0|14||70.0	19|25|36|19|25||30.0	21|42|70|27|48||105.0												TGTGCCAGCTCACCTAGTCGGGGCGATTCTGGAAACACCATATATTTT	36								CASSPSRGDSGNTIYF		:::::::::0:-3:14:19:-7:1:25:27:-1:48:::	TLML_1_	RNA
2496	CLONES_TRBTLML_1__4W_TCR-JV_cDNA_69_GATAGACA_merged_170000.txt	4011	3	7.07297e-05	TGTGCCAGCTCACCAAATGGACTAGCGGGAGACAATGAGCAGTTCTTC	EEEEEEEEEEEEEEEEEEEEEEEEEEEEEEEEEEEEEEEEEEEEEEEE	TRBV18*00(479.7)	TRBD2*00(65)	TRBJ2-1*00(225)		702|717|739|0|15||75.0	17|30|48|18|31||65.0	25|42|70|31|48||85.0												TGTGCCAGCTCACCAAATGGACTAGCGGGAGACAATGAGCAGTTCTTC	36								CASSPNGLAGDNEQFF		:::::::::0:-2:15:18:-1:-2:31:31:-5:48:::	TLML_1_	RNA
2497	CLONES_TRBTLML_1__4W_TCR-JV_cDNA_69_GATAGACA_merged_170000.txt	4012	3	7.07297e-05	TGTGCCAGCTCAATAGCTAGCGGGCCCACCCCAGGAACGCAGTATTTT	EEEEEEEEEEEEEEEEEEEEEEEEEEEEEEEEEEEEEEEEEEEEEEEE	TRBV18*00(165)	TRBD2*00(40)	TRBJ2-3*00(200)		702|714|739|0|12||60.0	20|28|48|16|24||40.0	29|41|69|36|48||60.0												TGTGCCAGCTCAATAGCTAGCGGGCCCACCCCAGGAACGCAGTATTTT	36								CASSIASGPTPGTQYF		:::::::::0:-5:12:16:-4:-4:24:36:-9:48:::	TLML_1_	RNA
2498	CLONES_TRBTLML_1__4W_TCR-JV_cDNA_69_GATAGACA_merged_170000.txt	4013	3	7.07297e-05	TGTGCCAGCGCACCCGGGACAGGGGGCTTGAACACTGAAGCTTTCTTT	EEEEEEEEEEEEEEEEEEEAEEEEEEEEEEEEEEEEEEEEEEEEEEEE	TRBV5-8*00(784.7)	TRBD1*00(75)	TRBJ1-1*00(240)		551|560|587|0|9||45.0	9|24|36|12|27||75.0	20|40|68|28|48||100.0												TGTGCCAGCGCACCCGGGACAGGGGGCTTGAACACTGAAGCTTTCTTT	32								CASAPGTGGLNTEAFF		:::::::::0:-7:9:12:3:0:27:28:0:48:::	TLML_1_	RNA
2499	CLONES_TRBTLML_1__4W_TCR-JV_cDNA_69_GATAGACA_merged_170000.txt	4014	3	7.07297e-05	TGTGCCAGCGAACGTTTAGACGGGGGAGTGTCGGATACGCAGTATTTT	EEEEEEEEEEEEEEEEEEEEEEEEEEEEEEEEEEEEEEEEEEEEEEEE	TRBV7-8*00(265),TRBV7-2*00(233)	TRBD1*00(25),TRBD2*00(25)	TRBJ2-3*00(215)		567|576|604|0|9||45.0;580|589|617|0|9||45.0	18|23|36|21|26||25.0;25|30|48|23|28||25.0	26|41|69|33|48||75.0												TGTGCCAGCGAACGTTTAGACGGGGGAGTGTCGGATACGCAGTATTTT	36								CASERLDGGVSDTQYF		:::::::::0:-8:9:21:-6:-1:26:33:-6:48:::	TLML_1_	RNA
2500	CLONES_TRBTLML_1__4W_TCR-JV_cDNA_69_GATAGACA_merged_170000.txt	4015	3	7.07297e-05	TGTGCCAGCACCCGGATAGCGGGATGGGGCGGCGGGGAGCTGTTTTTT	EEEEEEEEEEEEEEEEEEEEEEEEEEEEEEEEEEEEEEEEEEEEEEEE	TRBV13*00(63.3),TRBV27*00(63.3)	TRBD2*00(40)	TRBJ2-2*00(220)		567|577|604|0|10||50.0;556|566|593|0|10||50.0	21|29|48|16|24||40.0	27|43|71|32|48||80.0												TGTGCCAGCACCCGGATAGCGGGATGGGGCGGCGGGGAGCTGTTTTTT	36								CASTRIAGWGGGELFF		:::::::::0:-7:10:16:-5:-3:24:32:-7:48:::	TLML_1_	RNA
2501	CLONES_TRBTLML_1__4W_TCR-JV_cDNA_69_GATAGACA_merged_170000.txt	4016	3	7.07297e-05	TGTGCCAGCAGTTTTACAGGGGGAGTCTACACCGGGGAGCTGTTTTTT	EEEEEEEEEEEEEEEEEEEEEEEEEEEEEEEEEEEEEEEEEEEEEEEE	TRBV7-6*00(135)	TRBD1*00(40)	TRBJ2-2*00(240)		576|587|613|0|11||55.0	15|23|36|15|23||40.0	23|43|71|28|48||100.0												TGTGCCAGCAGTTTTACAGGGGGAGTCTACACCGGGGAGCTGTTTTTT	36								CASSFTGGVYTGELFF		:::::::::0:-6:11:15:-3:-1:23:28:-3:48:::	TLML_1_	RNA
2502	CLONES_TRBTLML_1__4W_TCR-JV_cDNA_69_GATAGACA_merged_170000.txt	4017	3	7.07297e-05	TGTGCCAGCAGTTTGCCGTCTAGCGGGAGCACAGATACGCAGTATTTT	EEEEEEEEEEEEEEEEEEEEEEEEEEEEEEEEEEEEEEEEEEEEEEEE	TRBV28*00(222.7)	TRBD2*00(40)	TRBJ2-3*00(245)		564|578|601|0|14||70.0	20|28|48|19|27||40.0	20|41|69|27|48||105.0												TGTGCCAGCAGTTTGCCGTCTAGCGGGAGCACAGATACGCAGTATTTT	36								CASSLPSSGSTDTQYF		:::::::::0:-3:14:19:-4:-4:27:27:0:48:::	TLML_1_	RNA
2503	CLONES_TRBTLML_1__4W_TCR-JV_cDNA_69_GATAGACA_merged_170000.txt	4018	3	7.07297e-05	TGTGCCAGCAGTTTGGGTTTTGGTACCGGGGGCTATGGCTACACCTTC	EEEEEEEEEEEEEEEEEEEEEEEEEEEEEEEEEEEEEEEEEEEEEEEE	TRBV28*00(485)	TRBD1*00(25),TRBD2*00(25)	TRBJ1-2*00(220)		564|578|601|0|14||70.0	10|15|36|25|30||25.0;14|19|48|25|30||25.0	24|40|68|32|48||80.0												TGTGCCAGCAGTTTGGGTTTTGGTACCGGGGGCTATGGCTACACCTTC	36								CASSLGFGTGGYGYTF		:::::::::0:-3:14:25:2:-9:30:32:-4:48:::	TLML_1_	RNA
2504	CLONES_TRBTLML_1__4W_TCR-JV_cDNA_69_GATAGACA_merged_170000.txt	4019	3	7.07297e-05	TGTGCCAGCAGTTTATCCGGGACAGGGGTATACAATGAGCAGTTCTTC	EEEEEEEEEEEEEEEEEEEEEEEEEEEEEEEEEEEEEEEEEEEEEEEE	TRBV28*00(194)	TRBD1*00(60)	TRBJ2-1*00(230)		564|580|601|0|16||80.0	10|22|36|16|28||60.0	24|42|70|30|48||90.0												TGTGCCAGCAGTTTATCCGGGACAGGGGTATACAATGAGCAGTTCTTC	36								CASSLSGTGVYNEQFF		:::::::::0:-1:16:16:2:-2:28:30:-4:48:::	TLML_1_	RNA
2505	CLONES_TRBTLML_1__4W_TCR-JV_cDNA_69_GATAGACA_merged_170000.txt	4020	3	7.07297e-05	TGTGCCAGCAGTTTATACGGCCGAGGGGCCTACAATGAGCAGTTCTTC	EEEEEEEEEEEEEEEEEEEEEEEEEEEEEEEEEEEEEEEEEEEEEEEE	TRBV28*00(231.7)	TRBD1*00(25),TRBD2*00(25)	TRBJ2-1*00(240)		564|580|601|0|16||80.0	17|22|36|23|28||25.0;27|32|48|22|27||25.0	22|42|70|28|48||100.0												TGTGCCAGCAGTTTATACGGCCGAGGGGCCTACAATGAGCAGTTCTTC	36								CASSLYGRGAYNEQFF		:::::::::0:-1:16:23:-5:-2:28:28:-2:48:::	TLML_1_	RNA
2506	CLONES_TRBTLML_1__4W_TCR-JV_cDNA_69_GATAGACA_merged_170000.txt	4021	3	7.07297e-05	TGTGCCAGCAGTTTACCTAGCGGAAACTCCTACAATGAGCAGTTCTTC	EEEEEEEEEEEEEEEEEEEEEEEEEEEEEEEEEEEEEEEEEAEEEAEE	TRBV28*00(305)	TRBD2*00(35)	TRBJ2-1*00(250)		564|579|601|0|15||75.0	20|27|48|16|23||35.0	20|42|70|26|48||110.0												TGTGCCAGCAGTTTACCTAGCGGAAACTCCTACAATGAGCAGTTCTTC	32								CASSLPSGNSYNEQFF		:::::::::0:-2:15:16:-4:-5:23:26:0:48:::	TLML_1_	RNA
2507	CLONES_TRBTLML_1__4W_TCR-JV_cDNA_69_GATAGACA_merged_170000.txt	4022	3	7.07297e-05	TGTGCCAGCAGTTTAGATCCCCAGGGTAGTACCGGGGAGCTGTTTTTT	EEEEEEEEEEEEEEEEEEEEEEEEEEEEEEEEEEEEEEEEEEEEEEEE	TRBV27*00(605)	TRBD1*00(25)	TRBJ2-2*00(214)		556|571|593|0|15||75.0	16|21|36|21|26||25.0	25|43|71|30|48||90.0												TGTGCCAGCAGTTTAGATCCCCAGGGTAGTACCGGGGAGCTGTTTTTT	36								CASSLDPQGSTGELFF		:::::::::0:-2:15:21:-4:-3:26:30:-5:48:::	TLML_1_	RNA
2508	CLONES_TRBTLML_1__4W_TCR-JV_cDNA_69_GATAGACA_merged_170000.txt	4023	3	7.07297e-05	TGTGCCAGCAGTTTAATAGCCGCAGCTCCCACAGATACGCAGTATTTT	EEEEEEEEEEEEEEEEEEEEEEEEEEEEEEEEEEEEEEEEEEEEEEEE	TRBV28*00(193.7)		TRBJ2-3*00(102.3)		564|579|601|0|15||75.0		22|41|69|29|48||95.0												TGTGCCAGCAGTTTAATAGCCGCAGCTCCCACAGATACGCAGTATTTT	36								CASSLIAAAPTDTQYF		:::::::::0:-2:15:::::29:-2:48:::	TLML_1_	RNA
2509	CLONES_TRBTLML_1__4W_TCR-JV_cDNA_69_GATAGACA_merged_170000.txt	4024	3	7.07297e-05	TGTGCCAGCAGTTCTCCTAACCCTGCTGCCAAAAACATTCAGTACTTC	EEEEEEEEEEEEEEEEEEEEEEEEEEEEEEEEEEEEEEEEEEEEEEEE	TRBV28*00(450)	TRBD1*00(25)	TRBJ2-4*00(245)		564|577|601|0|13||65.0	3|8|36|20|25||25.0	21|42|70|27|48||105.0												TGTGCCAGCAGTTCTCCTAACCCTGCTGCCAAAAACATTCAGTACTTC	36								CASSSPNPAAKNIQYF		:::::::::0:-4:13:20:9:-16:25:27:-1:48:::	TLML_1_	RNA
2510	CLONES_TRBTLML_1__4W_TCR-JV_cDNA_69_GATAGACA_merged_170000.txt	4025	3	7.07297e-05	TGTGCCAGCAGTTCCGGGATAGCGGGAGAAAACTACGAGCAGTACTTC	EEEEEEEEEEEEEEEEEEEEEEEEEEEEEEEEEEEEEEEEEEEEEEEE	TRBV28*00(460)	TRBD2*00(54)	TRBJ2-7*00(220)		564|577|601|0|13||65.0	14|30|48|13|28|DC20|54.0	23|39|67|32|48||80.0												TGTGCCAGCAGTTCCGGGATAGCGGGAGAAAACTACGAGCAGTACTTC	36								CASSSGIAGENYEQYF		:::::::::0:-4:13:13:2:-2:28:32:-3:48:::	TLML_1_	RNA
2511	CLONES_TRBTLML_1__4W_TCR-JV_cDNA_69_GATAGACA_merged_170000.txt	4026	3	7.07297e-05	TGTGCCAGCAGTTCACCAGGGATAGCTGGGGCCAACGTCCTGACTTTC	EEEEEEEEEEEEEEEEEEEEEEEEEEEEEEEEEEEEEEEEEEEEEEEE	TRBV28*00(129.7)	TRBD1*00(25)	TRBJ2-6*00(255)		564|577|601|0|13||65.0	16|21|36|16|21||25.0	22|45|73|25|48||115.0												TGTGCCAGCAGTTCACCAGGGATAGCTGGGGCCAACGTCCTGACTTTC	36								CASSSPGIAGANVLTF		:::::::::0:-4:13:16:-4:-3:21:25:-2:48:::	TLML_1_	RNA
2512	CLONES_TRBTLML_1__4W_TCR-JV_cDNA_69_GATAGACA_merged_170000.txt	4027	3	7.07297e-05	TGTGCCAGCAGTTACTTTAGAGCGGGAGGAGCCGGGGAGCTGTTTTTT	EEEEEEEEEEEEEEEEEEEEEEEEEEEEEEEEEEEEEEEEEEEEEEEE	TRBV6-5*00(175),TRBV6-6*00(175)	TRBD2*00(45)	TRBJ2-2*00(225)		519|535|556|0|16||80.0;516|532|553|0|16||80.0	22|31|48|20|29||45.0	26|43|71|31|48||85.0												TGTGCCAGCAGTTACTTTAGAGCGGGAGGAGCCGGGGAGCTGTTTTTT	36								CASSYFRAGGAGELFF		:::::::::0:-1:16:20:-6:-1:29:31:-6:48:::	TLML_1_	RNA
2513	CLONES_TRBTLML_1__4W_TCR-JV_cDNA_69_GATAGACA_merged_170000.txt	4028	3	7.07297e-05	TGTGCCAGCAGTTACTCAGCACTAGAGTGGGCAGATACGCAGTATTTT	EEEEEEEEEEEEEEEEEEEEEEEEEEEEEEEEEEEEEEEEEEEEEEEE	TRBV6-5*00(175),TRBV6-6*00(175),TRBV6-2*00(159),TRBV6-3*00(159),TRBV6-4*00(159)	TRBD2*00(25)	TRBJ2-3*00(225)		519|536|556|0|17||85.0;516|533|553|0|17||85.0;516|533|553|0|17||85.0;516|533|553|0|17||85.0;518|535|555|0|17|SG530T|69.0	19|24|48|20|25||25.0	24|41|69|31|48||85.0												TGTGCCAGCAGTTACTCAGCACTAGAGTGGGCAGATACGCAGTATTTT	36								CASSYSALEWADTQYF		:::::::::0:0:17:20:-3:-8:25:31:-4:48:::	TLML_1_	RNA
2514	CLONES_TRBTLML_1__4W_TCR-JV_cDNA_69_GATAGACA_merged_170000.txt	4029	3	7.07297e-05	TGTGCCAGCAGTTAATCAACTAGCGGGAGGTCCTTTACGCAGTATTTT	EEEEEEEEEEEEEEEEEEEEEEEEEEEEEEEEEEEEEEEEEEEEEEEE	TRBV7-4*00(485)	TRBD2*00(60)	TRBJ2-3*00(205)		545|556|582|0|11||55.0	19|31|48|18|30||60.0	28|41|69|35|48||65.0												TGTGCCAGCAGTTAATCAACTAGCGGGAGGTCCTTTACGCAGTATTTT	36								CASS*STSGRSFTQYF		:::::::::0:-6:11:18:-3:-1:30:35:-8:48:::	TLML_1_	RNA
2515	CLONES_TRBTLML_1__4W_TCR-JV_cDNA_69_GATAGACA_merged_170000.txt	4030	3	7.07297e-05	TGTGCCAGCAGTCCTAGAGGGAAGGGAGGGTCCCACGAGCAGTACTTC	EEEEEEEEEEEEEEEEEEEEEEEEEEEEEEEEEEEEEEEEEEEEEEEE	TRBV28*00(760)	TRBD2*00(35)	TRBJ2-7*00(174)		564|576|601|0|12||60.0	25|32|48|23|30||35.0	21|39|67|30|48|ST24C|74.0												TGTGCCAGCAGTCCTAGAGGGAAGGGAGGGTCCCACGAGCAGTACTTC	36								CASSPRGKGGSHEQYF		:::::::::0:-5:12:23:-9:0:30:30:-1:48:::	TLML_1_	RNA
2516	CLONES_TRBTLML_1__4W_TCR-JV_cDNA_69_GATAGACA_merged_170000.txt	4031	3	7.07297e-05	TGTGCCAGCAGTCCAACAGGGGGCCGCTCCTACAATGAGCAGTTCTTC	EEEEEEEEEEEEEEEEEEEEEEEEEEEEEEEEEEEEEEEEEEEEEEEE	TRBV27*00(810)	TRBD1*00(45)	TRBJ2-1*00(255)		556|568|593|0|12||60.0	15|24|36|15|24||45.0	19|42|70|25|48||115.0												TGTGCCAGCAGTCCAACAGGGGGCCGCTCCTACAATGAGCAGTTCTTC	36								CASSPTGGRSYNEQFF		:::::::::0:-5:12:15:-3:0:24:25:1:48:::	TLML_1_	RNA
2517	CLONES_TRBTLML_1__4W_TCR-JV_cDNA_69_GATAGACA_merged_170000.txt	4032	3	7.07297e-05	TGTGCCAGCAGTCGCCCCCAGACAGACCTAAACGGGGAGCTGTTTTTT	EEEEEEEEEEEEEEEEEEEEEEEEEEEEEEEEEEEEEEEEEEEEEEEE	TRBV28*00(598.3)	TRBD1*00(35)	TRBJ2-2*00(220)		564|576|601|0|12||60.0	23|30|36|12|19||35.0	27|43|71|32|48||80.0												TGTGCCAGCAGTCGCCCCCAGACAGACCTAAACGGGGAGCTGTTTTTT	36								CASSRPQTDLNGELFF		:::::::::0:-5:12:12:-11:6:19:32:-7:48:::	TLML_1_	RNA
2518	CLONES_TRBTLML_1__4W_TCR-JV_cDNA_69_GATAGACA_merged_170000.txt	4033	3	7.07297e-05	TGTGCCAGCAGTGGGGTCCAGGGGGCGCAAACCGGGGAGCTGTTTTTT	EEEEEEEEEEEEEEEEEEEEEEEEEEEEEEEEEEEEEEEEEEEEEEEE	TRBV6-6*00(700)	TRBD1*00(50)	TRBJ2-2*00(160)		516|528|553|0|12||60.0	16|26|36|18|28||50.0	25|43|71|30|48||90.0												TGTGCCAGCAGTGGGGTCCAGGGGGCGCAAACCGGGGAGCTGTTTTTT	36								CASSGVQGAQTGELFF		:::::::::0:-5:12:18:-4:2:28:30:-5:48:::	TLML_1_	RNA
2519	CLONES_TRBTLML_1__4W_TCR-JV_cDNA_69_GATAGACA_merged_170000.txt	4034	3	7.07297e-05	TGTGCCAGCAGTGATGTGACTAGCGGGATCACAGATACGCAGTATTTT	EEEEEEEEEEEEEEEEEEEEEEEEEEEEEEEEEEEEEEEEEEEEEEEE	TRBV2*00(150)	TRBD2*00(55)	TRBJ2-3*00(235)		518|532|555|0|14||70.0	18|29|48|17|28||55.0	22|41|69|29|48||95.0												TGTGCCAGCAGTGATGTGACTAGCGGGATCACAGATACGCAGTATTTT	36								CASSDVTSGITDTQYF		:::::::::0:-3:14:17:-2:-3:28:29:-2:48:::	TLML_1_	RNA
2520	CLONES_TRBTLML_1__4W_TCR-JV_cDNA_69_GATAGACA_merged_170000.txt	4035	3	7.07297e-05	TGTGCCAGCAGTGACTCGGCGGGAGGGCCATTAGATACGCAGTATTTT	EEEEEEEEEEEEEEEEEEEEEEEEEEEEEEEEEEEEEEEEEEEEEEEE	TRBV6-4*00(790)	TRBD2*00(55)	TRBJ2-3*00(160)		518|536|555|0|18||90.0	23|34|48|18|29||55.0	25|41|69|32|48||80.0												TGTGCCAGCAGTGACTCGGCGGGAGGGCCATTAGATACGCAGTATTTT	36								CASSDSAGGPLDTQYF		:::::::::0:1:18:18:-7:2:29:32:-5:48:::	TLML_1_	RNA
2521	CLONES_TRBTLML_1__4W_TCR-JV_cDNA_69_GATAGACA_merged_170000.txt	4036	3	7.07297e-05	TGTGCCAGCAGTGAATTGGCGGGAGGGAGCACAGATACGCAGTATTTT	EEEEEEEEEEEEEEEEEEEEEEEEEEEEEEEEEEEEEEEEEEEEEEEE	TRBV2*00(565)	TRBD2*00(45)	TRBJ2-3*00(245)		518|533|555|0|15||75.0	23|32|48|18|27||45.0	20|41|69|27|48||105.0												TGTGCCAGCAGTGAATTGGCGGGAGGGAGCACAGATACGCAGTATTTT	36								CASSELAGGSTDTQYF		:::::::::0:-2:15:18:-7:0:27:27:0:48:::	TLML_1_	RNA
2522	CLONES_TRBTLML_1__4W_TCR-JV_cDNA_69_GATAGACA_merged_170000.txt	4037	3	7.07297e-05	TGTGCCAGCAGTGAATCGGCACTAGCGAGCACCTACGAGCAGTACTTC	EEEEEEEEEEEEEEEEEEEEEEEEEEEEEEEEEEEEEEEEEEEEEEEE	TRBV25-1*00(145)	TRBD2*00(34)	TRBJ2-7*00(234)		551|567|588|0|16||80.0	15|25|48|16|26|SG18C|34.0	17|39|67|26|48|ST21A|94.0												TGTGCCAGCAGTGAATCGGCACTAGCGAGCACCTACGAGCAGTACTTC	36								CASSESALASTYEQYF		:::::::::0:-1:16:16:1:-7:26:26:3:48:::	TLML_1_	RNA
2523	CLONES_TRBTLML_1__4W_TCR-JV_cDNA_69_GATAGACA_merged_170000.txt	4038	3	7.07297e-05	TGTGCCAGCAGTGAACTAGCGGGAGGAGGCACAGATACGCAGTATTTT	EEEEEEEEEEEEEEEEEEEEEEEEEEEEEEEEEEEEEEEEEEEEEEEE	TRBV2*00(450)	TRBD2*00(55)	TRBJ2-3*00(240)		518|533|555|0|15||75.0	20|31|48|15|26||55.0	21|41|69|28|48||100.0												TGTGCCAGCAGTGAACTAGCGGGAGGAGGCACAGATACGCAGTATTTT	36								CASSELAGGGTDTQYF		:::::::::0:-2:15:15:-4:-1:26:28:-1:48:::	TLML_1_	RNA
2524	CLONES_TRBTLML_1__4W_TCR-JV_cDNA_69_GATAGACA_merged_170000.txt	4039	3	7.07297e-05	TGTGCCAGCAGTGAAATTGGGTTTGGACTAGCTTACGAGCAGTACTTC	EEEEEEEEEEEEEEEEEEEEEEEEEEEEEEEEEEEEEEEEEEEEEEEE	TRBV6-1*00(329.7)	TRBD2*00(40)	TRBJ2-7*00(215)		516|531|553|0|15||75.0	17|25|48|24|32||40.0	24|39|67|33|48||75.0												TGTGCCAGCAGTGAAATTGGGTTTGGACTAGCTTACGAGCAGTACTTC	36								CASSEIGFGLAYEQYF		:::::::::0:-2:15:24:-1:-7:32:33:-4:48:::	TLML_1_	RNA
2525	CLONES_TRBTLML_1__4W_TCR-JV_cDNA_69_GATAGACA_merged_170000.txt	4040	3	7.07297e-05	TGTGCCAGCAGTACTACGGGATCCAACTCTGGAAACACCATATATTTT	EEEEEEEEEEEEEEEEEEEEEEEEEEEEEEEEEEEEEAEEEEEEEEEE	TRBV28*00(869.3)	TRBD1*00(25),TRBD2*00(25)	TRBJ1-3*00(250)		564|576|601|0|12||60.0	11|16|36|16|21||25.0;15|20|48|16|21||25.0	20|42|70|26|48||110.0												TGTGCCAGCAGTACTACGGGATCCAACTCTGGAAACACCATATATTTT	32								CASSTTGSNSGNTIYF		:::::::::0:-5:12:16:1:-8:21:26:0:48:::	TLML_1_	RNA
2526	CLONES_TRBTLML_1__4W_TCR-JV_cDNA_69_GATAGACA_merged_170000.txt	4041	3	7.07297e-05	TGTGCCAGCAGTAGCCCCGGGACAGGGGATGATCAGCCCCAGCATTTT	EE<EEEEEEEEEEEEEEEEEEEEEEEEEEEEEEEEEEEEEEEEEEEEE	TRBV28*00(970)	TRBD1*00(65)	TRBJ1-5*00(225)		564|576|601|0|12||60.0	9|22|36|15|28||65.0	25|42|70|31|48||85.0												TGTGCCAGCAGTAGCCCCGGGACAGGGGATGATCAGCCCCAGCATTTT	27								CASSSPGTGDDQPQHF		:::::::::0:-5:12:15:3:-2:28:31:-5:48:::	TLML_1_	RNA
2527	CLONES_TRBTLML_1__4W_TCR-JV_cDNA_69_GATAGACA_merged_170000.txt	4042	3	7.07297e-05	TGTGCCAGCAGCTTCGGGACAATTAATAGCAATCAGCCCCAGCATTTT	EEEEEEEEEEEEEEEEEEEEEEEEEEEEEEEEEEEEEEEEEEEEEEEE	TRBV7-8*00(610)	TRBD1*00(35),TRBD2*00(30)	TRBJ1-5*00(185)		567|581|604|0|14||70.0	11|18|36|14|21||35.0;15|21|48|14|20||30.0	19|42|70|25|48||115.0												TGTGCCAGCAGCTTCGGGACAATTAATAGCAATCAGCCCCAGCATTTT	36								CASSFGTINSNQPQHF		:::::::::0:-3:14:14:1:-6:21:25:1:48:::	TLML_1_	RNA
2528	CLONES_TRBTLML_1__4W_TCR-JV_cDNA_69_GATAGACA_merged_170000.txt	4043	3	7.07297e-05	TGTGCCAGCAGCTTGGCCCGGGGACAGCGATACACTGAAGCTTTCTTT	EEEEEEEEEEEEEEEEEEEEEEEEEEEEEEEEEEEEEEEEEEEEEEEE	TRBV5-6*00(269),TRBV5-5*00(268),TRBV5-7*00(256)	TRBD1*00(35)	TRBJ1-1*00(124)		550|568|586|0|18||90.0;549|567|585|0|18||90.0;551|569|587|0|18||90.0	12|19|36|20|27||35.0	23|40|68|31|48||85.0												TGTGCCAGCAGCTTGGCCCGGGGACAGCGATACACTGAAGCTTTCTTT	36								CASSLARGQRYTEAFF		:::::::::0:2:18:20:0:-5:27:31:-3:48:::	TLML_1_	RNA
2529	CLONES_TRBTLML_1__4W_TCR-JV_cDNA_69_GATAGACA_merged_170000.txt	4044	3	7.07297e-05	TGTGCCAGCAGCTTACGGGCGGGACCGGGGTACAATGAGCAGTTCTTC	EEEEEEEEEEEEEEEEEEEEEEEEEEEEEEEEEEEEEEEEEEEEEEEE	TRBV7-2*00(985)	TRBD1*00(39)	TRBJ2-1*00(163.3)		580|595|617|0|15||75.0	11|22|36|19|30|SA17C|39.0	24|42|70|30|48||90.0												TGTGCCAGCAGCTTACGGGCGGGACCGGGGTACAATGAGCAGTTCTTC	36								CASSLRAGPGYNEQFF		:::::::::0:-2:15:19:1:-2:30:30:-4:48:::	TLML_1_	RNA
2530	CLONES_TRBTLML_1__4W_TCR-JV_cDNA_69_GATAGACA_merged_170000.txt	4045	3	7.07297e-05	TGTGCCAGCAGCTTACAGTCTAGCGGGACCTACAATGAGCAGTTCTTC	EEEEEEEEEEEEEEEEEEEEEEEEEEEEEEEEEEEEEEEEEEEEEEEE	TRBV7-3*00(560)	TRBD2*00(45)	TRBJ2-1*00(145)		540|555|577|0|15||75.0	20|29|48|19|28||45.0	22|42|70|28|48||100.0												TGTGCCAGCAGCTTACAGTCTAGCGGGACCTACAATGAGCAGTTCTTC	36								CASSLQSSGTYNEQFF		:::::::::0:-2:15:19:-4:-3:28:28:-2:48:::	TLML_1_	RNA
2531	CLONES_TRBTLML_1__4W_TCR-JV_cDNA_69_GATAGACA_merged_170000.txt	4046	3	7.07297e-05	TGTGCCAGCAGCTTAGTTTCACAGGGGGCGACCGGGGAGCTGTTTTTT	EEEEEEEEEEEEEEEEEEEEEEEEEEEEEEEEEEEEEEEEEEEEEEEE	TRBV7-8*00(300),TRBV7-2*00(268)	TRBD1*00(50)	TRBJ2-2*00(230)		567|583|604|0|16||80.0;580|596|617|0|16||80.0	15|25|36|20|30||50.0	25|43|71|30|48||90.0												TGTGCCAGCAGCTTAGTTTCACAGGGGGCGACCGGGGAGCTGTTTTTT	36								CASSLVSQGATGELFF		:::::::::0:-1:16:20:-3:1:30:30:-5:48:::	TLML_1_	RNA
2532	CLONES_TRBTLML_1__4W_TCR-JV_cDNA_69_GATAGACA_merged_170000.txt	4047	3	7.07297e-05	TGTGCCAGCAGCTTAGCTCAGGCCTCTCCCTCCTACGAGCAGTACTTC	EEEEEEEEEEEEEEEEEEEEEEEEEEEEEEEEEEEEEEEEEEEEEEEE	TRBV7-8*00(195),TRBV7-2*00(179)		TRBJ2-7*00(235)		567|584|604|0|17||85.0;580|597|617|0|17||85.0		20|39|67|29|48||95.0												TGTGCCAGCAGCTTAGCTCAGGCCTCTCCCTCCTACGAGCAGTACTTC	36								CASSLAQASPSYEQYF		:::::::::0:0:17:::::29:0:48:::	TLML_1_	RNA
2533	CLONES_TRBTLML_1__4W_TCR-JV_cDNA_69_GATAGACA_merged_170000.txt	4048	3	7.07297e-05	TGTGCCAGCAGCTTAGCTGACATCCCGAATAATTCACCCCTCCACTTT	EEEEEEEEEEEEEEEEEEEEEEEEEEEEEEEEEEEEEEEEEEEEEEEE	TRBV7-8*00(884.7)	TRBD1*00(25),TRBD2*00(25)	TRBJ1-6*00(224)		567|584|604|0|17||85.0	8|13|36|22|27||25.0;3|8|48|22|27||25.0	25|45|73|28|48||100.0												TGTGCCAGCAGCTTAGCTGACATCCCGAATAATTCACCCCTCCACTTT	36								CASSLADIPNNSPLHF		:::::::::0:0:17:22:4:-11:27:28:-5:48:::	TLML_1_	RNA
2534	CLONES_TRBTLML_1__4W_TCR-JV_cDNA_69_GATAGACA_merged_170000.txt	4049	3	7.07297e-05	TGTGCCAGCAGCTTAGCCTCCGGGACTAGGAGAAATGAGCAGTTCTTC	EEEEEEEEEEEEEEEEEEEEEEEEEEEEEEEEEEEEEEEEEEEEEEEE	TRBV7-9*00(549.7)	TRBD2*00(50)	TRBJ2-1*00(215)		556|573|593|0|17||85.0	14|24|48|19|29||50.0	27|42|70|33|48||75.0												TGTGCCAGCAGCTTAGCCTCCGGGACTAGGAGAAATGAGCAGTTCTTC	36								CASSLASGTRRNEQFF		:::::::::0:0:17:19:2:-8:29:33:-7:48:::	TLML_1_	RNA
2535	CLONES_TRBTLML_1__4W_TCR-JV_cDNA_69_GATAGACA_merged_170000.txt	4050	3	7.07297e-05	TGTGCCAGCAGCTTAGACCCGCGGATGGCCAAAAACATTCAGTACTTC	EEEEEEEEEEEEEEEEEEEEEEEEEEEEEEEEEEEEEEEEEEEEEEEE	TRBV7-9*00(784.7)	TRBD2*00(25)	TRBJ2-4*00(245)		556|572|593|0|16||80.0	4|9|48|17|22||25.0	21|42|70|27|48||105.0												TGTGCCAGCAGCTTAGACCCGCGGATGGCCAAAAACATTCAGTACTTC	36								CASSLDPRMAKNIQYF		:::::::::0:-1:16:17:12:-23:22:27:-1:48:::	TLML_1_	RNA
2536	CLONES_TRBTLML_1__4W_TCR-JV_cDNA_69_GATAGACA_merged_170000.txt	4051	3	7.07297e-05	TGTGCCAGCAGCTCCCGATCAGGGGGAGAGACAGATACGCAGTATTTT	EEEEEEEEEEEEEEEEEEEEEEEEEEEEEEEEEEEEEEEEEEEEEEEE	TRBV7-3*00(960)	TRBD1*00(35)	TRBJ2-3*00(230)		540|553|577|0|13||65.0	16|23|36|19|26||35.0	23|41|69|30|48||90.0												TGTGCCAGCAGCTCCCGATCAGGGGGAGAGACAGATACGCAGTATTTT	36								CASSSRSGGETDTQYF		:::::::::0:-4:13:19:-4:-1:26:30:-3:48:::	TLML_1_	RNA
2537	CLONES_TRBTLML_1__4W_TCR-JV_cDNA_69_GATAGACA_merged_170000.txt	4052	3	7.07297e-05	TGTGCCAGCAGCTCCAGACTAGCGGGAGCCTCTGATACGCAGTATTTT	EEEEEEEEEEEEEEEEEEEEEEEEEEEEEEEEEEEEEEEEEEEEEEEE	TRBV7-9*00(339)	TRBD2*00(60)	TRBJ2-3*00(215)		556|569|593|0|13||65.0	18|30|48|16|28||60.0	26|41|69|33|48||75.0												TGTGCCAGCAGCTCCAGACTAGCGGGAGCCTCTGATACGCAGTATTTT	36								CASSSRLAGASDTQYF		:::::::::0:-4:13:16:-2:-2:28:33:-6:48:::	TLML_1_	RNA
2538	CLONES_TRBTLML_1__4W_TCR-JV_cDNA_69_GATAGACA_merged_170000.txt	4053	3	7.07297e-05	TGTGCCAGCAGCCTAACGACAGGGGGCTGGGGTTCACCCCTCCACTTT	EEEEEEEEEEEEEEEEEEEEEEEEEEEEEEEEEEEEEEEEEEEEEEEE	TRBV27*00(540)	TRBD1*00(50)	TRBJ1-6*00(204)		556|567|593|0|11||55.0	14|24|36|17|27||50.0	29|45|73|32|48||80.0												TGTGCCAGCAGCCTAACGACAGGGGGCTGGGGTTCACCCCTCCACTTT	36								CASSLTTGGWGSPLHF		:::::::::0:-6:11:17:-2:0:27:32:-9:48:::	TLML_1_	RNA
2539	CLONES_TRBTLML_1__4W_TCR-JV_cDNA_69_GATAGACA_merged_170000.txt	4054	3	7.07297e-05	TGTGCCAGCAGCCCTGGACTAGCGGGAGTACGGGAGACCCAGTACTTC	EEEEEEEEEEEEEEEEEEEEEEEEEEEEEEEEEEEEEEEEEEEEEEEE	TRBV7-3*00(438.3)	TRBD2*00(65)	TRBJ2-5*00(181.7)		540|552|577|0|12||60.0	17|30|48|15|28||65.0	25|40|68|33|48||75.0												TGTGCCAGCAGCCCTGGACTAGCGGGAGTACGGGAGACCCAGTACTTC	36								CASSPGLAGVRETQYF		:::::::::0:-5:12:15:-1:-2:28:33:-5:48:::	TLML_1_	RNA
2540	CLONES_TRBTLML_1__4W_TCR-JV_cDNA_69_GATAGACA_merged_170000.txt	4055	3	7.07297e-05	TGTGCCAGCAGCCCCCTCCCAGCGGGAGAAGGTGGGGAGCTGTTTTTT	EEEEEEEEEEEEEEEEEEEEEEEEEEEEEEEEEEEEEEEEEEEEEEEE	TRBV3-1*00(339.7),TRBV3-2*00(323.7)	TRBD2*00(40)	TRBJ2-2*00(215)		543|556|580|0|13||65.0;543|556|580|0|13||65.0	22|30|48|20|28||40.0	28|43|71|33|48||75.0												TGTGCCAGCAGCCCCCTCCCAGCGGGAGAAGGTGGGGAGCTGTTTTTT	36								CASSPLPAGEGGELFF		:::::::::0:-4:13:20:-6:-2:28:33:-8:48:::	TLML_1_	RNA
2541	CLONES_TRBTLML_1__4W_TCR-JV_cDNA_69_GATAGACA_merged_170000.txt	4056	3	7.07297e-05	TGTGCCAGCAGCCCCCTCACGGGAGGGCGCACAGATACGCAGTATTTT	EEEEEEEEEEEEEEEEEEEEEEEEEEEEEEEEEEEEEEEEEEEEEEEE	TRBV9*00(1005)	TRBD2*00(45)	TRBJ2-3*00(214)		559|571|595|0|12||60.0	24|33|48|19|28||45.0	21|41|69|28|48||100.0												TGTGCCAGCAGCCCCCTCACGGGAGGGCGCACAGATACGCAGTATTTT	36								CASSPLTGGRTDTQYF		:::::::::0:-4:12:19:-8:1:28:28:-1:48:::	TLML_1_	RNA
2542	CLONES_TRBTLML_1__4W_TCR-JV_cDNA_69_GATAGACA_merged_170000.txt	4057	3	7.07297e-05	TGTGCCAGCAGCCCCCGCAAGGGGAGCTCCTACAATGAGCAGTTCTTC	EEEEEEEEEEEEEEEEEEEEEEEEEEEEEEEEEEEEEEEEEEEEEEEE	TRBV7-2*00(995.7)	TRBD2*00(25)	TRBJ2-1*00(228.3)		580|592|617|0|12||60.0	4|9|48|13|18||25.0	16|42|70|22|48||130.0												TGTGCCAGCAGCCCCCGCAAGGGGAGCTCCTACAATGAGCAGTTCTTC	36								CASSPRKGSSYNEQFF		:::::::::0:-5:12:13:12:-23:18:22:4:48:::	TLML_1_	RNA
2543	CLONES_TRBTLML_1__4W_TCR-JV_cDNA_69_GATAGACA_merged_170000.txt	4058	3	7.07297e-05	TGTGCCAGCAGCCCCACCCGGGACAGGGGGCTCACTGAAGCTTTCTTT	EEEEEEEEEEEEEEEEEEEEEEEEEEEEEEEEEEEEEEEEEEEEEEEE	TRBV27*00(125)	TRBD1*00(75)	TRBJ1-1*00(220)		556|567|593|0|11||55.0	9|24|36|16|31||75.0	24|40|68|32|48||80.0												TGTGCCAGCAGCCCCACCCGGGACAGGGGGCTCACTGAAGCTTTCTTT	36								CASSPTRDRGLTEAFF		:::::::::0:-6:11:16:3:0:31:32:-4:48:::	TLML_1_	RNA
2544	CLONES_TRBTLML_1__4W_TCR-JV_cDNA_69_GATAGACA_merged_170000.txt	4059	3	7.07297e-05	TGTGCCAGCAGCCCCAGGGGGACAGGTTTTAATTCACCCCTCCACTTT	EEEEEEEEEEEEEEEEEEEEEEEEEEEEEEEEEEEEEEEEEEEEEEEE	TRBV28*00(489.7)	TRBD1*00(40)	TRBJ1-6*00(219)		564|575|601|0|11||55.0	12|20|36|18|26||40.0	26|45|73|29|48||95.0												TGTGCCAGCAGCCCCAGGGGGACAGGTTTTAATTCACCCCTCCACTTT	36								CASSPRGTGFNSPLHF		:::::::::0:-6:11:18:0:-4:26:29:-6:48:::	TLML_1_	RNA
2545	CLONES_TRBTLML_1__4W_TCR-JV_cDNA_69_GATAGACA_merged_170000.txt	4060	3	7.07297e-05	TGTGCCAGCAGCCCGATCGGTCAGGGTACTGCAGATACGCAGTATTTT	EEEEEEEEEEEEEEEEEEEEEEEEEEEEEEEEEEEEEEEEEEEEEEEE	TRBV7-9*00(235)	TRBD1*00(25)	TRBJ2-3*00(225)		556|568|593|0|12||60.0	16|21|36|21|26||25.0	24|41|69|31|48||85.0												TGTGCCAGCAGCCCGATCGGTCAGGGTACTGCAGATACGCAGTATTTT	36								CASSPIGQGTADTQYF		:::::::::0:-5:12:21:-4:-3:26:31:-4:48:::	TLML_1_	RNA
2546	CLONES_TRBTLML_1__4W_TCR-JV_cDNA_69_GATAGACA_merged_170000.txt	4061	3	7.07297e-05	TGTGCCAGCAGCCGCAGCCGGGACAGGGAGACAGATACGCAGTATTTT	EEEEEEEEEEEEEEEEEEEEEEEEEEEEEEEEEEEEEEEEEEEEEEEE	TRBV7-8*00(490)	TRBD1*00(55)	TRBJ2-3*00(230)		567|579|604|0|12||60.0	10|21|36|17|28||55.0	23|41|69|30|48||90.0												TGTGCCAGCAGCCGCAGCCGGGACAGGGAGACAGATACGCAGTATTTT	36								CASSRSRDRETDTQYF		:::::::::0:-5:12:17:2:-3:28:30:-3:48:::	TLML_1_	RNA
2547	CLONES_TRBTLML_1__4W_TCR-JV_cDNA_69_GATAGACA_merged_170000.txt	4062	3	7.07297e-05	TGTGCCAGCAGCCGGGGGTCGGGAGAGGAGGTAGATACGCAGTATTTT	EEEEEEEEAEEEEEEEEEEEEEEEEEEEEEEEEEEEEEEEEEEEEEEE	TRBV7-8*00(530)	TRBD2*00(30),TRBD1*00(29)	TRBJ2-3*00(220)		567|579|604|0|12||60.0	24|30|48|19|25||30.0;11|20|36|19|28|SC16G|29.0	25|41|69|32|48||80.0												TGTGCCAGCAGCCGGGGGTCGGGAGAGGAGGTAGATACGCAGTATTTT	32								CASSRGSGEEVDTQYF		:::::::::0:-5:12:19:-8:-2:25:32:-5:48:::	TLML_1_	RNA
2548	CLONES_TRBTLML_1__4W_TCR-JV_cDNA_69_GATAGACA_merged_170000.txt	4063	3	7.07297e-05	TGTGCCAGCAGCCAAGTAGGGACAGGGGGCAGGGAGACCCAGTACTTC	EEEEEEEEEEEEEEEEEEEEEEEEEEEEEEEEEEEEEEEEEEEEEEEE	TRBV4-2*00(150),TRBV4-3*00(134)	TRBD1*00(60)	TRBJ2-5*00(215)		537|553|574|0|16||80.0;537|553|574|0|16|SC539T|64.0	12|24|36|18|30||60.0	25|40|68|33|48||75.0												TGTGCCAGCAGCCAAGTAGGGACAGGGGGCAGGGAGACCCAGTACTTC	36								CASSQVGTGGRETQYF		:::::::::0:-1:16:18:0:0:30:33:-5:48:::	TLML_1_	RNA
2549	CLONES_TRBTLML_1__4W_TCR-JV_cDNA_69_GATAGACA_merged_170000.txt	4064	3	7.07297e-05	TGTGCCAGCAGCCAAGGATCCGGGACAGGGCAGAGGACCCAGTACTTC	EEEEEEEEEEEEEEEEEEEEEEEEEEEEEEEEEEEEEEEEEEEEEEEE	TRBV3-1*00(225),TRBV3-2*00(225)	TRBD1*00(55)	TRBJ2-5*00(205)		543|559|580|0|16||80.0;543|559|580|0|16||80.0	10|21|36|19|30||55.0	27|40|68|35|48||65.0												TGTGCCAGCAGCCAAGGATCCGGGACAGGGCAGAGGACCCAGTACTTC	36								CASSQGSGTGQRTQYF		:::::::::0:-1:16:19:2:-3:30:35:-7:48:::	TLML_1_	RNA
2550	CLONES_TRBTLML_1__4W_TCR-JV_cDNA_69_GATAGACA_merged_170000.txt	4065	3	7.07297e-05	TGTGCCAGCAGCCAAGATTTCGGGGAAAGCACAGATACGCAGTATTTT	EEEEEEEEEEEEEEEEEEEEEEEEEEEEEEEEEEEEEEEEEEEEEEEE	TRBV4-2*00(300),TRBV4-3*00(284)		TRBJ2-3*00(245)		537|555|574|0|18||90.0;537|555|574|0|18|SC539T|74.0		20|41|69|27|48||105.0												TGTGCCAGCAGCCAAGATTTCGGGGAAAGCACAGATACGCAGTATTTT	36								CASSQDFGESTDTQYF		:::::::::0:1:18:::::27:0:48:::	TLML_1_	RNA
2551	CLONES_TRBTLML_1__4W_TCR-JV_cDNA_69_GATAGACA_merged_170000.txt	4066	3	7.07297e-05	TGTGCCAGCAGCCAAGATGGGGCTAGTTCCCGGTACGAGCAGTACTTC	EEEEEEEEEEEEEEEEEEEEEEEEEEEEEEEEEEEEEEEEEEEEEEEE	TRBV4-2*00(195),TRBV4-3*00(179)	TRBD2*00(34),TRBD1*00(30)	TRBJ2-7*00(215)		537|555|574|0|18||90.0;537|555|574|0|18|SC539T|74.0	7|18|48|21|33|I12T|34.0;8|14|36|27|33||30.0	24|39|67|33|48||75.0												TGTGCCAGCAGCCAAGATGGGGCTAGTTCCCGGTACGAGCAGTACTTC	36								CASSQDGASSRYEQYF		:::::::::0:1:18:21:9:-14:33:33:-4:48:::	TLML_1_	RNA
2552	CLONES_TRBTLML_1__4W_TCR-JV_cDNA_69_GATAGACA_merged_170000.txt	4067	3	7.07297e-05	TGTGCCAGCAGCGTGACAGGGGTCGGGGGGACGTTGGCCCAGCATTTT	EEEEEEEEEEEEEEEEEEEEEEEEEEEEEEEEEEEEEEEEEEEEEEEE	TRBV7-2*00(359),TRBV7-8*00(327)	TRBD1*00(40)	TRBJ1-5*00(189.7)		580|592|617|0|12||60.0;567|579|604|0|12||60.0	14|22|36|14|22||40.0	31|42|70|37|48||55.0												TGTGCCAGCAGCGTGACAGGGGTCGGGGGGACGTTGGCCCAGCATTTT	36								CASSVTGVGGTLAQHF		:::::::::0:-5:12:14:-2:-2:22:37:-11:48:::	TLML_1_	RNA
2553	CLONES_TRBTLML_1__4W_TCR-JV_cDNA_69_GATAGACA_merged_170000.txt	4068	3	7.07297e-05	TGTGCCAGCAGCGTAGGGGTAGCGGGTGGGGGAGAGACCCAGTACTTC	EEEEEEEEEEEEEEEEEEEEEEEEEEEEEEEEEEEEEEEEEEEEEEEE	TRBV9*00(160)	TRBD2*00(39)	TRBJ2-5*00(214.7)		559|575|595|0|16||80.0	21|32|48|19|30|SA28T|39.0	24|40|68|32|48||80.0												TGTGCCAGCAGCGTAGGGGTAGCGGGTGGGGGAGAGACCCAGTACTTC	36								CASSVGVAGGGETQYF		:::::::::0:0:16:19:-5:0:30:32:-4:48:::	TLML_1_	RNA
2554	CLONES_TRBTLML_1__4W_TCR-JV_cDNA_69_GATAGACA_merged_170000.txt	4069	3	7.07297e-05	TGTGCCAGCAGCGTAGGGAGAAGGGCGAACACCGGGGAGCTGTTTTTT	EEEEEEEEEEEEEEEEEEEEEEEEEEEEEEEEEEEEEEEEEEEEEEEE	TRBV9*00(390)		TRBJ2-2*00(260)		559|575|595|0|16||80.0		19|43|71|24|48||120.0												TGTGCCAGCAGCGTAGGGAGAAGGGCGAACACCGGGGAGCTGTTTTTT	36								CASSVGRRANTGELFF		:::::::::0:0:16:::::24:1:48:::	TLML_1_	RNA
2555	CLONES_TRBTLML_1__4W_TCR-JV_cDNA_69_GATAGACA_merged_170000.txt	4070	3	7.07297e-05	TGTGCCAGCAGCGCCCATTGGGGGGAGAGCACAGATACGCAGTATTTT	EEEEEEEEEEEEEEEEEEEEEEEEEEEEEEEEEEEEEEEEEEEEEEEE	TRBV9*00(170)	TRBD1*00(25),TRBD2*00(25)	TRBJ2-3*00(245)		559|572|595|0|13||65.0	18|23|36|19|24||25.0;25|30|48|22|27||25.0	20|41|69|27|48||105.0												TGTGCCAGCAGCGCCCATTGGGGGGAGAGCACAGATACGCAGTATTTT	36								CASSAHWGESTDTQYF		:::::::::0:-3:13:19:-6:-1:24:27:0:48:::	TLML_1_	RNA
2556	CLONES_TRBTLML_1__4W_TCR-JV_cDNA_69_GATAGACA_merged_170000.txt	4071	3	7.07297e-05	TGTGCCAGCAGCGCACTAGCGGGAGCCTTAACCGGGGAGCTGTTTTTT	EEEEEEEEEEEEEEEEEEEEEEEEEEEEEEEEEEEEEEEEEEEEEEEE	TRBV7-2*00(792)	TRBD2*00(55)	TRBJ2-2*00(230)		580|592|617|0|12||60.0	19|30|48|14|25||55.0	25|43|71|30|48||90.0												TGTGCCAGCAGCGCACTAGCGGGAGCCTTAACCGGGGAGCTGTTTTTT	36								CASSALAGALTGELFF		:::::::::0:-5:12:14:-3:-2:25:30:-5:48:::	TLML_1_	RNA
2557	CLONES_TRBTLML_1__4W_TCR-JV_cDNA_69_GATAGACA_merged_170000.txt	4072	3	7.07297e-05	TGTGCCAGCAGGACCCTAGCGGATAGCTCCTACAATGAGCAGTTCTTC	EEEEEEEEEEEEEEEEEEEEEEEEEEEEEEEEEEEEEEEEEEEEAAAA	TRBV2*00(785)	TRBD2*00(35)	TRBJ2-1*00(125)		518|529|555|0|11||55.0	20|27|48|15|22||35.0	18|42|70|24|48||120.0												TGTGCCAGCAGGACCCTAGCGGATAGCTCCTACAATGAGCAGTTCTTC	32								CASRTLADSSYNEQFF		:::::::::0:-6:11:15:-4:-5:22:24:2:48:::	TLML_1_	RNA
2558	CLONES_TRBTLML_1__4W_TCR-JV_cDNA_69_GATAGACA_merged_170000.txt	4073	3	7.07297e-05	TGTGCCAGCAGACCCGGGACAGGGGTGGTGGGCACTGAAGCTTTCTTT	EEEEEEEEEEEEEEEEEEEEEEEEEEEEEEEEEEEEEEEEEEEEEEEE	TRBV2*00(450)	TRBD1*00(65)	TRBJ1-1*00(220)		518|529|555|0|11||55.0	9|22|36|12|25||65.0	24|40|68|32|48||80.0												TGTGCCAGCAGACCCGGGACAGGGGTGGTGGGCACTGAAGCTTTCTTT	36								CASRPGTGVVGTEAFF		:::::::::0:-6:11:12:3:-2:25:32:-4:48:::	TLML_1_	RNA
2559	CLONES_TRBTLML_1__4W_TCR-JV_cDNA_69_GATAGACA_merged_170000.txt	4074	3	7.07297e-05	TGTGCCAGCAGAGTCCCCCGGCTAGCGGGAGTAAATGAGCAGTTCTTC	EEEEEEEEEEEEEEEEEEEEEEEEEEEEEEEEEEEEEEEEEEEEEEEE	TRBV2*00(316.7)	TRBD2*00(52)	TRBJ2-1*00(215)		518|529|555|0|11||55.0	10|30|48|11|31|SG16CSG17CSA19G|52.0	27|42|70|33|48||75.0												TGTGCCAGCAGAGTCCCCCGGCTAGCGGGAGTAAATGAGCAGTTCTTC	36								CASRVPRLAGVNEQFF		:::::::::0:-6:11:11:6:-2:31:33:-7:48:::	TLML_1_	RNA
2560	CLONES_TRBTLML_1__4W_TCR-JV_cDNA_69_GATAGACA_merged_170000.txt	4075	3	7.07297e-05	TGTGCCAGCAGAGCACAGGGAGTCTCTGGGGCCAACGTCCTGACTTTC	EEEEEEEEEEEEEEEEEEEEEEEEEEEEEEEEEEEEEEEEEEEEEEEE	TRBV12-3*00(505),TRBV12-4*00(505)	TRBD1*00(30)	TRBJ2-6*00(265)		530|541|567|0|11||55.0;530|541|567|0|11||55.0	15|21|36|14|20||30.0	20|45|73|23|48||125.0												TGTGCCAGCAGAGCACAGGGAGTCTCTGGGGCCAACGTCCTGACTTTC	36								CASRAQGVSGANVLTF		:::::::::0:-6:11:14:-3:-3:20:23:0:48:::	TLML_1_	RNA
2561	CLONES_TRBTLML_1__4W_TCR-JV_cDNA_69_GATAGACA_merged_170000.txt	4086	3	7.07297e-05	TGCGCCAGCAGTGGGGGGGCTAGCGGGGTCACAGATACGCAGTATTTT	EEEEEEEEEEEEEEEEEEEEEEEEEEEEEEEEEEEEEEEEEEEEEEEE	TRBV5-1*00(270)	TRBD2*00(44)	TRBJ2-3*00(235)		554|565|590|0|11||55.0	16|28|48|15|27|SA19G|44.0	22|41|69|29|48||95.0												TGCGCCAGCAGTGGGGGGGCTAGCGGGGTCACAGATACGCAGTATTTT	36								CASSGGASGVTDTQYF		:::::::::0:-5:11:15:0:-4:27:29:-2:48:::	TLML_1_	RNA
2562	CLONES_TRBTLML_1__4W_TCR-JV_cDNA_69_GATAGACA_merged_170000.txt	4087	3	7.07297e-05	TGCGCCAGCAGCTTGGTTACAGGGGGCAGTGACACTGAAGCTTTCTTT	EEEEEEEEEEEEEEEEEEEEEEEEEEEEEEEEEEEEEEEEEEEEEEEE	TRBV5-1*00(400)	TRBD1*00(45)	TRBJ1-1*00(225)		554|570|590|0|16||80.0	15|24|36|18|27||45.0	23|40|68|31|48||85.0												TGCGCCAGCAGCTTGGTTACAGGGGGCAGTGACACTGAAGCTTTCTTT	36								CASSLVTGGSDTEAFF		:::::::::0:0:16:18:-3:0:27:31:-3:48:::	TLML_1_	RNA
2563	CLONES_TRBTLML_1__4W_TCR-JV_cDNA_69_GATAGACA_merged_170000.txt	4088	3	7.07297e-05	TGCGCCAGCAGCTTGGTGAACAGGGGGGACACCGGGGAGCTGTTTTTT	EEEEEEEEEEEEEEEEEEEEEEEEEEEEEEEEEEEEEEEEEEEEEEEE	TRBV5-1*00(173.3)	TRBD1*00(40)	TRBJ2-2*00(240)		554|570|590|0|16||80.0	15|23|36|19|27||40.0	23|43|71|28|48||100.0												TGCGCCAGCAGCTTGGTGAACAGGGGGGACACCGGGGAGCTGTTTTTT	36								CASSLVNRGDTGELFF		:::::::::0:0:16:19:-3:-1:27:28:-3:48:::	TLML_1_	RNA
2564	CLONES_TRBTLML_1__4W_TCR-JV_cDNA_69_GATAGACA_merged_170000.txt	4089	3	7.07297e-05	TGCGCCAGCAGCTTGGTAGGGAGGTCCTCCTACAATGAGCAGTTCTTC	EEEEEEEEEEEEEEEEEEEEEEEEEEEEEEEEEEEEEEEEEEEEEEEE	TRBV5-1*00(475)	TRBD2*00(30)	TRBJ2-1*00(111)		554|570|590|0|16||80.0	25|31|48|18|24||30.0	20|42|70|26|48||110.0												TGCGCCAGCAGCTTGGTAGGGAGGTCCTCCTACAATGAGCAGTTCTTC	36								CASSLVGRSSYNEQFF		:::::::::0:0:16:18:-9:-1:24:26:0:48:::	TLML_1_	RNA
2565	CLONES_TRBTLML_1__4W_TCR-JV_cDNA_69_GATAGACA_merged_170000.txt	4090	3	7.07297e-05	TGCGCCAGCAGCTTGGCAGGGGGCGGCCGCACAGATACGCAGTATTTT	EEEEEEEEEEEEEEEEEEEEEEEEEEEEEEEEEEEEEEEEEEEEEEEE	TRBV5-1*00(102)	TRBD1*00(40)	TRBJ2-3*00(240)		554|571|590|0|17||85.0	17|25|36|17|25||40.0	21|41|69|28|48||100.0												TGCGCCAGCAGCTTGGCAGGGGGCGGCCGCACAGATACGCAGTATTTT	36								CASSLAGGGRTDTQYF		:::::::::0:1:17:17:-5:1:25:28:-1:48:::	TLML_1_	RNA
2566	CLONES_TRBTLML_1__4W_TCR-JV_cDNA_69_GATAGACA_merged_170000.txt	4091	3	7.07297e-05	TGCGCCAGCAGCTTGGGCCCCGGGACCCTGTCCAATGAGCAGTTCTTC	EEEEEEEEEEEEEEEEEEEEEEEEEEEEEEEEEEEEEEEEEEEEEEEE	TRBV5-1*00(510)	TRBD1*00(40),TRBD2*00(40)	TRBJ2-1*00(220)		554|570|590|0|16||80.0	9|17|36|18|26||40.0;13|21|48|18|26||40.0	26|42|70|32|48||80.0												TGCGCCAGCAGCTTGGGCCCCGGGACCCTGTCCAATGAGCAGTTCTTC	36								CASSLGPGTLSNEQFF		:::::::::0:0:16:18:3:-7:26:32:-6:48:::	TLML_1_	RNA
2567	CLONES_TRBTLML_1__4W_TCR-JV_cDNA_69_GATAGACA_merged_170000.txt	4092	3	7.07297e-05	TGCGCCAGCAGCTTGAATAGCGGGGCTCCCTACAATGAGCAGTTCTTC	EEEEEEEEEEEEEEEEEEEEEEEEEEEEEEEEEEEEEEEEEEEEEEEE	TRBV5-1*00(535)	TRBD2*00(35)	TRBJ2-1*00(194)		554|569|590|0|15||75.0	21|28|48|17|24||35.0	22|42|70|28|48||100.0												TGCGCCAGCAGCTTGAATAGCGGGGCTCCCTACAATGAGCAGTTCTTC	36								CASSLNSGAPYNEQFF		:::::::::0:-1:15:17:-5:-4:24:28:-2:48:::	TLML_1_	RNA
2568	CLONES_TRBTLML_1__4W_TCR-JV_cDNA_69_GATAGACA_merged_170000.txt	4093	3	7.07297e-05	TGCGCCAGCAGCCTCACACGACAGGTTAACTCCTACGAGCAGTACTTC	EEEEEEEEEEEEEEEEEEEEEEEEEEEEEEEEEEEEEEEEEEEEEEEE	TRBV4-1*00(340.7)	TRBD1*00(30)	TRBJ2-7*00(235)		537|550|574|0|13||65.0	14|20|36|19|25||30.0	20|39|67|29|48||95.0												TGCGCCAGCAGCCTCACACGACAGGTTAACTCCTACGAGCAGTACTTC	36								CASSLTRQVNSYEQYF		:::::::::0:-4:13:19:-2:-4:25:29:0:48:::	TLML_1_	RNA
2569	CLONES_TRBTLML_1__4W_TCR-JV_cDNA_69_GATAGACA_merged_170000.txt	4094	3	7.07297e-05	TGCGCCAGCAGCCTATGGACGGGTTCTGGGGCCAACGTCCTGACTTTC	EEEEEEEEEEEEEEEEEEEEEEEEEEEEEEEEEEEEEEEEEEEEEEEE	TRBV5-1*00(265)		TRBJ2-6*00(260)		554|566|590|0|12||60.0		21|45|73|24|48||120.0												TGCGCCAGCAGCCTATGGACGGGTTCTGGGGCCAACGTCCTGACTTTC	36								CASSLWTGSGANVLTF		:::::::::0:-4:12:::::24:-1:48:::	TLML_1_	RNA
2570	CLONES_TRBTLML_1__4W_TCR-JV_cDNA_69_GATAGACA_merged_170000.txt	4095	3	7.07297e-05	TGCGCCAGCAGCCAAGATGTACAGGGTTGGGGCACTGAAGCTTTCTTT	EEEEEEEEEEEEEEEEEEEEEEEEEEEEEEEEEEEEEEEEEEEEEEEE	TRBV4-1*00(217.3)	TRBD1*00(30)	TRBJ1-1*00(116)		537|555|574|0|18||90.0	15|21|36|20|26||30.0	24|40|68|32|48||80.0												TGCGCCAGCAGCCAAGATGTACAGGGTTGGGGCACTGAAGCTTTCTTT	36								CASSQDVQGWGTEAFF		:::::::::0:1:18:20:-3:-3:26:32:-4:48:::	TLML_1_	RNA
2571	CLONES_TRBTLML_1__4W_TCR-JV_cDNA_69_GATAGACA_merged_170000.txt	4098	3	7.07297e-05	TGCAGTGCTACAAAAACCGGGACTAGCGGCTCCTACGAGCAGTACTTC	EEEEEEEEEEEEEEEEEEEEEEEEEEEEEEEEEEEEEEEEEEEEEEEE	TRBV20-1*00(178.3)	TRBD2*00(60)	TRBJ2-7*00(240)		759|769|793|0|10||50.0	14|26|48|16|28||60.0	19|39|67|28|48||100.0												TGCAGTGCTACAAAAACCGGGACTAGCGGCTCCTACGAGCAGTACTTC	36								CSATKTGTSGSYEQYF		:::::::::0:-4:10:16:2:-6:28:28:1:48:::	TLML_1_	RNA
2572	CLONES_TRBTLML_1__4W_TCR-JV_cDNA_69_GATAGACA_merged_170000.txt	4099	3	7.07297e-05	TGCAGTGCTAGAGATCTGTTAGATCGTCGGACCGGGGAGCTGTTTTTT	EEEEEEEEEEEEEEEEEEEEEEEEEEEEEEEEEEEEEEEEEEEEEEEE	TRBV20-1*00(277.3)		TRBJ2-2*00(230)		759|776|793|0|17||85.0		25|43|71|30|48||90.0												TGCAGTGCTAGAGATCTGTTAGATCGTCGGACCGGGGAGCTGTTTTTT	36								CSARDLLDRRTGELFF		:::::::::0:3:17:::::30:-5:48:::	TLML_1_	RNA
2573	CLONES_TRBTLML_1__4W_TCR-JV_cDNA_69_GATAGACA_merged_170000.txt	4100	3	7.07297e-05	TGCAGTGCTAGAATCTTGCCTTCCGGGACTAACTACGAGCAGTACTTC	EEEEEEEEEEEEEEEEEEEEEEEEEEEEEEEEEEEEEEEEEEEEEEEE	TRBV20-1*00(225)	TRBD2*00(45)	TRBJ2-7*00(220)		759|771|793|0|12||60.0	14|23|48|22|31||45.0	23|39|67|32|48||80.0												TGCAGTGCTAGAATCTTGCCTTCCGGGACTAACTACGAGCAGTACTTC	36								CSARILPSGTNYEQYF		:::::::::0:-2:12:22:2:-9:31:32:-3:48:::	TLML_1_	RNA
2574	CLONES_TRBTLML_1__4W_TCR-JV_cDNA_69_GATAGACA_merged_170000.txt	4101	3	7.07297e-05	TGCAGTGCAAACTCCTATAGCGGGAGCTCCTACAATGAGCAGTTCTTC	EEEEEEEEEEEEEEEEEEEEEEEEEEEEEEEEEEEEEEEEEEEEEEEE	TRBV20-1*00(340)	TRBD2*00(25)	TRBJ2-1*00(270)		759|767|793|0|8||40.0	21|26|48|17|22||25.0	16|42|70|22|48||130.0												TGCAGTGCAAACTCCTATAGCGGGAGCTCCTACAATGAGCAGTTCTTC	36								CSANSYSGSSYNEQFF		:::::::::0:-6:8:17:-5:-6:22:22:4:48:::	TLML_1_	RNA
2575	CLONES_TRBTLML_1__4W_TCR-JV_cDNA_69_GATAGACA_merged_170000.txt	4102	3	7.07297e-05	TGCAGCGTTGAAGAGTCGGCCGGGACAGGGGGGGATGAAGCTTTCTTT	EEEEEEEEEEEEEEEEEEEEEEEEEEEEEEEEEEEEEEEEEEEEEEEE	TRBV29-1*00(150)	TRBD1*00(65)	TRBJ1-1*00(205)		700|714|734|0|14||70.0	10|23|36|19|32||65.0	27|40|68|35|48||65.0												TGCAGCGTTGAAGAGTCGGCCGGGACAGGGGGGGATGAAGCTTTCTTT	36								CSVEESAGTGGDEAFF		:::::::::0:0:14:19:2:-1:32:35:-7:48:::	TLML_1_	RNA
2576	CLONES_TRBTLML_1__4W_TCR-JV_cDNA_69_GATAGACA_merged_170000.txt	4107	3	7.07297e-05	TGTGCCAGCAGCAAAGAAGACTAGCGGGAATGGATACGCAGTATTTT	EEEEEEEEEEEEEEEEEEEEEEEEEEEEEEEEEEEEEEEEEEEEEEE	TRBV21-1*00(99)	TRBD2*00(55)	TRBJ2-3*00(215)		544|560|581|0|16||80.0	18|29|48|18|29||55.0	26|41|69|32|47||75.0												TGTGCCAGCAGCAAAGAAGACTAGCGGGAATGGATACGCAGTATTTT	36								CASSKED*_GMDTQYF		:::::::::0:-1:16:18:-2:-3:29:32:-6:47:::	TLML_1_	RNA
2577	CLONES_TRBTLML_1__4W_TCR-JV_cDNA_69_GATAGACA_merged_170000.txt	4108	3	7.07297e-05	TGTGCCAGAAGCTTCAGGACTAGCCCCCCTACAATGAGCAGTTCTTC	EEEEEEEEEEEEEEEEEEEEEEEEEEEEEEEEEEEEEEEEEEEEEEE	TRBV5-3*00(140),TRBV5-4*00(124),TRBV5-5*00(124),TRBV5-8*00(124)	TRBD2*00(40)	TRBJ2-1*00(240)		551|565|587|0|14||70.0;549|563|585|0|14|SC557A|54.0;549|563|585|0|14|SC557A|54.0;551|565|587|0|14|SC559A|54.0	17|25|48|16|24||40.0	22|42|70|27|47||100.0												TGTGCCAGAAGCTTCAGGACTAGCCCCCCTACAATGAGCAGTTCTTC	36								CARSFRTS_PYNEQFF		:::::::::0:-2:14:16:-1:-7:24:27:-2:47:::	TLML_1_	RNA
2578	CLONES_TRBTLML_1__4W_TCR-JV_cDNA_69_GATAGACA_merged_170000.txt	4112	3	7.07297e-05	TGCGCCAGCAGCTTTTAAAAATGGGCCGTGGGAATACGCAGTATTTT	EEEEEEEEEEEEEEEEEEEEEEEEEEEEEEEEEEEEEEEEEEEEEEE	TRBV5-1*00(411.7)	TRBD2*00(25)	TRBJ2-3*00(169.3)		554|568|590|0|14||70.0	29|34|48|22|27||25.0	27|41|69|33|47||70.0												TGCGCCAGCAGCTTTTAAAAATGGGCCGTGGGAATACGCAGTATTTT	36								CASSF*KW_RGNTQYF		:::::::::0:-2:14:22:-13:2:27:33:-7:47:::	TLML_1_	RNA
2579	CLONES_TRBTLML_1__4W_TCR-JV_cDNA_69_GATAGACA_merged_170000.txt	4114	3	7.07297e-05	GTGCCAGCAGCCCCTTCCTGTCAGGAGGCACAGATACGCAGTATTTT	EEEEEEEEEEEEEEEEEEEEEEEEEEEEEEEEEEEEEEEEEEEEEEE	TRBV7-3*00(623)	TRBD1*00(30)	TRBJ2-3*00(145)		540|552|577|0|11|DT540|34.0	4|10|36|16|22||30.0	21|41|69|27|47||100.0												GTGCCAGCAGCCCCTTCCTGTCAGGAGGCACAGATACGCAGTATTTT	36								VPAAPSCQ_GTDTQYF		:::::::::0:-5:11:16:8:-14:22:27:-1:47:::	TLML_1_	RNA
2580	CLONES_TRBTLML_1__4W_TCR-JV_cDNA_69_GATAGACA_merged_170000.txt	4117	3	7.07297e-05	TGTGCCAGCAGTTTATGGACTAGCGGGAGTTGGTGAGCAGTTCTTC	EEEEEEEEEEEEEEEEEEEEEEEEEEEEEEEEEEE<EEEEEEEEEE	TRBV27*00(230)	TRBD2*00(65)	TRBJ2-1*00(205)		556|572|593|0|16||80.0	17|30|48|16|29||65.0	29|42|70|33|46||65.0												TGTGCCAGCAGTTTATGGACTAGCGGGAGTTGGTGAGCAGTTCTTC	27								CASSLWTS_GVGEQFF		:::::::::0:-1:16:16:-1:-2:29:33:-9:46:::	TLML_1_	RNA
2581	CLONES_TRBTLML_1__4W_TCR-JV_cDNA_69_GATAGACA_merged_170000.txt	4118	3	7.07297e-05	TGTGCCAGCAGCTTAGGGACAGGGGCGACCGGGGAGCTGTTTTTTT	EEEEEEEEEEEEEEEEEEEEEEEEEEEEEEEEEEEEEEEEEEEEEE	TRBV11-3*00(120),TRBV7-2*00(120),TRBV7-4*00(120),TRBV7-8*00(120),TRBV7-9*00(120)	TRBD1*00(45)	TRBJ2-2*00(209)		521|537|558|0|16||80.0;580|596|617|0|16||80.0;545|561|582|0|16||80.0;567|583|604|0|16||80.0;556|572|593|0|16||80.0	13|22|36|16|25||45.0	25|43|71|27|46|I43T|69.0												TGTGCCAGCAGCTTAGGGACAGGGGCGACCGGGGAGCTGTTTTTTT	36								CASSLGTG_RPGSCFF		:::::::::0:-1:16:16:-1:-2:25:27:-5:46:::	TLML_1_	RNA
2582	CLONES_TRBTLML_1__4W_TCR-JV_cDNA_69_GATAGACA_merged_170000.txt	4119	3	7.07297e-05	TGTGCCAGCAGCTTAATACGGGTAGGACAGCGCTGAAGCTTTCTTT	EEEEEEEEEEEEEEEEEEEEEEEEEEEEEEEEEEEEEEEEEEEEEE	TRBV7-3*00(295),TRBV7-4*00(258)	TRBD1*00(30)	TRBJ1-1*00(210)		540|556|577|0|16||80.0;545|560|582|0|15||75.0	13|19|36|24|30||30.0	26|40|68|32|46||70.0												TGTGCCAGCAGCTTAATACGGGTAGGACAGCGCTGAAGCTTTCTTT	36								CASSLIRV_DSAEAFF		:::::::::0:-1:16:24:-1:-5:30:32:-6:46:::	TLML_1_	RNA
2583	CLONES_TRBTLML_1__4W_TCR-JV_cDNA_69_GATAGACA_merged_170000.txt	4121	3	7.07297e-05	TGTGCAAGTCGATGCAAAACGGGAGTAAAATCAGCCCCAGCATTTT	EEEEEEEEEEEEEEEEEEEEEEEEEEEEEEEEEEEEEEEEEEEEEE	TRBV12-2*00(221.7)	TRBD2*00(30)	TRBJ1-5*00(230)		526|537|563|0|11||55.0	24|30|48|19|25||30.0	24|42|70|28|46||90.0												TGTGCAAGTCGATGCAAAACGGGAGTAAAATCAGCCCCAGCATTTT	36								CASRCKTG_*NQPQHF		:::::::::0:-6:11:19:-8:-2:25:28:-4:46:::	TLML_1_	RNA
2584	CLONES_TRBTLML_1__4W_TCR-JV_cDNA_69_GATAGACA_merged_170000.txt	4122	3	7.07297e-05	TGCGCCAGCAGTCTACGGACAAGTACACAATCAGCCCCAGCATTTT	EEEEEEEEEEEEEEAEEEEEEEEEEEEEEEEEEEEEEEEEEAE<EE	TRBV23-1*00(385)	TRBD1*00(25)	TRBJ1-5*00(229.7)		580|593|617|0|13||65.0	13|18|36|16|21||25.0	23|42|70|27|46||95.0												TGCGCCAGCAGTCTACGGACAAGTACACAATCAGCCCCAGCATTTT	27								CASSLRTS_HNQPQHF		:::::::::0:-4:13:16:-1:-6:21:27:-3:46:::	TLML_1_	RNA
2585	CLONES_TRBTLML_1__4W_TCR-JV_cDNA_69_GATAGACA_merged_170000.txt	4123	3	7.07297e-05	TGTCCCAGCAGTTTATCCCCGGGACTTCCCTACGAGCAGTACTTC	EEEEEEEEEEEEEEEEEEEEEEEEEEEEEEEEEEEEEEEEEEEEE	TRBV27*00(244)	TRBD2*00(45),TRBD1*00(40)	TRBJ2-7*00(225)		556|573|593|0|17|SG559C|69.0	13|22|48|17|26||45.0;9|17|36|17|25||40.0	22|39|67|28|45||85.0												TGTCCCAGCAGTTTATCCCCGGGACTTCCCTACGAGCAGTACTTC	36								CPSSLSPGLPYEQYF		:::::::::0:0:17:17:3:-10:26:28:-2:45:::	TLML_1_	RNA
2587	CLONES_TRBTLML_1__4W_TCR-JV_cDNA_69_GATAGACA_merged_170000.txt	4153	3	7.07297e-05	TGTGCTAGCAGCATGGGACTAGCGGGAGCAGATACGCAGTATTTT	EEEEEEEEEEEEEEEEEEEEEEEEEEEEEEEEEEEEEEEEAAAAA	TRBV7-7*00(967)	TRBD2*00(70)	TRBJ2-3*00(85)		585|597|622|0|12|SC590T|44.0	16|30|48|14|28||70.0	24|41|69|28|45||85.0												TGTGCTAGCAGCATGGGACTAGCGGGAGCAGATACGCAGTATTTT	32								CASSMGLAGADTQYF		:::::::::0:-5:12:14:0:-2:28:28:-4:45:::	TLML_1_	RNA
2588	CLONES_TRBTLML_1__4W_TCR-JV_cDNA_69_GATAGACA_merged_170000.txt	4154	3	7.07297e-05	TGTGCCTGGAGTTATCCCCAAATCATGGGAAACACCATATATTTT	EEEEEEEEEEEEEEEEEEEEEEEEEEEEEEEEEEEEEEEEEEEEE	TRBV30*00(352.7)		TRBJ1-3*00(230)		787|799|821|0|12||60.0		24|42|70|27|45||90.0												TGTGCCTGGAGTTATCCCCAAATCATGGGAAACACCATATATTTT	36								CAWSYPQIMGNTIYF		:::::::::0:-2:12:::::27:-4:45:::	TLML_1_	RNA
2589	CLONES_TRBTLML_1__4W_TCR-JV_cDNA_69_GATAGACA_merged_170000.txt	4155	3	7.07297e-05	TGTGCCTGGAGTGTACGATCGAGGTTGGCGGAGACCCAGTACTTC	EEEEAAEEEEEEEEEEEEEEEEEEEEEEAEEEEEEEEEEEEEEEE	TRBV30*00(509.3)		TRBJ2-5*00(209.7)		787|803|821|0|16||80.0		25|40|68|30|45||75.0												TGTGCCTGGAGTGTACGATCGAGGTTGGCGGAGACCCAGTACTTC	32								CAWSVRSRLAETQYF		:::::::::0:2:16:::::30:-5:45:::	TLML_1_	RNA
2590	CLONES_TRBTLML_1__4W_TCR-JV_cDNA_69_GATAGACA_merged_170000.txt	4156	3	7.07297e-05	TGTGCCTGGAGTGTAGGTAGCGGGAGTTACCATGAGCAGTTCTTC	EEEEEEEEEEEEEEEEEEEEEEEEEEEEEEEEEEEEEEEEEEEEE	TRBV30*00(455)	TRBD2*00(45)	TRBJ2-1*00(214)		787|802|821|0|15||75.0	21|30|48|17|26||45.0	24|42|70|27|45|SA27C|74.0												TGTGCCTGGAGTGTAGGTAGCGGGAGTTACCATGAGCAGTTCTTC	36								CAWSVGSGSYHEQFF		:::::::::0:1:15:17:-5:-2:26:27:-4:45:::	TLML_1_	RNA
2591	CLONES_TRBTLML_1__4W_TCR-JV_cDNA_69_GATAGACA_merged_170000.txt	4157	3	7.07297e-05	TGTGCCTGGAGTGCCGCGGACAGAAGAGACCAGCCCCAGCATTTT	EEEEEEEEEEEEEEEEEEEEEEEEEEEEEEEEEEEEEEEEEEEEE	TRBV30*00(350)	TRBD1*00(30)	TRBJ1-5*00(215)		787|800|821|0|13||65.0	13|19|36|17|23||30.0	27|42|70|30|45||75.0												TGTGCCTGGAGTGCCGCGGACAGAAGAGACCAGCCCCAGCATTTT	36								CAWSAADRRDQPQHF		:::::::::0:-1:13:17:-1:-5:23:30:-7:45:::	TLML_1_	RNA
2592	CLONES_TRBTLML_1__4W_TCR-JV_cDNA_69_GATAGACA_merged_170000.txt	4158	3	7.07297e-05	TGTGCCTGGAGTGCCGGGACAGGCGTTAGCTATGGCTACACCTTC	EEEEEEEEEEEEEEEEEEEEEEEEEEEEEEEEEEEEEEEEE<AEE	TRBV30*00(334.7)	TRBD1*00(50)	TRBJ1-2*00(220)		787|800|821|0|13||65.0	10|20|36|13|23||50.0	24|40|68|29|45||80.0												TGTGCCTGGAGTGCCGGGACAGGCGTTAGCTATGGCTACACCTTC	27								CAWSAGTGVSYGYTF		:::::::::0:-1:13:13:2:-4:23:29:-4:45:::	TLML_1_	RNA
2593	CLONES_TRBTLML_1__4W_TCR-JV_cDNA_69_GATAGACA_merged_170000.txt	4159	3	7.07297e-05	TGTGCCTGGAGAAAACTAGCGGGAGGCTACAATGAGCAGTTCTTC	EEEEEEEEEEEEEEEEEEEEEEEEEEEEEEEEEEEEEEEEEEEEE	TRBV30*00(239.7)	TRBD2*00(60)	TRBJ2-1*00(235)		787|798|821|0|11||55.0	19|31|48|14|26||60.0	23|42|70|26|45||95.0												TGTGCCTGGAGAAAACTAGCGGGAGGCTACAATGAGCAGTTCTTC	36								CAWRKLAGGYNEQFF		:::::::::0:-3:11:14:-3:-1:26:26:-3:45:::	TLML_1_	RNA
2594	CLONES_TRBTLML_1__4W_TCR-JV_cDNA_69_GATAGACA_merged_170000.txt	4164	3	7.07297e-05	TGTGCCGTACGGGCAGAGGTAGCGGGACTCTACGAGCAGTACTTC	EEEEEEEEEEEEEEEEEEEEEEEEEEEEEEEEEEEEEEEEEEEEE	TRBV10-3*00(345)	TRBD2*00(40)	TRBJ2-7*00(220)		533|539|570|0|6||30.0	21|29|48|19|27||40.0	23|39|67|29|45||80.0												TGTGCCGTACGGGCAGAGGTAGCGGGACTCTACGAGCAGTACTTC	36								CAVRAEVAGLYEQYF		:::::::::0:-11:6:19:-5:-3:27:29:-3:45:::	TLML_1_	RNA
2595	CLONES_TRBTLML_1__4W_TCR-JV_cDNA_69_GATAGACA_merged_170000.txt	4165	3	7.07297e-05	TGTGCCATCATGGACTTGACAGGGGAGAGGGGAAAACTGTTTTTT	EEEEEEEEEEEEEEEEEEEEEEEEEEEEEEEEEEEEEEEEEEEEE	TRBV10-3*00(260)	TRBD1*00(40)	TRBJ1-4*00(205)		533|543|570|0|10||50.0	14|22|36|17|25||40.0	30|43|71|32|45||65.0												TGTGCCATCATGGACTTGACAGGGGAGAGGGGAAAACTGTTTTTT	36								CAIMDLTGERGKLFF		:::::::::0:-7:10:17:-2:-2:25:32:-10:45:::	TLML_1_	RNA
2596	CLONES_TRBTLML_1__4W_TCR-JV_cDNA_69_GATAGACA_merged_170000.txt	4166	3	7.07297e-05	TGTGCCATCAGTGAACGGGGTCCTTACTCCGATACGCAGTATTTT	EEEEEEEEEEEEEEEEEEEEEEEEEEEEEEEEEEEEEEEEEEEEE	TRBV10-3*00(160),TRBV6-1*00(149),TRBV6-4*00(144)		TRBJ2-3*00(215)		533|547|570|0|14||70.0;516|531|553|0|15|SG523T|59.0;518|532|555|0|14|SG525T|54.0		26|41|69|30|45||75.0												TGTGCCATCAGTGAACGGGGTCCTTACTCCGATACGCAGTATTTT	36								CAISERGPYSDTQYF		:::::::::0:-3:14:::::30:-6:45:::	TLML_1_	RNA
2597	CLONES_TRBTLML_1__4W_TCR-JV_cDNA_69_GATAGACA_merged_170000.txt	4167	3	7.07297e-05	TGTGCCACCTCGGGGGGCCTCCAAAGTAATGAAAAACTGTTTTTT	EEEEEEEEEEEEEEEEEEEEEEEEEEEEEEEEEEEEEEEEEEEEE	TRBV28*00(210)	TRBD1*00(30),TRBD2*00(29)	TRBJ1-4*00(91)		564|571|601|0|7||35.0	18|24|36|12|18||30.0;29|38|48|13|22|SC32G|29.0	24|43|71|26|45||95.0												TGTGCCACCTCGGGGGGCCTCCAAAGTAATGAAAAACTGTTTTTT	36								CATSGGLQSNEKLFF		:::::::::0:-10:7:12:-6:0:18:26:-4:45:::	TLML_1_	RNA
2598	CLONES_TRBTLML_1__4W_TCR-JV_cDNA_69_GATAGACA_merged_170000.txt	4168	3	7.07297e-05	TGTGCCACCAGTCCGGGACTAGCTACCACAGATACGCAGTATTTT	EEEEEEEEEEEEEEEEEEEEEEEEEEEEEEEEEEEEEEEEEEEEE	TRBV24-1*00(270)	TRBD2*00(45)	TRBJ2-3*00(244)		559|571|597|0|12||60.0	14|23|48|12|21||45.0	17|41|69|21|45|SG21C|104.0												TGTGCCACCAGTCCGGGACTAGCTACCACAGATACGCAGTATTTT	36								CATSPGLATTDTQYF		:::::::::0:-6:12:12:2:-9:21:21:3:45:::	TLML_1_	RNA
2599	CLONES_TRBTLML_1__4W_TCR-JV_cDNA_69_GATAGACA_merged_170000.txt	4169	3	7.07297e-05	TGTGCCACCAGTCAAGGACTAGCGGGAGCAGATACGCAGTATTTT	EEEEEEEEEEEEEEEEEEEEEEEEEEEEEEEEEEEEEEEEEEEEE	TRBV24-1*00(340)	TRBD2*00(65)	TRBJ2-3*00(225)		559|571|597|0|12||60.0	17|30|48|15|28||65.0	24|41|69|28|45||85.0												TGTGCCACCAGTCAAGGACTAGCGGGAGCAGATACGCAGTATTTT	36								CATSQGLAGADTQYF		:::::::::0:-6:12:15:-1:-2:28:28:-4:45:::	TLML_1_	RNA
2600	CLONES_TRBTLML_1__4W_TCR-JV_cDNA_69_GATAGACA_merged_170000.txt	4170	3	7.07297e-05	TGTGCCACCAGTGATACCCGGGACAGGGCCGGGGAGCTGTTTTTT	EEEEEEEEEEEEEEEEEEEEEEEEEEEEEEEEEEEEEEEEEEEEE	TRBV24-1*00(495)	TRBD1*00(60)	TRBJ2-2*00(210)		559|574|597|0|15||75.0	9|21|36|16|28||60.0	26|43|71|28|45||85.0												TGTGCCACCAGTGATACCCGGGACAGGGCCGGGGAGCTGTTTTTT	36								CATSDTRDRAGELFF		:::::::::0:-3:15:16:3:-3:28:28:-6:45:::	TLML_1_	RNA
2601	CLONES_TRBTLML_1__4W_TCR-JV_cDNA_69_GATAGACA_merged_170000.txt	4171	3	7.07297e-05	TGTGCCACCAGTGATAAGACGAGGGAGGATCAGCCCCAGCATTTT	EEEEEEEEEEEEEEEEEEEEEEEEEEEEEEEEEEEEEEEEEEEEE	TRBV24-1*00(800)	TRBD2*00(30)	TRBJ1-5*00(190)		559|574|597|0|15||75.0	25|31|48|22|28||30.0	25|42|70|28|45||85.0												TGTGCCACCAGTGATAAGACGAGGGAGGATCAGCCCCAGCATTTT	36								CATSDKTREDQPQHF		:::::::::0:-3:15:22:-9:-1:28:28:-5:45:::	TLML_1_	RNA
2602	CLONES_TRBTLML_1__4W_TCR-JV_cDNA_69_GATAGACA_merged_170000.txt	4172	3	7.07297e-05	TGTGCCACCAGTGACAGGACTAGCGGGGGTGAGACCCAGTACTTC	EEEEEEEEEEEEEEEEEEEEEEEEEEEEEEEEEEEEEEEEEEEEE	TRBV24-1*00(505)	TRBD2*00(55)	TRBJ2-5*00(215)		559|573|597|0|14||70.0	17|28|48|16|27||55.0	25|40|68|30|45||75.0												TGTGCCACCAGTGACAGGACTAGCGGGGGTGAGACCCAGTACTTC	36								CATSDRTSGGETQYF		:::::::::0:-4:14:16:-1:-4:27:30:-5:45:::	TLML_1_	RNA
2603	CLONES_TRBTLML_1__4W_TCR-JV_cDNA_69_GATAGACA_merged_170000.txt	4173	3	7.07297e-05	TGTGCCACCAGCAGAGAGGGACGGATCAATCAGCCCCAGCATTTT	EEEEEEEEEEEEEEEEEEEEEEEEEEEEEEEEEEEEEEEEEEEEE	TRBV15*00(377.3)	TRBD1*00(25),TRBD2*00(25)	TRBJ1-5*00(235)		552|569|589|0|17||85.0	12|17|36|17|22||25.0;16|21|48|17|22||25.0	23|42|70|26|45||95.0												TGTGCCACCAGCAGAGAGGGACGGATCAATCAGCCCCAGCATTTT	36								CATSREGRINQPQHF		:::::::::0:0:17:17:0:-7:22:26:-3:45:::	TLML_1_	RNA
2605	CLONES_TRBTLML_1__4W_TCR-JV_cDNA_69_GATAGACA_merged_170000.txt	4175	3	7.07297e-05	TGTGCCAGTAGTATCGGGACCGTCGGGTACACTGAAGCTTTCTTT	AAEEEEEEEEEEEEEEEEEEEEEEEEEEEEEEEEEEEEEEEEEEE	TRBV19*00(85)	TRBD1*00(30),TRBD2*00(30)	TRBJ1-1*00(225)		559|573|596|0|14||70.0	11|17|36|14|20||30.0;15|21|48|14|20||30.0	23|40|68|28|45||85.0												TGTGCCAGTAGTATCGGGACCGTCGGGTACACTGAAGCTTTCTTT	32								CASSIGTVGYTEAFF		:::::::::0:-3:14:14:1:-7:20:28:-3:45:::	TLML_1_	RNA
2606	CLONES_TRBTLML_1__4W_TCR-JV_cDNA_69_GATAGACA_merged_170000.txt	4176	3	7.07297e-05	TGTGCCAGTAGTATCGACAGGGGGTTTCATCAGCCCCAGCATTTT	EEEEEEEEEEEEEEEEEEEEEEAEEEEEEEEEEEEEEEEEEEEEE	TRBV19*00(1000)	TRBD1*00(45)	TRBJ1-5*00(225)		559|573|596|0|14||70.0	14|23|36|15|24||45.0	25|42|70|28|45||85.0												TGTGCCAGTAGTATCGACAGGGGGTTTCATCAGCCCCAGCATTTT	32								CASSIDRGFHQPQHF		:::::::::0:-3:14:15:-2:-1:24:28:-5:45:::	TLML_1_	RNA
2607	CLONES_TRBTLML_1__4W_TCR-JV_cDNA_69_GATAGACA_merged_170000.txt	4177	3	7.07297e-05	TGTGCCAGTAGTATGGGGCAGGGGGTTACCGGGGAGCTGTTTTTT	EEEEEEEEEEEEEEEEEEEEEEEEEEEEEEEEEEEEEEEEEEEEE	TRBV19*00(325)	TRBD1*00(39)	TRBJ2-2*00(230)		559|573|596|0|14||70.0	12|23|36|14|25|SA15G|39.0	25|43|71|27|45||90.0												TGTGCCAGTAGTATGGGGCAGGGGGTTACCGGGGAGCTGTTTTTT	36								CASSMGQGVTGELFF		:::::::::0:-3:14:14:0:-1:25:27:-5:45:::	TLML_1_	RNA
2608	CLONES_TRBTLML_1__4W_TCR-JV_cDNA_69_GATAGACA_merged_170000.txt	4178	3	7.07297e-05	TGTGCCAGTAGTATAGAACGGTTCATGAACACTGAAGCTTTCTTT	EEEEEEEEEEEEEEEEEEEEEEEEEEEEEEEEEEEEEEEEEEEEE	TRBV19*00(430)		TRBJ1-1*00(265)		559|576|596|0|17||85.0		15|40|68|20|45||125.0												TGTGCCAGTAGTATAGAACGGTTCATGAACACTGAAGCTTTCTTT	36								CASSIERFMNTEAFF		:::::::::0:0:17:::::20:5:45:::	TLML_1_	RNA
2609	CLONES_TRBTLML_1__4W_TCR-JV_cDNA_69_GATAGACA_merged_170000.txt	4179	3	7.07297e-05	TGTGCCAGTAGTACCCTCAATCGGGACAACTACGAGCAGTACTTC	EEEEEEEEEEEEEEEEEEEEEEEEEEEEEEEEEEEEEEEEEEEEE	TRBV19*00(125)	TRBD1*00(35),TRBD2*00(30)	TRBJ2-7*00(220)		559|572|596|0|13||65.0	11|18|36|21|28||35.0;15|21|48|21|27||30.0	23|39|67|29|45||80.0												TGTGCCAGTAGTACCCTCAATCGGGACAACTACGAGCAGTACTTC	36								CASSTLNRDNYEQYF		:::::::::0:-4:13:21:1:-6:28:29:-3:45:::	TLML_1_	RNA
2610	CLONES_TRBTLML_1__4W_TCR-JV_cDNA_69_GATAGACA_merged_170000.txt	4180	3	7.07297e-05	TGTGCCAGTAGTACGCCCGGGACAGGGCACTATGGCTACACCTTC	EEEEEEEEEEEEEEEEEEEEEEEEEEEEEEEEEEEEEEEEEEEEE	TRBV19*00(409.7)	TRBD1*00(60)	TRBJ1-2*00(219.7)		559|572|596|0|13||65.0	9|21|36|15|27||60.0	23|40|68|28|45||85.0												TGTGCCAGTAGTACGCCCGGGACAGGGCACTATGGCTACACCTTC	36								CASSTPGTGHYGYTF		:::::::::0:-4:13:15:3:-3:27:28:-3:45:::	TLML_1_	RNA
2611	CLONES_TRBTLML_1__4W_TCR-JV_cDNA_69_GATAGACA_merged_170000.txt	4181	3	7.07297e-05	TGTGCCAGTAGTACGACACAGGACCCAGTCTATGGCTACACCTTC	EEEEEEEEEEEEEEEEEEEEEEEEEEEEEEEEEEEEEEEEEAEEE	TRBV19*00(485)	TRBD1*00(25)	TRBJ1-2*00(220)		559|572|596|0|13||65.0	15|20|36|17|22||25.0	24|40|68|29|45||80.0												TGTGCCAGTAGTACGACACAGGACCCAGTCTATGGCTACACCTTC	32								CASSTTQDPVYGYTF		:::::::::0:-4:13:17:-3:-4:22:29:-4:45:::	TLML_1_	RNA
2612	CLONES_TRBTLML_1__4W_TCR-JV_cDNA_69_GATAGACA_merged_170000.txt	4182	3	7.07297e-05	TGTGCCAGTAGTAGTGGTGGGACTGTGAACACTGAAGCTTTCTTT	EEEEEEEEEEEEEEEEEEEAEEEEEEEEEEEEEEEEEEEEEEEEE	TRBV19*00(1114.7)	TRBD2*00(30)	TRBJ1-1*00(135)		559|572|596|0|13||65.0	16|22|48|18|24||30.0	20|40|68|25|45||100.0												TGTGCCAGTAGTAGTGGTGGGACTGTGAACACTGAAGCTTTCTTT	32								CASSSGGTVNTEAFF		:::::::::0:-4:13:18:0:-10:24:25:0:45:::	TLML_1_	RNA
2613	CLONES_TRBTLML_1__4W_TCR-JV_cDNA_69_GATAGACA_merged_170000.txt	4183	3	7.07297e-05	TGTGCCAGTAGTAGCGGACAGGGCGGGATTCAGCCCCAGCATTTT	EEEEEEEEEEEEEEEEEEEEEEEEAEEEEEEEEEEEEEEEEEEEE	TRBV19*00(404.7)	TRBD1*00(40)	TRBJ1-5*00(220)		559|572|596|0|13||65.0	13|21|36|15|23||40.0	26|42|70|29|45||80.0												TGTGCCAGTAGTAGCGGACAGGGCGGGATTCAGCCCCAGCATTTT	32								CASSSGQGGIQPQHF		:::::::::0:-4:13:15:-1:-3:23:29:-6:45:::	TLML_1_	RNA
2614	CLONES_TRBTLML_1__4W_TCR-JV_cDNA_69_GATAGACA_merged_170000.txt	4184	3	7.07297e-05	TGTGCCAGTAGAATCGGCAGGGGGCTCGACTATGGCTACACCTTC	EEEEEEEEEEEEEEEEEEEEEEEEEEEEEEEEEEEEEEEEEEEEE	TRBV19*00(775)	TRBD1*00(40)	TRBJ1-2*00(155)		559|570|596|0|11||55.0	16|24|36|17|25||40.0	23|40|68|28|45||85.0												TGTGCCAGTAGAATCGGCAGGGGGCTCGACTATGGCTACACCTTC	36								CASRIGRGLDYGYTF		:::::::::0:-6:11:17:-4:0:25:28:-3:45:::	TLML_1_	RNA
2615	CLONES_TRBTLML_1__4W_TCR-JV_cDNA_69_GATAGACA_merged_170000.txt	4185	3	7.07297e-05	TGTGCCAGCTCACCTCCGGGGACAGCTTTTTCACCCCTCCACTTT	EEEEEEEEEEEEEEEEEEEEEEEEEEEEEEEEEEEEEEEEEEEEE	TRBV18*00(831.7)	TRBD1*00(30)	TRBJ1-6*00(140.7)		702|721|739|0|19|SA716T|79.0	13|19|36|19|25||30.0	29|45|73|29|45||80.0												TGTGCCAGCTCACCTCCGGGGACAGCTTTTTCACCCCTCCACTTT	36								CASSPPGTAFSPLHF		:::::::::0:2:19:19:-1:-5:25:29:-9:45:::	TLML_1_	RNA
2616	CLONES_TRBTLML_1__4W_TCR-JV_cDNA_69_GATAGACA_merged_170000.txt	4186	3	7.07297e-05	TGTGCCAGCTCACCTAAAACAGGGAGGAACACTGAAGCTTTCTTT	EEEEEEEEEEEEEEEEEEEEEEEEEEEEEEEEEEEEEEEEEEEEE	TRBV18*00(475)	TRBD1*00(30)	TRBJ1-1*00(235)		702|716|739|0|14||70.0	15|21|36|18|24||30.0	21|40|68|26|45||95.0												TGTGCCAGCTCACCTAAAACAGGGAGGAACACTGAAGCTTTCTTT	36								CASSPKTGRNTEAFF		:::::::::0:-3:14:18:-3:-3:24:26:-1:45:::	TLML_1_	RNA
2617	CLONES_TRBTLML_1__4W_TCR-JV_cDNA_69_GATAGACA_merged_170000.txt	4187	3	7.07297e-05	TGTGCCAGCTCACCCCAAGGACAGGGAACAGATACGCAGTATTTT	EEEEEEEEEEEEEEEEEEEEEEEEEEEEEEEEEEEEEEEEEEEEE	TRBV18*00(188)	TRBD1*00(40)	TRBJ2-3*00(224.7)		702|716|739|0|14||70.0	13|21|36|18|26||40.0	23|41|69|27|45||90.0												TGTGCCAGCTCACCCCAAGGACAGGGAACAGATACGCAGTATTTT	36								CASSPQGQGTDTQYF		:::::::::0:-3:14:18:-1:-3:26:27:-3:45:::	TLML_1_	RNA
2618	CLONES_TRBTLML_1__4W_TCR-JV_cDNA_69_GATAGACA_merged_170000.txt	4188	3	7.07297e-05	TGTGCCAGCTCACCACCTAGGACAGAATTCTACGAGCAGTACTTC	EEEEEEEEEEEEEEEEEEEEEEEEEEEEEEEEEEEEEEEEEEEEE	TRBV18*00(520)	TRBD1*00(30)	TRBJ2-7*00(220)		702|719|739|0|17||85.0	13|19|36|19|25||30.0	23|39|67|29|45||80.0												TGTGCCAGCTCACCACCTAGGACAGAATTCTACGAGCAGTACTTC	36								CASSPPRTEFYEQYF		:::::::::0:0:17:19:-1:-5:25:29:-3:45:::	TLML_1_	RNA
2619	CLONES_TRBTLML_1__4W_TCR-JV_cDNA_69_GATAGACA_merged_170000.txt	4189	3	7.07297e-05	TGTGCCAGCTCACCACCGGGACTAGCGGCTGAGACCCAGTACTTC	EEAEEEEEEEEEEEEEEEAEEEEEEEEEEEEEEEEEEEEEEEEEE	TRBV18*00(958.7)	TRBD2*00(45)	TRBJ2-5*00(195)		702|721|739|0|19||95.0	18|27|48|19|28||45.0	25|40|68|30|45||75.0												TGTGCCAGCTCACCACCGGGACTAGCGGCTGAGACCCAGTACTTC	32								CASSPPGLAAETQYF		:::::::::0:2:19:19:-2:-5:28:30:-5:45:::	TLML_1_	RNA
2620	CLONES_TRBTLML_1__4W_TCR-JV_cDNA_69_GATAGACA_merged_170000.txt	4190	3	7.07297e-05	TGTGCCAGCTCACCACGCCGGCTTGGAAACACTGAAGCTTTCTTT	EEEEEEEEEEEEEEAEEEEEEEEEEEEEEEEEEEEEEEEEEEEEE	TRBV18*00(445)		TRBJ1-1*00(230)		702|718|739|0|16||80.0		22|40|68|27|45||90.0												TGTGCCAGCTCACCACGCCGGCTTGGAAACACTGAAGCTTTCTTT	32								CASSPRRLGNTEAFF		:::::::::0:-1:16:::::27:-2:45:::	TLML_1_	RNA
2621	CLONES_TRBTLML_1__4W_TCR-JV_cDNA_69_GATAGACA_merged_170000.txt	4191	3	7.07297e-05	TGTGCCAGCTCACCAGACGAGGGGGCTTACTATGGCTACACCTTC	EEEEEE<EEEEEEEEEEEEEEEEEEEEEEEEEEEEEEEEEEEEEE	TRBV18*00(580)	TRBD1*00(25),TRBD2*00(25)	TRBJ1-2*00(229)		702|717|739|0|15||75.0	17|22|36|19|24||25.0;27|32|48|18|23||25.0	19|40|68|24|45|SA22T|89.0												TGTGCCAGCTCACCAGACGAGGGGGCTTACTATGGCTACACCTTC	27								CASSPDEGAYYGYTF		:::::::::0:-2:15:19:-5:-2:24:24:1:45:::	TLML_1_	RNA
2622	CLONES_TRBTLML_1__4W_TCR-JV_cDNA_69_GATAGACA_merged_170000.txt	4192	3	7.07297e-05	TGTGCCAGCTCACCAATGGCGGGTGAAACCTACGAGCAGTACTTC	EEEEEEEEEEEEEEEEEEEEEEEEEEEEEEEEEEEEEEEEEEEEE	TRBV18*00(347.5)	TRBD2*00(25)	TRBJ2-7*00(225)		702|717|739|0|15||75.0	23|28|48|18|23||25.0	22|39|67|28|45||85.0												TGTGCCAGCTCACCAATGGCGGGTGAAACCTACGAGCAGTACTTC	36								CASSPMAGETYEQYF		:::::::::0:-2:15:18:-7:-4:23:28:-2:45:::	TLML_1_	RNA
2623	CLONES_TRBTLML_1__4W_TCR-JV_cDNA_69_GATAGACA_merged_170000.txt	4193	3	7.07297e-05	TGTGCCAGCTCAGGACAGTTTGGTCGCAATCAGCCCCAGCATTTT	EEEEEEEEEEEEEEEEEEEEEEEEEEEEEEEEEEEEEEEEEEEEE	TRBV18*00(509.7)	TRBD1*00(30)	TRBJ1-5*00(240)		702|714|739|0|12||60.0	13|19|36|12|18||30.0	22|42|70|25|45||100.0												TGTGCCAGCTCAGGACAGTTTGGTCGCAATCAGCCCCAGCATTTT	36								CASSGQFGRNQPQHF		:::::::::0:-5:12:12:-1:-5:18:25:-2:45:::	TLML_1_	RNA
2624	CLONES_TRBTLML_1__4W_TCR-JV_cDNA_69_GATAGACA_merged_170000.txt	4194	3	7.07297e-05	TGTGCCAGCGGCCCAACTAGCGGGAGTGTCAATGAGCAGTTCTTC	EEEEEEEEEEEEEEEEEEEEEEEEEEEEEEEEEEEEEEEEEEEEE	TRBV28*00(275)	TRBD2*00(55)	TRBJ2-1*00(220)		564|573|601|0|9||45.0	19|30|48|15|26||55.0	26|42|70|29|45||80.0												TGTGCCAGCGGCCCAACTAGCGGGAGTGTCAATGAGCAGTTCTTC	36								CASGPTSGSVNEQFF		:::::::::0:-8:9:15:-3:-2:26:29:-6:45:::	TLML_1_	RNA
2625	CLONES_TRBTLML_1__4W_TCR-JV_cDNA_69_GATAGACA_merged_170000.txt	4195	3	7.07297e-05	TGTGCCAGCGGGCCCGTTGGCGGGGTGTTATACGAGCAGTACTTC	EEEEEEEEEEEEEEEEEEEEEAEEEEEEEEEEEEEEEEEEEEEEE	TRBV27*00(745)	TRBD2*00(30)	TRBJ2-7*00(215)		556|565|593|0|9||45.0	29|35|48|9|15||30.0	24|39|67|30|45||75.0												TGTGCCAGCGGGCCCGTTGGCGGGGTGTTATACGAGCAGTACTTC	32								CASGPVGGVLYEQYF		:::::::::0:-8:9:9:-13:3:15:30:-4:45:::	TLML_1_	RNA
2626	CLONES_TRBTLML_1__4W_TCR-JV_cDNA_69_GATAGACA_merged_170000.txt	4196	3	7.07297e-05	TGTGCCAGCACTCCGGACAGGGGGCTTGGCTATGGCTACACCTTC	EEEEEEEEEEEEEEEEEEEEEEEEEEEEEEEEEEEEEEEEEEEEE	TRBV7-8*00(685)	TRBD1*00(55)	TRBJ1-2*00(214.7)		567|577|604|0|10||50.0	13|24|36|14|25||55.0	24|40|68|29|45||80.0												TGTGCCAGCACTCCGGACAGGGGGCTTGGCTATGGCTACACCTTC	36								CASTPDRGLGYGYTF		:::::::::0:-7:10:14:-1:0:25:29:-4:45:::	TLML_1_	RNA
2627	CLONES_TRBTLML_1__4W_TCR-JV_cDNA_69_GATAGACA_merged_170000.txt	4197	3	7.07297e-05	TGTGCCAGCACCTTATTAGGCAGGACTAATGAAAAACTGTTTTTT	EEEEEEEEEEEEEEEEEEEEEEEEEEEEEEEEEEEEEEEEEEEEE	TRBV28*00(885)		TRBJ1-4*00(130)		564|574|601|0|10||50.0		22|43|71|24|45||105.0												TGTGCCAGCACCTTATTAGGCAGGACTAATGAAAAACTGTTTTTT	36								CASTLLGRTNEKLFF		:::::::::0:-7:10:::::24:-2:45:::	TLML_1_	RNA
2628	CLONES_TRBTLML_1__4W_TCR-JV_cDNA_69_GATAGACA_merged_170000.txt	4198	3	7.07297e-05	TGTGCCAGCACCCGAATGCAGGGTCCTGCCTACGAGCAGTACTTC	EEEEEEEEEEEEEEEEEEEEEEEEEEEEEEEEEEEEEEEEEEAAA	TRBV6-5*00(710)	TRBD1*00(25)	TRBJ2-7*00(95)		519|529|556|0|10||50.0	16|21|36|18|23||25.0	22|39|67|28|45||85.0												TGTGCCAGCACCCGAATGCAGGGTCCTGCCTACGAGCAGTACTTC	32								CASTRMQGPAYEQYF		:::::::::0:-7:10:18:-4:-3:23:28:-2:45:::	TLML_1_	RNA
2629	CLONES_TRBTLML_1__4W_TCR-JV_cDNA_69_GATAGACA_merged_170000.txt	4199	3	7.07297e-05	TGTGCCAGCACCGTCGACGGCGTCAGCACAGATACGCAGTATTTT	EEEEEEEEEEEEEEEEEEEEEEEEEEEEEEEEEEEEEEEEEEEEE	TRBV9*00(334)		TRBJ2-3*00(245)		559|573|595|0|14|SG569C|54.0		20|41|69|24|45||105.0												TGTGCCAGCACCGTCGACGGCGTCAGCACAGATACGCAGTATTTT	36								CASTVDGVSTDTQYF		:::::::::0:-2:14:::::24:0:45:::	TLML_1_	RNA
2630	CLONES_TRBTLML_1__4W_TCR-JV_cDNA_69_GATAGACA_merged_170000.txt	4200	3	7.07297e-05	TGTGCCAGCAGTTTTGTTAGCGGAACCACAGATACGCAGTATTTT	EEEEEEEEEEEEEEEEEEEEEEEEEEEEEEEEEEEEEEEEEEEEE	TRBV28*00(138)	TRBD2*00(30)	TRBJ2-3*00(235)		564|578|601|0|14||70.0	21|27|48|17|23||30.0	22|41|69|26|45||95.0												TGTGCCAGCAGTTTTGTTAGCGGAACCACAGATACGCAGTATTTT	36								CASSFVSGTTDTQYF		:::::::::0:-3:14:17:-5:-5:23:26:-2:45:::	TLML_1_	RNA
2631	CLONES_TRBTLML_1__4W_TCR-JV_cDNA_69_GATAGACA_merged_170000.txt	4201	3	7.07297e-05	TGTGCCAGCAGTTTTGGTCCCATCGGAGGGGAGACCCAGTACTTC	EEEEEEEEEEEEEEEEEEEEEEEEEEEEEEEEEEEEEEEEEEEEE	TRBV27*00(228.3)	TRBD2*00(30)	TRBJ2-5*00(215)		556|570|593|0|14||70.0	26|32|48|24|30||30.0	25|40|68|30|45||75.0												TGTGCCAGCAGTTTTGGTCCCATCGGAGGGGAGACCCAGTACTTC	36								CASSFGPIGGETQYF		:::::::::0:-3:14:24:-10:0:30:30:-5:45:::	TLML_1_	RNA
2632	CLONES_TRBTLML_1__4W_TCR-JV_cDNA_69_GATAGACA_merged_170000.txt	4202	3	7.07297e-05	TGTGCCAGCAGTTTTAGCCCAGGGGGCTTCAATGAGCAGTTCTTC	EEEEEEEEEEEEEAAEEEEEEEEEEEEEEEEEEEEEEEEEEEEEE	TRBV27*00(190)	TRBD1*00(40)	TRBJ2-1*00(220)		556|570|593|0|14||70.0	16|24|36|19|27||40.0	26|42|70|29|45||80.0												TGTGCCAGCAGTTTTAGCCCAGGGGGCTTCAATGAGCAGTTCTTC	32								CASSFSPGGFNEQFF		:::::::::0:-3:14:19:-4:0:27:29:-6:45:::	TLML_1_	RNA
2633	CLONES_TRBTLML_1__4W_TCR-JV_cDNA_69_GATAGACA_merged_170000.txt	4203	3	7.07297e-05	TGTGCCAGCAGTTTCGGCGGGAGGGGCACAGATACGCAGTATTTT	EEEEEEEEEEEEEEEEEEEEEEEEEEEEEEEEEEEEEEEEEEEEE	TRBV12-3*00(285),TRBV12-4*00(285)	TRBD2*00(45)	TRBJ2-3*00(240)		530|544|567|0|14||70.0;530|544|567|0|14||70.0	23|32|48|16|25||45.0	21|41|69|25|45||100.0												TGTGCCAGCAGTTTCGGCGGGAGGGGCACAGATACGCAGTATTTT	36								CASSFGGRGTDTQYF		:::::::::0:-3:14:16:-7:0:25:25:-1:45:::	TLML_1_	RNA
2634	CLONES_TRBTLML_1__4W_TCR-JV_cDNA_69_GATAGACA_merged_170000.txt	4204	3	7.07297e-05	TGTGCCAGCAGTTTCGGGGGGACCGGGGCAAGCATTCAGTACTTC	EEEEEEEEEEEEEEEEEEEEEEEEEEEEEEEEEEEEEEEEEEEEE	TRBV28*00(210)	TRBD1*00(34)	TRBJ2-4*00(199.7)		564|578|601|0|14||70.0	12|22|36|18|28|SA17C|34.0	29|42|70|32|45||65.0												TGTGCCAGCAGTTTCGGGGGGACCGGGGCAAGCATTCAGTACTTC	36								CASSFGGTGASIQYF		:::::::::0:-3:14:18:0:-2:28:32:-9:45:::	TLML_1_	RNA
2635	CLONES_TRBTLML_1__4W_TCR-JV_cDNA_69_GATAGACA_merged_170000.txt	4205	3	7.07297e-05	TGTGCCAGCAGTTTGGAACAGGGTAGGGGGTACGAGCAGTACTTC	EEEEEEEEEEEEEEEEAEEEEEEEEEEEEEEEEEEEEEEEEEEEE	TRBV27*00(415)	TRBD1*00(30)	TRBJ2-7*00(215)		556|570|593|0|14||70.0	15|21|36|17|23||30.0	24|39|67|30|45||75.0												TGTGCCAGCAGTTTGGAACAGGGTAGGGGGTACGAGCAGTACTTC	32								CASSLEQGRGYEQYF		:::::::::0:-3:14:17:-3:-3:23:30:-4:45:::	TLML_1_	RNA
2636	CLONES_TRBTLML_1__4W_TCR-JV_cDNA_69_GATAGACA_merged_170000.txt	4206	3	7.07297e-05	TGTGCCAGCAGTTTATTATCCCCCCAACGCTATGAAGCTTTCTTT	EEEEEEEEEEEEEEEEEEEEEEEEEEEEEEEEEEEEEEEEEEEEE	TRBV28*00(203.3)	TRBD1*00(25),TRBD2*00(25)	TRBJ1-1*00(205)		564|580|601|0|16||80.0	1|6|36|19|24||25.0;6|11|48|27|32||25.0	27|40|68|32|45||65.0												TGTGCCAGCAGTTTATTATCCCCCCAACGCTATGAAGCTTTCTTT	36								CASSLLSPQRYEAFF		:::::::::0:-1:16:19:11:-18:24:32:-7:45:::	TLML_1_	RNA
2637	CLONES_TRBTLML_1__4W_TCR-JV_cDNA_69_GATAGACA_merged_170000.txt	4207	3	7.07297e-05	TGTGCCAGCAGTTTATCAGGGCTAAGCACAGATACGCAGTATTTT	EEEEEEEEEEEEEEEEEEEEEEEEEEEEEEEEEEEEEEEEEEEEE	TRBV12-3*00(289.7),TRBV12-4*00(289.7)	TRBD1*00(25),TRBD2*00(25)	TRBJ2-3*00(245)		530|545|567|0|15||75.0;530|545|567|0|15||75.0	16|21|36|16|21||25.0;28|33|48|17|22||25.0	20|41|69|24|45||105.0												TGTGCCAGCAGTTTATCAGGGCTAAGCACAGATACGCAGTATTTT	36								CASSLSGLSTDTQYF		:::::::::0:-2:15:16:-4:-3:21:24:0:45:::	TLML_1_	RNA
2638	CLONES_TRBTLML_1__4W_TCR-JV_cDNA_69_GATAGACA_merged_170000.txt	4208	3	7.07297e-05	TGTGCCAGCAGTTTACCACAGGGTATGGCCGGGGAGCTGTTTTTT	EEEEEEEEEEEEEEEEEEEEEEEEEEEEEEEEEEEEEEEEEEEEE	TRBV28*00(225)	TRBD1*00(30)	TRBJ2-2*00(225)		564|579|601|0|15||75.0	15|21|36|17|23||30.0	26|43|71|28|45||85.0												TGTGCCAGCAGTTTACCACAGGGTATGGCCGGGGAGCTGTTTTTT	36								CASSLPQGMAGELFF		:::::::::0:-2:15:17:-3:-3:23:28:-6:45:::	TLML_1_	RNA
2639	CLONES_TRBTLML_1__4W_TCR-JV_cDNA_69_GATAGACA_merged_170000.txt	4209	3	7.07297e-05	TGTGCCAGCAGTTTACATAGACTAGCGGGAAATGAGCAGTTCTTC	EEEEEEEEEEEEEEEEEEEEEEEEEEEEEEEEEEEEEEEEEEEEE	TRBV27*00(1105)	TRBD2*00(55)	TRBJ2-1*00(215)		556|571|593|0|15||75.0	18|29|48|19|30||55.0	27|42|70|30|45||75.0												TGTGCCAGCAGTTTACATAGACTAGCGGGAAATGAGCAGTTCTTC	36								CASSLHRLAGNEQFF		:::::::::0:-2:15:19:-2:-3:30:30:-7:45:::	TLML_1_	RNA
2640	CLONES_TRBTLML_1__4W_TCR-JV_cDNA_69_GATAGACA_merged_170000.txt	4210	3	7.07297e-05	TGTGCCAGCAGTTTAGGGGCGGATGTGAGTGGGACCCAGTACTTC	EEEEEEEEEEEEEEEEEEEEEEEEEEEEEEEEEEEEEEEEEEEEE	TRBV28*00(295)	TRBD1*00(30)	TRBJ2-5*00(205)		564|579|601|0|15||75.0	19|25|36|15|21||30.0	27|40|68|32|45||65.0												TGTGCCAGCAGTTTAGGGGCGGATGTGAGTGGGACCCAGTACTTC	36								CASSLGADVSGTQYF		:::::::::0:-2:15:15:-7:1:21:32:-7:45:::	TLML_1_	RNA
2641	CLONES_TRBTLML_1__4W_TCR-JV_cDNA_69_GATAGACA_merged_170000.txt	4211	3	7.07297e-05	TGTGCCAGCAGTTTAATGGCAGGGGGGGCTGAAAAACTGTTTTTT	EEEEEEEEEEEEEEEEEEEEEEEEEEEEEEEEEEEEEEEEEEEEE	TRBV12-3*00(220),TRBV12-4*00(220)	TRBD1*00(35)	TRBJ1-4*00(220)		530|545|567|0|15||75.0;530|545|567|0|15||75.0	16|23|36|19|26||35.0	27|43|71|29|45||80.0												TGTGCCAGCAGTTTAATGGCAGGGGGGGCTGAAAAACTGTTTTTT	36								CASSLMAGGAEKLFF		:::::::::0:-2:15:19:-4:-1:26:29:-7:45:::	TLML_1_	RNA
2642	CLONES_TRBTLML_1__4W_TCR-JV_cDNA_69_GATAGACA_merged_170000.txt	4212	3	7.07297e-05	TGTGCCAGCAGTTCCCAACTGGCGCTCCAGTACGAGCAGTACTTC	EEEEEEEEEEEEEEEEEEEEEEEEEEEEEEEEEEEEEEEEEEEEE	TRBV27*00(260)	TRBD1*00(25)	TRBJ2-7*00(215)		556|569|593|0|13||65.0	21|26|36|20|25||25.0	24|39|67|30|45||75.0												TGTGCCAGCAGTTCCCAACTGGCGCTCCAGTACGAGCAGTACTTC	36								CASSSQLALQYEQYF		:::::::::0:-4:13:20:-9:2:25:30:-4:45:::	TLML_1_	RNA
2643	CLONES_TRBTLML_1__4W_TCR-JV_cDNA_69_GATAGACA_merged_170000.txt	4213	3	7.07297e-05	TGTGCCAGCAGTTACTCTGTCAGGGGGGGTACTGAAGCTTTCTTT	EEEEEEEEEEEEEEEEEEEEEEEEEEEEEEEEEEEEEEEEEEEEE	TRBV6-5*00(720)	TRBD1*00(35)	TRBJ1-1*00(215)		519|536|556|0|17||85.0	16|23|36|20|27||35.0	25|40|68|30|45||75.0												TGTGCCAGCAGTTACTCTGTCAGGGGGGGTACTGAAGCTTTCTTT	36								CASSYSVRGGTEAFF		:::::::::0:0:17:20:-4:-1:27:30:-5:45:::	TLML_1_	RNA
2645	CLONES_TRBTLML_1__4W_TCR-JV_cDNA_69_GATAGACA_merged_170000.txt	4215	3	7.07297e-05	TGTGCCAGCAGTTACTCGGCAGTCTTAAACACTGAAGCTTTCTTT	EEEEEEEEEEEEEEEEEAEEEEEEEEEEEEEEEEEEEEEEEEEEE	TRBV6-5*00(445),TRBV6-6*00(397)		TRBJ1-1*00(230)		519|537|556|0|18||90.0;516|534|553|0|18||90.0		22|40|68|27|45||90.0												TGTGCCAGCAGTTACTCGGCAGTCTTAAACACTGAAGCTTTCTTT	32								CASSYSAVLNTEAFF		:::::::::0:1:18:::::27:-2:45:::	TLML_1_	RNA
2647	CLONES_TRBTLML_1__4W_TCR-JV_cDNA_69_GATAGACA_merged_170000.txt	4217	3	7.07297e-05	TGTGCCAGCAGTTACTCGAATACGGGAAACGCTGAAGCTTTCTTT	EEEEEEEEEEEEEEEEEEEEEEEEEEEEEEEEEEEEEEEEEEEEE	TRBV6-5*00(970)	TRBD1*00(25),TRBD2*00(25)	TRBJ1-1*00(109)		519|538|556|0|19||95.0	11|16|36|22|27||25.0;15|20|48|22|27||25.0	22|40|68|27|45|SA25G|74.0												TGTGCCAGCAGTTACTCGAATACGGGAAACGCTGAAGCTTTCTTT	36								CASSYSNTGNAEAFF		:::::::::0:2:19:22:1:-8:27:27:-2:45:::	TLML_1_	RNA
2648	CLONES_TRBTLML_1__4W_TCR-JV_cDNA_69_GATAGACA_merged_170000.txt	4218	3	7.07297e-05	TGTGCCAGCAGTTACGGTGGTAAGGTCGACACTGAAGCTTTCTTT	EEEEEEEEEEEEEEEEEEEEEEEEEEEEEEEEEEEEEEEEEEEEE	TRBV6-5*00(345)		TRBJ1-1*00(225)		519|534|556|0|15||75.0		23|40|68|28|45||85.0												TGTGCCAGCAGTTACGGTGGTAAGGTCGACACTGAAGCTTTCTTT	36								CASSYGGKVDTEAFF		:::::::::0:-2:15:::::28:-3:45:::	TLML_1_	RNA
2649	CLONES_TRBTLML_1__4W_TCR-JV_cDNA_69_GATAGACA_merged_170000.txt	4219	3	7.07297e-05	TGTGCCAGCAGTCTCATGAGACTACACTCCTACGAGCAGTACTTC	EEEEEEEEEEEEEEEEEEEEEEEEEEEEEEEEEEEEEEEEEEEEE	TRBV2*00(449.7)	TRBD2*00(25)	TRBJ2-7*00(229.7)		518|530|555|0|12||60.0	18|23|48|19|24||25.0	20|39|67|26|45||95.0												TGTGCCAGCAGTCTCATGAGACTACACTCCTACGAGCAGTACTTC	36								CASSLMRLHSYEQYF		:::::::::0:-5:12:19:-2:-9:24:26:0:45:::	TLML_1_	RNA
2650	CLONES_TRBTLML_1__4W_TCR-JV_cDNA_69_GATAGACA_merged_170000.txt	4220	3	7.07297e-05	TGTGCCAGCAGTCCTCCCGGGGACCCCTACAATGAGCAGTTCTTC	EEEEEEEEEEEEEEEEEEEEEEEEEEEEEEEEEEEEEEEEEEEEE	TRBV28*00(295)	TRBD1*00(35),TRBD2*00(35)	TRBJ2-1*00(234.7)		564|576|601|0|12||60.0	8|15|36|14|21||35.0;1|8|48|12|19||35.0	22|42|70|25|45||100.0												TGTGCCAGCAGTCCTCCCGGGGACCCCTACAATGAGCAGTTCTTC	36								CASSPPGDPYNEQFF		:::::::::0:-5:12:14:4:-9:21:25:-2:45:::	TLML_1_	RNA
2651	CLONES_TRBTLML_1__4W_TCR-JV_cDNA_69_GATAGACA_merged_170000.txt	4221	3	7.07297e-05	TGTGCCAGCAGTCCTAAGGCAGGGATGGGTCAGCCCCAGCATTTT	EEEEEEEEEEEEEEEEEEEEEEEEEEEEEEEEEEEEEEEEEEEEE	TRBV2*00(281.7)	TRBD1*00(25)	TRBJ1-5*00(220)		518|530|555|0|12||60.0	16|21|36|19|24||25.0	26|42|70|29|45||80.0												TGTGCCAGCAGTCCTAAGGCAGGGATGGGTCAGCCCCAGCATTTT	36								CASSPKAGMGQPQHF		:::::::::0:-5:12:19:-4:-3:24:29:-6:45:::	TLML_1_	RNA
2652	CLONES_TRBTLML_1__4W_TCR-JV_cDNA_69_GATAGACA_merged_170000.txt	4222	3	7.07297e-05	TGTGCCAGCAGTCCCTTTGAGGGAAGCACAGATACGCAGTATTTT	EEEEEEEEEEEEEEEEEEEEEEEEEEEEEEEEEEEEEEEEEEEEE	TRBV12-3*00(785),TRBV12-4*00(785)	TRBD2*00(25)	TRBJ2-3*00(205)		530|542|567|0|12||60.0;530|542|567|0|12||60.0	27|32|48|18|23||25.0	20|41|69|24|45||105.0												TGTGCCAGCAGTCCCTTTGAGGGAAGCACAGATACGCAGTATTTT	36								CASSPFEGSTDTQYF		:::::::::0:-5:12:18:-11:0:23:24:0:45:::	TLML_1_	RNA
2653	CLONES_TRBTLML_1__4W_TCR-JV_cDNA_69_GATAGACA_merged_170000.txt	4223	3	7.07297e-05	TGTGCCAGCAGTCCCCGATGGGCAACTAATGAAAAACTGTTTTTT	EEEEEEEEEEEEEEEEEEEEEEEEEEEEEEEEEEEEEEEEEEEEE	TRBV27*00(455)		TRBJ1-4*00(260)		556|568|593|0|12||60.0		19|43|71|21|45||120.0												TGTGCCAGCAGTCCCCGATGGGCAACTAATGAAAAACTGTTTTTT	36								CASSPRWATNEKLFF		:::::::::0:-5:12:::::21:1:45:::	TLML_1_	RNA
2654	CLONES_TRBTLML_1__4W_TCR-JV_cDNA_69_GATAGACA_merged_170000.txt	4224	3	7.07297e-05	TGTGCCAGCAGTCCACCGGGAGGCGGCCCCCCGGCGCAGTATTTT	EEEEEEEEEEEEEEEEEEEEEEEEEEEEEEEEEEEEEEEEEEEEE	TRBV7-2*00(739)	TRBD2*00(35),TRBD1*00(30)	TRBJ2-3*00(195)		580|591|617|0|11||55.0	24|31|48|16|23||35.0;0|6|36|25|31||30.0	30|41|69|34|45||55.0												TGTGCCAGCAGTCCACCGGGAGGCGGCCCCCCGGCGCAGTATTTT	36								CASSPPGGGPPAQYF		:::::::::0:-6:11:16:-8:-1:23:34:-10:45:::	TLML_1_	RNA
2655	CLONES_TRBTLML_1__4W_TCR-JV_cDNA_69_GATAGACA_merged_170000.txt	4225	3	7.07297e-05	TGTGCCAGCAGTCCAGAACTAGCGGGAGTTAACGAGCAGTACTTC	EEEEEEEEEEEEEEEEEEEEEEEEEEEEEEEEEEEEEEEEEEEEE	TRBV28*00(450)	TRBD2*00(55)	TRBJ2-7*00(210)		564|576|601|0|12||60.0	19|30|48|17|28||55.0	25|39|67|31|45||70.0												TGTGCCAGCAGTCCAGAACTAGCGGGAGTTAACGAGCAGTACTTC	36								CASSPELAGVNEQYF		:::::::::0:-5:12:17:-3:-2:28:31:-5:45:::	TLML_1_	RNA
2656	CLONES_TRBTLML_1__4W_TCR-JV_cDNA_69_GATAGACA_merged_170000.txt	4226	3	7.07297e-05	TGTGCCAGCAGTCGACAGGGGCGCGGGGCCAACGTCCTGACTTTC	EEEEEEEEEEEEEEEEEEEEEEEEEEEEEEEEEEEEEEEEEEEEE	TRBV7-2*00(764)	TRBD1*00(40)	TRBJ2-6*00(163)		580|591|617|0|11||55.0	14|22|36|13|21||40.0	24|45|73|24|45||105.0												TGTGCCAGCAGTCGACAGGGGCGCGGGGCCAACGTCCTGACTTTC	36								CASSRQGRGANVLTF		:::::::::0:-6:11:13:-2:-2:21:24:-4:45:::	TLML_1_	RNA
2657	CLONES_TRBTLML_1__4W_TCR-JV_cDNA_69_GATAGACA_merged_170000.txt	4227	3	7.07297e-05	TGTGCCAGCAGTCACCGATGGTGGGAGGGCCGGGAGCAGTACTTC	EEEEEEEEEEEEEAEEEEEEEEEEEEEEEEEEEEEEEEEEEEEEE	TRBV6-1*00(230),TRBV6-5*00(230),TRBV6-3*00(214),TRBV6-6*00(214),TRBV6-8*00(214)	TRBD2*00(45)	TRBJ2-7*00(200)		516|528|553|0|12||60.0;519|531|556|0|12||60.0;516|528|553|0|12||60.0;516|528|553|0|12||60.0;512|524|549|0|12||60.0	25|34|48|22|31||45.0	27|39|67|33|45||60.0												TGTGCCAGCAGTCACCGATGGTGGGAGGGCCGGGAGCAGTACTTC	32								CASSHRWWEGREQYF		:::::::::0:-5:12:22:-9:2:31:33:-7:45:::	TLML_1_	RNA
2658	CLONES_TRBTLML_1__4W_TCR-JV_cDNA_69_GATAGACA_merged_170000.txt	4228	3	7.07297e-05	TGTGCCAGCAGTGTCAGGAGGGCGCCCGGCTACGAGCAGTACTTC	EEEEEEEEEEEEEEEEEEEEEEEEEEEEEEEEEEEEEEEEEEEEE	TRBV2*00(325)	TRBD1*00(40),TRBD2*00(35)	TRBJ2-7*00(220)		518|531|555|0|13||65.0	20|28|36|19|27||40.0;26|33|48|16|23||35.0	23|39|67|29|45||80.0												TGTGCCAGCAGTGTCAGGAGGGCGCCCGGCTACGAGCAGTACTTC	36								CASSVRRAPGYEQYF		:::::::::0:-4:13:19:-8:4:27:29:-3:45:::	TLML_1_	RNA
2659	CLONES_TRBTLML_1__4W_TCR-JV_cDNA_69_GATAGACA_merged_170000.txt	4229	3	7.07297e-05	TGTGCCAGCAGTGCTGGACAGGGGGCGCCCGGCGAGCAGTACTTC	EEEEEEEEEEEEEEEEEEEEEEEEEEEEEEEEEEEEEEEEEEEEE	TRBV6-1*00(385)	TRBD1*00(75)	TRBJ2-7*00(205)		516|529|553|0|13||65.0	13|28|36|15|30||75.0	26|39|67|32|45||65.0												TGTGCCAGCAGTGCTGGACAGGGGGCGCCCGGCGAGCAGTACTTC	36								CASSAGQGAPGEQYF		:::::::::0:-4:13:15:-1:4:30:32:-6:45:::	TLML_1_	RNA
2660	CLONES_TRBTLML_1__4W_TCR-JV_cDNA_69_GATAGACA_merged_170000.txt	4230	3	7.07297e-05	TGTGCCAGCAGTGCGTTGGGTTCTGGGGCCAACGTCCTGACTTTC	EEEEEEEEEEEEEEEEEEEEEEEEEEEEEEEEEEEEEEEEEEEEE	TRBV2*00(210)		TRBJ2-6*00(254.7)		518|531|555|0|13||65.0		21|45|73|21|45||120.0												TGTGCCAGCAGTGCGTTGGGTTCTGGGGCCAACGTCCTGACTTTC	36								CASSALGSGANVLTF		:::::::::0:-4:13:::::21:-1:45:::	TLML_1_	RNA
2661	CLONES_TRBTLML_1__4W_TCR-JV_cDNA_69_GATAGACA_merged_170000.txt	4231	3	7.07297e-05	TGTGCCAGCAGTGGCGAAGCGGGGCCCTACAATGAGCAGTTCTTC	EEEEEEEEEEEEEEEEEEEEEEEEEEEEEEEEEEEEEEEEEEEEE	TRBV2*00(440)	TRBD2*00(30)	TRBJ2-1*00(240)		518|531|555|0|13||65.0	22|28|48|17|23||30.0	22|42|70|25|45||100.0												TGTGCCAGCAGTGGCGAAGCGGGGCCCTACAATGAGCAGTTCTTC	36								CASSGEAGPYNEQFF		:::::::::0:-4:13:17:-6:-4:23:25:-2:45:::	TLML_1_	RNA
2662	CLONES_TRBTLML_1__4W_TCR-JV_cDNA_69_GATAGACA_merged_170000.txt	4232	3	7.07297e-05	TGTGCCAGCAGTGAACGAACGACAGAAAATTCACCCCTCCACTTT	EEEEEEEEEEEEEEEEEEEEEEEEEEEEEEEEEEEEEEEEEEEEE	TRBV2*00(155)	TRBD1*00(25)	TRBJ1-6*00(214)		518|533|555|0|15||75.0	14|19|36|20|25||25.0	27|45|73|27|45||90.0												TGTGCCAGCAGTGAACGAACGACAGAAAATTCACCCCTCCACTTT	36								CASSERTTENSPLHF		:::::::::0:-2:15:20:-2:-5:25:27:-7:45:::	TLML_1_	RNA
2663	CLONES_TRBTLML_1__4W_TCR-JV_cDNA_69_GATAGACA_merged_170000.txt	4233	3	7.07297e-05	TGTGCCAGCAGTGAAGCGCAGGGAGGGTACTATGGCTACACCTTC	EEEEEEEEEEEEEEEEEEEEEEEEEEEEEEEEEEEEEEEEEEEEE	TRBV2*00(789)	TRBD2*00(35)	TRBJ1-2*00(225)		518|537|555|0|19||95.0	25|32|48|20|27||35.0	23|40|68|28|45||85.0												TGTGCCAGCAGTGAAGCGCAGGGAGGGTACTATGGCTACACCTTC	36								CASSEAQGGYYGYTF		:::::::::0:2:19:20:-9:0:27:28:-3:45:::	TLML_1_	RNA
2664	CLONES_TRBTLML_1__4W_TCR-JV_cDNA_69_GATAGACA_merged_170000.txt	4234	3	7.07297e-05	TGTGCCAGCAGTGAAGGGTGGGGGATCCAAGAGACCCAGTACTTC	EEEEEEEEEEEEEEEEEEEEEEEEEEEEEEEEEEEEEEEEEEEEE	TRBV6-1*00(315),TRBV6-6*00(279)	TRBD1*00(25)	TRBJ2-5*00(235)		516|532|553|0|16||80.0;516|528|553|0|12||60.0	18|23|36|19|24||25.0	21|40|68|26|45||95.0												TGTGCCAGCAGTGAAGGGTGGGGGATCCAAGAGACCCAGTACTTC	36								CASSEGWGIQETQYF		:::::::::0:-1:16:19:-6:-1:24:26:-1:45:::	TLML_1_	RNA
2665	CLONES_TRBTLML_1__4W_TCR-JV_cDNA_69_GATAGACA_merged_170000.txt	4235	3	7.07297e-05	TGTGCCAGCAGTGAAAGGACAGGGGGCATAGATACGCAGTATTTT	EEEEEEEEEEEEEEEEEEEEEEEEEEEEEEEEEEEEEEEEEEEEE	TRBV2*00(197.7)	TRBD1*00(45)	TRBJ2-3*00(224)		518|533|555|0|15||75.0	13|22|36|16|25||45.0	21|41|69|25|45|SC24T|84.0												TGTGCCAGCAGTGAAAGGACAGGGGGCATAGATACGCAGTATTTT	36								CASSERTGGIDTQYF		:::::::::0:-2:15:16:-1:-2:25:25:-1:45:::	TLML_1_	RNA
2666	CLONES_TRBTLML_1__4W_TCR-JV_cDNA_69_GATAGACA_merged_170000.txt	4236	3	7.07297e-05	TGTGCCAGCAGTATTGGGACCTCCGGCAATCAGCCCCAGCATTTT	EEEEEEEEEEEEEEEEEEEEEEEEEEEEEEEEEEEEEEEEEEEEE	TRBV28*00(335)	TRBD2*00(29),TRBD1*00(25)	TRBJ1-5*00(240)		564|576|601|0|12||60.0	29|38|48|15|24|SC32A|29.0;12|17|36|15|20||25.0	22|42|70|25|45||100.0												TGTGCCAGCAGTATTGGGACCTCCGGCAATCAGCCCCAGCATTTT	36								CASSIGTSGNQPQHF		:::::::::0:-5:12:15:-13:6:24:25:-2:45:::	TLML_1_	RNA
2667	CLONES_TRBTLML_1__4W_TCR-JV_cDNA_69_GATAGACA_merged_170000.txt	4237	3	7.07297e-05	TGTGCCAGCAGTACCCGGGACAGGGTAGCCCACGAGCAGTACTTC	EEEEEEEEEEEEEEEEEEEEEEEEEEEEEEEEEEEEEEEEEEEEE	TRBV27*00(560)	TRBD1*00(60)	TRBJ2-7*00(210)		556|568|593|0|12||60.0	9|21|36|13|25||60.0	25|39|67|31|45||70.0												TGTGCCAGCAGTACCCGGGACAGGGTAGCCCACGAGCAGTACTTC	36								CASSTRDRVAHEQYF		:::::::::0:-5:12:13:3:-3:25:31:-5:45:::	TLML_1_	RNA
2668	CLONES_TRBTLML_1__4W_TCR-JV_cDNA_69_GATAGACA_merged_170000.txt	4238	3	7.07297e-05	TGTGCCAGCAGTAATAACAGGGGACTGAACACTGAAGCTTTCTTT	EEEEEEEEEEEEEEEEEEEEEEEEEEEEEEEEEEEEEEEEEEEEE	TRBV5-6*00(670)	TRBD1*00(35)	TRBJ1-1*00(208.3)		550|561|586|0|11||55.0	15|22|36|16|23||35.0	20|40|68|25|45||100.0												TGTGCCAGCAGTAATAACAGGGGACTGAACACTGAAGCTTTCTTT	36								CASSNNRGLNTEAFF		:::::::::0:-5:11:16:-3:-2:23:25:0:45:::	TLML_1_	RNA
2669	CLONES_TRBTLML_1__4W_TCR-JV_cDNA_69_GATAGACA_merged_170000.txt	4239	3	7.07297e-05	TGTGCCAGCAGCTTTTCAGGGGGCTGGGATCAGCCCCAGCATTTT	EEEEEEEEEEEEEEEEEEEEEEEEEEEEEEEEEE6EEEEEEEEEE	TRBV9*00(370)	TRBD1*00(40)	TRBJ1-5*00(225)		559|571|595|0|12||60.0	16|24|36|16|24||40.0	25|42|70|28|45||85.0												TGTGCCAGCAGCTTTTCAGGGGGCTGGGATCAGCCCCAGCATTTT	21								CASSFSGGWDQPQHF		:::::::::0:-4:12:16:-4:0:24:28:-5:45:::	TLML_1_	RNA
2670	CLONES_TRBTLML_1__4W_TCR-JV_cDNA_69_GATAGACA_merged_170000.txt	4240	3	7.07297e-05	TGTGCCAGCAGCTTTCGGGCCTTGAGGGCCAACGTCCTGACTTTC	EEEEEEEEEEEEEEEEEEEEEEEEEEEEEEEEEEEEEEEEEEEEE	TRBV11-2*00(325),TRBV11-3*00(293)	TRBD2*00(25)	TRBJ2-6*00(240)		522|536|559|0|14||70.0;521|535|558|0|14||70.0	29|34|48|16|21||25.0	25|45|73|25|45||100.0												TGTGCCAGCAGCTTTCGGGCCTTGAGGGCCAACGTCCTGACTTTC	36								CASSFRALRANVLTF		:::::::::0:-3:14:16:-13:2:21:25:-5:45:::	TLML_1_	RNA
2671	CLONES_TRBTLML_1__4W_TCR-JV_cDNA_69_GATAGACA_merged_170000.txt	4241	3	7.07297e-05	TGTGCCAGCAGCTTTACAGCTACGAACACCGGGGAGCTGTTTTTT	EEEEEEEEEEEEEEEEEEEEEEEEEEEEEEEEEEEEEEEEEEEEE	TRBV7-9*00(294.7)		TRBJ2-2*00(255)		556|570|593|0|14||70.0		20|43|71|22|45||115.0												TGTGCCAGCAGCTTTACAGCTACGAACACCGGGGAGCTGTTTTTT	36								CASSFTATNTGELFF		:::::::::0:-3:14:::::22:0:45:::	TLML_1_	RNA
2672	CLONES_TRBTLML_1__4W_TCR-JV_cDNA_69_GATAGACA_merged_170000.txt	4242	3	7.07297e-05	TGTGCCAGCAGCTTCGGGACAAACCTTAACTATGGCTACACCTTC	EEEEEEEEEEEEEEEEEEEEEEEEEEEEEEEEEEEEEEEEEEEEE	TRBV5-6*00(715)	TRBD1*00(35),TRBD2*00(30)	TRBJ1-2*00(135)		550|564|586|0|14||70.0	11|18|36|14|21||35.0;15|21|48|14|20||30.0	21|40|68|26|45||95.0												TGTGCCAGCAGCTTCGGGACAAACCTTAACTATGGCTACACCTTC	36								CASSFGTNLNYGYTF		:::::::::0:-2:14:14:1:-6:21:26:-1:45:::	TLML_1_	RNA
2674	CLONES_TRBTLML_1__4W_TCR-JV_cDNA_69_GATAGACA_merged_170000.txt	4244	3	7.07297e-05	TGTGCCAGCAGCTTGGGACAGGTGAAGAACACTGAAGCTTTCTTT	EEEEEEEEEEEEEEEEEEEEEEEEEEEEEEEEEEEEEEEEEEEEE	TRBV5-6*00(475),TRBV5-7*00(459),TRBV5-5*00(427)	TRBD1*00(30)	TRBJ1-1*00(235)		550|566|586|0|16||80.0;551|567|587|0|16||80.0;549|565|585|0|16||80.0	14|20|36|16|22||30.0	21|40|68|26|45||95.0												TGTGCCAGCAGCTTGGGACAGGTGAAGAACACTGAAGCTTTCTTT	36								CASSLGQVKNTEAFF		:::::::::0:0:16:16:-2:-4:22:26:-1:45:::	TLML_1_	RNA
2675	CLONES_TRBTLML_1__4W_TCR-JV_cDNA_69_GATAGACA_merged_170000.txt	4245	3	7.07297e-05	TGTGCCAGCAGCTTGAGGGAGGGCCTCCAAGAGACCCAGTACTTC	EEEEEEEEEEEEEEEEEEEEEEEEEEEEEEEEEEEEEEEEEEEEE	TRBV5-6*00(490),TRBV5-7*00(458),TRBV5-5*00(442)	TRBD2*00(45)	TRBJ2-5*00(235)		550|565|586|0|15||75.0;551|566|587|0|15||75.0;549|564|585|0|15||75.0	25|34|48|16|25||45.0	21|40|68|26|45||95.0												TGTGCCAGCAGCTTGAGGGAGGGCCTCCAAGAGACCCAGTACTTC	36								CASSLREGLQETQYF		:::::::::0:-1:15:16:-9:2:25:26:-1:45:::	TLML_1_	RNA
2676	CLONES_TRBTLML_1__4W_TCR-JV_cDNA_69_GATAGACA_merged_170000.txt	4246	3	7.07297e-05	TGTGCCAGCAGCTTACGTCTAGCGGAGCTCAATGAGCAGTTCTTC	EEEEEEEEEEEEEEEEEEEEEEEEEEEEEEEEEEEEEEEEEEEEE	TRBV7-9*00(360)	TRBD2*00(35)	TRBJ2-1*00(220)		556|571|593|0|15||75.0	20|27|48|18|25||35.0	26|42|70|29|45||80.0												TGTGCCAGCAGCTTACGTCTAGCGGAGCTCAATGAGCAGTTCTTC	36								CASSLRLAELNEQFF		:::::::::0:-2:15:18:-4:-5:25:29:-6:45:::	TLML_1_	RNA
2677	CLONES_TRBTLML_1__4W_TCR-JV_cDNA_69_GATAGACA_merged_170000.txt	4247	3	7.07297e-05	TGTGCCAGCAGCTTAGTGTCAGGGTACAATCAGCCCCAGCATTTT	EEEEEEEEEEEEEEEEEEEEEEEEEEEEEEEEEEEEEEEEEEEEE	TRBV7-2*00(205)	TRBD1*00(25)	TRBJ1-5*00(235)		580|596|617|0|16||80.0	16|21|36|19|24||25.0	23|42|70|26|45||95.0												TGTGCCAGCAGCTTAGTGTCAGGGTACAATCAGCCCCAGCATTTT	36								CASSLVSGYNQPQHF		:::::::::0:-1:16:19:-4:-3:24:26:-3:45:::	TLML_1_	RNA
2678	CLONES_TRBTLML_1__4W_TCR-JV_cDNA_69_GATAGACA_merged_170000.txt	4248	3	7.07297e-05	TGTGCCAGCAGCTTAGCTTGGGGTAGCACAGATACGCAGTATTTT	EEEEEEEEEEEEEEEEEEEEEEEEEEEEEEEEEEEEEEEEEEEEE	TRBV7-3*00(371.7)		TRBJ2-3*00(216.7)		540|555|577|0|15||75.0		19|41|69|23|45||110.0												TGTGCCAGCAGCTTAGCTTGGGGTAGCACAGATACGCAGTATTTT	36								CASSLAWGSTDTQYF		:::::::::0:-2:15:::::23:1:45:::	TLML_1_	RNA
2679	CLONES_TRBTLML_1__4W_TCR-JV_cDNA_69_GATAGACA_merged_170000.txt	4249	3	7.07297e-05	TGTGCCAGCAGCTTAGCGTACAGGGCTTCCTACGAGCAGTACTTC	EEEEEEEEEEEEEEEEEEEEEEEEEEEEEEEEEEEEEEEEEEEEE	TRBV7-8*00(265),TRBV7-2*00(249)	TRBD1*00(30)	TRBJ2-7*00(230)		567|585|604|0|18||90.0;580|598|617|0|18||90.0	15|21|36|19|25||30.0	21|39|67|27|45||90.0												TGTGCCAGCAGCTTAGCGTACAGGGCTTCCTACGAGCAGTACTTC	36								CASSLAYRASYEQYF		:::::::::0:1:18:19:-3:-3:25:27:-1:45:::	TLML_1_	RNA
2680	CLONES_TRBTLML_1__4W_TCR-JV_cDNA_69_GATAGACA_merged_170000.txt	4250	3	7.07297e-05	TGTGCCAGCAGCTTAGCGAGCGGGGATGCCTACGAGCAGTACTTC	EEEEEEEEEEEEEEEEEEEEEEEEEEEEEEEEEEEEEEEEEEEEE	TRBV7-3*00(794.7)	TRBD2*00(30)	TRBJ2-7*00(125)		540|555|577|0|15||75.0	22|28|48|18|24||30.0	22|39|67|28|45||85.0												TGTGCCAGCAGCTTAGCGAGCGGGGATGCCTACGAGCAGTACTTC	36								CASSLASGDAYEQYF		:::::::::0:-2:15:18:-6:-4:24:28:-2:45:::	TLML_1_	RNA
2681	CLONES_TRBTLML_1__4W_TCR-JV_cDNA_69_GATAGACA_merged_170000.txt	4251	3	7.07297e-05	TGTGCCAGCAGCTTAGGGACAGGGGTCTTGGATACGCAGTATTTT	EEEEEEEEEEEEEEEEEEEEEEEEEEEEEEEEEEEEEEEEEEEEE	TRBV7-6*00(185),TRBV7-7*00(169)	TRBD1*00(45)	TRBJ2-3*00(215)		576|592|613|0|16||80.0;585|601|622|0|16||80.0	13|22|36|16|25||45.0	26|41|69|30|45||75.0												TGTGCCAGCAGCTTAGGGACAGGGGTCTTGGATACGCAGTATTTT	36								CASSLGTGVLDTQYF		:::::::::0:-1:16:16:-1:-2:25:30:-6:45:::	TLML_1_	RNA
2682	CLONES_TRBTLML_1__4W_TCR-JV_cDNA_69_GATAGACA_merged_170000.txt	4252	3	7.07297e-05	TGTGCCAGCAGCTTAGGACGCTCCCATTCGGACGAGCAGTACTTC	EEEEEEEEEEEEEEEEEEEEEEEEEEEEEEEEEEEEEEEEEEAAA	TRBV7-9*00(809.3)	TRBD2*00(25)	TRBJ2-7*00(80)		556|572|593|0|16||80.0	2|7|48|20|25||25.0	25|39|67|31|45||70.0												TGTGCCAGCAGCTTAGGACGCTCCCATTCGGACGAGCAGTACTTC	32								CASSLGRSHSDEQYF		:::::::::0:-1:16:20:14:-25:25:31:-5:45:::	TLML_1_	RNA
2683	CLONES_TRBTLML_1__4W_TCR-JV_cDNA_69_GATAGACA_merged_170000.txt	4253	3	7.07297e-05	TGTGCCAGCAGCTTAGGACAGGGAGGCAATCAGCCCCAGCATTTT	EEEEEEEEEEEEEEEEEEEEEEEEEEEEEEEEEEEEEEEEEEEEE	TRBV7-9*00(785)	TRBD1*00(35)	TRBJ1-5*00(135)		556|572|593|0|16||80.0	14|21|36|16|23||35.0	22|42|70|25|45||100.0												TGTGCCAGCAGCTTAGGACAGGGAGGCAATCAGCCCCAGCATTTT	36								CASSLGQGGNQPQHF		:::::::::0:-1:16:16:-2:-3:23:25:-2:45:::	TLML_1_	RNA
2684	CLONES_TRBTLML_1__4W_TCR-JV_cDNA_69_GATAGACA_merged_170000.txt	4254	3	7.07297e-05	TGTGCCAGCAGCTTAGATGGGGGAGGCAAAGATACGCAGTATTTT	EEEEEEEEEEEEEEEEEEEEEEEEEEEEEEEEEEEEEEEEEEEEE	TRBV7-2*00(669)	TRBD1*00(25),TRBD2*00(25)	TRBJ2-3*00(224)		580|596|617|0|16||80.0	18|23|36|18|23||25.0;25|30|48|20|25||25.0	21|41|69|25|45|SC24A|84.0												TGTGCCAGCAGCTTAGATGGGGGAGGCAAAGATACGCAGTATTTT	36								CASSLDGGGKDTQYF		:::::::::0:-1:16:18:-6:-1:23:25:-1:45:::	TLML_1_	RNA
2685	CLONES_TRBTLML_1__4W_TCR-JV_cDNA_69_GATAGACA_merged_170000.txt	4255	3	7.07297e-05	TGTGCCAGCAGCTTAGACAGGGGAACTGGAAACACCATATATTTT	EEEEEEEEEEEEEEEEEEEEEEEEEEEEEEEEEEEEEEEEEEEEE	TRBV13*00(250)	TRBD1*00(35)	TRBJ1-3*00(240)		567|583|604|0|16||80.0	15|22|36|16|23||35.0	22|42|70|25|45||100.0												TGTGCCAGCAGCTTAGACAGGGGAACTGGAAACACCATATATTTT	36								CASSLDRGTGNTIYF		:::::::::0:-1:16:16:-3:-2:23:25:-2:45:::	TLML_1_	RNA
2686	CLONES_TRBTLML_1__4W_TCR-JV_cDNA_69_GATAGACA_merged_170000.txt	4256	3	7.07297e-05	TGTGCCAGCAGCTTAACTGATGGGAGGGCAGATACGCAGTATTTT	EEEEEEEEEEEEEEEEEEEEEEEEEEEEEEEEEEEEEEEEEEEEE	TRBV7-3*00(335)	TRBD2*00(35)	TRBJ2-3*00(225)		540|557|577|0|17||85.0	25|32|48|21|28||35.0	24|41|69|28|45||85.0												TGTGCCAGCAGCTTAACTGATGGGAGGGCAGATACGCAGTATTTT	36								CASSLTDGRADTQYF		:::::::::0:0:17:21:-9:0:28:28:-4:45:::	TLML_1_	RNA
2687	CLONES_TRBTLML_1__4W_TCR-JV_cDNA_69_GATAGACA_merged_170000.txt	4257	3	7.07297e-05	TGTGCCAGCAGCTTAAGCAGGGGGGGCACCGGGGAGCTGTTTTTT	EEEEEEEEEEEEEEEEEEEEEEEEEEEEEEEEEEEEEEEEEEEEE	TRBV11-2*00(145),TRBV11-3*00(145),TRBV7-2*00(145),TRBV7-9*00(129)	TRBD1*00(35)	TRBJ2-2*00(235)		522|537|559|0|15||75.0;521|536|558|0|15||75.0;580|595|617|0|15||75.0;556|571|593|0|15||75.0	16|23|36|17|24||35.0	24|43|71|26|45||95.0												TGTGCCAGCAGCTTAAGCAGGGGGGGCACCGGGGAGCTGTTTTTT	36								CASSLSRGGTGELFF		:::::::::0:-2:15:17:-4:-1:24:26:-4:45:::	TLML_1_	RNA
2688	CLONES_TRBTLML_1__4W_TCR-JV_cDNA_69_GATAGACA_merged_170000.txt	4258	3	7.07297e-05	TGTGCCAGCAGCTTAAAGGGTAACTCCTACAATGAGCAGTTCTTC	EEEEEEEEEEEEEEEEEEEEEEEEEEEEEEEEEEEEEEEEEEEEE	TRBV7-3*00(524.3)		TRBJ2-1*00(244.7)		540|556|577|0|16||80.0		20|42|70|23|45||110.0												TGTGCCAGCAGCTTAAAGGGTAACTCCTACAATGAGCAGTTCTTC	36								CASSLKGNSYNEQFF		:::::::::0:-1:16:::::23:0:45:::	TLML_1_	RNA
2689	CLONES_TRBTLML_1__4W_TCR-JV_cDNA_69_GATAGACA_merged_170000.txt	4259	3	7.07297e-05	TGTGCCAGCAGCTTAAAGATAACGAGGAACACTGAAGCTTTCTTT	EEEEEEEEEEEEEEEEEEEEEEEEEEEEEEEEEEEEEEEEEEEEE	TRBV7-3*00(102.3),TRBV11-2*00(97.3),TRBV11-3*00(97.3),TRBV7-8*00(97.3)		TRBJ1-1*00(235)		540|556|577|0|16||80.0;522|537|559|0|15||75.0;521|536|558|0|15||75.0;567|582|604|0|15||75.0		21|40|68|26|45||95.0												TGTGCCAGCAGCTTAAAGATAACGAGGAACACTGAAGCTTTCTTT	36								CASSLKITRNTEAFF		:::::::::0:-1:16:::::26:-1:45:::	TLML_1_	RNA
2690	CLONES_TRBTLML_1__4W_TCR-JV_cDNA_69_GATAGACA_merged_170000.txt	4260	3	7.07297e-05	TGTGCCAGCAGCTCTAGCGGAGCCAGCCAAGAGACCCAGTACTTC	EEEEEEEEEEEEEEEEEEEEEEEEEEEEEEEEEEEEEEEEEEEEE	TRBV7-3*00(554.7)	TRBD2*00(35)	TRBJ2-5*00(235)		540|553|577|0|13||65.0	20|27|48|13|20||35.0	21|40|68|26|45||95.0												TGTGCCAGCAGCTCTAGCGGAGCCAGCCAAGAGACCCAGTACTTC	36								CASSSSGASQETQYF		:::::::::0:-4:13:13:-4:-5:20:26:-1:45:::	TLML_1_	RNA
2691	CLONES_TRBTLML_1__4W_TCR-JV_cDNA_69_GATAGACA_merged_170000.txt	4261	3	7.07297e-05	TGTGCCAGCAGCTCCCGGTCAGGGGGCCAAGAGACCCAGTACTTC	EEEEEEEEEEEEEEEEEEEEEEEEEEEEEEEEEEEEEEEEEEEEE	TRBV11-3*00(145),TRBV11-1*00(129)	TRBD1*00(35)	TRBJ2-5*00(235)		521|534|558|0|13||65.0;531|544|568|0|13||65.0	16|23|36|19|26||35.0	21|40|68|26|45||95.0												TGTGCCAGCAGCTCCCGGTCAGGGGGCCAAGAGACCCAGTACTTC	36								CASSSRSGGQETQYF		:::::::::0:-4:13:19:-4:-1:26:26:-1:45:::	TLML_1_	RNA
2692	CLONES_TRBTLML_1__4W_TCR-JV_cDNA_69_GATAGACA_merged_170000.txt	4262	3	7.07297e-05	TGTGCCAGCAGCTCCACTAGCGAAGAATACAATGAGCAGTTCTTC	EEEEEEEEEEEEEEEEEEEEEEEEEEEEEEEEEEEEEEEEEEEEE	TRBV5-4*00(450),TRBV5-8*00(418)	TRBD2*00(35)	TRBJ2-1*00(230)		549|562|585|0|13||65.0;551|564|587|0|13||65.0	19|26|48|15|22||35.0	24|42|70|27|45||90.0												TGTGCCAGCAGCTCCACTAGCGAAGAATACAATGAGCAGTTCTTC	36								CASSSTSEEYNEQFF		:::::::::0:-3:13:15:-3:-6:22:27:-4:45:::	TLML_1_	RNA
2693	CLONES_TRBTLML_1__4W_TCR-JV_cDNA_69_GATAGACA_merged_170000.txt	4263	3	7.07297e-05	TGTGCCAGCAGCCTGGGTTTGGGGAGCAATCAGCCCCAGCATTTT	EEEEEEEEEEEEEEEEEEEEEEEEEEEEEEEEEEEEEEEEEEEEE	TRBV4-2*00(460),TRBV4-3*00(444)		TRBJ1-5*00(245)		537|550|574|0|13||65.0;537|550|574|0|13|SC539T|49.0		21|42|70|24|45||105.0												TGTGCCAGCAGCCTGGGTTTGGGGAGCAATCAGCCCCAGCATTTT	36								CASSLGLGSNQPQHF		:::::::::0:-4:13:::::24:-1:45:::	TLML_1_	RNA
2694	CLONES_TRBTLML_1__4W_TCR-JV_cDNA_69_GATAGACA_merged_170000.txt	4264	3	7.07297e-05	TGTGCCAGCAGCCTGGAGAGCCTAGCCAAAAACATTCAGTACTTC	EEEEEEEEEEEEEEEEEEEEEEEEEEEEEEEEEEEEEEEEEEEEE	TRBV28*00(205)		TRBJ2-4*00(260)		564|575|601|0|11||55.0		18|42|70|21|45||120.0												TGTGCCAGCAGCCTGGAGAGCCTAGCCAAAAACATTCAGTACTTC	36								CASSLESLAKNIQYF		:::::::::0:-6:11:::::21:2:45:::	TLML_1_	RNA
2695	CLONES_TRBTLML_1__4W_TCR-JV_cDNA_69_GATAGACA_merged_170000.txt	4265	3	7.07297e-05	TGTGCCAGCAGCCCTTCGGGAGTTAGCGCAGATACGCAGTATTTT	EEEEEEEEEEEEEEEEEEEEEEEEEEEEEEEEEEEEEEEEEEEEE	TRBV6-4*00(600)	TRBD2*00(30)	TRBJ2-3*00(234)		518|529|555|0|11||55.0	24|30|48|16|22||30.0	19|41|69|23|45|SA23G|94.0												TGTGCCAGCAGCCCTTCGGGAGTTAGCGCAGATACGCAGTATTTT	36								CASSPSGVSADTQYF		:::::::::0:-6:11:16:-8:-2:22:23:1:45:::	TLML_1_	RNA
2696	CLONES_TRBTLML_1__4W_TCR-JV_cDNA_69_GATAGACA_merged_170000.txt	4266	3	7.07297e-05	TGTGCCAGCAGCCCTGGACAGGGGGTTCTGCAGCCCCAGCATTTT	EEEEEEEEEEEEEEEEEEEEEEEEEEEEEEEEEEEEEEEEEEEEE	TRBV9*00(301.7)	TRBD1*00(50)	TRBJ1-5*00(215)		559|571|595|0|12||60.0	13|23|36|15|25||50.0	27|42|70|30|45||75.0												TGTGCCAGCAGCCCTGGACAGGGGGTTCTGCAGCCCCAGCATTTT	36								CASSPGQGVLQPQHF		:::::::::0:-4:12:15:-1:-1:25:30:-7:45:::	TLML_1_	RNA
2697	CLONES_TRBTLML_1__4W_TCR-JV_cDNA_69_GATAGACA_merged_170000.txt	4267	3	7.07297e-05	TGTGCCAGCAGCCCTACTAGAGCCTCCCAGCAGACCCAGTACTTC	EEEEEEEEEEEEEEEEEEEEEEEEEEEEEEEEEEEEEEEEEEEEE	TRBV27*00(755)	TRBD2*00(30)	TRBJ2-5*00(140)		556|567|593|0|11||55.0	1|7|48|22|28||30.0	26|40|68|31|45||70.0												TGTGCCAGCAGCCCTACTAGAGCCTCCCAGCAGACCCAGTACTTC	36								CASSPTRASQQTQYF		:::::::::0:-6:11:22:15:-25:28:31:-6:45:::	TLML_1_	RNA
2698	CLONES_TRBTLML_1__4W_TCR-JV_cDNA_69_GATAGACA_merged_170000.txt	4268	3	7.07297e-05	TGTGCCAGCAGCCCCCAGACTAGCGGCTTTTACGAGCAGTACTTC	EEEEEEEEEEEEEEEEEEEEEEEEEEEEEEEEEEEEEEEEEEEEE	TRBV7-3*00(605)	TRBD2*00(45)	TRBJ2-7*00(215)		540|552|577|0|12||60.0	18|27|48|17|26||45.0	24|39|67|30|45||75.0												TGTGCCAGCAGCCCCCAGACTAGCGGCTTTTACGAGCAGTACTTC	36								CASSPQTSGFYEQYF		:::::::::0:-5:12:17:-2:-5:26:30:-4:45:::	TLML_1_	RNA
2699	CLONES_TRBTLML_1__4W_TCR-JV_cDNA_69_GATAGACA_merged_170000.txt	4269	3	7.07297e-05	TGTGCCAGCAGCCCCGACAGGGGAAATTCCTACGAGCAGTACTTC	EEEEEEEEEEEEEEEEEEEEEEEEEEEEEEEEEEEEEEEEEEEEE	TRBV2*00(350)	TRBD1*00(40)	TRBJ2-7*00(230)		518|529|555|0|11||55.0	14|22|36|15|23||40.0	21|39|67|27|45||90.0												TGTGCCAGCAGCCCCGACAGGGGAAATTCCTACGAGCAGTACTTC	36								CASSPDRGNSYEQYF		:::::::::0:-6:11:15:-2:-2:23:27:-1:45:::	TLML_1_	RNA
2700	CLONES_TRBTLML_1__4W_TCR-JV_cDNA_69_GATAGACA_merged_170000.txt	4270	3	7.07297e-05	TGTGCCAGCAGCCCGACGTCCGCGGCTCAAGAGACCCAGTACTTC	EEEEEEEEEEEEEEEEEEEEEEEEEEEEEEEEEEEEEEEEEEEEE	TRBV11-2*00(304.7),TRBV11-3*00(272.7)		TRBJ2-5*00(230)		522|534|559|0|12||60.0;521|533|558|0|12||60.0		22|40|68|27|45||90.0												TGTGCCAGCAGCCCGACGTCCGCGGCTCAAGAGACCCAGTACTTC	36								CASSPTSAAQETQYF		:::::::::0:-5:12:::::27:-2:45:::	TLML_1_	RNA
2701	CLONES_TRBTLML_1__4W_TCR-JV_cDNA_69_GATAGACA_merged_170000.txt	4271	3	7.07297e-05	TGTGCCAGCAGCCCAAACGTACTAGCGGGCGATACGCAGTATTTT	EEEEEEEEEEEEEEEEEEEEEEEEEEEEEEEEEEEEEEEEEEEEE	TRBV7-6*00(269),TRBV7-7*00(237)	TRBD2*00(45)	TRBJ2-3*00(215)		576|588|613|0|12||60.0;585|597|622|0|12||60.0	19|28|48|20|29||45.0	26|41|69|30|45||75.0												TGTGCCAGCAGCCCAAACGTACTAGCGGGCGATACGCAGTATTTT	36								CASSPNVLAGDTQYF		:::::::::0:-5:12:20:-3:-4:29:30:-6:45:::	TLML_1_	RNA
2702	CLONES_TRBTLML_1__4W_TCR-JV_cDNA_69_GATAGACA_merged_170000.txt	4272	3	7.07297e-05	TGTGCCAGCAGCCCAAACACCGGGACTAGCGATGAGCAGTTCTTC	EEEEEEEEEEEEEEEEEEEEEEEEEEEEEEEEEEEEEEEEEEEEE	TRBV3-1*00(550),TRBV3-2*00(502)	TRBD2*00(60)	TRBJ2-1*00(210)		543|556|580|0|13||65.0;543|556|580|0|13||65.0	14|26|48|19|31||60.0	28|42|70|31|45||70.0												TGTGCCAGCAGCCCAAACACCGGGACTAGCGATGAGCAGTTCTTC	36								CASSPNTGTSDEQFF		:::::::::0:-4:13:19:2:-6:31:31:-8:45:::	TLML_1_	RNA
2703	CLONES_TRBTLML_1__4W_TCR-JV_cDNA_69_GATAGACA_merged_170000.txt	4273	3	7.07297e-05	TGTGCCAGCAGCCGTCTAGCGGGAGAACCCGGGGAGCTGTTTTTT	EEEEEEEEEEEEEEEEEEEEEEEEEEEEEEEEEEEEEEEEEEEEE	TRBV27*00(83)	TRBD2*00(50)	TRBJ2-2*00(225)		556|567|593|0|11||55.0	20|30|48|15|25||50.0	26|43|71|28|45||85.0												TGTGCCAGCAGCCGTCTAGCGGGAGAACCCGGGGAGCTGTTTTTT	36								CASSRLAGEPGELFF		:::::::::0:-6:11:15:-4:-2:25:28:-6:45:::	TLML_1_	RNA
2704	CLONES_TRBTLML_1__4W_TCR-JV_cDNA_69_GATAGACA_merged_170000.txt	4274	3	7.07297e-05	TGTGCCAGCAGCCGATTGGACACAGATTCAGATACGCAGTATTTT	EEEEEEEEEEEEEEEEEEEEEEEEEEEEEEEEEEEEEEEEEEEEE	TRBV4-2*00(170),TRBV4-3*00(154)	TRBD1*00(25)	TRBJ2-3*00(225)		537|550|574|0|13||65.0;537|550|574|0|13|SC539T|49.0	13|18|36|17|22||25.0	24|41|69|28|45||85.0												TGTGCCAGCAGCCGATTGGACACAGATTCAGATACGCAGTATTTT	36								CASSRLDTDSDTQYF		:::::::::0:-4:13:17:-1:-6:22:28:-4:45:::	TLML_1_	RNA
2705	CLONES_TRBTLML_1__4W_TCR-JV_cDNA_69_GATAGACA_merged_170000.txt	4275	3	7.07297e-05	TGTGCCAGCAGCCGAAGGGACAGACTCAGTCATGAGCAGTTCTTC	EEEEEEEEEEEEEEEEEEEEEEEEEEEEEEEEEEEEEEEEEEEEE	TRBV14*00(520)	TRBD1*00(35)	TRBJ2-1*00(210)		516|529|553|0|13||65.0	12|19|36|16|23||35.0	28|42|70|31|45||70.0												TGTGCCAGCAGCCGAAGGGACAGACTCAGTCATGAGCAGTTCTTC	36								CASSRRDRLSHEQFF		:::::::::0:-4:13:16:0:-5:23:31:-8:45:::	TLML_1_	RNA
2706	CLONES_TRBTLML_1__4W_TCR-JV_cDNA_69_GATAGACA_merged_170000.txt	4276	3	7.07297e-05	TGTGCCAGCAGCCAATTTTTAGGACTCGCCAATGAGCAGTTCTTC	EEEEEEEEEEEEEEEEEEEEEEEEEEEEEEEEEEEEEEEEEEEEE	TRBV3-1*00(195),TRBV3-2*00(195)	TRBD2*00(25)	TRBJ2-1*00(220)		543|558|580|0|15||75.0;543|558|580|0|15||75.0	17|22|48|21|26||25.0	26|42|70|29|45||80.0												TGTGCCAGCAGCCAATTTTTAGGACTCGCCAATGAGCAGTTCTTC	36								CASSQFLGLANEQFF		:::::::::0:-2:15:21:-1:-10:26:29:-6:45:::	TLML_1_	RNA
2707	CLONES_TRBTLML_1__4W_TCR-JV_cDNA_69_GATAGACA_merged_170000.txt	4277	3	7.07297e-05	TGTGCCAGCAGCCAAGTTGTGGGAGGCTGGGATGAGCAGTTCTTC	EEEEEEEEEEEEEEEEEEEEEEEEEEEEEEEEEEEEEEEEEEEEE	TRBV14*00(475)	TRBD2*00(30)	TRBJ2-1*00(210)		516|532|553|0|16||80.0	25|31|48|20|26||30.0	28|42|70|31|45||70.0												TGTGCCAGCAGCCAAGTTGTGGGAGGCTGGGATGAGCAGTTCTTC	36								CASSQVVGGWDEQFF		:::::::::0:-1:16:20:-9:-1:26:31:-8:45:::	TLML_1_	RNA
2708	CLONES_TRBTLML_1__4W_TCR-JV_cDNA_69_GATAGACA_merged_170000.txt	4278	3	7.07297e-05	TGTGCCAGCAGCCAAGTGGGGGGCGTCGGGTATGGCTACACCTTC	EEEEEEEEEEEEEEEEEEEEEEEEEEEEEEEEEEEEEEEEEEEEE	TRBV4-2*00(205),TRBV4-3*00(189)	TRBD1*00(35)	TRBJ1-2*00(215)		537|553|574|0|16||80.0;537|553|574|0|16|SC539T|64.0	18|25|36|18|25||35.0	25|40|68|30|45||75.0												TGTGCCAGCAGCCAAGTGGGGGGCGTCGGGTATGGCTACACCTTC	36								CASSQVGGVGYGYTF		:::::::::0:-1:16:18:-6:1:25:30:-5:45:::	TLML_1_	RNA
2709	CLONES_TRBTLML_1__4W_TCR-JV_cDNA_69_GATAGACA_merged_170000.txt	4279	3	7.07297e-05	TGTGCCAGCAGCCAAGGCTACCCGGGGGGCGCTGGCTACACCTTC	EEEEEEEEEEEEEEEEEEEEEEEEEEEEEEEEEEEEEEEEEEEEE	TRBV3-1*00(1125)	TRBD1*00(40)	TRBJ1-2*00(105)		543|559|580|0|16||80.0	18|26|36|24|32||40.0	27|40|68|32|45||65.0												TGTGCCAGCAGCCAAGGCTACCCGGGGGGCGCTGGCTACACCTTC	36								CASSQGYPGGAGYTF		:::::::::0:-1:16:24:-6:2:32:32:-7:45:::	TLML_1_	RNA
2710	CLONES_TRBTLML_1__4W_TCR-JV_cDNA_69_GATAGACA_merged_170000.txt	4280	3	7.07297e-05	TGTGCCAGCAGCCAAGGGGGGACTAGCGGAGAGACCCAGTACTTC	EEEEEEEEEEEEEEEEEEEEEEEEEEEEEEEEEEEEEEEEEEEEE	TRBV3-2*00(240),TRBV3-1*00(224)	TRBD2*00(55)	TRBJ2-5*00(162)		543|559|580|0|16||80.0;543|559|580|0|16||80.0	16|27|48|18|29||55.0	24|40|68|29|45||80.0												TGTGCCAGCAGCCAAGGGGGGACTAGCGGAGAGACCCAGTACTTC	36								CASSQGGTSGETQYF		:::::::::0:-1:16:18:0:-5:29:29:-4:45:::	TLML_1_	RNA
2711	CLONES_TRBTLML_1__4W_TCR-JV_cDNA_69_GATAGACA_merged_170000.txt	4281	3	7.07297e-05	TGTGCCAGCAGCCAAGATCCCGGGGACACCGGGGAGCTGTTTTTT	EEEEEEEEEEEEEEEEEEEEEEEEEEEEEEEEEEEEEEEEEEEEE	TRBV3-1*00(490),TRBV3-2*00(442)	TRBD1*00(25),TRBD2*00(25)	TRBJ2-2*00(240)		543|562|580|0|19||95.0;543|562|580|0|19||95.0	10|15|36|19|24||25.0;14|19|48|19|24||25.0	23|43|71|25|45||100.0												TGTGCCAGCAGCCAAGATCCCGGGGACACCGGGGAGCTGTTTTTT	36								CASSQDPGDTGELFF		:::::::::0:2:19:19:2:-9:24:25:-3:45:::	TLML_1_	RNA
2712	CLONES_TRBTLML_1__4W_TCR-JV_cDNA_69_GATAGACA_merged_170000.txt	4282	3	7.07297e-05	TGTGCCAGCAGCCAAGATAGAGTCCCTTCCAATGAGCAGTTCTTC	EEEEEEEEEEEEEEEEEEEEEEEEEEEEEEEEEEEEEEEEEEEEE	TRBV4-2*00(604.7),TRBV4-3*00(588.7)	TRBD2*00(30)	TRBJ2-1*00(220)		537|555|574|0|18||90.0;537|555|574|0|18|SC539T|74.0	10|16|48|20|26||30.0	26|42|70|29|45||80.0												TGTGCCAGCAGCCAAGATAGAGTCCCTTCCAATGAGCAGTTCTTC	36								CASSQDRVPSNEQFF		:::::::::0:1:18:20:6:-16:26:29:-6:45:::	TLML_1_	RNA
2713	CLONES_TRBTLML_1__4W_TCR-JV_cDNA_69_GATAGACA_merged_170000.txt	4283	3	7.07297e-05	TGTGCCAGCAGCCAAGACTCGGGGCGCGATCAGCCCCAGCATTTT	EEEEEEEEEEEEEEEEEEEEEEEEEEEEEEEEEEEEEEEEEEEEE	TRBV4-2*00(505),TRBV4-3*00(489)	TRBD1*00(35)	TRBJ1-5*00(225)		537|554|574|0|17||85.0;537|554|574|0|17|SC539T|69.0	19|26|36|20|27||35.0	25|42|70|28|45||85.0												TGTGCCAGCAGCCAAGACTCGGGGCGCGATCAGCCCCAGCATTTT	36								CASSQDSGRDQPQHF		:::::::::0:0:17:20:-7:2:27:28:-5:45:::	TLML_1_	RNA
2714	CLONES_TRBTLML_1__4W_TCR-JV_cDNA_69_GATAGACA_merged_170000.txt	4284	3	7.07297e-05	TGTGCCAGCAGCCAAGACGACCGCTCTGGAAACACCATATATTTT	EEEEEEEEEEEEEEEEEEEEEEEEEEEEEEEEEEEEEEEEEEEEE	TRBV3-1*00(1070)		TRBJ1-3*00(255)		543|560|580|0|17||85.0		19|42|70|22|45||115.0												TGTGCCAGCAGCCAAGACGACCGCTCTGGAAACACCATATATTTT	36								CASSQDDRSGNTIYF		:::::::::0:0:17:::::22:1:45:::	TLML_1_	RNA
2715	CLONES_TRBTLML_1__4W_TCR-JV_cDNA_69_GATAGACA_merged_170000.txt	4285	3	7.07297e-05	TGTGCCAGCAGCCAAGAGAGTTACGTGGATGAAAAACTGTTTTTT	EEEEEEEEEEEEEEEEEEEEEEEEEEEEEEEEEEEEEEEEEEEEE	TRBV3-1*00(155),TRBV3-2*00(155)		TRBJ1-4*00(219.7)		543|560|580|0|17||85.0;543|560|580|0|17||85.0		26|43|71|28|45||85.0												TGTGCCAGCAGCCAAGAGAGTTACGTGGATGAAAAACTGTTTTTT	36								CASSQESYVDEKLFF		:::::::::0:0:17:::::28:-6:45:::	TLML_1_	RNA
2716	CLONES_TRBTLML_1__4W_TCR-JV_cDNA_69_GATAGACA_merged_170000.txt	4286	3	7.07297e-05	TGTGCCAGCAGCCAAAGAGGCGGAACCTACAATGAGCAGTTCTTC	EEEEEEEEEEEEEEEEEEEEEEEEEEEEEEEEEEEEEEEEEEEEE	TRBV27*00(240)		TRBJ2-1*00(240)		556|567|593|0|11||55.0		22|42|70|25|45||100.0												TGTGCCAGCAGCCAAAGAGGCGGAACCTACAATGAGCAGTTCTTC	36								CASSQRGGTYNEQFF		:::::::::0:-6:11:::::25:-2:45:::	TLML_1_	RNA
2717	CLONES_TRBTLML_1__4W_TCR-JV_cDNA_69_GATAGACA_merged_170000.txt	4287	3	7.07297e-05	TGTGCCAGCAGCGTCGACAGTAGCTCCTACAATGAGCAGTTCTTC	EEEEEEEEEEEEEEEEEEEEEEEEEEEEEEEEEEEEEEEEEEEEE	TRBV7-3*00(130)	TRBD1*00(25)	TRBJ2-1*00(260)		540|552|577|0|12||60.0	14|19|36|15|20||25.0	18|42|70|21|45||120.0												TGTGCCAGCAGCGTCGACAGTAGCTCCTACAATGAGCAGTTCTTC	36								CASSVDSSSYNEQFF		:::::::::0:-5:12:15:-2:-5:20:21:2:45:::	TLML_1_	RNA
2718	CLONES_TRBTLML_1__4W_TCR-JV_cDNA_69_GATAGACA_merged_170000.txt	4288	3	7.07297e-05	TGTGCCAGCAGCGTAGTGGCGGGGGTCCACAATGAGCAGTTCTTC	EEEEEEEEEEEEEEEEEEEEEEEEEEEEEEEEEEEEEEEEEEEEE	TRBV9*00(195)	TRBD1*00(25),TRBD2*00(25)	TRBJ2-1*00(225)		559|575|595|0|16||80.0	18|23|36|20|25||25.0;23|28|48|18|23||25.0	25|42|70|28|45||85.0												TGTGCCAGCAGCGTAGTGGCGGGGGTCCACAATGAGCAGTTCTTC	36								CASSVVAGVHNEQFF		:::::::::0:0:16:20:-6:-1:25:28:-5:45:::	TLML_1_	RNA
2719	CLONES_TRBTLML_1__4W_TCR-JV_cDNA_69_GATAGACA_merged_170000.txt	4289	3	7.07297e-05	TGTGCCAGCAGCGCAGAACAGGGGGACCAAGAGACCCAGTACTTC	EEEEEEEEEEEEEEEEEEEEEEEEEEEEEEEEEEEEEEEEEEEEE	TRBV9*00(501.7)	TRBD1*00(40)	TRBJ2-5*00(240)		559|572|595|0|13||65.0	15|23|36|17|25||40.0	20|40|68|25|45||100.0												TGTGCCAGCAGCGCAGAACAGGGGGACCAAGAGACCCAGTACTTC	36								CASSAEQGDQETQYF		:::::::::0:-3:13:17:-3:-1:25:25:0:45:::	TLML_1_	RNA
2720	CLONES_TRBTLML_1__4W_TCR-JV_cDNA_69_GATAGACA_merged_170000.txt	4290	3	7.07297e-05	TGTGCCAGCAGCGGAGGGTCCAGGTATAATTCACCCCTCCACTTT	EEEEEEEEEEEEEEEEEEEEEEEEEEEEEEEEEEEEEEEEEEEEE	TRBV9*00(422)	TRBD2*00(25)	TRBJ1-6*00(69.3)		559|572|595|0|13||65.0	27|32|48|13|18||25.0	24|45|73|24|45||105.0												TGTGCCAGCAGCGGAGGGTCCAGGTATAATTCACCCCTCCACTTT	36								CASSGGSRYNSPLHF		:::::::::0:-3:13:13:-11:0:18:24:-4:45:::	TLML_1_	RNA
2721	CLONES_TRBTLML_1__4W_TCR-JV_cDNA_69_GATAGACA_merged_170000.txt	4291	3	7.07297e-05	TGTGCCAGCAGCATAGTTGGGGGGGCCCAGGATGAGCAGTTCTTC	EEEEEEEEEEEEEEEEEEEEEEEEEEEEEEEEEEEEEEEEEEEEE	TRBV7-3*00(490)	TRBD1*00(34),TRBD2*00(34)	TRBJ2-1*00(210)		540|552|577|0|12||60.0	18|28|36|18|28|SC23G|34.0;25|35|48|18|28|SA28G|34.0	28|42|70|31|45||70.0												TGTGCCAGCAGCATAGTTGGGGGGGCCCAGGATGAGCAGTTCTTC	36								CASSIVGGAQDEQFF		:::::::::0:-5:12:18:-6:4:28:31:-8:45:::	TLML_1_	RNA
2722	CLONES_TRBTLML_1__4W_TCR-JV_cDNA_69_GATAGACA_merged_170000.txt	4292	3	7.07297e-05	TGTGCCAGCAGCAAAGGACAGGGAAGGAATCAGCCCCAGCATTTT	EEEEEEEEEEEEEEEEEEEEEEEEEEEEEEEEEEEEEEEEEEEEE	TRBV5-8*00(540),TRBV5-4*00(492)	TRBD1*00(40)	TRBJ1-5*00(170)		551|563|587|0|12||60.0;549|561|585|0|12||60.0	13|21|36|15|23||40.0	24|42|70|27|45||90.0												TGTGCCAGCAGCAAAGGACAGGGAAGGAATCAGCCCCAGCATTTT	36								CASSKGQGRNQPQHF		:::::::::0:-4:12:15:-1:-3:23:27:-4:45:::	TLML_1_	RNA
2723	CLONES_TRBTLML_1__4W_TCR-JV_cDNA_69_GATAGACA_merged_170000.txt	4293	3	7.07297e-05	TGTGCCAGCAGGTTGCAGGGACAGGGTACCTACGAGCAGTACTTC	EEEEEEEEEEEEEEEEEEEEEEEEEEEEEEEEEEEEEEEEEEEEE	TRBV13*00(250)	TRBD1*00(45)	TRBJ2-7*00(225)		567|578|604|0|11||55.0	12|21|36|17|26||45.0	22|39|67|28|45||85.0												TGTGCCAGCAGGTTGCAGGGACAGGGTACCTACGAGCAGTACTTC	36								CASRLQGQGTYEQYF		:::::::::0:-6:11:17:0:-3:26:28:-2:45:::	TLML_1_	RNA
2724	CLONES_TRBTLML_1__4W_TCR-JV_cDNA_69_GATAGACA_merged_170000.txt	4294	3	7.07297e-05	TGTGCCAGCAGGCCCGACGGCTCTAGCAACACTGAAGCTTTCTTT	EEEEEEEEEEEEEEEEEEEEEEEEEEEEEEEEEEEEEEEEEEEEE	TRBV7-2*00(764)	TRBD2*00(25)	TRBJ1-1*00(150)		580|591|617|0|11||55.0	20|25|48|22|27||25.0	22|40|68|27|45||90.0												TGTGCCAGCAGGCCCGACGGCTCTAGCAACACTGAAGCTTTCTTT	36								CASRPDGSSNTEAFF		:::::::::0:-6:11:22:-4:-7:27:27:-2:45:::	TLML_1_	RNA
2725	CLONES_TRBTLML_1__4W_TCR-JV_cDNA_69_GATAGACA_merged_170000.txt	4295	3	7.07297e-05	TGTGCCAGCAGGCCACTTCCACCGCAACCCTACGAGCAGTACTTC	EEEEEEEEEEEEEEEEEEEEEEEEEEEEEEEEEEEEEEEEEEEEE	TRBV6-1*00(290),TRBV6-6*00(274),TRBV6-5*00(258),TRBV6-9*00(258)		TRBJ2-7*00(225)		516|527|553|0|11||55.0;516|527|553|0|11||55.0;519|530|556|0|11||55.0;515|526|552|0|11||55.0		22|39|67|28|45||85.0												TGTGCCAGCAGGCCACTTCCACCGCAACCCTACGAGCAGTACTTC	36								CASRPLPPQPYEQYF		:::::::::0:-6:11:::::28:-2:45:::	TLML_1_	RNA
2726	CLONES_TRBTLML_1__4W_TCR-JV_cDNA_69_GATAGACA_merged_170000.txt	4296	3	7.07297e-05	TGTGCCAGCAGGAGACTAGCGGGGCCGGGAGATACGCAGTATTTT	EEEEEEEEEEEEEEEEEEEEEEEEEEEEEEEEEEEEEEEEEEEEE	TRBV6-1*00(415)	TRBD2*00(50)	TRBJ2-3*00(220)		516|527|553|0|11||55.0	18|28|48|13|23||50.0	25|41|69|29|45||80.0												TGTGCCAGCAGGAGACTAGCGGGGCCGGGAGATACGCAGTATTTT	36								CASRRLAGPGDTQYF		:::::::::0:-6:11:13:-2:-4:23:29:-5:45:::	TLML_1_	RNA
2727	CLONES_TRBTLML_1__4W_TCR-JV_cDNA_69_GATAGACA_merged_170000.txt	4297	3	7.07297e-05	TGTGCCAGCAGATCCGGGACTACCCGCACAGATACGCAGTATTTT	EEEEEEEEEEEEEEEEEEEEEEEEEEEEEEEEEEEEEEEEEEEEE	TRBV11-1*00(785)	TRBD2*00(45)	TRBJ2-3*00(180)		531|542|568|0|11||55.0	14|23|48|13|22||45.0	21|41|69|25|45||100.0												TGTGCCAGCAGATCCGGGACTACCCGCACAGATACGCAGTATTTT	36								CASRSGTTRTDTQYF		:::::::::0:-6:11:13:2:-9:22:25:-1:45:::	TLML_1_	RNA
2728	CLONES_TRBTLML_1__4W_TCR-JV_cDNA_69_GATAGACA_merged_170000.txt	4298	3	7.07297e-05	TGTGCCAGCAGATCACTTTTAAACTCTGGAAACACCATATATTTT	EEEEEEEEEEEEEEEEEEEEEEEEEEEEEEEEEEEEEEEEEEEEE	TRBV12-3*00(560),TRBV12-4*00(560)		TRBJ1-3*00(250)		530|541|567|0|11||55.0;530|541|567|0|11||55.0		20|42|70|23|45||110.0												TGTGCCAGCAGATCACTTTTAAACTCTGGAAACACCATATATTTT	36								CASRSLLNSGNTIYF		:::::::::0:-6:11:::::23:0:45:::	TLML_1_	RNA
2729	CLONES_TRBTLML_1__4W_TCR-JV_cDNA_69_GATAGACA_merged_170000.txt	4299	3	7.07297e-05	TGTGCCAGCAGACGTAACGAGGGAGGCACCTACGAGCAGTACTTC	EEEEEEEEEEEEEEEEEEEAEEEEEEEEEEEEEEEEEEEEEEEEE	TRBV7-2*00(733.7)	TRBD2*00(30)	TRBJ2-7*00(225)		580|591|617|0|11||55.0	25|31|48|20|26||30.0	22|39|67|28|45||85.0												TGTGCCAGCAGACGTAACGAGGGAGGCACCTACGAGCAGTACTTC	32								CASRRNEGGTYEQYF		:::::::::0:-6:11:20:-9:-1:26:28:-2:45:::	TLML_1_	RNA
2730	CLONES_TRBTLML_1__4W_TCR-JV_cDNA_69_GATAGACA_merged_170000.txt	4300	3	7.07297e-05	TGTGCCAGCAGACGCCCGGGACAGGTTAATGAAAAACTGTTTTTT	EEEEEEEEEEEEEEEEEEEEEEEEEEEEEEEEEEEEEEEEEEEEE	TRBV6-1*00(155),TRBV6-5*00(155),TRBV6-6*00(155),TRBV6-8*00(139),TRBV6-9*00(139)	TRBD1*00(55)	TRBJ1-4*00(235)		516|527|553|0|11||55.0;519|530|556|0|11||55.0;516|527|553|0|11||55.0;512|523|549|0|11||55.0;515|526|552|0|11||55.0	9|20|36|14|25||55.0	24|43|71|26|45||95.0												TGTGCCAGCAGACGCCCGGGACAGGTTAATGAAAAACTGTTTTTT	36								CASRRPGQVNEKLFF		:::::::::0:-6:11:14:3:-4:25:26:-4:45:::	TLML_1_	RNA
2731	CLONES_TRBTLML_1__4W_TCR-JV_cDNA_69_GATAGACA_merged_170000.txt	4301	3	7.07297e-05	TGTGCCAGCAGAGTATCAGGTGCGGCGGGCACTGAAGCTTTCTTT	EEEEEEEEEEEEEEEEEEEEEAEEEAEEEEEEEEEEEEEEEEEEE	TRBV27*00(974.7)	TRBD2*00(25)	TRBJ1-1*00(220)		556|567|593|0|11||55.0	23|28|48|24|29||25.0	24|40|68|29|45||80.0												TGTGCCAGCAGAGTATCAGGTGCGGCGGGCACTGAAGCTTTCTTT	32								CASRVSGAAGTEAFF		:::::::::0:-6:11:24:-7:-4:29:29:-4:45:::	TLML_1_	RNA
2732	CLONES_TRBTLML_1__4W_TCR-JV_cDNA_69_GATAGACA_merged_170000.txt	4302	3	7.07297e-05	TGTGCCAGCAGAATACTAGCGGGAGGGCCGTCCGAGCAGTACTTC	EEEEEEEEEEEEEEEEEEEEEEEEEEEEEEEEEEEEEEEEEEEEE	TRBV28*00(193)	TRBD2*00(75)	TRBJ2-7*00(205)		564|575|601|0|11||55.0	19|34|48|14|29||75.0	26|39|67|32|45||65.0												TGTGCCAGCAGAATACTAGCGGGAGGGCCGTCCGAGCAGTACTTC	36								CASRILAGGPSEQYF		:::::::::0:-6:11:14:-3:2:29:32:-6:45:::	TLML_1_	RNA
2733	CLONES_TRBTLML_1__4W_TCR-JV_cDNA_69_GATAGACA_merged_170000.txt	4303	3	7.07297e-05	TGTGCCAGCAATGGACTAGCGGGAGGGCGGAATGAGCAGTTCTTC	EEEEEEEEEEEEEEEEEEEEEEEEEEEEEEEEEEEEEEEEEEEEE	TRBV2*00(560)	TRBD2*00(80)	TRBJ2-1*00(215)		518|528|555|0|10||50.0	17|33|48|12|28||80.0	27|42|70|30|45||75.0												TGTGCCAGCAATGGACTAGCGGGAGGGCGGAATGAGCAGTTCTTC	36								CASNGLAGGRNEQFF		:::::::::0:-7:10:12:-1:1:28:30:-7:45:::	TLML_1_	RNA
2734	CLONES_TRBTLML_1__4W_TCR-JV_cDNA_69_GATAGACA_merged_170000.txt	4304	3	7.07297e-05	TGTGCCAGCAACCTCGCTGCCACAGGGCGCACTGAAGCTTTCTTT	EEEEEEEEEEEEEEEEEEEEEEEEEEEEEEEEEEEEEEEEEEEEE	TRBV6-5*00(325)	TRBD1*00(30)	TRBJ1-1*00(220)		519|529|556|0|10||50.0	15|21|36|21|27||30.0	24|40|68|29|45||80.0												TGTGCCAGCAACCTCGCTGCCACAGGGCGCACTGAAGCTTTCTTT	36								CASNLAATGRTEAFF		:::::::::0:-7:10:21:-3:-3:27:29:-4:45:::	TLML_1_	RNA
2735	CLONES_TRBTLML_1__4W_TCR-JV_cDNA_69_GATAGACA_merged_170000.txt	4305	3	7.07297e-05	TGTGCCAGCAACCGCCCGGGACTAGCGGAGGGGACCCAGTACTTC	EEEEEEEEEEEEEEEEEEEEEEEEEEEEEEEEEEEEEEEEEEEEE	TRBV7-2*00(503)	TRBD2*00(70)	TRBJ2-5*00(205)		580|590|617|0|10||50.0	13|27|48|14|28||70.0	27|40|68|32|45||65.0												TGTGCCAGCAACCGCCCGGGACTAGCGGAGGGGACCCAGTACTTC	36								CASNRPGLAEGTQYF		:::::::::0:-7:10:14:3:-5:28:32:-7:45:::	TLML_1_	RNA
2736	CLONES_TRBTLML_1__4W_TCR-JV_cDNA_69_GATAGACA_merged_170000.txt	4306	3	7.07297e-05	TGTGCCAGCAAACCCCGGACATTTGGGGATTCACCCCTCCACTTT	EEEEEEEEEEEEEEEEEEEEEEEEEEEEEEEEEEEEEEEEEEEEE	TRBV27*00(135)	TRBD1*00(29),TRBD2*00(25)	TRBJ1-6*00(203.7)		556|566|593|0|10||50.0	9|18|36|12|21|SG12C|29.0;13|18|48|13|18||25.0	28|45|73|28|45||85.0												TGTGCCAGCAAACCCCGGACATTTGGGGATTCACCCCTCCACTTT	36								CASKPRTFGDSPLHF		:::::::::0:-7:10:12:3:-6:21:28:-8:45:::	TLML_1_	RNA
2737	CLONES_TRBTLML_1__4W_TCR-JV_cDNA_69_GATAGACA_merged_170000.txt	4324	3	7.07297e-05	TGCGCCAGCAGTGACCCGGGACAGGGTAACTATGGCTACACCTTC	EEEEEEEEEEEEEEEEEEEEEEEEEEEEEEEEEEEEEEEEEEEEE	TRBV10-2*00(126.7)	TRBD1*00(60)	TRBJ1-2*00(145)		533|547|570|0|14||70.0	9|21|36|14|26||60.0	21|40|68|26|45||95.0												TGCGCCAGCAGTGACCCGGGACAGGGTAACTATGGCTACACCTTC	36								CASSDPGQGNYGYTF		:::::::::0:-3:14:14:3:-3:26:26:-1:45:::	TLML_1_	RNA
2738	CLONES_TRBTLML_1__4W_TCR-JV_cDNA_69_GATAGACA_merged_170000.txt	4325	3	7.07297e-05	TGCGCCAGCAGCTTCACGGCGGGAGGGCCTTCCGAGCAGTACTTC	E?AEAEEEEEEEAEEEEEEEEEEEEEEEEEEEEEEEEEEEEEEEE	TRBV5-1*00(809.3)	TRBD2*00(55)	TRBJ2-7*00(205)		554|568|590|0|14||70.0	23|34|48|18|29||55.0	26|39|67|32|45||65.0												TGCGCCAGCAGCTTCACGGCGGGAGGGCCTTCCGAGCAGTACTTC	30								CASSFTAGGPSEQYF		:::::::::0:-2:14:18:-7:2:29:32:-6:45:::	TLML_1_	RNA
2739	CLONES_TRBTLML_1__4W_TCR-JV_cDNA_69_GATAGACA_merged_170000.txt	4326	3	7.07297e-05	TGCGCCAGCAGCTTGCCTAGCGGGACGACCGATACGCAGTATTTT	EEEEEEEEEEEEEEEEEEEEEEEEEEEEEEEEEEEEEEEEEEEEE	TRBV5-1*00(540)	TRBD2*00(45)	TRBJ2-3*00(215)		554|569|590|0|15||75.0	20|29|48|16|25||45.0	26|41|69|30|45||75.0												TGCGCCAGCAGCTTGCCTAGCGGGACGACCGATACGCAGTATTTT	36								CASSLPSGTTDTQYF		:::::::::0:-1:15:16:-4:-3:25:30:-6:45:::	TLML_1_	RNA
2740	CLONES_TRBTLML_1__4W_TCR-JV_cDNA_69_GATAGACA_merged_170000.txt	4327	3	7.07297e-05	TGCGCCAGCAGCTTGGCCGGGGCTGAGCTTGTACCCCTCCACTTT	EEEEEEEEEEEEEEEEEEEEEEEEEEEEEEEEEEEEEEEEEEEEE	TRBV5-1*00(1299.7)	TRBD1*00(25)	TRBJ1-6*00(119)		554|572|590|0|18||90.0	19|24|36|18|23||25.0	32|45|73|32|45||65.0												TGCGCCAGCAGCTTGGCCGGGGCTGAGCTTGTACCCCTCCACTTT	36								CASSLAGAELVPLHF		:::::::::0:2:18:18:-7:0:23:32:-12:45:::	TLML_1_	RNA
2741	CLONES_TRBTLML_1__4W_TCR-JV_cDNA_69_GATAGACA_merged_170000.txt	4328	3	7.07297e-05	TGCGCCAGCAGCTTGGCGGGAGCTGGTACAGATACGCAGTATTTT	EEEEEEEEEEEEEEEEEEEEEEEEEEEEEEEEEEEEEEEEEEEEE	TRBV5-1*00(207.7)	TRBD2*00(25)	TRBJ2-3*00(163.3)		554|571|590|0|17||85.0	25|30|48|17|22||25.0	23|41|69|27|45||90.0												TGCGCCAGCAGCTTGGCGGGAGCTGGTACAGATACGCAGTATTTT	36								CASSLAGAGTDTQYF		:::::::::0:1:17:17:-9:-2:22:27:-3:45:::	TLML_1_	RNA
2742	CLONES_TRBTLML_1__4W_TCR-JV_cDNA_69_GATAGACA_merged_170000.txt	4329	3	7.07297e-05	TGCGCCAGCAGCTTGGGGGTGAGCTCCTACAATGAGCAGTTCTTC	EEEEEEEEEEEEEEEEEEEEEEEEEEEEEEEEEEEEEEEEEEEEE	TRBV5-1*00(740)		TRBJ2-1*00(200)		554|570|590|0|16||80.0		17|42|70|20|45||125.0												TGCGCCAGCAGCTTGGGGGTGAGCTCCTACAATGAGCAGTTCTTC	36								CASSLGVSSYNEQFF		:::::::::0:0:16:::::20:3:45:::	TLML_1_	RNA
2743	CLONES_TRBTLML_1__4W_TCR-JV_cDNA_69_GATAGACA_merged_170000.txt	4330	3	7.07297e-05	TGCGCCAGCAGCTTGGACGGGAGTTCTCACAATGAGCAGTTCTTC	EEEEEEEEEEEEEEEEEEEEEEEEEEEEEEEEEEEEEEEEEEEEE	TRBV5-1*00(425)	TRBD2*00(30)	TRBJ2-1*00(225)		554|570|590|0|16||80.0	24|30|48|17|23||30.0	25|42|70|28|45||85.0												TGCGCCAGCAGCTTGGACGGGAGTTCTCACAATGAGCAGTTCTTC	36								CASSLDGSSHNEQFF		:::::::::0:0:16:17:-8:-2:23:28:-5:45:::	TLML_1_	RNA
2744	CLONES_TRBTLML_1__4W_TCR-JV_cDNA_69_GATAGACA_merged_170000.txt	4331	3	7.07297e-05	TGCGCCAGCAGCTTACCCGACAGCTCTGGAAACACCATATATTTT	EEEEEEEEEEEEEEEEEEEEEEEEEEEEEEEEEEEEEEEEEEEEE	TRBV5-1*00(525)		TRBJ1-3*00(254.7)		554|568|590|0|14||70.0		18|42|70|21|45||120.0												TGCGCCAGCAGCTTACCCGACAGCTCTGGAAACACCATATATTTT	36								CASSLPDSSGNTIYF		:::::::::0:-2:14:::::21:2:45:::	TLML_1_	RNA
2745	CLONES_TRBTLML_1__4W_TCR-JV_cDNA_69_GATAGACA_merged_170000.txt	4332	3	7.07297e-05	TGCGCCAGCAGCTCGGGACAGGGAGCCAACTATGGCTACACCTTC	EEEEEEEEEEEEEEEEEEEEEEEEEEEEEEEEEEEEEEEEEAAAA	TRBV10-2*00(884.7)	TRBD1*00(50)	TRBJ1-2*00(99)		533|544|570|0|11||55.0	11|21|36|13|23||50.0	18|40|68|23|45|ST21C|94.0												TGCGCCAGCAGCTCGGGACAGGGAGCCAACTATGGCTACACCTTC	32								CASSSGQGANYGYTF		:::::::::0:-6:11:13:1:-3:23:23:2:45:::	TLML_1_	RNA
2746	CLONES_TRBTLML_1__4W_TCR-JV_cDNA_69_GATAGACA_merged_170000.txt	4333	3	7.07297e-05	TGCGCCAGCAGCCCTAATCCGGCGATGACGGGTGAGCAGTTCTTC	EEEEEEEEEEEEEEEEEEEEEEEEEEEEEEEEEEEEEEEEEEEEE	TRBV4-1*00(775)		TRBJ2-1*00(205)		537|550|574|0|13||65.0		29|42|70|32|45||65.0												TGCGCCAGCAGCCCTAATCCGGCGATGACGGGTGAGCAGTTCTTC	36								CASSPNPAMTGEQFF		:::::::::0:-4:13:::::32:-9:45:::	TLML_1_	RNA
2747	CLONES_TRBTLML_1__4W_TCR-JV_cDNA_69_GATAGACA_merged_170000.txt	4334	3	7.07297e-05	TGCGCCAGCAGCCGGACAGGGTCAACTAATGAAAAACTGTTTTTT	EEEEEEEEEEEEEEEEEEEEEEEEEEEEEEEEEEEEEEEEEEEEE	TRBV5-1*00(160)	TRBD1*00(40)	TRBJ1-4*00(255)		554|566|590|0|12||60.0	13|21|36|13|21||40.0	20|43|71|22|45||115.0												TGCGCCAGCAGCCGGACAGGGTCAACTAATGAAAAACTGTTTTTT	36								CASSRTGSTNEKLFF		:::::::::0:-4:12:13:-1:-3:21:22:0:45:::	TLML_1_	RNA
2748	CLONES_TRBTLML_1__4W_TCR-JV_cDNA_69_GATAGACA_merged_170000.txt	4335	3	7.07297e-05	TGCGCCAGCAGCCAATTTGGACAGGGATGGGACGAGCAGTACTTC	EEEEEEEEEEEEEEEEEEEEEEEEEEEEEEEEEEEEEEEEEEEEE	TRBV4-1*00(530)	TRBD1*00(40)	TRBJ2-7*00(210)		537|552|574|0|15||75.0	13|21|36|18|26||40.0	25|39|67|31|45||70.0												TGCGCCAGCAGCCAATTTGGACAGGGATGGGACGAGCAGTACTTC	36								CASSQFGQGWDEQYF		:::::::::0:-2:15:18:-1:-3:26:31:-5:45:::	TLML_1_	RNA
2749	CLONES_TRBTLML_1__4W_TCR-JV_cDNA_69_GATAGACA_merged_170000.txt	4336	3	7.07297e-05	TGCGCCAGCAGCCAAGAAGGACAGGGGTCCTACGAGCAGTACTTC	EEEEEEEEEEEEEEEEEEEEEEEEEEEEEEEEEEEEEEEEEEEEE	TRBV4-1*00(345)	TRBD1*00(45)	TRBJ2-7*00(230)		537|554|574|0|17||85.0	13|22|36|18|27||45.0	21|39|67|27|45||90.0												TGCGCCAGCAGCCAAGAAGGACAGGGGTCCTACGAGCAGTACTTC	36								CASSQEGQGSYEQYF		:::::::::0:0:17:18:-1:-2:27:27:-1:45:::	TLML_1_	RNA
2750	CLONES_TRBTLML_1__4W_TCR-JV_cDNA_69_GATAGACA_merged_170000.txt	4337	3	7.07297e-05	TGCGCCAGCAGCGGTCCTAGCGGTCACACAGATACGCAGTATTTT	EEEEEEEEEEEEEEEEEEEEEEEEEEEEEEEEEEEEEEEEEEEEE	TRBV5-1*00(515)	TRBD2*00(35)	TRBJ2-3*00(224.3)		554|566|590|0|12||60.0	20|27|48|16|23||35.0	22|41|69|26|45||95.0												TGCGCCAGCAGCGGTCCTAGCGGTCACACAGATACGCAGTATTTT	36								CASSGPSGHTDTQYF		:::::::::0:-4:12:16:-4:-5:23:26:-2:45:::	TLML_1_	RNA
2751	CLONES_TRBTLML_1__4W_TCR-JV_cDNA_69_GATAGACA_merged_170000.txt	4338	3	7.07297e-05	TGCGCCAGCAGCGGCCGGGAGATCGGGTCAGATACGCAGTATTTT	EEEEEEEEEEEEEEEEEEEEEEEEEEEEEEEEEEEEEEEEEEEEE	TRBV5-1*00(130)	TRBD1*00(30),TRBD2*00(30)	TRBJ2-3*00(225)		554|566|590|0|12||60.0	10|16|36|14|20||30.0;14|20|48|14|20||30.0	24|41|69|28|45||85.0												TGCGCCAGCAGCGGCCGGGAGATCGGGTCAGATACGCAGTATTTT	36								CASSGREIGSDTQYF		:::::::::0:-4:12:14:2:-8:20:28:-4:45:::	TLML_1_	RNA
2752	CLONES_TRBTLML_1__4W_TCR-JV_cDNA_69_GATAGACA_merged_170000.txt	4339	3	7.07297e-05	TGCGCCAGCAGGTCCGGGACAGGGGGCTATTCACCCCTCCACTTT	EEEEEEEEEEEEAEEEEEEEEEEAEEEEEEEEEEEEEEEEEEEEE	TRBV5-1*00(800)	TRBD1*00(70)	TRBJ1-6*00(209)		554|565|590|0|11||55.0	10|24|36|13|27||70.0	28|45|73|28|45||85.0												TGCGCCAGCAGGTCCGGGACAGGGGGCTATTCACCCCTCCACTTT	32								CASRSGTGGYSPLHF		:::::::::0:-5:11:13:2:0:27:28:-8:45:::	TLML_1_	RNA
2753	CLONES_TRBTLML_1__4W_TCR-JV_cDNA_69_GATAGACA_merged_170000.txt	4346	3	7.07297e-05	TGCAGTGCTAGCCTTCTACTAGCGGGAATAGATACGCAGTATTTT	EEEEEEEEEEEEEEEEEEEEEEEEEEEEEEEEEEEEEEEEEEEEE	TRBV20-1*00(519.7)	TRBD2*00(50)	TRBJ2-3*00(190)		759|770|793|0|11||55.0	19|29|48|17|27||50.0	25|41|69|29|45||80.0												TGCAGTGCTAGCCTTCTACTAGCGGGAATAGATACGCAGTATTTT	36								CSASLLLAGIDTQYF		:::::::::0:-3:11:17:-3:-3:27:29:-5:45:::	TLML_1_	RNA
2754	CLONES_TRBTLML_1__4W_TCR-JV_cDNA_69_GATAGACA_merged_170000.txt	4347	3	7.07297e-05	TGCAGTGCTAGCGGGGTACGAGCCGGGGCCAACGTCCTGACTTTC	EEEEEEEEEEEEEEEEEEEEEEEEEEEEEEEEEEEEEEEEEEEEE	TRBV20-1*00(505)		TRBJ2-6*00(245)		759|770|793|0|11||55.0		24|45|73|24|45||105.0												TGCAGTGCTAGCGGGGTACGAGCCGGGGCCAACGTCCTGACTTTC	36								CSASGVRAGANVLTF		:::::::::0:-3:11:::::24:-4:45:::	TLML_1_	RNA
2755	CLONES_TRBTLML_1__4W_TCR-JV_cDNA_69_GATAGACA_merged_170000.txt	4348	3	7.07297e-05	TGCAGTGCTAGGAACAGGGCGCTCTCTGGAAACACCATATATTTT	EEEEEEEEEEEEEEEEEEEEEEEEEEEEEEEEEEEEEEEEEEEEE	TRBV20-1*00(348)	TRBD1*00(30)	TRBJ1-3*00(250)		759|770|793|0|11||55.0	15|21|36|13|19||30.0	20|42|70|23|45||110.0												TGCAGTGCTAGGAACAGGGCGCTCTCTGGAAACACCATATATTTT	36								CSARNRALSGNTIYF		:::::::::0:-3:11:13:-3:-3:19:23:0:45:::	TLML_1_	RNA
2756	CLONES_TRBTLML_1__4W_TCR-JV_cDNA_69_GATAGACA_merged_170000.txt	4349	3	7.07297e-05	TGCAGTGCTAGATCAAATGAGGGATTAACCTACGAGCAGTACTTC	EEEEEEEEEEEEEEEEEEEEEEEEEEEEEEEEEEEEEEEEEEEEE	TRBV20-1*00(430)	TRBD2*00(25)	TRBJ2-7*00(225)		759|771|793|0|12||60.0	27|32|48|18|23||25.0	22|39|67|28|45||85.0												TGCAGTGCTAGATCAAATGAGGGATTAACCTACGAGCAGTACTTC	36								CSARSNEGLTYEQYF		:::::::::0:-2:12:18:-11:0:23:28:-2:45:::	TLML_1_	RNA
2757	CLONES_TRBTLML_1__4W_TCR-JV_cDNA_69_GATAGACA_merged_170000.txt	4350	3	7.07297e-05	TGCAGTGCTAGACGACTAGCGGGAACGGGGCGCGAGCAGTACTTC	EEEEEEE<EE<EEEEEEAEEEEAEEEEEAAEAEEEEEEEEEEEEE	TRBV20-1*00(811)	TRBD2*00(55)	TRBJ2-7*00(197)		759|771|793|0|12||60.0	18|29|48|13|24||55.0	26|39|67|32|45||65.0												TGCAGTGCTAGACGACTAGCGGGAACGGGGCGCGAGCAGTACTTC	27								CSARRLAGTGREQYF		:::::::::0:-2:12:13:-2:-3:24:32:-6:45:::	TLML_1_	RNA
2758	CLONES_TRBTLML_1__4W_TCR-JV_cDNA_69_GATAGACA_merged_170000.txt	4351	3	7.07297e-05	TGCAGTGCTAGAGTTTGGGACAGGGGGATACGGGGCTACACCTTC	EEEEEEEEEEEEEEEEEEEEEEEEEEEEEEEEEEEEEEEEEEEEE	TRBV20-1*00(539.7)	TRBD1*00(55)	TRBJ1-2*00(200)		759|772|793|0|13||65.0	12|23|36|16|27||55.0	28|40|68|33|45||60.0												TGCAGTGCTAGAGTTTGGGACAGGGGGATACGGGGCTACACCTTC	36								CSARVWDRGIRGYTF		:::::::::0:-1:13:16:0:-1:27:33:-8:45:::	TLML_1_	RNA
2759	CLONES_TRBTLML_1__4W_TCR-JV_cDNA_69_GATAGACA_merged_170000.txt	4352	3	7.07297e-05	TGCAGTGCTAGAGCGACTAGCGGGAGAACAGATACGCAGTATTTT	EEEEEEEEEEEEEEEEEEEEEEEEEEEEEEEEEEEEEEEEEEEEE	TRBV20-1*00(365)	TRBD2*00(60)	TRBJ2-3*00(230)		759|772|793|0|13||65.0	18|30|48|14|26||60.0	23|41|69|27|45||90.0												TGCAGTGCTAGAGCGACTAGCGGGAGAACAGATACGCAGTATTTT	36								CSARATSGRTDTQYF		:::::::::0:-1:13:14:-2:-2:26:27:-3:45:::	TLML_1_	RNA
2760	CLONES_TRBTLML_1__4W_TCR-JV_cDNA_69_GATAGACA_merged_170000.txt	4353	3	7.07297e-05	TGCAGTGCTAGAGATCCCGGGACAGGGAGTTCACCCCTCCACTTT	EEEEEEEEEEEEEEEEEEEEEEEEEEEEEEEEEEEEEEEEEEEEE	TRBV20-1*00(321.3)	TRBD1*00(55)	TRBJ1-6*00(204)		759|775|793|0|16||80.0	10|21|36|16|27||55.0	29|45|73|29|45||80.0												TGCAGTGCTAGAGATCCCGGGACAGGGAGTTCACCCCTCCACTTT	36								CSARDPGTGSSPLHF		:::::::::0:2:16:16:2:-3:27:29:-9:45:::	TLML_1_	RNA
2761	CLONES_TRBTLML_1__4W_TCR-JV_cDNA_69_GATAGACA_merged_170000.txt	4354	3	7.07297e-05	TGCAGTGCTAGAGATCCGGGACAGGGCGGCTACGAGCAGTACTTC	EEEEEEEEEEEEEEEEEEEEEEEEEEEEEEEEEEEEEEEEEEEEE	TRBV20-1*00(390)	TRBD1*00(50)	TRBJ2-7*00(220)		759|775|793|0|16||80.0	11|21|36|16|26||50.0	23|39|67|29|45||80.0												TGCAGTGCTAGAGATCCGGGACAGGGCGGCTACGAGCAGTACTTC	36								CSARDPGQGGYEQYF		:::::::::0:2:16:16:1:-3:26:29:-3:45:::	TLML_1_	RNA
2762	CLONES_TRBTLML_1__4W_TCR-JV_cDNA_69_GATAGACA_merged_170000.txt	4355	3	7.07297e-05	TGCAGTGCTAGAGATCGGACAGCCGGGGTCACTGAAGCTTTCTTT	EEEEEEEEEEEEEEEEEEEEEEEEEEAEEEEEEEEEEEEEEEEEE	TRBV20-1*00(764.7)	TRBD1*00(30)	TRBJ1-1*00(220)		759|775|793|0|16||80.0	13|19|36|16|22||30.0	24|40|68|29|45||80.0												TGCAGTGCTAGAGATCGGACAGCCGGGGTCACTGAAGCTTTCTTT	32								CSARDRTAGVTEAFF		:::::::::0:2:16:16:-1:-5:22:29:-4:45:::	TLML_1_	RNA
2763	CLONES_TRBTLML_1__4W_TCR-JV_cDNA_69_GATAGACA_merged_170000.txt	4356	3	7.07297e-05	TGCAGTGCTAGAGAAGTAGGGACGTGGGGAAACACCATATATTTT	EEEEEEEEEEEEEEEEEEEEEEEEEEEEEEEEEEEEEEEEEEEEE	TRBV20-1*00(635)	TRBD1*00(25),TRBD2*00(25)	TRBJ1-3*00(230)		759|773|793|0|14||70.0	12|17|36|18|23||25.0;16|21|48|18|23||25.0	24|42|70|27|45||90.0												TGCAGTGCTAGAGAAGTAGGGACGTGGGGAAACACCATATATTTT	36								CSAREVGTWGNTIYF		:::::::::0:0:14:18:0:-7:23:27:-4:45:::	TLML_1_	RNA
2764	CLONES_TRBTLML_1__4W_TCR-JV_cDNA_69_GATAGACA_merged_170000.txt	4357	3	7.07297e-05	TGCAGTGCCGACAAGGACTCGGCTAGCACAGATACGCAGTATTTT	EEEEEEEEEEEEEEEEEEEEEEEEEEEEEEEEEEEEEEEEEEEEE	TRBV20-1*00(276.7)	TRBD2*00(25)	TRBJ2-3*00(260)		759|767|793|0|8||40.0	17|22|48|14|19||25.0	17|41|69|21|45||120.0												TGCAGTGCCGACAAGGACTCGGCTAGCACAGATACGCAGTATTTT	36								CSADKDSASTDTQYF		:::::::::0:-6:8:14:-1:-10:19:21:3:45:::	TLML_1_	RNA
2765	CLONES_TRBTLML_1__4W_TCR-JV_cDNA_69_GATAGACA_merged_170000.txt	4358	3	7.07297e-05	TGCAGTGCACTCTCTTATAGCGGGAGCTCCTACGAGCAGTACTTC	EEEEEEEEEEEEEEEEEEEEEEEEEEEEEEEEEEEEEEEEEEEEE	TRBV20-1*00(520)	TRBD2*00(25)	TRBJ2-7*00(255)		759|767|793|0|8||40.0	21|26|48|17|22||25.0	16|39|67|22|45||115.0												TGCAGTGCACTCTCTTATAGCGGGAGCTCCTACGAGCAGTACTTC	36								CSALSYSGSSYEQYF		:::::::::0:-6:8:17:-5:-6:22:22:4:45:::	TLML_1_	RNA
2766	CLONES_TRBTLML_1__4W_TCR-JV_cDNA_69_GATAGACA_merged_170000.txt	4359	3	7.07297e-05	TGCAGTGCAAGCGCTACGTCGGCTAGCGGCTACGAGCAGTACTTC	EEEEEEEEEEEEEEEEEEEEEEEEEEEEEEEEEEEEEEEEEEEEE	TRBV20-1*00(495)	TRBD2*00(35)	TRBJ2-7*00(214.7)		759|767|793|0|8||40.0	20|27|48|22|29||35.0	23|39|67|29|45||80.0												TGCAGTGCAAGCGCTACGTCGGCTAGCGGCTACGAGCAGTACTTC	36								CSASATSASGYEQYF		:::::::::0:-6:8:22:-4:-5:29:29:-3:45:::	TLML_1_	RNA
2767	CLONES_TRBTLML_1__4W_TCR-JV_cDNA_69_GATAGACA_merged_170000.txt	4360	3	7.07297e-05	TGCAGCGTTCTTCCGGGACAGGGTTTTACTGAAAAACTGTTTTTT	EEEEEEEEEEEEEEEEEEEEEEEEEEEEEEEEEEEEEEEEEEEEE	TRBV29-1*00(272)	TRBD1*00(55)	TRBJ1-4*00(220)		700|709|734|0|9||45.0	10|21|36|12|23||55.0	27|43|71|29|45||80.0												TGCAGCGTTCTTCCGGGACAGGGTTTTACTGAAAAACTGTTTTTT	36								CSVLPGQGFTEKLFF		:::::::::0:-5:9:12:2:-3:23:29:-7:45:::	TLML_1_	RNA
2768	CLONES_TRBTLML_1__4W_TCR-JV_cDNA_69_GATAGACA_merged_170000.txt	4361	3	7.07297e-05	TGCAGCGTTCGGACAGGCGGGTTAGCCAAAAACATTCAGTACTTC	EEEEEEEEEEEEEEEEEEEEEEEEEEEEEEEEEEEEEEEEEEEEE	TRBV29-1*00(380)	TRBD1*00(35)	TRBJ2-4*00(255)		700|709|734|0|9||45.0	13|20|36|10|17||35.0	19|42|70|22|45||115.0												TGCAGCGTTCGGACAGGCGGGTTAGCCAAAAACATTCAGTACTTC	36								CSVRTGGLAKNIQYF		:::::::::0:-5:9:10:-1:-4:17:22:1:45:::	TLML_1_	RNA
2769	CLONES_TRBTLML_1__4W_TCR-JV_cDNA_69_GATAGACA_merged_170000.txt	4362	3	7.07297e-05	TGCAGCGTTGATGTCGGGAGATTCCTCTACAATGAGCAGTTCTTC	EEEEEEEEEEEEEEEEEEEEEEEEEEEEEEEEEEEEEEEEEEEEE	TRBV29-1*00(625)	TRBD2*00(30)	TRBJ2-1*00(135)		700|711|734|0|11||55.0	24|30|48|14|20||30.0	23|42|70|26|45||95.0												TGCAGCGTTGATGTCGGGAGATTCCTCTACAATGAGCAGTTCTTC	36								CSVDVGRFLYNEQFF		:::::::::0:-3:11:14:-8:-2:20:26:-3:45:::	TLML_1_	RNA
2770	CLONES_TRBTLML_1__4W_TCR-JV_cDNA_69_GATAGACA_merged_170000.txt	4363	3	7.07297e-05	TGCAGCGTTGAATGGCTAGCGGAGGATTCGGGGGAGCTGTTTTTT	EEEEEEEEEEEEEEEEEEEEEEEEEEEEEEEEEEEEEEEEEEEEE	TRBV29-1*00(1135)	TRBD2*00(35)	TRBJ2-2*00(200)		700|712|734|0|12||60.0	20|27|48|15|22||35.0	28|43|71|30|45||75.0												TGCAGCGTTGAATGGCTAGCGGAGGATTCGGGGGAGCTGTTTTTT	36								CSVEWLAEDSGELFF		:::::::::0:-2:12:15:-4:-5:22:30:-8:45:::	TLML_1_	RNA
2771	CLONES_TRBTLML_1__4W_TCR-JV_cDNA_69_GATAGACA_merged_170000.txt	4364	3	7.07297e-05	TGCAGCGTTGAAGATTTGTCCAGGGGAGGTCATGGCTACACCTTC	EEEEEEEEEEEEEEEEEEEEEEEEEEEEEEEEEEEEEEEEEEEEE	TRBV29-1*00(399.3)	TRBD1*00(30),TRBD2*00(30)	TRBJ1-2*00(210)		700|715|734|0|15||75.0	16|22|36|20|26||30.0;25|31|48|23|29||30.0	26|40|68|31|45||70.0												TGCAGCGTTGAAGATTTGTCCAGGGGAGGTCATGGCTACACCTTC	36								CSVEDLSRGGHGYTF		:::::::::0:1:15:20:-4:-2:26:31:-6:45:::	TLML_1_	RNA
2772	CLONES_TRBTLML_1__4W_TCR-JV_cDNA_69_GATAGACA_merged_170000.txt	4365	3	7.07297e-05	TGCAGCGTTGAAGATTACGAGGGCCCTGGCAATGAGCAGTTCTTC	EEEEEEEEEEEEEEEEEEEEEEEEEEEEEEEEEEEEEEEEEEEEE	TRBV29-1*00(915)	TRBD2*00(45)	TRBJ2-1*00(160)		700|715|734|0|15||75.0	27|36|48|18|27||45.0	26|42|70|29|45||80.0												TGCAGCGTTGAAGATTACGAGGGCCCTGGCAATGAGCAGTTCTTC	36								CSVEDYEGPGNEQFF		:::::::::0:1:15:18:-11:4:27:29:-6:45:::	TLML_1_	RNA
2773	CLONES_TRBTLML_1__4W_TCR-JV_cDNA_69_GATAGACA_merged_170000.txt	4366	3	7.07297e-05	TGCAGCGTTGAAAGCTCCGGGACTAGCAGATACGAGCAGTACTTC	EEEEEEEEEEEEEEEEEEEEEEEEEEEEEEEEEEEEEEEEEEEEE	TRBV29-1*00(561.7)	TRBD2*00(55)	TRBJ2-7*00(215)		700|712|734|0|12||60.0	14|25|48|16|27||55.0	24|39|67|30|45||75.0												TGCAGCGTTGAAAGCTCCGGGACTAGCAGATACGAGCAGTACTTC	36								CSVESSGTSRYEQYF		:::::::::0:-2:12:16:2:-7:27:30:-4:45:::	TLML_1_	RNA
2774	CLONES_TRBTLML_1__4W_TCR-JV_cDNA_69_GATAGACA_merged_170000.txt	4367	3	7.07297e-05	TGCAGCGTACTAGGACAGTCCTCTGGGGCCAACGTCCTGACTTTC	EEEEEEEEEEEEEEEEEEEEEEEEEEEEEEEEEEEEEEEEEEEEE	TRBV29-1*00(513.3)	TRBD1*00(30)	TRBJ2-6*00(265)		700|708|734|0|8||40.0	13|19|36|12|18||30.0	20|45|73|20|45||125.0												TGCAGCGTACTAGGACAGTCCTCTGGGGCCAACGTCCTGACTTTC	36								CSVLGQSSGANVLTF		:::::::::0:-6:8:12:-1:-5:18:20:0:45:::	TLML_1_	RNA
2775	CLONES_TRBTLML_1__4W_TCR-JV_cDNA_69_GATAGACA_merged_170000.txt	4368	3	7.07297e-05	TGCAGCGTACGCGGACAGAGACCATTGAACACTGAAGCTTTCTTT	EEEEEEEEEEEEEEEEEEEEEEEEEEEEEEEEEEEEEEEEEEEEE	TRBV29-1*00(215)	TRBD1*00(30)	TRBJ1-1*00(240)		700|708|734|0|8||40.0	13|19|36|12|18||30.0	20|40|68|25|45||100.0												TGCAGCGTACGCGGACAGAGACCATTGAACACTGAAGCTTTCTTT	36								CSVRGQRPLNTEAFF		:::::::::0:-6:8:12:-1:-5:18:25:0:45:::	TLML_1_	RNA
2776	CLONES_TRBTLML_1__4W_TCR-JV_cDNA_69_GATAGACA_merged_170000.txt	4369	3	7.07297e-05	TATGCCCACCTAGAAGACCGGACTGGTACCTACGAGCAGTACTTC	EEEEEEEEEEEEEEEEEEEEEEEEEEEEEEEEEEEEEEEEEEEEE	TRBV9*00(209)	TRBD2*00(25)	TRBJ2-7*00(225)		559|565|595|0|6|SG560A|14.0	17|22|48|19|24||25.0	22|39|67|28|45||85.0												TATGCCCACCTAGAAGACCGGACTGGTACCTACGAGCAGTACTTC	36								YAHLEDRTGTYEQYF		:::::::::0:-10:6:19:-1:-10:24:28:-2:45:::	TLML_1_	RNA
2777	CLONES_TRBTLML_1__4W_TCR-JV_cDNA_69_GATAGACA_merged_170000.txt	4374	3	7.07297e-05	TGTGCCAGCAGCTTAGATCCTACCAGTACAATGAGCAGTTCTTC	EEEEEEEEEEEEEEEEEEEEEEEEEEEEEEEEEEEEEEEEEEEE	TRBV11-3*00(560),TRBV11-1*00(529),TRBV11-2*00(528)		TRBJ2-1*00(219.3)		521|540|558|0|19||95.0;531|547|568|0|16||80.0;522|541|559|0|19||95.0		24|42|70|26|44||90.0												TGTGCCAGCAGCTTAGATCCTACCAGTACAATGAGCAGTTCTTC	36								CASSLDP_QYNEQFF		:::::::::0:2:19:::::26:-4:44:::	TLML_1_	RNA
2778	CLONES_TRBTLML_1__4W_TCR-JV_cDNA_69_GATAGACA_merged_170000.txt	4375	3	7.07297e-05	TGCGCCAGCAGTTATGCGGACAGAACACCGGGGAGCTGTTTTTT	EEEEEEEEEEEEEEEEEEEEEEEEEEEEEEEEEEEEEEEEEEEE	TRBV23-1*00(235)	TRBD1*00(25)	TRBJ2-2*00(250)		580|592|617|0|12||60.0	13|18|36|17|22||25.0	21|43|71|22|44||110.0												TGCGCCAGCAGTTATGCGGACAGAACACCGGGGAGCTGTTTTTT	36								CASSYAD_NTGELFF		:::::::::0:-5:12:17:-1:-6:22:22:-1:44:::	TLML_1_	RNA
2779	CLONES_TRBTLML_1__4W_TCR-JV_cDNA_69_GATAGACA_merged_170000.txt	4387	3	7.07297e-05	TGTGCCAGCAGTTACCCCTTTGAACACCGGGGAGCTGTTTTTT	EEEEEEEEEEEEEEEEEEEEEEEEEEEEEEEEEEEEEEEEEEE	TRBV7-3*00(605.7)	TRBD1*00(25)	TRBJ2-2*00(250)		540|551|577|0|11||55.0	2|7|36|14|19||25.0	21|43|71|21|43||110.0												TGTGCCAGCAGTTACCCCTTTGAACACCGGGGAGCTGTTTTTT	36								CASSYPF_NTGELFF		:::::::::0:-6:11:14:10:-17:19:21:-1:43:::	TLML_1_	RNA
2780	CLONES_TRBTLML_1__4W_TCR-JV_cDNA_69_GATAGACA_merged_170000.txt	4388	3	7.07297e-05	TGTGCCAGCAGCTTATCGGCTAGCGGCAGATACGCAGTATTTT	EEEEEEEEEEEEEEEEEEEEEEEEEEEEEEEEEEEEEEEEEEE	TRBV7-2*00(729)	TRBD2*00(35)	TRBJ2-3*00(225)		580|595|617|0|15||75.0	20|27|48|19|26||35.0	24|41|69|26|43||85.0												TGTGCCAGCAGCTTATCGGCTAGCGGCAGATACGCAGTATTTT	36								CASSLSA_AADTQYF		:::::::::0:-2:15:19:-4:-5:26:26:-4:43:::	TLML_1_	RNA
2781	CLONES_TRBTLML_1__4W_TCR-JV_cDNA_69_GATAGACA_merged_170000.txt	4389	3	7.07297e-05	TGCGCGGGGGGGGATGGGCCACTCCTACAATGAGCAGTTCTTC	EEEEEEEEEEEEEEEEEEEEEEEEEEEEEEEEEEEEEEEEEEE	TRBV10-2*00(115)	TRBD1*00(25),TRBD2*00(25)	TRBJ2-1*00(250)		533|538|570|0|5||25.0	18|23|36|5|10||25.0;29|34|48|15|20||25.0	20|42|70|21|43||110.0												TGCGCGGGGGGGGATGGGCCACTCCTACAATGAGCAGTTCTTC	36								CAGGDGP_SYNEQFF		:::::::::0:-12:5:5:-6:-1:10:21:0:43:::	TLML_1_	RNA
2782	CLONES_TRBTLML_1__4W_TCR-JV_cDNA_69_GATAGACA_merged_170000.txt	4444	3	7.07297e-05	TGTGCTAGTGGTTTGGGTCAGGGGGATGAAAAACTGTTTTTT	EEEEEEEEEEEEEEEEEEEEEEEEEEEEEEEEEEEEEEEEEE	TRBV12-5*00(1139.7)	TRBD1*00(35)	TRBJ1-4*00(160)		530|546|567|0|16||80.0	16|23|36|18|25||35.0	26|43|71|25|42||85.0												TGTGCTAGTGGTTTGGGTCAGGGGGATGAAAAACTGTTTTTT	36								CASGLGQGDEKLFF		:::::::::0:-1:16:18:-4:-1:25:25:-6:42:::	TLML_1_	RNA
2783	CLONES_TRBTLML_1__4W_TCR-JV_cDNA_69_GATAGACA_merged_170000.txt	4445	3	7.07297e-05	TGTGCTAGCAGTTGGACTAGCGGGAGTAATGAGCAGTTCTTC	EEEEEEEEEEEEEEEEEEEEEEEEEEEEEEEEEEEEEEEEEE	TRBV7-7*00(147.3)	TRBD2*00(65)	TRBJ2-1*00(215)		585|596|622|0|11|SC590T|39.0	17|30|48|13|26||65.0	27|42|70|27|42||75.0												TGTGCTAGCAGTTGGACTAGCGGGAGTAATGAGCAGTTCTTC	36								CASSWTSGSNEQFF		:::::::::0:-6:11:13:-1:-2:26:27:-7:42:::	TLML_1_	RNA
2784	CLONES_TRBTLML_1__4W_TCR-JV_cDNA_69_GATAGACA_merged_170000.txt	4447	3	7.07297e-05	TGTGCCTGGAGTGTTAGGAGCTCCTACAATGAGCAGTTCTTC	EEEEEEEEEEEEEEEEEEEEEEEEEEEEEEEEEEEEEEEEEE	TRBV30*00(170)		TRBJ2-1*00(280)		787|801|821|0|14||70.0		14|42|70|14|42||140.0												TGTGCCTGGAGTGTTAGGAGCTCCTACAATGAGCAGTTCTTC	36								CAWSVRSSYNEQFF		:::::::::0:0:14:::::14:6:42:::	TLML_1_	RNA
2785	CLONES_TRBTLML_1__4W_TCR-JV_cDNA_69_GATAGACA_merged_170000.txt	4448	3	7.07297e-05	TGTGCCTGGAGTGGAGCGGGACTCACAGATACGCAGTATTTT	EEEEEEEEEEEEEEEEEEEEEEEEEEEEEEEEEEEEEEEEEE	TRBV30*00(1020)	TRBD2*00(35),TRBD1*00(30)	TRBJ2-3*00(130)		787|800|821|0|13||65.0	15|22|48|16|23||35.0;11|17|36|16|22||30.0	22|41|69|23|42||95.0												TGTGCCTGGAGTGGAGCGGGACTCACAGATACGCAGTATTTT	36								CAWSGAGLTDTQYF		:::::::::0:-1:13:16:1:-10:23:23:-2:42:::	TLML_1_	RNA
2786	CLONES_TRBTLML_1__4W_TCR-JV_cDNA_69_GATAGACA_merged_170000.txt	4449	3	7.07297e-05	TGTGCCTGGAGTACCCCAGGGGGCCTCTATGGCTACACCTTC	EEEEEEEEEEEEEEEEEEEEEEEEEEEEEEEEEEEEEEEEEE	TRBV30*00(252.3)	TRBD1*00(40)	TRBJ1-2*00(220)		787|799|821|0|12||60.0	16|24|36|16|24||40.0	24|40|68|26|42||80.0												TGTGCCTGGAGTACCCCAGGGGGCCTCTATGGCTACACCTTC	36								CAWSTPGGLYGYTF		:::::::::0:-2:12:16:-4:0:24:26:-4:42:::	TLML_1_	RNA
2787	CLONES_TRBTLML_1__4W_TCR-JV_cDNA_69_GATAGACA_merged_170000.txt	4450	3	7.07297e-05	TGTGCCTGGAGTACAGTGGGGACGGGGCAGCCCCAGCATTTT	EEEEEEEEEEEEEEEEEEEEEEEEEEEEEEEEEEEEEEEEEE	TRBV30*00(635)	TRBD1*00(29),TRBD2*00(25)	TRBJ1-5*00(196.3)		787|799|821|0|12||60.0	12|21|36|18|27|SA17G|29.0;16|21|48|18|23||25.0	27|42|70|27|42||75.0												TGTGCCTGGAGTACAGTGGGGACGGGGCAGCCCCAGCATTTT	36								CAWSTVGTGQPQHF		:::::::::0:-2:12:18:0:-3:27:27:-7:42:::	TLML_1_	RNA
2788	CLONES_TRBTLML_1__4W_TCR-JV_cDNA_69_GATAGACA_merged_170000.txt	4451	3	7.07297e-05	TGTGCCTGGAGTAGCGGGTTTAACACAGATACGCAGTATTTT	EEEEEEEEEEEEEEEEEEEEEEEEEEEEEEEEEEEEEEEEEE	TRBV30*00(550)	TRBD2*00(30)	TRBJ2-3*00(235)		787|799|821|0|12||60.0	22|28|48|12|18||30.0	22|41|69|23|42||95.0												TGTGCCTGGAGTAGCGGGTTTAACACAGATACGCAGTATTTT	36								CAWSSGFNTDTQYF		:::::::::0:-2:12:12:-6:-4:18:23:-2:42:::	TLML_1_	RNA
2789	CLONES_TRBTLML_1__4W_TCR-JV_cDNA_69_GATAGACA_merged_170000.txt	4452	3	7.07297e-05	TGTGCCTGGAGAACCGGGACTAGGGGTGGCGAGCAGTATTTT	EEEEEEEEEEEEEEEEEEEEEEEEEEEEEEEEEEEEEEEEEE	TRBV30*00(260)	TRBD2*00(50)	TRBJ2-3*00(190)		787|798|821|0|11||55.0	14|24|48|13|23||50.0	31|41|69|32|42||50.0												TGTGCCTGGAGAACCGGGACTAGGGGTGGCGAGCAGTATTTT	36								CAWRTGTRGGEQYF		:::::::::0:-3:11:13:2:-8:23:32:-11:42:::	TLML_1_	RNA
2790	CLONES_TRBTLML_1__4W_TCR-JV_cDNA_69_GATAGACA_merged_170000.txt	4453	3	7.07297e-05	TGTGCCTGGAAAGAGCGTCCGAACACCGGGGAGCTGTTTTTT	EEEEEEEEEEEEEEEEEEEEEEEEEEEEEEEEEEEEEEEEEE	TRBV30*00(589.7)		TRBJ2-2*00(255)		787|797|821|0|10||50.0		20|43|71|19|42||115.0												TGTGCCTGGAAAGAGCGTCCGAACACCGGGGAGCTGTTTTTT	36								CAWKERPNTGELFF		:::::::::0:-4:10:::::19:0:42:::	TLML_1_	RNA
2791	CLONES_TRBTLML_1__4W_TCR-JV_cDNA_69_GATAGACA_merged_170000.txt	4468	3	7.07297e-05	TGTGCCGCCGGTCGGCTAGCGGGGACCGGGGAGCTGTTTTTT	EEEEEEEEEEEEEEEEEEEEEEEEEEEEEEEEEEEEEEEEEE	TRBV19*00(620)	TRBD2*00(40)	TRBJ2-2*00(160)		559|565|596|0|6||30.0	20|28|48|15|23||40.0	25|43|71|24|42||90.0												TGTGCCGCCGGTCGGCTAGCGGGGACCGGGGAGCTGTTTTTT	36								CAAGRLAGTGELFF		:::::::::0:-11:6:15:-4:-4:23:24:-5:42:::	TLML_1_	RNA
2792	CLONES_TRBTLML_1__4W_TCR-JV_cDNA_69_GATAGACA_merged_170000.txt	4469	3	7.07297e-05	TGTGCCATCAGCAACGACAGGCCCCCCTACGAGCAGTACTTC	EEEEEEEEEEEEEEEEEEEEEEEEEEEEEEEEEEEEEEEEEE	TRBV10-3*00(320)	TRBD1*00(30)	TRBJ2-7*00(225)		533|544|570|0|11||55.0	14|20|36|15|21||30.0	22|39|67|25|42||85.0												TGTGCCATCAGCAACGACAGGCCCCCCTACGAGCAGTACTTC	36								CAISNDRPPYEQYF		:::::::::0:-6:11:15:-2:-4:21:25:-2:42:::	TLML_1_	RNA
2793	CLONES_TRBTLML_1__4W_TCR-JV_cDNA_69_GATAGACA_merged_170000.txt	4470	3	7.07297e-05	TGTGCCATCAAAAGAACAGGGTCCCAAGAGACCCAGTACTTC	EEEEEEEEEEEEEAEEEEEEEEEEEEEEEEEEEEEEEEEEEE	TRBV10-3*00(960)		TRBJ2-5*00(239)		533|543|570|0|10||50.0		17|40|68|19|42|SA20C|99.0												TGTGCCATCAAAAGAACAGGGTCCCAAGAGACCCAGTACTTC	32								CAIKRTGSQETQYF		:::::::::0:-7:10:::::19:3:42:::	TLML_1_	RNA
2794	CLONES_TRBTLML_1__4W_TCR-JV_cDNA_69_GATAGACA_merged_170000.txt	4471	3	7.07297e-05	TGTGCCATAGAGGAAGGGGCTGGCAACTATGGCTACACCTTC	EEEEEEEEEEEEEEEEEEEEEEEEEEEEEEEEEEEEEEEEEE	TRBV28*00(194)	TRBD1*00(25)	TRBJ1-2*00(230)		564|571|601|0|7||35.0	17|22|36|14|19||25.0	22|40|68|24|42||90.0												TGTGCCATAGAGGAAGGGGCTGGCAACTATGGCTACACCTTC	36								CAIEEGAGNYGYTF		:::::::::0:-10:7:14:-5:-2:19:24:-2:42:::	TLML_1_	RNA
2795	CLONES_TRBTLML_1__4W_TCR-JV_cDNA_69_GATAGACA_merged_170000.txt	4475	3	7.07297e-05	TGTGCCACCAGCAGAGATAACAGGGACAATGAGCAGTTCTTC	EEEEEEEEEEEEEEEEEEEEEEEEEEEEEEEEEEEEEEEEEE	TRBV15*00(150)	TRBD1*00(30)	TRBJ2-1*00(225)		552|570|589|0|18||90.0	15|21|36|19|25||30.0	25|42|70|25|42||85.0												TGTGCCACCAGCAGAGATAACAGGGACAATGAGCAGTTCTTC	36								CATSRDNRDNEQFF		:::::::::0:1:18:19:-3:-3:25:25:-5:42:::	TLML_1_	RNA
2796	CLONES_TRBTLML_1__4W_TCR-JV_cDNA_69_GATAGACA_merged_170000.txt	4476	3	7.07297e-05	TGTGCCAGTAGTGGTGGACAGGGTATGAAGACCCAGTACTTC	EEEEEEEEEEEEEEEEEEEEEEEEEEEEEEEEEEEEEEEEEE	TRBV19*00(769.3)	TRBD1*00(40)	TRBJ2-5*00(210)		559|571|596|0|12||60.0	13|21|36|15|23||40.0	26|40|68|28|42||70.0												TGTGCCAGTAGTGGTGGACAGGGTATGAAGACCCAGTACTTC	36								CASSGGQGMKTQYF		:::::::::0:-5:12:15:-1:-3:23:28:-6:42:::	TLML_1_	RNA
2797	CLONES_TRBTLML_1__4W_TCR-JV_cDNA_69_GATAGACA_merged_170000.txt	4477	3	7.07297e-05	TGTGCCAGTAGTGGACAGACAGGGAGCTATGGCTACACCTTC	EEEEEEEEEEEEEEEEEEEEEEEEEEEEEEEEEEEEEEEEEE	TRBV19*00(736.7)	TRBD1*00(35)	TRBJ1-2*00(153.3)		559|571|596|0|12||60.0	14|21|36|17|24||35.0	24|40|68|26|42||80.0												TGTGCCAGTAGTGGACAGACAGGGAGCTATGGCTACACCTTC	36								CASSGQTGSYGYTF		:::::::::0:-5:12:17:-2:-3:24:26:-4:42:::	TLML_1_	RNA
2798	CLONES_TRBTLML_1__4W_TCR-JV_cDNA_69_GATAGACA_merged_170000.txt	4478	3	7.07297e-05	TGTGCCAGTAGTGAACAGGGTGGATCCTACGAGCAGTACTTC	EEEEEEEEEEEEEEEEEEEEEEEEEEEEEEEEEEEEEEEEEE	TRBV19*00(408)	TRBD1*00(30)	TRBJ2-7*00(230)		559|571|596|0|12||60.0	15|21|36|14|20||30.0	21|39|67|24|42||90.0												TGTGCCAGTAGTGAACAGGGTGGATCCTACGAGCAGTACTTC	36								CASSEQGGSYEQYF		:::::::::0:-5:12:14:-3:-3:20:24:-1:42:::	TLML_1_	RNA
2799	CLONES_TRBTLML_1__4W_TCR-JV_cDNA_69_GATAGACA_merged_170000.txt	4479	3	7.07297e-05	TGTGCCAGTAGTATCCGGGGAGGATTGGATACGCAGTATTTT	EEEEEEEEEEEEEEEEEEEEEEEEEEEEEEEEEEEEEEEEEE	TRBV19*00(626.3)	TRBD2*00(30)	TRBJ2-3*00(159.3)		559|573|596|0|14||70.0	25|31|48|17|23||30.0	26|41|69|27|42||75.0												TGTGCCAGTAGTATCCGGGGAGGATTGGATACGCAGTATTTT	36								CASSIRGGLDTQYF		:::::::::0:-3:14:17:-9:-1:23:27:-6:42:::	TLML_1_	RNA
2800	CLONES_TRBTLML_1__4W_TCR-JV_cDNA_69_GATAGACA_merged_170000.txt	4480	3	7.07297e-05	TGTGCCAGTAGCTGGAGCGGACCGTACAATGAGCAGTTCTTC	EEEEEEEEEEEEEEEEEEEEEEEEEEEEEEEEEEEEEEEEEE	TRBV19*00(310)	TRBD2*00(25)	TRBJ2-1*00(262.3)		559|570|596|0|11||55.0	22|27|48|15|20||25.0	24|42|70|24|42||90.0												TGTGCCAGTAGCTGGAGCGGACCGTACAATGAGCAGTTCTTC	36								CASSWSGPYNEQFF		:::::::::0:-6:11:15:-6:-5:20:24:-4:42:::	TLML_1_	RNA
2801	CLONES_TRBTLML_1__4W_TCR-JV_cDNA_69_GATAGACA_merged_170000.txt	4481	3	7.07297e-05	TGTGCCAGTAGCCCCGGACCCCTCTCCTACGAGCAGTACTTC	EEAEEEEEEEEEEEEEEEEEEEEEEEEEEEAEEEEEEEEEEE	TRBV19*00(995)	TRBD1*00(25),TRBD2*00(25)	TRBJ2-7*00(235)		559|570|596|0|11||55.0	2|7|36|18|23||25.0;13|18|48|12|17||25.0	20|39|67|23|42||95.0												TGTGCCAGTAGCCCCGGACCCCTCTCCTACGAGCAGTACTTC	32								CASSPGPLSYEQYF		:::::::::0:-6:11:18:10:-17:23:23:0:42:::	TLML_1_	RNA
2802	CLONES_TRBTLML_1__4W_TCR-JV_cDNA_69_GATAGACA_merged_170000.txt	4482	3	7.07297e-05	TGTGCCAGTAGCGGACAGGGGAACACCGGGGAGCTGTTTTTT	EEEEEEEEEEEEEEEEEEEEEEEEEEEEEEEEEEEEEEEEEE	TRBV19*00(589.3)	TRBD1*00(40)	TRBJ2-2*00(239.3)		559|570|596|0|11||55.0	13|21|36|12|20||40.0	21|43|71|20|42||110.0												TGTGCCAGTAGCGGACAGGGGAACACCGGGGAGCTGTTTTTT	36								CASSGQGNTGELFF		:::::::::0:-6:11:12:-1:-3:20:20:-1:42:::	TLML_1_	RNA
2803	CLONES_TRBTLML_1__4W_TCR-JV_cDNA_69_GATAGACA_merged_170000.txt	4483	3	7.07297e-05	TGTGCCAGCTCATTGAGACAGGGAAACTATGGCTACACCTTC	EEEEEEEEEEEEEEEEEEEEEEEEEEEEEEEEEEEEEEEEEE	TRBV18*00(225)	TRBD1*00(35)	TRBJ1-2*00(230)		702|714|739|0|12||60.0	14|21|36|16|23||35.0	22|40|68|24|42||90.0												TGTGCCAGCTCATTGAGACAGGGAAACTATGGCTACACCTTC	36								CASSLRQGNYGYTF		:::::::::0:-5:12:16:-2:-3:23:24:-2:42:::	TLML_1_	RNA
2804	CLONES_TRBTLML_1__4W_TCR-JV_cDNA_69_GATAGACA_merged_170000.txt	4484	3	7.07297e-05	TGTGCCAGCCTGCTAGCGGGAGTTTACAATGAGCAGTTCTTC	EEEEEEEEEEEEEEEEEEEEEEEEEEEEEEEEEEEEEEEEEE	TRBV7-2*00(273),TRBV7-8*00(251)	TRBD2*00(50)	TRBJ2-1*00(230)		580|589|617|0|9||45.0;567|576|604|0|9||45.0	20|30|48|12|22||50.0	24|42|70|24|42||90.0												TGTGCCAGCCTGCTAGCGGGAGTTTACAATGAGCAGTTCTTC	36								CASLLAGVYNEQFF		:::::::::0:-8:9:12:-4:-2:22:24:-4:42:::	TLML_1_	RNA
2805	CLONES_TRBTLML_1__4W_TCR-JV_cDNA_69_GATAGACA_merged_170000.txt	4485	3	7.07297e-05	TGTGCCAGCCGGCGGTTACAGGGAACCGGGGAGCTGTTTTTT	EEEEEEEEEEEEEEEEEEEEEEEEEEEEEEEEEEEEEEEEEE	TRBV28*00(205)	TRBD1*00(30)	TRBJ2-2*00(230)		564|573|601|0|9||45.0	15|21|36|17|23||30.0	25|43|71|24|42||90.0												TGTGCCAGCCGGCGGTTACAGGGAACCGGGGAGCTGTTTTTT	36								CASRRLQGTGELFF		:::::::::0:-8:9:17:-3:-3:23:24:-5:42:::	TLML_1_	RNA
2806	CLONES_TRBTLML_1__4W_TCR-JV_cDNA_69_GATAGACA_merged_170000.txt	4486	3	7.07297e-05	TGTGCCAGCGCGCCGTTAGGGGGGAACACTGAAGCTTTCTTT	EEEEEEEEEEEEEEEEEEEEEEEEEEEEEEEEEEEEEEEEEE	TRBV4-2*00(349),TRBV4-3*00(333)	TRBD1*00(30)	TRBJ1-1*00(235)		537|546|574|0|9||45.0;537|546|574|0|9|SC539T|29.0	17|23|36|17|23||30.0	21|40|68|23|42||95.0												TGTGCCAGCGCGCCGTTAGGGGGGAACACTGAAGCTTTCTTT	36								CASAPLGGNTEAFF		:::::::::0:-8:9:17:-5:-1:23:23:-1:42:::	TLML_1_	RNA
2807	CLONES_TRBTLML_1__4W_TCR-JV_cDNA_69_GATAGACA_merged_170000.txt	4487	3	7.07297e-05	TGTGCCAGCGGGACTAGCGGTAGCACAGATACGCAGTATTTT	EEEAEEEEEEEEEEEEEEEEEEEEEEEEEEEEEEEEEEEEEE	TRBV2*00(212)	TRBD2*00(55)	TRBJ2-3*00(250)		518|527|555|0|9||45.0	16|27|48|9|20||55.0	19|41|69|20|42||110.0												TGTGCCAGCGGGACTAGCGGTAGCACAGATACGCAGTATTTT	32								CASGTSGSTDTQYF		:::::::::0:-8:9:9:0:-5:20:20:1:42:::	TLML_1_	RNA
2808	CLONES_TRBTLML_1__4W_TCR-JV_cDNA_69_GATAGACA_merged_170000.txt	4488	3	7.07297e-05	TGTGCCAGCGGAGAACAGGGTTCCTACAATGAGCAGTTCTTC	EEEEEEEEEEEEEEEEEEEEEEEEEEEEEEEEEEEEEEEEEE	TRBV7-6*00(585),TRBV7-7*00(537)	TRBD1*00(30)	TRBJ2-1*00(245)		576|585|613|0|9||45.0;585|594|622|0|9||45.0	15|21|36|14|20||30.0	21|42|70|21|42||105.0												TGTGCCAGCGGAGAACAGGGTTCCTACAATGAGCAGTTCTTC	36								CASGEQGSYNEQFF		:::::::::0:-8:9:14:-3:-3:20:21:-1:42:::	TLML_1_	RNA
2809	CLONES_TRBTLML_1__4W_TCR-JV_cDNA_69_GATAGACA_merged_170000.txt	4489	3	7.07297e-05	TGTGCCAGCATTTCGGGATCCCCCACGTCTGAGCAGTTCTTC	EEEEEEEEEEEEEEEEEEEEEEEEEEEEEEEEEEEEEEEEEE	TRBV2*00(915)	TRBD1*00(25),TRBD2*00(25)	TRBJ2-1*00(205)		518|528|555|0|10||50.0	1|6|36|19|24||25.0;15|20|48|13|18||25.0	29|42|70|29|42||65.0												TGTGCCAGCATTTCGGGATCCCCCACGTCTGAGCAGTTCTTC	36								CASISGSPTSEQFF		:::::::::0:-7:10:19:11:-18:24:29:-9:42:::	TLML_1_	RNA
2810	CLONES_TRBTLML_1__4W_TCR-JV_cDNA_69_GATAGACA_merged_170000.txt	4490	3	7.07297e-05	TGTGCCAGCATCGTCGAGCAATCCTACAATGAGCAGTTCTTC	EEEEEEEEEEEEEEEEEEEEEEEEEEEEEEEEEEEEEEEEEE	TRBV13*00(85),TRBV2*00(85),TRBV27*00(85),TRBV6-6*00(85)		TRBJ2-1*00(245)		567|577|604|0|10||50.0;518|528|555|0|10||50.0;556|566|593|0|10||50.0;516|526|553|0|10||50.0		21|42|70|21|42||105.0												TGTGCCAGCATCGTCGAGCAATCCTACAATGAGCAGTTCTTC	36								CASIVEQSYNEQFF		:::::::::0:-7:10:::::21:-1:42:::	TLML_1_	RNA
2811	CLONES_TRBTLML_1__4W_TCR-JV_cDNA_69_GATAGACA_merged_170000.txt	4491	3	7.07297e-05	TGTGCCAGCACTACAGCCCAGGGGGCAGATACGCAGTATTTT	EEEEEEEEEEEEEEEEEEEEEEEEEEEEEEEEEEEEEEEEEE	TRBV28*00(370)	TRBD1*00(35)	TRBJ2-3*00(225)		564|574|601|0|10||50.0	16|23|36|18|25||35.0	24|41|69|25|42||85.0												TGTGCCAGCACTACAGCCCAGGGGGCAGATACGCAGTATTTT	36								CASTTAQGADTQYF		:::::::::0:-7:10:18:-4:-1:25:25:-4:42:::	TLML_1_	RNA
2812	CLONES_TRBTLML_1__4W_TCR-JV_cDNA_69_GATAGACA_merged_170000.txt	4492	3	7.07297e-05	TGTGCCAGCACCCTTCTAGGGAATAATTCACCCCTCCACTTT	EEEEEEEEEEEEEEEEEEEEEEEEEEEEEEEEEEEEEEEEEE	TRBV11-2*00(532),TRBV11-3*00(500),TRBV11-1*00(484)		TRBJ1-6*00(224)		522|532|559|0|10||50.0;521|531|558|0|10||50.0;531|541|568|0|10||50.0		25|45|73|22|42||100.0												TGTGCCAGCACCCTTCTAGGGAATAATTCACCCCTCCACTTT	36								CASTLLGNNSPLHF		:::::::::0:-7:10:::::22:-5:42:::	TLML_1_	RNA
2813	CLONES_TRBTLML_1__4W_TCR-JV_cDNA_69_GATAGACA_merged_170000.txt	4493	3	7.07297e-05	TGTGCCAGCACCCGGATACCCCTGGGGAATGAGCAGTTCTTC	EEEEEEEEEEEEEEEEEEEEEEEEEEEEEEEEEEEEEEEEEE	TRBV12-3*00(670),TRBV12-4*00(670)	TRBD1*00(30)	TRBJ2-1*00(215)		530|540|567|0|10||50.0;530|540|567|0|10||50.0	2|8|36|18|24||30.0	27|42|70|27|42||75.0												TGTGCCAGCACCCGGATACCCCTGGGGAATGAGCAGTTCTTC	36								CASTRIPLGNEQFF		:::::::::0:-7:10:18:10:-16:24:27:-7:42:::	TLML_1_	RNA
2814	CLONES_TRBTLML_1__4W_TCR-JV_cDNA_69_GATAGACA_merged_170000.txt	4494	3	7.07297e-05	TGTGCCAGCACCGCGACTCTCACCTACAATGAGCAGTTCTTC	EEEEEEEEEEEEEEEEEEEEEEEEEEEEEEEEEEEEEEEEEE	TRBV5-6*00(155),TRBV5-7*00(155)		TRBJ2-1*00(240)		550|560|586|0|10||50.0;551|561|587|0|10||50.0		22|42|70|22|42||100.0												TGTGCCAGCACCGCGACTCTCACCTACAATGAGCAGTTCTTC	36								CASTATLTYNEQFF		:::::::::0:-6:10:::::22:-2:42:::	TLML_1_	RNA
2815	CLONES_TRBTLML_1__4W_TCR-JV_cDNA_69_GATAGACA_merged_170000.txt	4495	3	7.07297e-05	TGTGCCAGCACCGGTGGACAGGGGTATCAGCCCCAGCATTTT	EEEEEEEEEEEEEEEEEEEEEEEEEEEEEEEEEEEEEEEEEE	TRBV6-1*00(465)	TRBD1*00(45)	TRBJ1-5*00(225)		516|526|553|0|10||50.0	13|22|36|15|24||45.0	25|42|70|25|42||85.0												TGTGCCAGCACCGGTGGACAGGGGTATCAGCCCCAGCATTTT	36								CASTGGQGYQPQHF		:::::::::0:-7:10:15:-1:-2:24:25:-5:42:::	TLML_1_	RNA
2816	CLONES_TRBTLML_1__4W_TCR-JV_cDNA_69_GATAGACA_merged_170000.txt	4496	3	7.07297e-05	TGTGCCAGCACCATTACAGGGGGCGCTGGGACCCAGTACTTC	EEEEEEEEEEEEEEEEEEEEEEEEEEEEEEEEEEEEEEEEEE	TRBV6-6*00(245),TRBV6-1*00(229)	TRBD1*00(55)	TRBJ2-5*00(205)		516|526|553|0|10||50.0;516|526|553|0|10||50.0	15|26|36|15|26||55.0	27|40|68|29|42||65.0												TGTGCCAGCACCATTACAGGGGGCGCTGGGACCCAGTACTTC	36								CASTITGGAGTQYF		:::::::::0:-7:10:15:-3:2:26:29:-7:42:::	TLML_1_	RNA
2817	CLONES_TRBTLML_1__4W_TCR-JV_cDNA_69_GATAGACA_merged_170000.txt	4497	3	7.07297e-05	TGTGCCAGCACCACAGAGGGGGGTATAGATACGCAGTATTTT	EEEEEEEEEEEEEEEEEEEEEEEEEEEEEEEEEEEEEEEEEE	TRBV28*00(198.3)	TRBD1*00(30)	TRBJ2-3*00(220)		564|574|601|0|10||50.0	17|23|36|16|22||30.0	25|41|69|26|42||80.0												TGTGCCAGCACCACAGAGGGGGGTATAGATACGCAGTATTTT	36								CASTTEGGIDTQYF		:::::::::0:-7:10:16:-5:-1:22:26:-5:42:::	TLML_1_	RNA
2818	CLONES_TRBTLML_1__4W_TCR-JV_cDNA_69_GATAGACA_merged_170000.txt	4498	3	7.07297e-05	TGTGCCAGCACACCCTGGGGCGGGGGAACTGAAGCTTTCTTT	EEEEEEEEEEEEEEEEEEEEEEEEEEEEEEEEEEEEEEEEEE	TRBV28*00(540)	TRBD1*00(30)	TRBJ1-1*00(215)		564|574|601|0|10||50.0	19|25|36|16|22||30.0	25|40|68|27|42||75.0												TGTGCCAGCACACCCTGGGGCGGGGGAACTGAAGCTTTCTTT	36								CASTPWGGGTEAFF		:::::::::0:-7:10:16:-7:1:22:27:-5:42:::	TLML_1_	RNA
2819	CLONES_TRBTLML_1__4W_TCR-JV_cDNA_69_GATAGACA_merged_170000.txt	4499	3	7.07297e-05	TGTGCCAGCAGTTTTGGAGTAGCCAAAAACATTCAGTACTTC	EEEEEAEEEEEEEEEAEEEEEEEEEEEEEEEEEEEEEEEEEE	TRBV27*00(80),TRBV28*00(80)		TRBJ2-4*00(255)		556|570|593|0|14||70.0;564|578|601|0|14||70.0		19|42|70|19|42||115.0												TGTGCCAGCAGTTTTGGAGTAGCCAAAAACATTCAGTACTTC	32								CASSFGVAKNIQYF		:::::::::0:-3:14:::::19:1:42:::	TLML_1_	RNA
2820	CLONES_TRBTLML_1__4W_TCR-JV_cDNA_69_GATAGACA_merged_170000.txt	4500	3	7.07297e-05	TGTGCCAGCAGTTTTAACAGGGGGTCCTATGGCTACACCTTC	EEEEEEEEEEEEEEEEEEEEEEEEEEEEEEEEEEEEEEEEEE	TRBV27*00(214.7)	TRBD1*00(40)	TRBJ1-2*00(220)		556|570|593|0|14||70.0	15|23|36|16|24||40.0	24|40|68|26|42||80.0												TGTGCCAGCAGTTTTAACAGGGGGTCCTATGGCTACACCTTC	36								CASSFNRGSYGYTF		:::::::::0:-3:14:16:-3:-1:24:26:-4:42:::	TLML_1_	RNA
2821	CLONES_TRBTLML_1__4W_TCR-JV_cDNA_69_GATAGACA_merged_170000.txt	4501	3	7.07297e-05	TGTGCCAGCAGTTTGTGGCAGGGGGATTCACCCCTCCACTTT	EEEEEEEEEEEEEEEEEEEEEEEEEEEEEEEEEEEEEEEEEE	TRBV28*00(371)	TRBD1*00(35)	TRBJ1-6*00(209)		564|578|601|0|14||70.0	16|23|36|18|25||35.0	28|45|73|25|42||85.0												TGTGCCAGCAGTTTGTGGCAGGGGGATTCACCCCTCCACTTT	36								CASSLWQGDSPLHF		:::::::::0:-3:14:18:-4:-1:25:25:-8:42:::	TLML_1_	RNA
2822	CLONES_TRBTLML_1__4W_TCR-JV_cDNA_69_GATAGACA_merged_170000.txt	4502	3	7.07297e-05	TGTGCCAGCAGTTTGGGTTGGGGGGATCAGCCCCAGCATTTT	EEEEEEEEEEEEEEEEEEEEEEEEEEEEEEEEEEEEEEEEEE	TRBV27*00(175)	TRBD1*00(25)	TRBJ1-5*00(225)		556|570|593|0|14||70.0	18|23|36|19|24||25.0	25|42|70|25|42||85.0												TGTGCCAGCAGTTTGGGTTGGGGGGATCAGCCCCAGCATTTT	36								CASSLGWGDQPQHF		:::::::::0:-3:14:19:-6:-1:24:25:-5:42:::	TLML_1_	RNA
2823	CLONES_TRBTLML_1__4W_TCR-JV_cDNA_69_GATAGACA_merged_170000.txt	4503	3	7.07297e-05	TGTGCCAGCAGTTTATCGCAGGACAGGAGTACGCAGTATTTT	EEEEEEEEEEEEEEEEEEEEEEEEEEEEEEEEEEEEEEEEEE	TRBV27*00(135)	TRBD1*00(35)	TRBJ2-3*00(205)		556|574|593|0|18||90.0	13|20|36|20|27||35.0	28|41|69|29|42||65.0												TGTGCCAGCAGTTTATCGCAGGACAGGAGTACGCAGTATTTT	36								CASSLSQDRSTQYF		:::::::::0:1:18:20:-1:-4:27:29:-8:42:::	TLML_1_	RNA
2824	CLONES_TRBTLML_1__4W_TCR-JV_cDNA_69_GATAGACA_merged_170000.txt	4504	3	7.07297e-05	TGTGCCAGCAGTTTATCGGGGTCCACAGATACGCAGTATTTT	EEEEEEEEEEEEEEEEEEEEEEEEEEEEEEEEEEEEEEEEEE	TRBV12-3*00(374.7),TRBV12-4*00(374.7)		TRBJ2-3*00(235)		530|545|567|0|15||75.0;530|545|567|0|15||75.0		22|41|69|23|42||95.0												TGTGCCAGCAGTTTATCGGGGTCCACAGATACGCAGTATTTT	36								CASSLSGSTDTQYF		:::::::::0:-2:15:::::23:-2:42:::	TLML_1_	RNA
2825	CLONES_TRBTLML_1__4W_TCR-JV_cDNA_69_GATAGACA_merged_170000.txt	4505	3	7.07297e-05	TGTGCCAGCAGTTTATACACAGGGGATTCACCCCTCCACTTT	EEEEEEEEEEEEEEEEEEEEEEEEEEEEEEEEEEEEEEEEEE	TRBV28*00(475)	TRBD1*00(35)	TRBJ1-6*00(209)		564|580|601|0|16||80.0	15|22|36|18|25||35.0	28|45|73|25|42||85.0												TGTGCCAGCAGTTTATACACAGGGGATTCACCCCTCCACTTT	36								CASSLYTGDSPLHF		:::::::::0:-1:16:18:-3:-2:25:25:-8:42:::	TLML_1_	RNA
2826	CLONES_TRBTLML_1__4W_TCR-JV_cDNA_69_GATAGACA_merged_170000.txt	4506	3	7.07297e-05	TGTGCCAGCAGTTTAGCGCACGGCCGAACTGAAGCTTTCTTT	EEEEEEEEEEEEEEEEEEEEEEEEEEEEEEEEEEEEEAAAAA	TRBV12-4*00(1085),TRBV12-3*00(1037)		TRBJ1-1*00(75)		530|549|567|0|19||95.0;530|549|567|0|19||95.0		25|40|68|27|42||75.0												TGTGCCAGCAGTTTAGCGCACGGCCGAACTGAAGCTTTCTTT	32								CASSLAHGRTEAFF		:::::::::0:2:19:::::27:-5:42:::	TLML_1_	RNA
2827	CLONES_TRBTLML_1__4W_TCR-JV_cDNA_69_GATAGACA_merged_170000.txt	4507	3	7.07297e-05	TGTGCCAGCAGTTTAGGGACTAGCGGATACGAGCAGTACTTC	EEEEEEEEEEEEEEEEEEEEEEEEEEEEEEEEEEEEEEEEEE	TRBV12-3*00(540),TRBV12-4*00(540)	TRBD2*00(50)	TRBJ2-7*00(215)		530|546|567|0|16||80.0;530|546|567|0|16||80.0	17|27|48|16|26||50.0	24|39|67|27|42||75.0												TGTGCCAGCAGTTTAGGGACTAGCGGATACGAGCAGTACTTC	36								CASSLGTSGYEQYF		:::::::::0:-1:16:16:-1:-5:26:27:-4:42:::	TLML_1_	RNA
2828	CLONES_TRBTLML_1__4W_TCR-JV_cDNA_69_GATAGACA_merged_170000.txt	4508	3	7.07297e-05	TGTGCCAGCAGTTTAGGGACCTTAAACACTGAAGCTTTCTTT	EEEEEEEEEEEEEEEEEEEEEEEEEEEEEEEEEEEEEEEEEE	TRBV12-3*00(540),TRBV12-4*00(540)		TRBJ1-1*00(230)		530|546|567|0|16||80.0;530|546|567|0|16||80.0		22|40|68|24|42||90.0												TGTGCCAGCAGTTTAGGGACCTTAAACACTGAAGCTTTCTTT	36								CASSLGTLNTEAFF		:::::::::0:-1:16:::::24:-2:42:::	TLML_1_	RNA
2829	CLONES_TRBTLML_1__4W_TCR-JV_cDNA_69_GATAGACA_merged_170000.txt	4509	3	7.07297e-05	TGTGCCAGCAGTTCTGGAACAGGACCCTCACCCCTCCACTTT	EEEEEEEEEEEEEEEEEEEEEEEEEEEEEEEEEEEEEEEEEE	TRBV28*00(330)	TRBD1*00(25)	TRBJ1-6*00(199)		564|577|601|0|13||65.0	15|20|36|18|23||25.0	30|45|73|27|42||75.0												TGTGCCAGCAGTTCTGGAACAGGACCCTCACCCCTCCACTTT	36								CASSSGTGPSPLHF		:::::::::0:-4:13:18:-3:-4:23:27:-10:42:::	TLML_1_	RNA
2830	CLONES_TRBTLML_1__4W_TCR-JV_cDNA_69_GATAGACA_merged_170000.txt	4510	3	7.07297e-05	TGTGCCAGCAGTTCCCCCGGGACAGGGTTCGAGCAGTACTTC	EEEEEEEEEEEEEEEEEEEEEEEEEEEEEEEEEEEEEEEAAA	TRBV12-3*00(870),TRBV12-4*00(870)	TRBD1*00(60)	TRBJ2-7*00(75)		530|543|567|0|13||65.0;530|543|567|0|13||65.0	9|21|36|15|27||60.0	26|39|67|29|42||65.0												TGTGCCAGCAGTTCCCCCGGGACAGGGTTCGAGCAGTACTTC	32								CASSSPGTGFEQYF		:::::::::0:-4:13:15:3:-3:27:29:-6:42:::	TLML_1_	RNA
2831	CLONES_TRBTLML_1__4W_TCR-JV_cDNA_69_GATAGACA_merged_170000.txt	4511	3	7.07297e-05	TGTGCCAGCAGTTCCCGGACGAGTGGTCAGCCCCAGCATTTT	EEEEEEEEEEEEEEEEEEEEEEEEEEEEEEEEEEEEEEEEEE	TRBV27*00(271.3)	TRBD1*00(25),TRBD2*00(25)	TRBJ1-5*00(220)		556|569|593|0|13||65.0	9|14|36|13|18||25.0;13|18|48|13|18||25.0	26|42|70|26|42||80.0												TGTGCCAGCAGTTCCCGGACGAGTGGTCAGCCCCAGCATTTT	36								CASSSRTSGQPQHF		:::::::::0:-4:13:13:3:-10:18:26:-6:42:::	TLML_1_	RNA
2832	CLONES_TRBTLML_1__4W_TCR-JV_cDNA_69_GATAGACA_merged_170000.txt	4512	3	7.07297e-05	TGTGCCAGCAGTTCCGGTTGGGGCAGGGGCGAGCAGTACTTC	EEEEEEEEEEEEAEEEEEEEEEEEEEEEEEEEEEEEEEEEEE	TRBV28*00(909)	TRBD1*00(34)	TRBJ2-7*00(145)		564|577|601|0|13||65.0	12|22|36|19|29|SA15G|34.0	26|39|67|29|42||65.0												TGTGCCAGCAGTTCCGGTTGGGGCAGGGGCGAGCAGTACTTC	32								CASSSGWGRGEQYF		:::::::::0:-4:13:19:0:-2:29:29:-6:42:::	TLML_1_	RNA
2833	CLONES_TRBTLML_1__4W_TCR-JV_cDNA_69_GATAGACA_merged_170000.txt	4513	3	7.07297e-05	TGTGCCAGCAGTTCCGGGACAGCATACAATGAGCAGTTCTTC	EEEEEEEEEEEEEEEEEEEEEEEEEEEEEEEEEEEEEEEEEE	TRBV6-6*00(832)	TRBD1*00(45)	TRBJ2-1*00(230)		516|529|553|0|13||65.0	10|19|36|13|22||45.0	24|42|70|24|42||90.0												TGTGCCAGCAGTTCCGGGACAGCATACAATGAGCAGTTCTTC	36								CASSSGTAYNEQFF		:::::::::0:-4:13:13:2:-5:22:24:-4:42:::	TLML_1_	RNA
2834	CLONES_TRBTLML_1__4W_TCR-JV_cDNA_69_GATAGACA_merged_170000.txt	4514	3	7.07297e-05	TGTGCCAGCAGTTCCAGAGACGTAGTGACGCCCCAGCATTTT	EEEEEEEEEEEEEEEEEEEEEEEEEEEEEEEEEEEEEEEEEE	TRBV28*00(650)		TRBJ1-5*00(145)		564|577|601|0|13||65.0		29|42|70|29|42||65.0												TGTGCCAGCAGTTCCAGAGACGTAGTGACGCCCCAGCATTTT	36								CASSSRDVVTPQHF		:::::::::0:-4:13:::::29:-9:42:::	TLML_1_	RNA
2835	CLONES_TRBTLML_1__4W_TCR-JV_cDNA_69_GATAGACA_merged_170000.txt	4515	3	7.07297e-05	TGTGCCAGCAGTTCGGGATTGGGGGGCGGGGAGCTGTTTTTT	EEEEEEEEEEEEEEEEEEEEEEEEEEEEEEEEEEEEEEEEEE	TRBV27*00(361.7)	TRBD1*00(28),TRBD2*00(25)	TRBJ2-2*00(220)		556|569|593|0|13||65.0	11|23|36|13|25|SC16TSA17T|28.0;15|20|48|13|18||25.0	27|43|71|26|42||80.0												TGTGCCAGCAGTTCGGGATTGGGGGGCGGGGAGCTGTTTTTT	36								CASSSGLGGGELFF		:::::::::0:-4:13:13:1:-1:25:26:-7:42:::	TLML_1_	RNA
2836	CLONES_TRBTLML_1__4W_TCR-JV_cDNA_69_GATAGACA_merged_170000.txt	4516	3	7.07297e-05	TGTGCCAGCAGTTCATCGGACCGAGCAAACGAGCAGTACTTC	EEEEEEEEEEEEEEEEEEEEEEEEEEEEEEEEEEEEEEAAAA	TRBV28*00(1143)		TRBJ2-7*00(75)		564|577|601|0|13||65.0		25|39|67|28|42||70.0												TGTGCCAGCAGTTCATCGGACCGAGCAAACGAGCAGTACTTC	32								CASSSSDRANEQYF		:::::::::0:-4:13:::::28:-5:42:::	TLML_1_	RNA
2837	CLONES_TRBTLML_1__4W_TCR-JV_cDNA_69_GATAGACA_merged_170000.txt	4517	3	7.07297e-05	TGTGCCAGCAGTTCAACAGGGGTGGGCACTGAAGCTTTCTTT	EEEEEEEEEEEEEEEEEEEEEEEEEEEEEEEEEEEEEEEEEE	TRBV6-5*00(285),TRBV6-8*00(253),TRBV6-1*00(248)	TRBD1*00(35)	TRBJ1-1*00(220)		519|532|556|0|13||65.0;512|525|549|0|13||65.0;516|528|553|0|12||60.0	15|22|36|15|22||35.0	24|40|68|26|42||80.0												TGTGCCAGCAGTTCAACAGGGGTGGGCACTGAAGCTTTCTTT	36								CASSSTGVGTEAFF		:::::::::0:-4:13:15:-3:-2:22:26:-4:42:::	TLML_1_	RNA
2838	CLONES_TRBTLML_1__4W_TCR-JV_cDNA_69_GATAGACA_merged_170000.txt	4518	3	7.07297e-05	TGTGCCAGCAGTTGGTCCTCTCTCAATCAGCCCCAGCATTTT	EEEEEEEEEEEEEEEEEEEEEEEEEEEEEEEEAEEEEEEEEE	TRBV12-3*00(279.7),TRBV12-4*00(279.7)		TRBJ1-5*00(235)		530|543|567|0|13||65.0;530|543|567|0|13||65.0		23|42|70|23|42||95.0												TGTGCCAGCAGTTGGTCCTCTCTCAATCAGCCCCAGCATTTT	32								CASSWSSLNQPQHF		:::::::::0:-4:13:::::23:-3:42:::	TLML_1_	RNA
2839	CLONES_TRBTLML_1__4W_TCR-JV_cDNA_69_GATAGACA_merged_170000.txt	4519	3	7.07297e-05	TGTGCCAGCAGTTGGGGATCATACCAAGAGACCCAGTACTTC	EEEEEEEEEEEEEEEEEEEEEEEEEEEEEEEEEEEEEEEEEE	TRBV7-8*00(219.3)		TRBJ2-5*00(198)		567|578|604|0|11||55.0		19|40|68|21|42||105.0												TGTGCCAGCAGTTGGGGATCATACCAAGAGACCCAGTACTTC	36								CASSWGSYQETQYF		:::::::::0:-6:11:::::21:1:42:::	TLML_1_	RNA
2840	CLONES_TRBTLML_1__4W_TCR-JV_cDNA_69_GATAGACA_merged_170000.txt	4520	3	7.07297e-05	TGTGCCAGCAGTTGGACAGGGGGCGGATACGAGCAGTACTTC	EEEEEEEEEEEEEEEEEEEEEEEEEEEEEEEEEEEEEEEEEE	TRBV27*00(391)	TRBD1*00(60)	TRBJ2-7*00(215)		556|569|593|0|13||65.0	13|25|36|13|25||60.0	24|39|67|27|42||75.0												TGTGCCAGCAGTTGGACAGGGGGCGGATACGAGCAGTACTTC	36								CASSWTGGGYEQYF		:::::::::0:-4:13:13:-1:1:25:27:-4:42:::	TLML_1_	RNA
2841	CLONES_TRBTLML_1__4W_TCR-JV_cDNA_69_GATAGACA_merged_170000.txt	4521	3	7.07297e-05	TGTGCCAGCAGTTATTCGACAGGGACCTACGAGCAGTACTTC	EEEEEEEEEEEEEEEEEEEEEEEEAEEEEEEEEEEEEEEEEE	TRBV6-5*00(284),TRBV6-8*00(252)	TRBD1*00(25)	TRBJ2-7*00(225)		519|538|556|0|19|SC533T|79.0;512|531|549|0|19|SC526T|79.0	16|21|36|19|24||25.0	22|39|67|25|42||85.0												TGTGCCAGCAGTTATTCGACAGGGACCTACGAGCAGTACTTC	32								CASSYSTGTYEQYF		:::::::::0:2:19:19:-4:-3:24:25:-2:42:::	TLML_1_	RNA
2842	CLONES_TRBTLML_1__4W_TCR-JV_cDNA_69_GATAGACA_merged_170000.txt	4522	3	7.07297e-05	TGTGCCAGCAGTTATACCGGGACTAGCGTTGAGCAGTTCTTC	EEEEEEEEEEEEEEEEEEEEEEEEEEEEEEEEEEEEEEEEEE	TRBV6-5*00(650)	TRBD2*00(60)	TRBJ2-1*00(205)		519|533|556|0|14||70.0	14|26|48|16|28||60.0	29|42|70|29|42||65.0												TGTGCCAGCAGTTATACCGGGACTAGCGTTGAGCAGTTCTTC	36								CASSYTGTSVEQFF		:::::::::0:-3:14:16:2:-6:28:29:-9:42:::	TLML_1_	RNA
2843	CLONES_TRBTLML_1__4W_TCR-JV_cDNA_69_GATAGACA_merged_170000.txt	4523	3	7.07297e-05	TGTGCCAGCAGTTACTCGGCTGTGGGCACTGAAGCTTTCTTT	EEEEEEEEEEEEEEEEEEEEEEEEEEEEEEEEEEEEEEEEEE	TRBV6-5*00(725)		TRBJ1-1*00(220)		519|537|556|0|18||90.0		24|40|68|26|42||80.0												TGTGCCAGCAGTTACTCGGCTGTGGGCACTGAAGCTTTCTTT	36								CASSYSAVGTEAFF		:::::::::0:1:18:::::26:-4:42:::	TLML_1_	RNA
2844	CLONES_TRBTLML_1__4W_TCR-JV_cDNA_69_GATAGACA_merged_170000.txt	4524	3	7.07297e-05	TGTGCCAGCAGTTACTCGATCGATGGGTCTGAAGCTTTCTTT	EEEEEEEEEEEEEEEEEEEEEEEEEEEEEEEEEEEEEEEEEE	TRBV6-6*00(640)		TRBJ1-1*00(210)		516|535|553|0|19||95.0		26|40|68|28|42||70.0												TGTGCCAGCAGTTACTCGATCGATGGGTCTGAAGCTTTCTTT	36								CASSYSIDGSEAFF		:::::::::0:2:19:::::28:-6:42:::	TLML_1_	RNA
2846	CLONES_TRBTLML_1__4W_TCR-JV_cDNA_69_GATAGACA_merged_170000.txt	4526	3	7.07297e-05	TGTGCCAGCAGTTACTCGAGGGAGACCGGGGAGCTGTTTTTT	EEEEEEEEEEEEEEEEEEEEEEEEEEEEEEEEEEEEEEEEEE	TRBV6-5*00(270),TRBV6-2*00(254),TRBV6-3*00(254),TRBV6-6*00(254),TRBV6-8*00(254)		TRBJ2-2*00(230)		519|539|556|0|20||100.0;516|536|553|0|20||100.0;516|536|553|0|20||100.0;516|536|553|0|20||100.0;512|532|549|0|20||100.0		25|43|71|24|42||90.0												TGTGCCAGCAGTTACTCGAGGGAGACCGGGGAGCTGTTTTTT	36								CASSYSRETGELFF		:::::::::0:3:20:::::24:-5:42:::	TLML_1_	RNA
2847	CLONES_TRBTLML_1__4W_TCR-JV_cDNA_69_GATAGACA_merged_170000.txt	4527	3	7.07297e-05	TGTGCCAGCAGTTACTCAACTATCGGTTCACCCCTCCACTTT	EEEEEEEEEEEEEEEEEEEEEEEEEEEEEEEEEEEEEEEEEE	TRBV6-5*00(940)		TRBJ1-6*00(204)		519|536|556|0|17||85.0		29|45|73|26|42||80.0												TGTGCCAGCAGTTACTCAACTATCGGTTCACCCCTCCACTTT	36								CASSYSTIGSPLHF		:::::::::0:0:17:::::26:-9:42:::	TLML_1_	RNA
2848	CLONES_TRBTLML_1__4W_TCR-JV_cDNA_69_GATAGACA_merged_170000.txt	4528	3	7.07297e-05	TGTGCCAGCAGTTACTCAACCGGGTATTCACCCCTCCACTTT	EEEEEEEEEEEEEEEEEEEEEEEEEEEEEEEEEEEEEEEEEE	TRBV6-5*00(495),TRBV6-6*00(431)	TRBD1*00(25),TRBD2*00(25)	TRBJ1-6*00(209)		519|536|556|0|17||85.0;516|533|553|0|17||85.0	10|15|36|19|24||25.0;14|19|48|19|24||25.0	28|45|73|25|42||85.0												TGTGCCAGCAGTTACTCAACCGGGTATTCACCCCTCCACTTT	36								CASSYSTGYSPLHF		:::::::::0:0:17:19:2:-9:24:25:-8:42:::	TLML_1_	RNA
2849	CLONES_TRBTLML_1__4W_TCR-JV_cDNA_69_GATAGACA_merged_170000.txt	4529	3	7.07297e-05	TGTGCCAGCAGTTACACCGCCGTCGGGGCTGAAGCTTTCTTT	EEEEEEEEEEEEEEEEEEEEEEEEEEEEEEEEEEEEEEEEEE	TRBV6-5*00(480)		TRBJ1-1*00(210)		519|534|556|0|15||75.0		26|40|68|28|42||70.0												TGTGCCAGCAGTTACACCGCCGTCGGGGCTGAAGCTTTCTTT	36								CASSYTAVGAEAFF		:::::::::0:-2:15:::::28:-6:42:::	TLML_1_	RNA
2850	CLONES_TRBTLML_1__4W_TCR-JV_cDNA_69_GATAGACA_merged_170000.txt	4530	3	7.07297e-05	TGTGCCAGCAGTTACACGGTAGGGGGGACTGAAGCTTTCTTT	EEEEEEEEEEEEEEEEEEEEEEEEEEEEEEEEEEEEEEEEEE	TRBV6-5*00(165),TRBV6-6*00(165),TRBV6-1*00(150),TRBV6-4*00(150)	TRBD1*00(30)	TRBJ1-1*00(215)		519|534|556|0|15||75.0;516|531|553|0|15||75.0;516|528|553|0|12||60.0;518|530|555|0|12||60.0	17|23|36|20|26||30.0	25|40|68|27|42||75.0												TGTGCCAGCAGTTACACGGTAGGGGGGACTGAAGCTTTCTTT	36								CASSYTVGGTEAFF		:::::::::0:-2:15:20:-5:-1:26:27:-5:42:::	TLML_1_	RNA
2851	CLONES_TRBTLML_1__4W_TCR-JV_cDNA_69_GATAGACA_merged_170000.txt	4531	3	7.07297e-05	TGTGCCAGCAGTCTGGGGACCCAAGATCAGCCCCAGCATTTT	EEEEEEEEEEEEEEEEEEEEEEEEEEEEEEEEEEEEEEEEEE	TRBV6-5*00(555)	TRBD1*00(25),TRBD2*00(25)	TRBJ1-5*00(225)		519|531|556|0|12||60.0	12|17|36|15|20||25.0;16|21|48|15|20||25.0	25|42|70|25|42||85.0												TGTGCCAGCAGTCTGGGGACCCAAGATCAGCCCCAGCATTTT	36								CASSLGTQDQPQHF		:::::::::0:-5:12:15:0:-7:20:25:-5:42:::	TLML_1_	RNA
2852	CLONES_TRBTLML_1__4W_TCR-JV_cDNA_69_GATAGACA_merged_170000.txt	4532	3	7.07297e-05	TGTGCCAGCAGTCCTACAGGGGTCCACTATGGCTACACCTTC	EEEEEEEEEEEEEEEEEEEEEEEEEEEEEEEEEEEEEEEEEE	TRBV27*00(102)	TRBD1*00(35)	TRBJ1-2*00(225)		556|568|593|0|12||60.0	15|22|36|15|22||35.0	23|40|68|25|42||85.0												TGTGCCAGCAGTCCTACAGGGGTCCACTATGGCTACACCTTC	36								CASSPTGVHYGYTF		:::::::::0:-5:12:15:-3:-2:22:25:-3:42:::	TLML_1_	RNA
2853	CLONES_TRBTLML_1__4W_TCR-JV_cDNA_69_GATAGACA_merged_170000.txt	4533	3	7.07297e-05	TGTGCCAGCAGTCCCTCGGTGGGGGGGTGGGAGCTGTTTTTT	EEEEEEEEEEEEEEEEEEEAEEEEEEEEEEEEEEEEEEEEEE	TRBV12-3*00(724.5),TRBV12-4*00(724.5)	TRBD1*00(25),TRBD2*00(25)	TRBJ2-2*00(187.5)		530|542|567|0|12||60.0;530|542|567|0|12||60.0	18|23|36|20|25||25.0;0|5|48|12|17||25.0	29|43|71|28|42||70.0												TGTGCCAGCAGTCCCTCGGTGGGGGGGTGGGAGCTGTTTTTT	32								CASSPSVGGWELFF		:::::::::0:-5:12:20:-6:-1:25:28:-9:42:::	TLML_1_	RNA
2854	CLONES_TRBTLML_1__4W_TCR-JV_cDNA_69_GATAGACA_merged_170000.txt	4534	3	7.07297e-05	TGTGCCAGCAGTCCCGGACAGGATCTCACTGAAGCTTTCTTT	EEEEEEEEEEEEEEEEEEEEEEEEEEEEEEEEEEEEEEEEEE	TRBV28*00(415)	TRBD1*00(35)	TRBJ1-1*00(220)		564|576|601|0|12||60.0	13|20|36|15|22||35.0	24|40|68|26|42||80.0												TGTGCCAGCAGTCCCGGACAGGATCTCACTGAAGCTTTCTTT	36								CASSPGQDLTEAFF		:::::::::0:-5:12:15:-1:-4:22:26:-4:42:::	TLML_1_	RNA
2855	CLONES_TRBTLML_1__4W_TCR-JV_cDNA_69_GATAGACA_merged_170000.txt	4535	3	7.07297e-05	TGTGCCAGCAGTCGGGACTCCTACTCCTACGAGCAGTACTTC	EEEEEEEEEEEEEEEEEEEEEEEEEEEEEEEEEEEEEEEEEE	TRBV6-5*00(245)	TRBD2*00(35),TRBD1*00(30)	TRBJ2-7*00(235)		519|531|556|0|12||60.0	15|22|48|12|19||35.0;11|17|36|12|18||30.0	20|39|67|23|42||95.0												TGTGCCAGCAGTCGGGACTCCTACTCCTACGAGCAGTACTTC	36								CASSRDSYSYEQYF		:::::::::0:-5:12:12:1:-10:19:23:0:42:::	TLML_1_	RNA
2856	CLONES_TRBTLML_1__4W_TCR-JV_cDNA_69_GATAGACA_merged_170000.txt	4536	3	7.07297e-05	TGTGCCAGCAGTCACCCAGACAGGGCAGATACGCAGTATTTT	EEEEEEEEEEEEEEEEEEEEEEEEEEEEEEEEEEEEEEEEEE	TRBV28*00(980)	TRBD1*00(35)	TRBJ2-3*00(225)		564|576|601|0|12||60.0	14|21|36|18|25||35.0	24|41|69|25|42||85.0												TGTGCCAGCAGTCACCCAGACAGGGCAGATACGCAGTATTTT	36								CASSHPDRADTQYF		:::::::::0:-5:12:18:-2:-3:25:25:-4:42:::	TLML_1_	RNA
2857	CLONES_TRBTLML_1__4W_TCR-JV_cDNA_69_GATAGACA_merged_170000.txt	4537	3	7.07297e-05	TGTGCCAGCAGTCAGGGCGGGAGCACAGATACGCAGTATTTT	EEEEEEEEEEEEEEE<EEEEEEEEEEEEEEEEEEEEEEEEEE	TRBV28*00(920)	TRBD1*00(25),TRBD2*00(25)	TRBJ2-3*00(245)		564|576|601|0|12||60.0	16|21|36|12|17||25.0;23|28|48|16|21||25.0	20|41|69|21|42||105.0												TGTGCCAGCAGTCAGGGCGGGAGCACAGATACGCAGTATTTT	27								CASSQGGSTDTQYF		:::::::::0:-5:12:12:-4:-3:17:21:0:42:::	TLML_1_	RNA
2858	CLONES_TRBTLML_1__4W_TCR-JV_cDNA_69_GATAGACA_merged_170000.txt	4538	3	7.07297e-05	TGTGCCAGCAGTGGGGGTGTACAGAACACTGAAGCTTTCTTT	EEEEEEEEEEEEEEEEEEEEEEEEEEEEEEEEEEEEEEEEEE	TRBV25-1*00(332)		TRBJ1-1*00(235)		551|564|588|0|13||65.0		21|40|68|23|42||95.0												TGTGCCAGCAGTGGGGGTGTACAGAACACTGAAGCTTTCTTT	36								CASSGGVQNTEAFF		:::::::::0:-4:13:::::23:-1:42:::	TLML_1_	RNA
2859	CLONES_TRBTLML_1__4W_TCR-JV_cDNA_69_GATAGACA_merged_170000.txt	4539	3	7.07297e-05	TGTGCCAGCAGTGATGTTTGGCAATACAATGAGCAGTTCTTC	EEEEEEEEEEEEEEEEEEEEEEEEEEEEEEEEEEEEEEEEEE	TRBV2*00(159)		TRBJ2-1*00(134)		518|532|555|0|14||70.0		24|42|70|24|42||90.0												TGTGCCAGCAGTGATGTTTGGCAATACAATGAGCAGTTCTTC	36								CASSDVWQYNEQFF		:::::::::0:-3:14:::::24:-4:42:::	TLML_1_	RNA
2861	CLONES_TRBTLML_1__4W_TCR-JV_cDNA_69_GATAGACA_merged_170000.txt	4541	3	7.07297e-05	TGTGCCAGCAGTAGCACGGCTAACCCCTACGAGCAGTACTTC	EEEEEEEEEEEEEEEEEEEEEEEEEEEEEEEEEEEEEEEEEE	TRBV27*00(553)		TRBJ2-7*00(82)		556|568|593|0|12||60.0		22|39|67|25|42||85.0												TGTGCCAGCAGTAGCACGGCTAACCCCTACGAGCAGTACTTC	36								CASSSTANPYEQYF		:::::::::0:-5:12:::::25:-2:42:::	TLML_1_	RNA
2862	CLONES_TRBTLML_1__4W_TCR-JV_cDNA_69_GATAGACA_merged_170000.txt	4542	3	7.07297e-05	TGTGCCAGCAGTAGAGGACAGCTCCAAGAGACCCAGTACTTC	EEEEEEEEEEEEEEEEEEEEEEEEEEEEEEEEEEEEEEEEEE	TRBV2*00(490)	TRBD1*00(30)	TRBJ2-5*00(235)		518|530|555|0|12||60.0	13|19|36|15|21||30.0	21|40|68|23|42||95.0												TGTGCCAGCAGTAGAGGACAGCTCCAAGAGACCCAGTACTTC	36								CASSRGQLQETQYF		:::::::::0:-5:12:15:-1:-5:21:23:-1:42:::	TLML_1_	RNA
2863	CLONES_TRBTLML_1__4W_TCR-JV_cDNA_69_GATAGACA_merged_170000.txt	4543	3	7.07297e-05	TGTGCCAGCAGTAATGGACAGGGCGGCCAGCCCCAGCATTTT	EEEEEEEEEEEEEEEEEEEEEEEEEEEEEEEEEEEEEEEEEE	TRBV9*00(135)	TRBD1*00(40)	TRBJ1-5*00(209.7)		559|570|595|0|11||55.0	13|21|36|15|23||40.0	27|42|70|27|42||75.0												TGTGCCAGCAGTAATGGACAGGGCGGCCAGCCCCAGCATTTT	36								CASSNGQGGQPQHF		:::::::::0:-5:11:15:-1:-3:23:27:-7:42:::	TLML_1_	RNA
2864	CLONES_TRBTLML_1__4W_TCR-JV_cDNA_69_GATAGACA_merged_170000.txt	4544	3	7.07297e-05	TGTGCCAGCAGCTTTCGACAGGGAGGAGAGACCCAGTACTTC	EEEEEEEEEEEEEEEEEEEEEEEEEEEEEEEEEEEEEEEAAA	TRBV7-9*00(1205)	TRBD1*00(35),TRBD2*00(30)	TRBJ2-5*00(90)		556|570|593|0|14||70.0	14|21|36|16|23||35.0;25|31|48|20|26||30.0	24|40|68|26|42||80.0												TGTGCCAGCAGCTTTCGACAGGGAGGAGAGACCCAGTACTTC	32								CASSFRQGGETQYF		:::::::::0:-3:14:16:-2:-3:23:26:-4:42:::	TLML_1_	RNA
2865	CLONES_TRBTLML_1__4W_TCR-JV_cDNA_69_GATAGACA_merged_170000.txt	4545	3	7.07297e-05	TGTGCCAGCAGCTTCGACTCTGGATCCGGCGGCTACACCTTC	EEEEEEEEEEEEEEEEEEEEEEEEEEEEEEEEEEEEEEEEEE	TRBV11-1*00(135),TRBV7-9*00(135)		TRBJ1-2*00(194.7)		531|545|568|0|14||70.0;556|570|593|0|14||70.0		28|40|68|30|42||60.0												TGTGCCAGCAGCTTCGACTCTGGATCCGGCGGCTACACCTTC	36								CASSFDSGSGGYTF		:::::::::0:-3:14:::::30:-8:42:::	TLML_1_	RNA
2866	CLONES_TRBTLML_1__4W_TCR-JV_cDNA_69_GATAGACA_merged_170000.txt	4546	3	7.07297e-05	TGTGCCAGCAGCTTGCAAGGGGGCCAGTACGAGCAGTACTTC	EEEEEEEEEEEEEEEEEEEEEEEEEEEEEEEAEEEEEEEEEE	TRBV5-6*00(190),TRBV5-5*00(174),TRBV5-7*00(174)	TRBD1*00(35)	TRBJ2-7*00(209.7)		550|565|586|0|15||75.0;549|564|585|0|15||75.0;551|566|587|0|15||75.0	17|24|36|17|24||35.0	24|39|67|27|42||75.0												TGTGCCAGCAGCTTGCAAGGGGGCCAGTACGAGCAGTACTTC	32								CASSLQGGQYEQYF		:::::::::0:-1:15:17:-5:0:24:27:-4:42:::	TLML_1_	RNA
2867	CLONES_TRBTLML_1__4W_TCR-JV_cDNA_69_GATAGACA_merged_170000.txt	4547	3	7.07297e-05	TGTGCCAGCAGCTTGGCCCTCGGAAATTCACCCCTCCACTTT	EEEEEEEEEEEEEEEEEEEEEEEEEEEEEEEEEEEEEEEEEE	TRBV5-6*00(775)		TRBJ1-6*00(214)		550|568|586|0|18||90.0		27|45|73|24|42||90.0												TGTGCCAGCAGCTTGGCCCTCGGAAATTCACCCCTCCACTTT	36								CASSLALGNSPLHF		:::::::::0:2:18:::::24:-7:42:::	TLML_1_	RNA
2868	CLONES_TRBTLML_1__4W_TCR-JV_cDNA_69_GATAGACA_merged_170000.txt	4548	3	7.07297e-05	TGTGCCAGCAGCTTGGCGGCTCCCTACAATGAGCAGTTCTTC	EEEEEEEEEEEEEEEEEEEEEEEEEEEEEEEEEEEEEEEEEE	TRBV5-8*00(550),TRBV5-4*00(502)		TRBJ2-1*00(240)		551|568|587|0|17||85.0;549|566|585|0|17||85.0		22|42|70|22|42||100.0												TGTGCCAGCAGCTTGGCGGCTCCCTACAATGAGCAGTTCTTC	36								CASSLAAPYNEQFF		:::::::::0:1:17:::::22:-2:42:::	TLML_1_	RNA
2869	CLONES_TRBTLML_1__4W_TCR-JV_cDNA_69_GATAGACA_merged_170000.txt	4549	3	7.07297e-05	TGTGCCAGCAGCTTGGGACTCACTGGGGAGACCCAGTACTTC	EEEEEEEEEEEEEEEEEEEEEEEEEEEEEEEEEEEEEEEEEE	TRBV11-3*00(878)	TRBD2*00(30)	TRBJ2-5*00(128.3)		521|535|558|0|14||70.0	16|22|48|14|20||30.0	25|40|68|27|42||75.0												TGTGCCAGCAGCTTGGGACTCACTGGGGAGACCCAGTACTTC	36								CASSLGLTGETQYF		:::::::::0:-3:14:14:0:-10:20:27:-5:42:::	TLML_1_	RNA
2870	CLONES_TRBTLML_1__4W_TCR-JV_cDNA_69_GATAGACA_merged_170000.txt	4550	3	7.07297e-05	TGTGCCAGCAGCTTACTAGCGGGAGGGTACGAGCAGTACTTC	EEEEEEEEEEEEEEEEEEEEEEEEEEEEEEEEEEEEEEEEEE	TRBV7-9*00(554.7)	TRBD2*00(60)	TRBJ2-7*00(209.7)		556|571|593|0|15||75.0	20|32|48|15|27||60.0	24|39|67|27|42||75.0												TGTGCCAGCAGCTTACTAGCGGGAGGGTACGAGCAGTACTTC	36								CASSLLAGGYEQYF		:::::::::0:-2:15:15:-4:0:27:27:-4:42:::	TLML_1_	RNA
2871	CLONES_TRBTLML_1__4W_TCR-JV_cDNA_69_GATAGACA_merged_170000.txt	4551	3	7.07297e-05	TGTGCCAGCAGCTTAGGGTATAGACAGGGTGAAGCTTTCTTT	EEEEEEEEEEEEEEEEEEEEEEEEEEEEEEEEEEEEEEEEEE	TRBV11-3*00(360),TRBV11-1*00(344),TRBV11-2*00(328)	TRBD1*00(35)	TRBJ1-1*00(205)		521|537|558|0|16||80.0;531|547|568|0|16||80.0;522|538|559|0|16||80.0	14|21|36|22|29||35.0	27|40|68|29|42||65.0												TGTGCCAGCAGCTTAGGGTATAGACAGGGTGAAGCTTTCTTT	36								CASSLGYRQGEAFF		:::::::::0:-1:16:22:-2:-3:29:29:-7:42:::	TLML_1_	RNA
2872	CLONES_TRBTLML_1__4W_TCR-JV_cDNA_69_GATAGACA_merged_170000.txt	4552	3	7.07297e-05	TGTGCCAGCAGCTTAGGGGAGGGTTCCTACGAGCAGTACTTC	EEEEEEEEEEEEEEEEEEEEEEEEEEEEEEEEEEEEEEEEEE	TRBV7-6*00(815),TRBV7-7*00(735)	TRBD2*00(35)	TRBJ2-7*00(224.7)		576|592|613|0|16||80.0;585|601|622|0|16||80.0	25|32|48|16|23||35.0	21|39|67|24|42||90.0												TGTGCCAGCAGCTTAGGGGAGGGTTCCTACGAGCAGTACTTC	36								CASSLGEGSYEQYF		:::::::::0:-1:16:16:-9:0:23:24:-1:42:::	TLML_1_	RNA
2873	CLONES_TRBTLML_1__4W_TCR-JV_cDNA_69_GATAGACA_merged_170000.txt	4553	3	7.07297e-05	TGTGCCAGCAGCTTAAGCGGGATCTCCTACGAGCAGTACTTC	EEEEEEEEEEEEEEEEEEEEEEEEEEEEEEEEEEEEEEEEEE	TRBV5-6*00(715)		TRBJ2-7*00(179)		550|564|586|0|14||70.0		16|39|67|19|42|SG19T|99.0												TGTGCCAGCAGCTTAAGCGGGATCTCCTACGAGCAGTACTTC	36								CASSLSGISYEQYF		:::::::::0:-2:14:::::19:4:42:::	TLML_1_	RNA
2875	CLONES_TRBTLML_1__4W_TCR-JV_cDNA_69_GATAGACA_merged_170000.txt	4555	3	7.07297e-05	TGTGCCAGCAGCTCCTTAGCGGAATCCTACGAGCAGTACTTC	EEEEEEEEEEEEEEEEEEEEEEEEEEEEEEEEEEEEEEEEEE	TRBV11-1*00(170),TRBV7-9*00(170),TRBV11-3*00(154),TRBV5-5*00(154)	TRBD2*00(30)	TRBJ2-7*00(230)		531|544|568|0|13||65.0;556|569|593|0|13||65.0;521|534|558|0|13||65.0;549|562|585|0|13||65.0	21|27|48|16|22||30.0	21|39|67|24|42||90.0												TGTGCCAGCAGCTCCTTAGCGGAATCCTACGAGCAGTACTTC	36								CASSSLAESYEQYF		:::::::::0:-4:13:16:-5:-5:22:24:-1:42:::	TLML_1_	RNA
2876	CLONES_TRBTLML_1__4W_TCR-JV_cDNA_69_GATAGACA_merged_170000.txt	4556	3	7.07297e-05	TGTGCCAGCAGCTCCCGACAGACGAATGAAAAACTGTTTTTT	EEEEEEEEEEEEEEEEEEEEEEEEEEEEEEEEEEEEEEEEEE	TRBV13*00(173.3)	TRBD1*00(25)	TRBJ1-4*00(230)		567|580|604|0|13||65.0	14|19|36|16|21||25.0	25|43|71|24|42||90.0												TGTGCCAGCAGCTCCCGACAGACGAATGAAAAACTGTTTTTT	36								CASSSRQTNEKLFF		:::::::::0:-4:13:16:-2:-5:21:24:-5:42:::	TLML_1_	RNA
2877	CLONES_TRBTLML_1__4W_TCR-JV_cDNA_69_GATAGACA_merged_170000.txt	4557	3	7.07297e-05	TGTGCCAGCAGCTCCGGGGTTAGCACAGATACGCAGTATTTT	EEEEEEEEEEEEEEEEEEEEEEEEEEEEEEEEEEEEEEEEEE	TRBV7-9*00(339)	TRBD1*00(25),TRBD2*00(25)	TRBJ2-3*00(250)		556|569|593|0|13||65.0	10|15|36|13|18||25.0;14|19|48|13|18||25.0	19|41|69|20|42||110.0												TGTGCCAGCAGCTCCGGGGTTAGCACAGATACGCAGTATTTT	36								CASSSGVSTDTQYF		:::::::::0:-4:13:13:2:-9:18:20:1:42:::	TLML_1_	RNA
2878	CLONES_TRBTLML_1__4W_TCR-JV_cDNA_69_GATAGACA_merged_170000.txt	4558	3	7.07297e-05	TGTGCCAGCAGCTCCGGGACAGGGGGGTATGGCTACACCTTC	EEEEEEEEEEEEEEEEEEEEEEEEEEEEEEEEEEEEEEEEEE	TRBV7-6*00(273.3),TRBV7-7*00(246.7)	TRBD1*00(65)	TRBJ1-2*00(215)		576|589|613|0|13||65.0;585|598|622|0|13||65.0	10|23|36|13|26||65.0	25|40|68|27|42||75.0												TGTGCCAGCAGCTCCGGGACAGGGGGGTATGGCTACACCTTC	36								CASSSGTGGYGYTF		:::::::::0:-4:13:13:2:-1:26:27:-5:42:::	TLML_1_	RNA
2879	CLONES_TRBTLML_1__4W_TCR-JV_cDNA_69_GATAGACA_merged_170000.txt	4559	3	7.07297e-05	TGTGCCAGCAGCTCGACTAGCGGCACAGATACGCAGTATTTT	EEEEEEEEEEEEEEEEEEEEEEEEEEEEEEEEEEEEEEEEEE	TRBV11-2*00(340),TRBV11-3*00(308)	TRBD2*00(40)	TRBJ2-3*00(240)		522|535|559|0|13||65.0;521|534|558|0|13||65.0	18|26|48|14|22||40.0	21|41|69|22|42||100.0												TGTGCCAGCAGCTCGACTAGCGGCACAGATACGCAGTATTTT	36								CASSSTSGTDTQYF		:::::::::0:-4:13:14:-2:-6:22:22:-1:42:::	TLML_1_	RNA
2880	CLONES_TRBTLML_1__4W_TCR-JV_cDNA_69_GATAGACA_merged_170000.txt	4560	3	7.07297e-05	TGTGCCAGCAGCTCGAGGACAGTAAACACTGAAGCTTTCTTT	EEEEEEEEEEEEEEEEEEEEEEEEEEEEEEEEEEEEEEEEEE	TRBV11-2*00(119.7),TRBV11-3*00(119.7)	TRBD1*00(30)	TRBJ1-1*00(230)		522|535|559|0|13||65.0;521|534|558|0|13||65.0	13|19|36|16|22||30.0	22|40|68|24|42||90.0												TGTGCCAGCAGCTCGAGGACAGTAAACACTGAAGCTTTCTTT	36								CASSSRTVNTEAFF		:::::::::0:-4:13:16:-1:-5:22:24:-2:42:::	TLML_1_	RNA
2881	CLONES_TRBTLML_1__4W_TCR-JV_cDNA_69_GATAGACA_merged_170000.txt	4561	3	7.07297e-05	TGTGCCAGCAGCTATAGCGGGGAGCCCAATACGCAGTATTTT	EEEEEEEEEEEEEEEEEEEEEEEEEEEEEEEEEEEEEEEEEE	TRBV11-2*00(325),TRBV11-3*00(293)	TRBD2*00(35)	TRBJ2-3*00(210)		522|535|559|0|13||65.0;521|534|558|0|13||65.0	21|28|48|14|21||35.0	27|41|69|28|42||70.0												TGTGCCAGCAGCTATAGCGGGGAGCCCAATACGCAGTATTTT	36								CASSYSGEPNTQYF		:::::::::0:-4:13:14:-5:-4:21:28:-7:42:::	TLML_1_	RNA
2882	CLONES_TRBTLML_1__4W_TCR-JV_cDNA_69_GATAGACA_merged_170000.txt	4562	3	7.07297e-05	TGTGCCAGCAGCCTTGGGACAGAAAATAGCGAGCAGTACTTC	EEEEEEEEEEEEEEEEEEEEEEEEEEEEEEEEEEEEEEEEEE	TRBV5-5*00(515),TRBV5-6*00(467)	TRBD1*00(35)	TRBJ2-7*00(205)		549|561|585|0|12||60.0;550|562|586|0|12||60.0	12|19|36|15|22||35.0	26|39|67|29|42||65.0												TGTGCCAGCAGCCTTGGGACAGAAAATAGCGAGCAGTACTTC	36								CASSLGTENSEQYF		:::::::::0:-4:12:15:0:-5:22:29:-6:42:::	TLML_1_	RNA
2883	CLONES_TRBTLML_1__4W_TCR-JV_cDNA_69_GATAGACA_merged_170000.txt	4563	3	7.07297e-05	TGTGCCAGCAGCCTCGGACTAGCGGGCAATGAGCAGTTCTTC	EEEEEEEEEEEEEEEEEEEEEEEEEEEEEEEEEEEEEEEEEE	TRBV3-1*00(480),TRBV3-2*00(432)	TRBD2*00(55)	TRBJ2-1*00(220)		543|556|580|0|13||65.0;543|556|580|0|13||65.0	17|28|48|15|26||55.0	26|42|70|26|42||80.0												TGTGCCAGCAGCCTCGGACTAGCGGGCAATGAGCAGTTCTTC	36								CASSLGLAGNEQFF		:::::::::0:-4:13:15:-1:-4:26:26:-6:42:::	TLML_1_	RNA
2884	CLONES_TRBTLML_1__4W_TCR-JV_cDNA_69_GATAGACA_merged_170000.txt	4564	3	7.07297e-05	TGTGCCAGCAGCCTGTTGGGGGGAGGAGATACGCAGTATTTT	EEEEEEEEEEEEEEEEEEEEEEEEEEEEEEEEEEEEEEEEEE	TRBV11-3*00(295),TRBV11-1*00(279),TRBV11-2*00(263)	TRBD2*00(30)	TRBJ2-3*00(220)		521|533|558|0|12||60.0;531|543|568|0|12||60.0;522|534|559|0|12||60.0	25|31|48|20|26||30.0	25|41|69|26|42||80.0												TGTGCCAGCAGCCTGTTGGGGGGAGGAGATACGCAGTATTTT	36								CASSLLGGGDTQYF		:::::::::0:-5:12:20:-9:-1:26:26:-5:42:::	TLML_1_	RNA
2885	CLONES_TRBTLML_1__4W_TCR-JV_cDNA_69_GATAGACA_merged_170000.txt	4565	3	7.07297e-05	TGTGCCAGCAGCCTAACCGGTAGGAACACTGAAGCTTTCTTT	EEEEEEEEEEEEEEEEEEEEEEEEEEEEEEEEEEEEEEEEEE	TRBV7-9*00(1149.7)		TRBJ1-1*00(130)		556|568|593|0|12||60.0		21|40|68|23|42||95.0												TGTGCCAGCAGCCTAACCGGTAGGAACACTGAAGCTTTCTTT	36								CASSLTGRNTEAFF		:::::::::0:-5:12:::::23:-1:42:::	TLML_1_	RNA
2886	CLONES_TRBTLML_1__4W_TCR-JV_cDNA_69_GATAGACA_merged_170000.txt	4566	3	7.07297e-05	TGTGCCAGCAGCCCCCCAGGGATGAACACTGAAGCTTTCTTT	EEEEEEEEEEEEEEEEEEEEEEEEEEEEEEEEEEAAAAA???	TRBV14*00(1184)	TRBD1*00(25)	TRBJ1-1*00(90)		516|529|553|0|13||65.0	16|21|36|16|21||25.0	19|40|68|21|42||105.0												TGTGCCAGCAGCCCCCCAGGGATGAACACTGAAGCTTTCTTT	30								CASSPPGMNTEAFF		:::::::::0:-4:13:16:-4:-3:21:21:1:42:::	TLML_1_	RNA
2887	CLONES_TRBTLML_1__4W_TCR-JV_cDNA_69_GATAGACA_merged_170000.txt	4567	3	7.07297e-05	TGTGCCAGCAGCCCCCAAGGGGGCAACTATGGCTACACCTTC	EEEEEEEEAEEEEEEEEEEEEEEEEEEEEEEEEEEEEEEEEE	TRBV6-1*00(145),TRBV6-4*00(145),TRBV6-5*00(145),TRBV6-6*00(145),TRBV6-9*00(129)	TRBD1*00(35)	TRBJ1-2*00(230)		516|527|553|0|11||55.0;518|529|555|0|11||55.0;519|530|556|0|11||55.0;516|527|553|0|11||55.0;515|526|552|0|11||55.0	17|24|36|17|24||35.0	22|40|68|24|42||90.0												TGTGCCAGCAGCCCCCAAGGGGGCAACTATGGCTACACCTTC	32								CASSPQGGNYGYTF		:::::::::0:-6:11:17:-5:0:24:24:-2:42:::	TLML_1_	RNA
2888	CLONES_TRBTLML_1__4W_TCR-JV_cDNA_69_GATAGACA_merged_170000.txt	4568	3	7.07297e-05	TGTGCCAGCAGCCCGCAGACAGGCCTCTATGGCTACACCTTC	EEEEEEEEEEEEEEEEEEEEEEEEEEEEEEEEEEEEEEEEEE	TRBV7-9*00(701.7)	TRBD1*00(30)	TRBJ1-2*00(220)		556|568|593|0|12||60.0	14|20|36|17|23||30.0	24|40|68|26|42||80.0												TGTGCCAGCAGCCCGCAGACAGGCCTCTATGGCTACACCTTC	36								CASSPQTGLYGYTF		:::::::::0:-5:12:17:-2:-4:23:26:-4:42:::	TLML_1_	RNA
2889	CLONES_TRBTLML_1__4W_TCR-JV_cDNA_69_GATAGACA_merged_170000.txt	4569	3	7.07297e-05	TGTGCCAGCAGCCCGACAGAGATAAATCAGCCCCAGCATTTT	EEEEEEEEEEEEEEEEEEEEEEEEEEEEEEEEEEEEEEEEEE	TRBV6-6*00(480)	TRBD1*00(25)	TRBJ1-5*00(230)		516|527|553|0|11||55.0	14|19|36|14|19||25.0	24|42|70|24|42||90.0												TGTGCCAGCAGCCCGACAGAGATAAATCAGCCCCAGCATTTT	36								CASSPTEINQPQHF		:::::::::0:-6:11:14:-2:-5:19:24:-4:42:::	TLML_1_	RNA
2890	CLONES_TRBTLML_1__4W_TCR-JV_cDNA_69_GATAGACA_merged_170000.txt	4570	3	7.07297e-05	TGTGCCAGCAGCCCAGCGCACCAGGAGATCGCGCAGTATTTT	EEEEEEEEEEEEEEEEEEEEEEEEEEEEEEEEEEEEEEEEEE	TRBV7-9*00(328)		TRBJ2-3*00(189.7)		556|575|593|0|19|ST568CST569C|63.0		30|41|69|31|42||55.0												TGTGCCAGCAGCCCAGCGCACCAGGAGATCGCGCAGTATTTT	36								CASSPAHQEIAQYF		:::::::::0:2:19:::::31:-10:42:::	TLML_1_	RNA
2891	CLONES_TRBTLML_1__4W_TCR-JV_cDNA_69_GATAGACA_merged_170000.txt	4571	3	7.07297e-05	TGTGCCAGCAGCCCAGGGACGGCCACCGGGGAGCTGTTTTTT	EEEEEEEEEEEEEEEEEEEEEEEEEEEEEEEEEEEEEEEEEE	TRBV28*00(465)	TRBD1*00(25),TRBD2*00(25)	TRBJ2-2*00(229.7)		564|575|601|0|11||55.0	12|17|36|15|20||25.0;16|21|48|15|20||25.0	24|43|71|23|42||95.0												TGTGCCAGCAGCCCAGGGACGGCCACCGGGGAGCTGTTTTTT	36								CASSPGTATGELFF		:::::::::0:-6:11:15:0:-7:20:23:-4:42:::	TLML_1_	RNA
2892	CLONES_TRBTLML_1__4W_TCR-JV_cDNA_69_GATAGACA_merged_170000.txt	4572	3	7.07297e-05	TGTGCCAGCAGCCGTGGGAGCAGTAACTATGGCTACACCTTC	EEEEEEEEEEEEEEEEEEEEEEEEEEEEEEEEEEEEEEEEEE	TRBV7-8*00(280),TRBV7-2*00(248)	TRBD2*00(25)	TRBJ1-2*00(235)		567|579|604|0|12||60.0;580|592|617|0|12||60.0	25|30|48|15|20||25.0	21|40|68|23|42||95.0												TGTGCCAGCAGCCGTGGGAGCAGTAACTATGGCTACACCTTC	36								CASSRGSSNYGYTF		:::::::::0:-5:12:15:-9:-2:20:23:-1:42:::	TLML_1_	RNA
2894	CLONES_TRBTLML_1__4W_TCR-JV_cDNA_69_GATAGACA_merged_170000.txt	4574	3	7.07297e-05	TGTGCCAGCAGCCAGAGACAGGGACGGGAGACCCAGTACTTC	EEEEEEEEEEEEEEEEEEEEEEEEEEEEEEEEEEEEEEEEEE	TRBV3-1*00(134.7),TRBV3-2*00(134.7)	TRBD1*00(35)	TRBJ2-5*00(215)		543|557|580|0|14||70.0;543|557|580|0|14||70.0	14|21|36|16|23||35.0	25|40|68|27|42||75.0												TGTGCCAGCAGCCAGAGACAGGGACGGGAGACCCAGTACTTC	36								CASSQRQGRETQYF		:::::::::0:-3:14:16:-2:-3:23:27:-5:42:::	TLML_1_	RNA
2895	CLONES_TRBTLML_1__4W_TCR-JV_cDNA_69_GATAGACA_merged_170000.txt	4575	3	7.07297e-05	TGTGCCAGCAGCCAAGGCGGATCCCACGGGGAGCTGTTTTTT	EEEEEEEEEEEEEEEEEEEEEEEEEEEEEEEEEEEEEEEEEE	TRBV3-1*00(340),TRBV3-2*00(324)		TRBJ2-2*00(220)		543|559|580|0|16||80.0;543|559|580|0|16||80.0		27|43|71|26|42||80.0												TGTGCCAGCAGCCAAGGCGGATCCCACGGGGAGCTGTTTTTT	36								CASSQGGSHGELFF		:::::::::0:-1:16:::::26:-7:42:::	TLML_1_	RNA
2896	CLONES_TRBTLML_1__4W_TCR-JV_cDNA_69_GATAGACA_merged_170000.txt	4576	3	7.07297e-05	TGTGCCAGCAGCCAAGGGAAAGTTGTGACACCCCTCCACTTT	EEEEEEEEEEEEEEEEEEEEEEEEEEEEEEEEEEEEEEEEEE	TRBV3-1*00(275),TRBV3-2*00(275)		TRBJ1-6*00(194)		543|559|580|0|16||80.0;543|559|580|0|16||80.0		31|45|73|28|42||70.0												TGTGCCAGCAGCCAAGGGAAAGTTGTGACACCCCTCCACTTT	36								CASSQGKVVTPLHF		:::::::::0:-1:16:::::28:-11:42:::	TLML_1_	RNA
2897	CLONES_TRBTLML_1__4W_TCR-JV_cDNA_69_GATAGACA_merged_170000.txt	4577	3	7.07297e-05	TGTGCCAGCAGCCAAGACCAGAGACAAGAGACCCAGTACTTC	EEEEEEEEEEEEEEEEEEEEEEEEEEEEEEEEEEEEEEEEEE	TRBV14*00(440)		TRBJ2-5*00(230)		516|533|553|0|17||85.0		22|40|68|24|42||90.0												TGTGCCAGCAGCCAAGACCAGAGACAAGAGACCCAGTACTTC	36								CASSQDQRQETQYF		:::::::::0:0:17:::::24:-2:42:::	TLML_1_	RNA
2898	CLONES_TRBTLML_1__4W_TCR-JV_cDNA_69_GATAGACA_merged_170000.txt	4578	3	7.07297e-05	TGTGCCAGCAGCCAAGAGGGAGGCACAGATACGCAGTATTTT	EEEEEEEEEEEEEEEEEEEEEEEEEEEEEEEEEEEEEEEEEE	TRBV3-1*00(190),TRBV3-2*00(190)	TRBD2*00(25)	TRBJ2-3*00(234.7)		543|560|580|0|17||85.0;543|560|580|0|17||85.0	25|30|48|17|22||25.0	21|41|69|22|42||100.0												TGTGCCAGCAGCCAAGAGGGAGGCACAGATACGCAGTATTTT	36								CASSQEGGTDTQYF		:::::::::0:0:17:17:-9:-2:22:22:-1:42:::	TLML_1_	RNA
2899	CLONES_TRBTLML_1__4W_TCR-JV_cDNA_69_GATAGACA_merged_170000.txt	4579	3	7.07297e-05	TGTGCCAGCAGCGTAGGAGCAGGCAATCAGCCCCAGCATTTT	EEEEEEEEEEEEEEEEEEEEEEEEEEEEEEEEEEEEEEEEEE	TRBV9*00(1135)		TRBJ1-5*00(185)		559|575|595|0|16||80.0		22|42|70|22|42||100.0												TGTGCCAGCAGCGTAGGAGCAGGCAATCAGCCCCAGCATTTT	36								CASSVGAGNQPQHF		:::::::::0:0:16:::::22:-2:42:::	TLML_1_	RNA
2900	CLONES_TRBTLML_1__4W_TCR-JV_cDNA_69_GATAGACA_merged_170000.txt	4580	3	7.07297e-05	TGTGCCAGCAGCGTAAACCCAGGGGGAGACGGCTACACCTTC	EEEEEEEEEEEEEEEEEEEEEEEEEEEEEEEEEEEEEEEEEE	TRBV9*00(159)	TRBD1*00(35)	TRBJ1-2*00(200)		559|574|595|0|15||75.0	16|23|36|19|26||35.0	28|40|68|30|42||60.0												TGTGCCAGCAGCGTAAACCCAGGGGGAGACGGCTACACCTTC	36								CASSVNPGGDGYTF		:::::::::0:-1:15:19:-4:-1:26:30:-8:42:::	TLML_1_	RNA
2901	CLONES_TRBTLML_1__4W_TCR-JV_cDNA_69_GATAGACA_merged_170000.txt	4581	3	7.07297e-05	TGTGCCAGCAGCGCGCGGGGGTTGAGAGAAAAACTGTTTTTT	EEEEEEEEEEEEEEEEEEEEEEEEEEEEEEEEEEEEEEEEEE	TRBV11-2*00(165),TRBV7-2*00(165),TRBV11-3*00(149),TRBV5-8*00(149),TRBV7-8*00(149)	TRBD1*00(25),TRBD2*00(25)	TRBJ1-4*00(215)		522|534|559|0|12||60.0;580|592|617|0|12||60.0;521|533|558|0|12||60.0;551|563|587|0|12||60.0;567|579|604|0|12||60.0	18|23|36|16|21||25.0;23|28|48|14|19||25.0	28|43|71|27|42||75.0												TGTGCCAGCAGCGCGCGGGGGTTGAGAGAAAAACTGTTTTTT	36								CASSARGLREKLFF		:::::::::0:-5:12:16:-6:-1:21:27:-8:42:::	TLML_1_	RNA
2902	CLONES_TRBTLML_1__4W_TCR-JV_cDNA_69_GATAGACA_merged_170000.txt	4582	3	7.07297e-05	TGTGCCAGCAGCGCGGCACTAGCGGGAGACGAGCAGTACTTC	EEEEEEEEEEEEEEEEEEEEAEEEEEEEEEEEEEEEEEEEEE	TRBV13*00(835)	TRBD2*00(59)	TRBJ2-7*00(145)		567|579|604|0|12||60.0	15|30|48|13|28|SG18C|59.0	25|39|67|28|42||70.0												TGTGCCAGCAGCGCGGCACTAGCGGGAGACGAGCAGTACTTC	32								CASSAALAGDEQYF		:::::::::0:-5:12:13:1:-2:28:28:-5:42:::	TLML_1_	RNA
2903	CLONES_TRBTLML_1__4W_TCR-JV_cDNA_69_GATAGACA_merged_170000.txt	4583	3	7.07297e-05	TGTGCCAGCAGCGCACAGGGTTCTGGCCAGCCCCAGCATTTT	EEEEEEEEEEEEEEEEEEEEEEEEEEEEEEEEEEEEEEEEEE	TRBV12-3*00(200),TRBV12-4*00(200)	TRBD1*00(30)	TRBJ1-5*00(215)		530|541|567|0|11||55.0;530|541|567|0|11||55.0	15|21|36|14|20||30.0	27|42|70|27|42||75.0												TGTGCCAGCAGCGCACAGGGTTCTGGCCAGCCCCAGCATTTT	36								CASSAQGSGQPQHF		:::::::::0:-6:11:14:-3:-3:20:27:-7:42:::	TLML_1_	RNA
2904	CLONES_TRBTLML_1__4W_TCR-JV_cDNA_69_GATAGACA_merged_170000.txt	4584	3	7.07297e-05	TGTGCCAGCAGCGGTGGGGACAGGGCCTACGAGCAGTACTTC	EEEEEEEEEEEEEEEEEEEEEEEEEEEEEEEEEEEEEEEEEE	TRBV9*00(295)	TRBD1*00(45)	TRBJ2-7*00(225)		559|572|595|0|13||65.0	12|21|36|16|25||45.0	22|39|67|25|42||85.0												TGTGCCAGCAGCGGTGGGGACAGGGCCTACGAGCAGTACTTC	36								CASSGGDRAYEQYF		:::::::::0:-3:13:16:0:-3:25:25:-2:42:::	TLML_1_	RNA
2905	CLONES_TRBTLML_1__4W_TCR-JV_cDNA_69_GATAGACA_merged_170000.txt	4585	3	7.07297e-05	TGTGCCAGCAGCATTGGACCGGGAGGAGAGACCCAGTACTTC	EEEEEEEEE<EEEEEEEEEEEEEEEEEEEEEEEEEEEEEEEE	TRBV7-3*00(464.7)	TRBD2*00(35),TRBD1*00(30)	TRBJ2-5*00(220)		540|552|577|0|12||60.0	24|31|48|19|26||35.0;10|16|36|18|24||30.0	24|40|68|26|42||80.0												TGTGCCAGCAGCATTGGACCGGGAGGAGAGACCCAGTACTTC	27								CASSIGPGGETQYF		:::::::::0:-5:12:19:-8:-1:26:26:-4:42:::	TLML_1_	RNA
2906	CLONES_TRBTLML_1__4W_TCR-JV_cDNA_69_GATAGACA_merged_170000.txt	4586	3	7.07297e-05	TGTGCCAGCAGCAGAGACAGGGTTGGGGAGACCCAGTACTTC	EEEEEEEEEEEEEEEEEEEEEEEEEEEEEEAEAEEEEEEEEE	TRBV12-3*00(510),TRBV12-4*00(510)	TRBD1*00(35)	TRBJ2-5*00(165)		530|541|567|0|11||55.0;530|541|567|0|11||55.0	14|21|36|15|22||35.0	25|40|68|27|42||75.0												TGTGCCAGCAGCAGAGACAGGGTTGGGGAGACCCAGTACTTC	32								CASSRDRVGETQYF		:::::::::0:-6:11:15:-2:-3:22:27:-5:42:::	TLML_1_	RNA
2907	CLONES_TRBTLML_1__4W_TCR-JV_cDNA_69_GATAGACA_merged_170000.txt	4587	3	7.07297e-05	TGTGCCAGCAGCAGAAAGGGGAACACCGGGGAGCTGTTTTTT	EEEEEEEEEEEEEEEEEEEEEEEEEEEEEEEEEEEEEEEEEE	TRBV11-1*00(545),TRBV11-3*00(529),TRBV11-2*00(497)		TRBJ2-2*00(250)		531|543|568|0|12||60.0;521|533|558|0|12||60.0;522|534|559|0|12||60.0		21|43|71|20|42||110.0												TGTGCCAGCAGCAGAAAGGGGAACACCGGGGAGCTGTTTTTT	36								CASSRKGNTGELFF		:::::::::0:-5:12:::::20:-1:42:::	TLML_1_	RNA
2908	CLONES_TRBTLML_1__4W_TCR-JV_cDNA_69_GATAGACA_merged_170000.txt	4588	3	7.07297e-05	TGTGCCAGCAGGTCCGAGGGACTAGCTAAGGAGCAGTACTTC	EEEEEEEEEEEEEEEEEEEEEEEEEEEEEEEEEEEEEEEEEE	TRBV7-8*00(410)	TRBD2*00(45)	TRBJ2-7*00(200)		567|578|604|0|11||55.0	16|25|48|17|26||45.0	27|39|67|30|42||60.0												TGTGCCAGCAGGTCCGAGGGACTAGCTAAGGAGCAGTACTTC	36								CASRSEGLAKEQYF		:::::::::0:-6:11:17:0:-7:26:30:-7:42:::	TLML_1_	RNA
2909	CLONES_TRBTLML_1__4W_TCR-JV_cDNA_69_GATAGACA_merged_170000.txt	4589	3	7.07297e-05	TGTGCCAGCAGGTCAACCGGGCCAAACAACGAGCAGTACTTC	EEEEEEEEEEEEEEEEEEEEEEEEEEEEEEEEEEEEEEEEEE	TRBV12-3*00(270),TRBV12-4*00(270)	TRBD1*00(25),TRBD2*00(25)	TRBJ2-7*00(210)		530|541|567|0|11||55.0;530|541|567|0|11||55.0	10|15|36|16|21||25.0;14|19|48|16|21||25.0	25|39|67|28|42||70.0												TGTGCCAGCAGGTCAACCGGGCCAAACAACGAGCAGTACTTC	36								CASRSTGPNNEQYF		:::::::::0:-6:11:16:2:-9:21:28:-5:42:::	TLML_1_	RNA
2910	CLONES_TRBTLML_1__4W_TCR-JV_cDNA_69_GATAGACA_merged_170000.txt	4590	3	7.07297e-05	TGTGCCAGCAGGCCTACCCGGATGCAAGAGACCCAGTACTTC	EEEEEEEEEEEEEEEEEEEEEEEEEEEEEEEEEEEEEEEEEE	TRBV28*00(274.7)	TRBD1*00(25),TRBD2*00(25)	TRBJ2-5*00(230)		564|575|601|0|11||55.0	9|14|36|16|21||25.0;13|18|48|16|21||25.0	22|40|68|24|42||90.0												TGTGCCAGCAGGCCTACCCGGATGCAAGAGACCCAGTACTTC	36								CASRPTRMQETQYF		:::::::::0:-6:11:16:3:-10:21:24:-2:42:::	TLML_1_	RNA
2911	CLONES_TRBTLML_1__4W_TCR-JV_cDNA_69_GATAGACA_merged_170000.txt	4591	3	7.07297e-05	TGTGCCAGCAGGGCGCCGGGACGACTTGTGGAGCAGTACTTC	EEEEEEEEEEEEEEEEEEEEEEEEEEEEEEEEEEEEEEEEEE	TRBV27*00(385)	TRBD1*00(35),TRBD2*00(35)	TRBJ2-7*00(200)		556|567|593|0|11||55.0	10|17|36|15|22||35.0;14|21|48|15|22||35.0	27|39|67|30|42||60.0												TGTGCCAGCAGGGCGCCGGGACGACTTGTGGAGCAGTACTTC	36								CASRAPGRLVEQYF		:::::::::0:-6:11:15:2:-7:22:30:-7:42:::	TLML_1_	RNA
2912	CLONES_TRBTLML_1__4W_TCR-JV_cDNA_69_GATAGACA_merged_170000.txt	4592	3	7.07297e-05	TGTGCCAGCAGGGCAGGGAATATCAATCAGCCCCAGCATTTT	EEEEEEEEEEEEEEEEEEEEEEEEEEEEEEEEAEEEEEEEEE	TRBV2*00(294)	TRBD1*00(25)	TRBJ1-5*00(239)		518|529|555|0|11||55.0	16|21|36|13|18||25.0	19|42|70|19|42|SG22T|99.0												TGTGCCAGCAGGGCAGGGAATATCAATCAGCCCCAGCATTTT	32								CASRAGNINQPQHF		:::::::::0:-6:11:13:-4:-3:18:19:1:42:::	TLML_1_	RNA
2913	CLONES_TRBTLML_1__4W_TCR-JV_cDNA_69_GATAGACA_merged_170000.txt	4593	3	7.07297e-05	TGTGCCAGCAGGGACACAGGGTGGGATCAGCCCCAGCATTTT	EEEEEEEEEEEEEEEEEEEEEEEEAEEEEEEEEEEEEEEEEE	TRBV6-6*00(915)	TRBD1*00(30)	TRBJ1-5*00(225)		516|527|553|0|11||55.0	15|21|36|15|21||30.0	25|42|70|25|42||85.0												TGTGCCAGCAGGGACACAGGGTGGGATCAGCCCCAGCATTTT	32								CASRDTGWDQPQHF		:::::::::0:-6:11:15:-3:-3:21:25:-5:42:::	TLML_1_	RNA
2914	CLONES_TRBTLML_1__4W_TCR-JV_cDNA_69_GATAGACA_merged_170000.txt	4594	3	7.07297e-05	TGTGCCAGCAGGACGGGAGGGCACACAGATACGCAGTATTTT	EEEEEEEEEEEEEEEEEEEEEEEEEEEEEEEEEEEEEEEEEE	TRBV27*00(634.7)	TRBD2*00(45)	TRBJ2-3*00(229.7)		556|567|593|0|11||55.0	24|33|48|13|22||45.0	22|41|69|23|42||95.0												TGTGCCAGCAGGACGGGAGGGCACACAGATACGCAGTATTTT	36								CASRTGGHTDTQYF		:::::::::0:-6:11:13:-8:1:22:23:-2:42:::	TLML_1_	RNA
2915	CLONES_TRBTLML_1__4W_TCR-JV_cDNA_69_GATAGACA_merged_170000.txt	4595	3	7.07297e-05	TGTGCCAGCAACAGCGGACGCTCCTACAATGAGCAGTTCTTC	EEEEEEEEEEEEEEEEEAEEEEEEEEEEEEEEEEEEEEEEEE	TRBV28*00(510)	TRBD2*00(25)	TRBJ2-1*00(200)		564|574|601|0|10||50.0	22|27|48|12|17||25.0	19|42|70|19|42||115.0												TGTGCCAGCAACAGCGGACGCTCCTACAATGAGCAGTTCTTC	32								CASNSGRSYNEQFF		:::::::::0:-7:10:12:-6:-5:17:19:1:42:::	TLML_1_	RNA
2916	CLONES_TRBTLML_1__4W_TCR-JV_cDNA_69_GATAGACA_merged_170000.txt	4596	3	7.07297e-05	TGTGCCAGCAAAGGAGGGACCGGGACCGGGGAGCTGTTTTTT	EEEEEEEEEEEEEEEEEEEEEEEEEEEEEEEEEEEEEEEEEE	TRBV28*00(330)	TRBD2*00(30),TRBD1*00(29)	TRBJ2-2*00(230)		564|574|601|0|10||50.0	26|32|48|12|18||30.0;12|21|36|15|24|SA17C|29.0	25|43|71|24|42||90.0												TGTGCCAGCAAAGGAGGGACCGGGACCGGGGAGCTGTTTTTT	36								CASKGGTGTGELFF		:::::::::0:-7:10:12:-10:0:18:24:-5:42:::	TLML_1_	RNA
2917	CLONES_TRBTLML_1__4W_TCR-JV_cDNA_69_GATAGACA_merged_170000.txt	4625	3	7.07297e-05	TGCGCCAGCTACTTTCCCAACAGGGGTAGCGAGCAGTACTTC	EEEEEEEEEEEEEEEEEEEEEEEEEEEEEEEEEEEEEEEEEE	TRBV5-1*00(493.7)	TRBD1*00(35)	TRBJ2-7*00(205)		554|563|590|0|9||45.0	15|22|36|19|26||35.0	26|39|67|29|42||65.0												TGCGCCAGCTACTTTCCCAACAGGGGTAGCGAGCAGTACTTC	36								CASYFPNRGSEQYF		:::::::::0:-7:9:19:-3:-2:26:29:-6:42:::	TLML_1_	RNA
2918	CLONES_TRBTLML_1__4W_TCR-JV_cDNA_69_GATAGACA_merged_170000.txt	4626	3	7.07297e-05	TGCGCCAGCGCCTACCACACAGGGGGGATCGAGCAGTACTTC	EEEEEEEEEEEEEEEEEEEEEEEEEEEEEEEEEEEEEEEEEE	TRBV5-1*00(1130)	TRBD1*00(40)	TRBJ2-7*00(205)		554|563|590|0|9||45.0	15|23|36|18|26||40.0	26|39|67|29|42||65.0												TGCGCCAGCGCCTACCACACAGGGGGGATCGAGCAGTACTTC	36								CASAYHTGGIEQYF		:::::::::0:-7:9:18:-3:-1:26:29:-6:42:::	TLML_1_	RNA
2919	CLONES_TRBTLML_1__4W_TCR-JV_cDNA_69_GATAGACA_merged_170000.txt	4627	3	7.07297e-05	TGCGCCAGCGCCTACCAGACAGGGGGGATCGAGCAGTACTTC	EEEEEEEEEEEEEEEEEEEEEEEEEEEEAEEEEEEEEEEEEE	TRBV5-1*00(690)	TRBD1*00(45)	TRBJ2-7*00(205)		554|563|590|0|9||45.0	14|23|36|17|26||45.0	26|39|67|29|42||65.0												TGCGCCAGCGCCTACCAGACAGGGGGGATCGAGCAGTACTTC	32								CASAYQTGGIEQYF		:::::::::0:-7:9:17:-2:-1:26:29:-6:42:::	TLML_1_	RNA
2920	CLONES_TRBTLML_1__4W_TCR-JV_cDNA_69_GATAGACA_merged_170000.txt	4628	3	7.07297e-05	TGCGCCAGCATGGGGACAGACCTGAACACTGAAGCTTTCTTT	EEEEEEEEEEEEEEEEEEEEEEEEEEEEEEEEEEEEEEEEEE	TRBV5-1*00(1075)	TRBD1*00(35)	TRBJ1-1*00(135)		554|564|590|0|10||50.0	12|19|36|12|19||35.0	20|40|68|22|42||100.0												TGCGCCAGCATGGGGACAGACCTGAACACTGAAGCTTTCTTT	36								CASMGTDLNTEAFF		:::::::::0:-6:10:12:0:-5:19:22:0:42:::	TLML_1_	RNA
2921	CLONES_TRBTLML_1__4W_TCR-JV_cDNA_69_GATAGACA_merged_170000.txt	4629	3	7.07297e-05	TGCGCCAGCAGTCAATCTGGTCCTTACACTGAAGCTTTCTTT	EEEEEEEEEEEEEEEEEEEEEEEEEEEEEEEEEEEEEEEEEE	TRBV23-1*00(321.7)		TRBJ1-1*00(225)		580|597|617|0|17||85.0		23|40|68|25|42||85.0												TGCGCCAGCAGTCAATCTGGTCCTTACACTGAAGCTTTCTTT	36								CASSQSGPYTEAFF		:::::::::0:0:17:::::25:-3:42:::	TLML_1_	RNA
2922	CLONES_TRBTLML_1__4W_TCR-JV_cDNA_69_GATAGACA_merged_170000.txt	4630	3	7.07297e-05	TGCGCCAGCAGTGAAGTAGCGGGCTACAATGAGCAGTTCTTC	EEEEEEEEEEEEEEEEEEEEEEEEEEEEEEEEEEEEEEEEEE	TRBV10-2*00(140)	TRBD2*00(35)	TRBJ2-1*00(235)		533|547|570|0|14||70.0	21|28|48|16|23||35.0	23|42|70|23|42||95.0												TGCGCCAGCAGTGAAGTAGCGGGCTACAATGAGCAGTTCTTC	36								CASSEVAGYNEQFF		:::::::::0:-3:14:16:-5:-4:23:23:-3:42:::	TLML_1_	RNA
2923	CLONES_TRBTLML_1__4W_TCR-JV_cDNA_69_GATAGACA_merged_170000.txt	4631	3	7.07297e-05	TGCGCCAGCAGCTTTCGACTCGCCTCCTACGAGCAGTACTTC	EEEEEEEEEEEEEEEEEEEEEEEEEEEEEEEEEEEEE7EEEE	TRBV5-1*00(536)		TRBJ2-7*00(160)		554|568|590|0|14||70.0		20|39|67|23|42||95.0												TGCGCCAGCAGCTTTCGACTCGCCTCCTACGAGCAGTACTTC	22								CASSFRLASYEQYF		:::::::::0:-2:14:::::23:0:42:::	TLML_1_	RNA
2924	CLONES_TRBTLML_1__4W_TCR-JV_cDNA_69_GATAGACA_merged_170000.txt	4632	3	7.07297e-05	TGCGCCAGCAGCTTCCTAGCGGGACCCCAAGAGCAGTTCTTC	EEEEEEEEEEEEEEEEEEEEEEEEEEEEEEEEEEEEEEEEEE	TRBV5-1*00(760)	TRBD2*00(45)	TRBJ2-1*00(200)		554|568|590|0|14||70.0	20|29|48|15|24||45.0	30|42|70|30|42||60.0												TGCGCCAGCAGCTTCCTAGCGGGACCCCAAGAGCAGTTCTTC	36								CASSFLAGPQEQFF		:::::::::0:-2:14:15:-4:-3:24:30:-10:42:::	TLML_1_	RNA
2925	CLONES_TRBTLML_1__4W_TCR-JV_cDNA_69_GATAGACA_merged_170000.txt	4633	3	7.07297e-05	TGCGCCAGCAGCTTGTTGGGTAGCGACAATGAGCAGTTCTTC	EEEEEEEEEEEEEEEEEEEEEEEEEEEEEEEEEEEEEEEEEE	TRBV5-1*00(740)	TRBD2*00(25)	TRBJ2-1*00(225)		554|569|590|0|15||75.0	21|26|48|20|25||25.0	25|42|70|25|42||85.0												TGCGCCAGCAGCTTGTTGGGTAGCGACAATGAGCAGTTCTTC	36								CASSLLGSDNEQFF		:::::::::0:-1:15:20:-5:-6:25:25:-5:42:::	TLML_1_	RNA
2926	CLONES_TRBTLML_1__4W_TCR-JV_cDNA_69_GATAGACA_merged_170000.txt	4634	3	7.07297e-05	TGCGCCAGCAGCTTGTCTCAGGGTAGCACTGAAGCTTTCTTT	EEEEEEEEEEEEEEEEEEEEEEEEEEEEEEEEEEEEEEEEEE	TRBV5-1*00(391.7)	TRBD1*00(25)	TRBJ1-1*00(220)		554|569|590|0|15||75.0	16|21|36|18|23||25.0	24|40|68|26|42||80.0												TGCGCCAGCAGCTTGTCTCAGGGTAGCACTGAAGCTTTCTTT	36								CASSLSQGSTEAFF		:::::::::0:-1:15:18:-4:-3:23:26:-4:42:::	TLML_1_	RNA
2927	CLONES_TRBTLML_1__4W_TCR-JV_cDNA_69_GATAGACA_merged_170000.txt	4635	3	7.07297e-05	TGCGCCAGCAGCTTGCGGGGGAACACCGGGGAGCTGTTTTTT	EEEEEEEEEEEEEEEEEEEEEEEEEEEEEEEEEEEEEEEEEE	TRBV5-1*00(654.7)		TRBJ2-2*00(205)		554|569|590|0|15||75.0		21|43|71|20|42||110.0												TGCGCCAGCAGCTTGCGGGGGAACACCGGGGAGCTGTTTTTT	36								CASSLRGNTGELFF		:::::::::0:-1:15:::::20:-1:42:::	TLML_1_	RNA
2928	CLONES_TRBTLML_1__4W_TCR-JV_cDNA_69_GATAGACA_merged_170000.txt	4636	3	7.07297e-05	TGCGCCAGCAGCTTGGTCCTAGCGGGTGATACGCAGTATTTT	EEEEEEEEEEEEEEEEEEEEEEEEEEEEEEEEEEEEEEEEEE	TRBV5-1*00(510)	TRBD2*00(40)	TRBJ2-3*00(215)		554|570|590|0|16||80.0	20|28|48|18|26||40.0	26|41|69|27|42||75.0												TGCGCCAGCAGCTTGGTCCTAGCGGGTGATACGCAGTATTTT	36								CASSLVLAGDTQYF		:::::::::0:0:16:18:-4:-4:26:27:-6:42:::	TLML_1_	RNA
2929	CLONES_TRBTLML_1__4W_TCR-JV_cDNA_69_GATAGACA_merged_170000.txt	4637	3	7.07297e-05	TGCGCCAGCAGCTCTACAGGGCAGGACTATGGCTACACCTTC	EEEEEEEEEEEEEEEEEEEEEEEEEEEEEEEEEEEEEEEEEE	TRBV4-1*00(240)	TRBD1*00(30)	TRBJ1-2*00(225)		537|549|574|0|12||60.0	15|21|36|15|21||30.0	23|40|68|25|42||85.0												TGCGCCAGCAGCTCTACAGGGCAGGACTATGGCTACACCTTC	36								CASSSTGQDYGYTF		:::::::::0:-5:12:15:-3:-3:21:25:-3:42:::	TLML_1_	RNA
2930	CLONES_TRBTLML_1__4W_TCR-JV_cDNA_69_GATAGACA_merged_170000.txt	4638	3	7.07297e-05	TGCGCCAGCAGCTCCGGCTCTGGGGCCAACGTCCTGACTTTC	EEEEEEEEEEEEEEEEEEEEEEEEEEEEEEEEEEEEEEEEEE	TRBV5-1*00(555)		TRBJ2-6*00(270)		554|567|590|0|13||65.0		19|45|73|16|42||130.0												TGCGCCAGCAGCTCCGGCTCTGGGGCCAACGTCCTGACTTTC	36								CASSSGSGANVLTF		:::::::::0:-3:13:::::16:1:42:::	TLML_1_	RNA
2931	CLONES_TRBTLML_1__4W_TCR-JV_cDNA_69_GATAGACA_merged_170000.txt	4639	3	7.07297e-05	TGCGCCAGCAGCCCGGGACAGTACAGGGATGGCTACACCTTC	EEEEEEEEEEEEEEEEEEEEEEEEEEEEEEEEEEEEEEEEEE	TRBV5-1*00(360)	TRBD1*00(45)	TRBJ1-2*00(210)		554|566|590|0|12||60.0	10|19|36|12|21||45.0	26|40|68|28|42||70.0												TGCGCCAGCAGCCCGGGACAGTACAGGGATGGCTACACCTTC	36								CASSPGQYRDGYTF		:::::::::0:-4:12:12:2:-5:21:28:-6:42:::	TLML_1_	RNA
2932	CLONES_TRBTLML_1__4W_TCR-JV_cDNA_69_GATAGACA_merged_170000.txt	4640	3	7.07297e-05	TGCGCCAGCAGCCATCGACAGCTGAACACTGAAGCTTTCTTT	EEEEEEEEEEEEEEEEEEEEEEEEEEEEEEEEEEEEEEEEEE	TRBV4-1*00(1164.7)	TRBD1*00(25)	TRBJ1-1*00(155)		537|551|574|0|14||70.0	14|19|36|16|21||25.0	20|40|68|22|42||100.0												TGCGCCAGCAGCCATCGACAGCTGAACACTGAAGCTTTCTTT	36								CASSHRQLNTEAFF		:::::::::0:-3:14:16:-2:-5:21:22:0:42:::	TLML_1_	RNA
2933	CLONES_TRBTLML_1__4W_TCR-JV_cDNA_69_GATAGACA_merged_170000.txt	4641	3	7.07297e-05	TGCGCCAGCAGCCAAGAGCCCCAGGGCTACGAGCAGTACTTC	EEEEEEEEEEEEEEEEEEEEEEEEEEEEEEEEEEEEEEEEEE	TRBV4-1*00(249.3)	TRBD1*00(25)	TRBJ2-7*00(220)		537|554|574|0|17||85.0	0|5|36|17|22||25.0	23|39|67|26|42||80.0												TGCGCCAGCAGCCAAGAGCCCCAGGGCTACGAGCAGTACTTC	36								CASSQEPQGYEQYF		:::::::::0:0:17:17:12:-19:22:26:-3:42:::	TLML_1_	RNA
2934	CLONES_TRBTLML_1__4W_TCR-JV_cDNA_69_GATAGACA_merged_170000.txt	4642	3	7.07297e-05	TGCGCCAGCAGCACGGGACCAAGCACAGATACGCAGTATTTT	EEEEEEEEEEEEEEEEEEEEEEEEEEEEEEEEEEEEEEEEEE	TRBV5-1*00(339.3)	TRBD1*00(30),TRBD2*00(30)	TRBJ2-3*00(245)		554|566|590|0|12||60.0	11|17|36|13|19||30.0;15|21|48|13|19||30.0	20|41|69|21|42||105.0												TGCGCCAGCAGCACGGGACCAAGCACAGATACGCAGTATTTT	36								CASSTGPSTDTQYF		:::::::::0:-4:12:13:1:-7:19:21:0:42:::	TLML_1_	RNA
2935	CLONES_TRBTLML_1__4W_TCR-JV_cDNA_69_GATAGACA_merged_170000.txt	4643	3	7.07297e-05	TGCGCCAGCAGCAAAGGGACAGAGTACAATGAGCAGTTCTTC	EEEEEEEEEEEEEEEEEEEEEEEEEEEEEEEEEEEEEEEEEE	TRBV5-1*00(769.7)	TRBD1*00(35)	TRBJ2-1*00(230)		554|566|590|0|12||60.0	12|19|36|15|22||35.0	24|42|70|24|42||90.0												TGCGCCAGCAGCAAAGGGACAGAGTACAATGAGCAGTTCTTC	36								CASSKGTEYNEQFF		:::::::::0:-4:12:15:0:-5:22:24:-4:42:::	TLML_1_	RNA
2936	CLONES_TRBTLML_1__4W_TCR-JV_cDNA_69_GATAGACA_merged_170000.txt	4648	3	7.07297e-05	TGCAGTGCTTTGGGGACGTATGATGGTCAGCCCCAGCATTTT	EEEEEEEEEEEEEEEEEEEEEEEEEEAEEEEEEEEEEEEEEE	TRBV20-1*00(812)	TRBD1*00(25),TRBD2*00(25)	TRBJ1-5*00(185)		759|768|793|0|9||45.0	12|17|36|12|17||25.0;16|21|48|12|17||25.0	26|42|70|26|42||80.0												TGCAGTGCTTTGGGGACGTATGATGGTCAGCCCCAGCATTTT	32								CSALGTYDGQPQHF		:::::::::0:-5:9:12:0:-7:17:26:-6:42:::	TLML_1_	RNA
2937	CLONES_TRBTLML_1__4W_TCR-JV_cDNA_69_GATAGACA_merged_170000.txt	4649	3	7.07297e-05	TGCAGTGCTTGGCTAGCGGGGCCTCGGAATGAGCAGTTCTTC	EEEEEEEEEEEEEEEEEEEEEEEEEEEEEEEEEEEEEEEEEE	TRBV20-1*00(724.3)	TRBD2*00(40)	TRBJ2-1*00(215)		759|768|793|0|9||45.0	20|28|48|12|20||40.0	27|42|70|27|42||75.0												TGCAGTGCTTGGCTAGCGGGGCCTCGGAATGAGCAGTTCTTC	36								CSAWLAGPRNEQFF		:::::::::0:-5:9:12:-4:-4:20:27:-7:42:::	TLML_1_	RNA
2938	CLONES_TRBTLML_1__4W_TCR-JV_cDNA_69_GATAGACA_merged_170000.txt	4650	3	7.07297e-05	TGCAGTGCTCTTACTCTAGCGGGAAACAATGAGCAGTTCTTC	EEEEEEEEEEEEEEEEEEEEEEEEEEEEEEEEEEEEEEEEEE	TRBV20-1*00(425)	TRBD2*00(45)	TRBJ2-1*00(225)		759|768|793|0|9||45.0	20|29|48|15|24||45.0	25|42|70|25|42||85.0												TGCAGTGCTCTTACTCTAGCGGGAAACAATGAGCAGTTCTTC	36								CSALTLAGNNEQFF		:::::::::0:-5:9:15:-4:-3:24:25:-5:42:::	TLML_1_	RNA
2939	CLONES_TRBTLML_1__4W_TCR-JV_cDNA_69_GATAGACA_merged_170000.txt	4651	3	7.07297e-05	TGCAGTGCTCCTATGGCGGGAGGGCCGGGTACGCAGTATTTT	EEEEEEEEEEEEEEEEEEEEEEEEEEEEEEEEEEEEEEEEEE	TRBV20-1*00(525)	TRBD2*00(55)	TRBJ2-3*00(165)		759|768|793|0|9||45.0	23|34|48|15|26||55.0	28|41|69|29|42||65.0												TGCAGTGCTCCTATGGCGGGAGGGCCGGGTACGCAGTATTTT	36								CSAPMAGGPGTQYF		:::::::::0:-5:9:15:-7:2:26:29:-8:42:::	TLML_1_	RNA
2940	CLONES_TRBTLML_1__4W_TCR-JV_cDNA_69_GATAGACA_merged_170000.txt	4652	3	7.07297e-05	TGCAGTGCTAGTCCGGGACTTACAAATCAGCCCCAGCATTTT	EEEEEEEEEEEEEEEEEEEEEEEEEEEEEEEEEEEEEEEEEE	TRBV20-1*00(330)	TRBD2*00(40),TRBD1*00(35)	TRBJ1-5*00(230)		759|770|793|0|11||55.0	14|22|48|12|20||40.0;10|17|36|12|19||35.0	24|42|70|24|42||90.0												TGCAGTGCTAGTCCGGGACTTACAAATCAGCCCCAGCATTTT	36								CSASPGLTNQPQHF		:::::::::0:-3:11:12:2:-10:20:24:-4:42:::	TLML_1_	RNA
2941	CLONES_TRBTLML_1__4W_TCR-JV_cDNA_69_GATAGACA_merged_170000.txt	4653	3	7.07297e-05	TGCAGTGCTAGTGAAGCGGGAGTATACAATGAGCAGTTCTTC	EEEEEEEEEEEEEEEEEEEEEEEEEEEEEEEEEEEEEEEEEE	TRBV20-1*00(290)	TRBD2*00(40)	TRBJ2-1*00(230)		759|770|793|0|11||55.0	22|30|48|14|22||40.0	24|42|70|24|42||90.0												TGCAGTGCTAGTGAAGCGGGAGTATACAATGAGCAGTTCTTC	36								CSASEAGVYNEQFF		:::::::::0:-3:11:14:-6:-2:22:24:-4:42:::	TLML_1_	RNA
2942	CLONES_TRBTLML_1__4W_TCR-JV_cDNA_69_GATAGACA_merged_170000.txt	4654	3	7.07297e-05	TGCAGTGCTAGTAGCCTCCAACTCAACTATGGCTACACCTTC	EEEEEEEEEEEEEEEEEEEEEEEEEEEEEEEEEEEEEEEEEE	TRBV20-1*00(350)	TRBD2*00(25)	TRBJ1-2*00(230)		759|770|793|0|11||55.0	1|6|48|14|19||25.0	22|40|68|24|42||90.0												TGCAGTGCTAGTAGCCTCCAACTCAACTATGGCTACACCTTC	36								CSASSLQLNYGYTF		:::::::::0:-3:11:14:15:-26:19:24:-2:42:::	TLML_1_	RNA
2943	CLONES_TRBTLML_1__4W_TCR-JV_cDNA_69_GATAGACA_merged_170000.txt	4655	3	7.07297e-05	TGCAGTGCTAGGCCGGGACTTAGCAATCAGCCCCAGCATTTT	EEEEEEEEEEEEEEEEEEEEEEEEEEEEEEEEEEEEEEEEEE	TRBV20-1*00(185)	TRBD2*00(40),TRBD1*00(35)	TRBJ1-5*00(250)		759|770|793|0|11||55.0	14|22|48|12|20||40.0;10|17|36|12|19||35.0	20|42|70|20|42||110.0												TGCAGTGCTAGGCCGGGACTTAGCAATCAGCCCCAGCATTTT	36								CSARPGLSNQPQHF		:::::::::0:-3:11:12:2:-10:20:20:0:42:::	TLML_1_	RNA
2944	CLONES_TRBTLML_1__4W_TCR-JV_cDNA_69_GATAGACA_merged_170000.txt	4656	3	7.07297e-05	TGCAGTGCTAGAGTCCTAGGCAGGGACTATGGCTACACCTTC	EEEEEEEEEEEEEEEEEEEEEEEEEEEEEEEEEEEEEEEEEE	TRBV20-1*00(750)	TRBD1*00(25)	TRBJ1-2*00(219.7)		759|772|793|0|13||65.0	16|21|36|20|25||25.0	23|40|68|25|42||85.0												TGCAGTGCTAGAGTCCTAGGCAGGGACTATGGCTACACCTTC	36								CSARVLGRDYGYTF		:::::::::0:-1:13:20:-4:-3:25:25:-3:42:::	TLML_1_	RNA
2945	CLONES_TRBTLML_1__4W_TCR-JV_cDNA_69_GATAGACA_merged_170000.txt	4657	3	7.07297e-05	TGCAGTGCTAGAGATCCAGGGATAGGCTATGGCTACACCTTC	EEEEEEEEEEEEEEEEEEEEEEEEEEEEEEEEEEEEEEEEEE	TRBV20-1*00(375)	TRBD1*00(25)	TRBJ1-2*00(220)		759|775|793|0|16||80.0	16|21|36|16|21||25.0	24|40|68|26|42||80.0												TGCAGTGCTAGAGATCCAGGGATAGGCTATGGCTACACCTTC	36								CSARDPGIGYGYTF		:::::::::0:2:16:16:-4:-3:21:26:-4:42:::	TLML_1_	RNA
2946	CLONES_TRBTLML_1__4W_TCR-JV_cDNA_69_GATAGACA_merged_170000.txt	4658	3	7.07297e-05	TGCAGTGCCTTATACAGGGCCCACCAAGAGACCCAGTACTTC	EEEEEEEEEEEEEEEEEEEEEEEEEEEEEEEEEEEEEEEEEE	TRBV20-1*00(405)	TRBD2*00(35),TRBD1*00(30)	TRBJ2-5*00(240)		759|767|793|0|8||40.0	28|35|48|15|22||35.0;15|21|36|13|19||30.0	20|40|68|22|42||100.0												TGCAGTGCCTTATACAGGGCCCACCAAGAGACCCAGTACTTC	36								CSALYRAHQETQYF		:::::::::0:-6:8:15:-12:3:22:22:0:42:::	TLML_1_	RNA
2947	CLONES_TRBTLML_1__4W_TCR-JV_cDNA_69_GATAGACA_merged_170000.txt	4659	3	7.07297e-05	TGCAGTGCCACCGGGACAGGATTGGGCAATGAGCAGTTCTTC	EEEEEEEEEEEEEEEEEEEEEEEEEEEEEEEEEEEEEEEEEE	TRBV20-1*00(365)	TRBD1*00(50)	TRBJ2-1*00(220)		759|767|793|0|8||40.0	10|20|36|10|20||50.0	26|42|70|26|42||80.0												TGCAGTGCCACCGGGACAGGATTGGGCAATGAGCAGTTCTTC	36								CSATGTGLGNEQFF		:::::::::0:-6:8:10:2:-4:20:26:-6:42:::	TLML_1_	RNA
2948	CLONES_TRBTLML_1__4W_TCR-JV_cDNA_69_GATAGACA_merged_170000.txt	4660	3	7.07297e-05	TGCAGTGCAGCCCGGGACAGGGACGTTGAAAAACTGTTTTTT	EEEEEEEEEEEEEEEEEEEEEEEEEEEEEEEEEEEEEEEEEE	TRBV20-1*00(315)	TRBD1*00(60)	TRBJ1-4*00(214.7)		759|767|793|0|8||40.0	9|21|36|10|22||60.0	27|43|71|26|42||80.0												TGCAGTGCAGCCCGGGACAGGGACGTTGAAAAACTGTTTTTT	36								CSAARDRDVEKLFF		:::::::::0:-6:8:10:3:-3:22:26:-7:42:::	TLML_1_	RNA
2949	CLONES_TRBTLML_1__4W_TCR-JV_cDNA_69_GATAGACA_merged_170000.txt	4661	3	7.07297e-05	TGCAGTACACGGACTAGCGGCCCCACAGATACGCAGTATTTT	EEEEEEEEEEEEEEEEEEEEEEEEEEEEEEEEEEEEEEEEEE	TRBV20-1*00(395)	TRBD2*00(50)	TRBJ2-3*00(235)		759|765|793|0|6||30.0	17|27|48|10|20||50.0	22|41|69|23|42||95.0												TGCAGTACACGGACTAGCGGCCCCACAGATACGCAGTATTTT	36								CSTRTSGPTDTQYF		:::::::::0:-8:6:10:-1:-5:20:23:-2:42:::	TLML_1_	RNA
2950	CLONES_TRBTLML_1__4W_TCR-JV_cDNA_69_GATAGACA_merged_170000.txt	4662	3	7.07297e-05	TGCAGCGTTTACGAGGGTGGGGTCTACAATGAGCAGTTCTTC	EEEEEEEEEEEEEEEEEEEEEEEEEEEEEEEEEEEEEEEEEE	TRBV29-1*00(260)	TRBD2*00(25)	TRBJ2-1*00(229.7)		700|709|734|0|9||45.0	27|32|48|12|17||25.0	23|42|70|23|42||95.0												TGCAGCGTTTACGAGGGTGGGGTCTACAATGAGCAGTTCTTC	36								CSVYEGGVYNEQFF		:::::::::0:-5:9:12:-11:0:17:23:-3:42:::	TLML_1_	RNA
2951	CLONES_TRBTLML_1__4W_TCR-JV_cDNA_69_GATAGACA_merged_170000.txt	4663	3	7.07297e-05	TGCAGCGTTGAAGAGGACAGGGAGGACACTGAAGCTTTCTTT	EEEEEEEEEEEEEEEEEEEEEEEEEEEEEEEEEEEEEEEEEE	TRBV29-1*00(535)	TRBD1*00(40)	TRBJ1-1*00(225)		700|714|734|0|14||70.0	13|21|36|14|22||40.0	23|40|68|25|42||85.0												TGCAGCGTTGAAGAGGACAGGGAGGACACTGAAGCTTTCTTT	36								CSVEEDREDTEAFF		:::::::::0:0:14:14:-1:-3:22:25:-3:42:::	TLML_1_	RNA
2952	CLONES_TRBTLML_1__4W_TCR-JV_cDNA_69_GATAGACA_merged_170000.txt	4664	3	7.07297e-05	TGCAGCGTCGCTGGGACAGGGGGATCCTACGAGCAGTACTTC	EEEEEEEEEEEEEEEEEEEEEEEEEEEEEEEEEEEEEEEEEE	TRBV29-1*00(215)	TRBD1*00(55)	TRBJ2-7*00(230)		700|708|734|0|8||40.0	12|23|36|12|23||55.0	21|39|67|24|42||90.0												TGCAGCGTCGCTGGGACAGGGGGATCCTACGAGCAGTACTTC	36								CSVAGTGGSYEQYF		:::::::::0:-6:8:12:0:-1:23:24:-1:42:::	TLML_1_	RNA
2953	CLONES_TRBTLML_1__4W_TCR-JV_cDNA_69_GATAGACA_merged_170000.txt	4668	3	7.07297e-05	TGTGCCACCAGTGACCGGGACTAGCTGACGAGCAGTACTTC	EEEEEEEEEEEEEEEEEEEEEEEEEEEEEEEEEEEEEEEEE	TRBV24-1*00(645)	TRBD2*00(55)	TRBJ2-7*00(210)		559|573|597|0|14||70.0	14|25|48|14|25||55.0	25|39|67|27|41||70.0												TGTGCCACCAGTGACCGGGACTAGCTGACGAGCAGTACTTC	36								CATSDRD_ADEQYF		:::::::::0:-4:14:14:2:-7:25:27:-5:41:::	TLML_1_	RNA
2954	CLONES_TRBTLML_1__4W_TCR-JV_cDNA_69_GATAGACA_merged_170000.txt	4669	3	7.07297e-05	TGTGCCAGCAGCTTGTTTCGGGTATGGGGGGCTACACCTTC	EEEEEEEEEEEEEEEEEEEEEEEEEEEEEEEEEEEEEEEEE	TRBV5-7*00(230),TRBV5-6*00(214)		TRBJ1-2*00(200)		551|566|587|0|15||75.0;550|565|586|0|15||75.0		28|40|68|29|41||60.0												TGTGCCAGCAGCTTGTTTCGGGTATGGGGGGCTACACCTTC	36								CASSLFR_MGGYTF		:::::::::0:-1:15:::::29:-8:41:::	TLML_1_	RNA
2955	CLONES_TRBTLML_1__4W_TCR-JV_cDNA_69_GATAGACA_merged_170000.txt	4670	3	7.07297e-05	TGTGCCAGCAGCTACGCTCTGGGGCCAACGTCCTGACTTTC	EEEEEEEEEEEEEEEEEEEEEEEEEEEEEEEEEEEEEEEEE	TRBV11-2*00(135),TRBV11-3*00(135),TRBV5-5*00(119),TRBV5-8*00(119),TRBV7-9*00(119)		TRBJ2-6*00(270)		522|535|559|0|13||65.0;521|534|558|0|13||65.0;549|562|585|0|13||65.0;551|564|587|0|13||65.0;556|569|593|0|13||65.0		19|45|73|15|41||130.0												TGTGCCAGCAGCTACGCTCTGGGGCCAACGTCCTGACTTTC	36								CASSYAL_ANVLTF		:::::::::0:-4:13:::::15:1:41:::	TLML_1_	RNA
2956	CLONES_TRBTLML_1__4W_TCR-JV_cDNA_69_GATAGACA_merged_170000.txt	4732	3	7.07297e-05	TGTGCCTGGTCGACAGGGAACACCGGGGAGCTGTTTTTT	EEEEEEEEEEEEEEEEEEEEEEEEEEEEEEEEEEEEEEE	TRBV30*00(165)	TRBD1*00(30)	TRBJ2-2*00(250)		787|796|821|0|9||45.0	14|20|36|11|17||30.0	21|43|71|17|39||110.0												TGTGCCTGGTCGACAGGGAACACCGGGGAGCTGTTTTTT	36								CAWSTGNTGELFF		:::::::::0:-5:9:11:-2:-4:17:17:-1:39:::	TLML_1_	RNA
2957	CLONES_TRBTLML_1__4W_TCR-JV_cDNA_69_GATAGACA_merged_170000.txt	4733	3	7.07297e-05	TGTGCCTGGAGTCTTATAGGTGGTCAGCCCCAGCATTTT	EEEEEEEEEEEEEEEEEEEEEEEEEEEEEEEEEEEEEEE	TRBV30*00(610)		TRBJ1-5*00(220)		787|799|821|0|12||60.0		26|42|70|23|39||80.0												TGTGCCTGGAGTCTTATAGGTGGTCAGCCCCAGCATTTT	36								CAWSLIGGQPQHF		:::::::::0:-2:12:::::23:-6:39:::	TLML_1_	RNA
2958	CLONES_TRBTLML_1__4W_TCR-JV_cDNA_69_GATAGACA_merged_170000.txt	4734	3	7.07297e-05	TGTGCCTGGAGTCTAGGCCTTGCCTCCGAGCAGTACTTC	EEEEEEEEEEEEEEEEEEEEEEEEEEEEEEEEEEEEEEE	TRBV30*00(265)		TRBJ2-7*00(209)		787|799|821|0|12||60.0		22|39|67|22|39|SA25C|69.0												TGTGCCTGGAGTCTAGGCCTTGCCTCCGAGCAGTACTTC	36								CAWSLGLASEQYF		:::::::::0:-2:12:::::22:-2:39:::	TLML_1_	RNA
2959	CLONES_TRBTLML_1__4W_TCR-JV_cDNA_69_GATAGACA_merged_170000.txt	4735	3	7.07297e-05	TGTGCCTGGAGTACATCACCTAACTATGGCTACACCTTC	EEEEEEEEEEEEEEEEEEEEEEEEEEEEEEEEEEEEEEE	TRBV30*00(560)		TRBJ1-2*00(240)		787|799|821|0|12||60.0		20|40|68|19|39||100.0												TGTGCCTGGAGTACATCACCTAACTATGGCTACACCTTC	36								CAWSTSPNYGYTF		:::::::::0:-2:12:::::19:0:39:::	TLML_1_	RNA
2960	CLONES_TRBTLML_1__4W_TCR-JV_cDNA_69_GATAGACA_merged_170000.txt	4745	3	7.07297e-05	TGTGCCGGGGTGGAAGGGGAGACCGGGGAGCTGTTTTTT	EEEEEEEEEEEEEEEEEEEEEEEEEEEEEEEEEEEEEEE	TRBV2*00(261)	TRBD1*00(25),TRBD2*00(25)	TRBJ2-2*00(230)		518|524|555|0|6||30.0	17|22|36|14|19||25.0;25|30|48|16|21||25.0	25|43|71|21|39||90.0												TGTGCCGGGGTGGAAGGGGAGACCGGGGAGCTGTTTTTT	36								CAGVEGETGELFF		:::::::::0:-11:6:14:-5:-2:19:21:-5:39:::	TLML_1_	RNA
2961	CLONES_TRBTLML_1__4W_TCR-JV_cDNA_69_GATAGACA_merged_170000.txt	4746	3	7.07297e-05	TGTGCCGGGAGGATAGCTCATTCCACTGAAGCTTTCTTT	EEEEEEEEEEEEEEEEEEEEEEEEEEEEEEEEEEEEEEE	TRBV30*00(124)		TRBJ1-1*00(220)		787|798|821|0|11|ST793G|39.0		24|40|68|23|39||80.0												TGTGCCGGGAGGATAGCTCATTCCACTGAAGCTTTCTTT	36								CAGRIAHSTEAFF		:::::::::0:-3:11:::::23:-4:39:::	TLML_1_	RNA
2962	CLONES_TRBTLML_1__4W_TCR-JV_cDNA_69_GATAGACA_merged_170000.txt	4748	3	7.07297e-05	TGTGCCATCGGGACAGGGGCCGTCTACGAGCAGTACTTC	EEEEEEEEEEEEEEEEEEEEEEEEEEEEEEEEEEEEEEE	TRBV24-1*00(232)	TRBD1*00(55)	TRBJ2-7*00(220)		559|566|597|0|7||35.0	11|22|36|8|19||55.0	23|39|67|23|39||80.0												TGTGCCATCGGGACAGGGGCCGTCTACGAGCAGTACTTC	36								CAIGTGAVYEQYF		:::::::::0:-11:7:8:1:-2:19:23:-3:39:::	TLML_1_	RNA
2963	CLONES_TRBTLML_1__4W_TCR-JV_cDNA_69_GATAGACA_merged_170000.txt	4749	3	7.07297e-05	TGTGCCATCAGTGAGTCGACGGTTGTACCAGTGTTTTTT	EEEEEEEEEEEEEEEEEEEEEEEEEEEEEEEEEEEEEEE	TRBV10-3*00(685)		TRBJ1-1*00(60)		533|553|570|0|20||100.0		37|40|68|36|39||15.0												TGTGCCATCAGTGAGTCGACGGTTGTACCAGTGTTTTTT	36								CAISESTVVPVFF		:::::::::0:3:20:::::36:-17:39:::	TLML_1_	RNA
2964	CLONES_TRBTLML_1__4W_TCR-JV_cDNA_69_GATAGACA_merged_170000.txt	4750	3	7.07297e-05	TGTGCCATCAGACAGCCCTCTGGAAACACCATATATTTT	EEEEAEEEEEEEEEEEEEEEEEEEEEEEEEEEEEEEEEE	TRBV10-3*00(335)		TRBJ1-3*00(250)		533|544|570|0|11||55.0		20|42|70|17|39||110.0												TGTGCCATCAGACAGCCCTCTGGAAACACCATATATTTT	32								CAIRQPSGNTIYF		:::::::::0:-6:11:::::17:0:39:::	TLML_1_	RNA
2965	CLONES_TRBTLML_1__4W_TCR-JV_cDNA_69_GATAGACA_merged_170000.txt	4751	3	7.07297e-05	TGTGCCACTAGGGTTACCGGGGCCAACGTCCTGACTTTC	EEEEEEEEEEEEEEEEEEEEEEEEEEEEEEEEEEEEEEE	TRBV12-3*00(705),TRBV12-4*00(705)		TRBJ2-6*00(245)		530|537|567|0|7||35.0;530|537|567|0|7||35.0		24|45|73|18|39||105.0												TGTGCCACTAGGGTTACCGGGGCCAACGTCCTGACTTTC	36								CATRVTGANVLTF		:::::::::0:-10:7:::::18:-4:39:::	TLML_1_	RNA
2966	CLONES_TRBTLML_1__4W_TCR-JV_cDNA_69_GATAGACA_merged_170000.txt	4755	3	7.07297e-05	TGTGCCACCCTAGCCTACGGGAGCTACGAGCAGTACTTC	EEEEEEEEEEEEEEEEEEEEEEEEEEEEEEEEEEEEEEE	TRBV7-8*00(425)	TRBD2*00(30)	TRBJ2-7*00(220)		567|574|604|0|7||35.0	24|30|48|17|23||30.0	23|39|67|23|39||80.0												TGTGCCACCCTAGCCTACGGGAGCTACGAGCAGTACTTC	36								CATLAYGSYEQYF		:::::::::0:-10:7:17:-8:-2:23:23:-3:39:::	TLML_1_	RNA
2967	CLONES_TRBTLML_1__4W_TCR-JV_cDNA_69_GATAGACA_merged_170000.txt	4756	3	7.07297e-05	TGTGCCACCAAAGATGCGGGGCCAGATACGCAGTATTTT	EEEEEEEEEEEEEEEEEEEEEEEEEEEEEEEEEEEEEEE	TRBV15*00(219)	TRBD1*00(25),TRBD2*00(25)	TRBJ2-3*00(225)		552|562|589|0|10||50.0	19|24|36|17|22||25.0;23|28|48|15|20||25.0	24|41|69|22|39||85.0												TGTGCCACCAAAGATGCGGGGCCAGATACGCAGTATTTT	36								CATKDAGPDTQYF		:::::::::0:-7:10:17:-7:0:22:22:-4:39:::	TLML_1_	RNA
2969	CLONES_TRBTLML_1__4W_TCR-JV_cDNA_69_GATAGACA_merged_170000.txt	4758	3	7.07297e-05	TGTGCCAGTAGTATTGTTGCCCGGCACATTCAGTACTTC	EEEEEEEEEEEEEEEEEEEEEEEEEEEEEEEEEEEEEEE	TRBV19*00(319.7)	TRBD1*00(25),TRBD2*00(25)	TRBJ2-4*00(210)		559|573|596|0|14||70.0	9|14|36|19|24||25.0;13|18|48|19|24||25.0	28|42|70|25|39||70.0												TGTGCCAGTAGTATTGTTGCCCGGCACATTCAGTACTTC	36								CASSIVARHIQYF		:::::::::0:-3:14:19:3:-10:24:25:-8:39:::	TLML_1_	RNA
2970	CLONES_TRBTLML_1__4W_TCR-JV_cDNA_69_GATAGACA_merged_170000.txt	4759	3	7.07297e-05	TGTGCCAGTAGTATTAGGTCGACGGGTGAGCAGTTCTTC	EEEEEEEEEEEEEEEEEEEEEEEEEEEEEEEEEEEEEEE	TRBV19*00(265)		TRBJ2-1*00(205)		559|573|596|0|14||70.0		29|42|70|26|39||65.0												TGTGCCAGTAGTATTAGGTCGACGGGTGAGCAGTTCTTC	36								CASSIRSTGEQFF		:::::::::0:-3:14:::::26:-9:39:::	TLML_1_	RNA
2971	CLONES_TRBTLML_1__4W_TCR-JV_cDNA_69_GATAGACA_merged_170000.txt	4760	3	7.07297e-05	TGTGCCAGTAGTATCGTTGGGAACACTGAAGCTTTCTTT	EEEEEEEEEEEEEEEEEEEEEEEEEEEEEEEEEEEEEEE	TRBV19*00(790)		TRBJ1-1*00(235)		559|573|596|0|14||70.0		21|40|68|20|39||95.0												TGTGCCAGTAGTATCGTTGGGAACACTGAAGCTTTCTTT	36								CASSIVGNTEAFF		:::::::::0:-3:14:::::20:-1:39:::	TLML_1_	RNA
2972	CLONES_TRBTLML_1__4W_TCR-JV_cDNA_69_GATAGACA_merged_170000.txt	4761	3	7.07297e-05	TGTGCCAGTAGTAACGGACTAATCACCGAGCAGTACTTC	EEEEEEEEEEEEEEEEEEEEEEEEEEEEEEEEEEEEEEE	TRBV19*00(320)	TRBD2*00(30)	TRBJ2-7*00(205)		559|572|596|0|13||65.0	17|23|48|15|21||30.0	26|39|67|26|39||65.0												TGTGCCAGTAGTAACGGACTAATCACCGAGCAGTACTTC	36								CASSNGLITEQYF		:::::::::0:-4:13:15:-1:-9:21:26:-6:39:::	TLML_1_	RNA
2973	CLONES_TRBTLML_1__4W_TCR-JV_cDNA_69_GATAGACA_merged_170000.txt	4762	3	7.07297e-05	TGTGCCAGTAGCGGGACAGGGAGTTCACCCCTCCACTTT	EEEEEEEEEEEEEEEEEEEEEEEEEEEEEEEEEEEEEEE	TRBV19*00(125)	TRBD1*00(50)	TRBJ1-6*00(204)		559|570|596|0|11||55.0	11|21|36|11|21||50.0	29|45|73|23|39||80.0												TGTGCCAGTAGCGGGACAGGGAGTTCACCCCTCCACTTT	36								CASSGTGSSPLHF		:::::::::0:-6:11:11:1:-3:21:23:-9:39:::	TLML_1_	RNA
2974	CLONES_TRBTLML_1__4W_TCR-JV_cDNA_69_GATAGACA_merged_170000.txt	4763	3	7.07297e-05	TGTGCCAGTAGCACGGGGAACCAAGAGACCCAGTACTTC	EEEEEEEEEEEEEEEEEEEEEEEEEEEEEEEEEEEEEEE	TRBV19*00(775)		TRBJ2-5*00(170)		559|570|596|0|11||55.0		20|40|68|19|39||100.0												TGTGCCAGTAGCACGGGGAACCAAGAGACCCAGTACTTC	36								CASSTGNQETQYF		:::::::::0:-6:11:::::19:0:39:::	TLML_1_	RNA
2976	CLONES_TRBTLML_1__4W_TCR-JV_cDNA_69_GATAGACA_merged_170000.txt	4765	3	7.07297e-05	TGTGCCAGCTCACCAAATAGGGGATCCGAGCAGTACTTC	EEEEEEEEEEEEEEEEEEEEEEEEEEEEEEEEEEEEEEE	TRBV18*00(340)	TRBD1*00(25)	TRBJ2-7*00(205)		702|717|739|0|15||75.0	17|22|36|18|23||25.0	26|39|67|26|39||65.0												TGTGCCAGCTCACCAAATAGGGGATCCGAGCAGTACTTC	36								CASSPNRGSEQYF		:::::::::0:-2:15:18:-5:-2:23:26:-6:39:::	TLML_1_	RNA
2977	CLONES_TRBTLML_1__4W_TCR-JV_cDNA_69_GATAGACA_merged_170000.txt	4766	3	7.07297e-05	TGTGCCAGCCTAGCGGGAGTCGAGGAAACGCAGTATTTT	EEEEEEAEEEEEEEEEEEEEEEEEEEEEEEEEEEEEEEE	TRBV2*00(450)	TRBD2*00(50)	TRBJ2-3*00(200)		518|527|555|0|9||45.0	20|30|48|9|19||50.0	29|41|69|27|39||60.0												TGTGCCAGCCTAGCGGGAGTCGAGGAAACGCAGTATTTT	32								CASLAGVEETQYF		:::::::::0:-8:9:9:-4:-2:19:27:-9:39:::	TLML_1_	RNA
2978	CLONES_TRBTLML_1__4W_TCR-JV_cDNA_69_GATAGACA_merged_170000.txt	4767	3	7.07297e-05	TGTGCCAGCCCGACAGGGTCGGGCGATATGGCTTTCTTT	EEEEEEEEEEEEEEEEEEEEEEEEEEEEEEEEEEEEEEE	TRBV11-2*00(385),TRBV11-3*00(363.7),TRBV11-1*00(347.7)	TRBD1*00(35)	TRBJ1-1*00(185)		522|531|559|0|9||45.0;521|530|558|0|9||45.0;531|540|568|0|9||45.0	14|21|36|11|18||35.0	31|40|68|30|39||45.0												TGTGCCAGCCCGACAGGGTCGGGCGATATGGCTTTCTTT	36								CASPTGSGDMAFF		:::::::::0:-8:9:11:-2:-3:18:30:-11:39:::	TLML_1_	RNA
2979	CLONES_TRBTLML_1__4W_TCR-JV_cDNA_69_GATAGACA_merged_170000.txt	4768	3	7.07297e-05	TGTGCCAGCGCTCGAACGACTAATGAAAAACTGTTTTTT	EEEEEEEEEEEEEEEEEEEEEEEEEEEEEEEEEEEEEEE	TRBV28*00(660)		TRBJ1-4*00(245)		564|573|601|0|9||45.0		22|43|71|18|39||105.0												TGTGCCAGCGCTCGAACGACTAATGAAAAACTGTTTTTT	36								CASARTTNEKLFF		:::::::::0:-8:9:::::18:-2:39:::	TLML_1_	RNA
2980	CLONES_TRBTLML_1__4W_TCR-JV_cDNA_69_GATAGACA_merged_170000.txt	4769	3	7.07297e-05	TGTGCCAGCGGCGGAGGGGAAACCGGGGAGCTGTTTTTT	EEEEEEEEEEEEEEEEEEEEEEEEEEEEEEEEEEEEEEE	TRBV7-3*00(230)	TRBD2*00(30)	TRBJ2-2*00(230)		540|549|577|0|9||45.0	26|32|48|12|18||30.0	25|43|71|21|39||90.0												TGTGCCAGCGGCGGAGGGGAAACCGGGGAGCTGTTTTTT	36								CASGGGETGELFF		:::::::::0:-8:9:12:-10:0:18:21:-5:39:::	TLML_1_	RNA
2981	CLONES_TRBTLML_1__4W_TCR-JV_cDNA_69_GATAGACA_merged_170000.txt	4770	3	7.07297e-05	TGTGCCAGCGGCACTTACTCTGGAAACACCATATATTTT	EEEEEEEEEEEEEEEEEEEEEEEEEEEEEEEEEEEEEEE	TRBV11-1*00(115),TRBV7-9*00(115)		TRBJ1-3*00(250)		531|540|568|0|9||45.0;556|565|593|0|9||45.0		20|42|70|17|39||110.0												TGTGCCAGCGGCACTTACTCTGGAAACACCATATATTTT	36								CASGTYSGNTIYF		:::::::::0:-8:9:::::17:0:39:::	TLML_1_	RNA
2982	CLONES_TRBTLML_1__4W_TCR-JV_cDNA_69_GATAGACA_merged_170000.txt	4771	3	7.07297e-05	TGTGCCAGCGGACCCTACAGGGTAACTGAAGCTTTCTTT	EEEEEEEEEEEEEEEEEEEEEEEEEEEEEEEEEEAEEEE	TRBV12-4*00(1154),TRBV12-3*00(1090)	TRBD1*00(30)	TRBJ1-1*00(215)		530|539|567|0|9||45.0;530|539|567|0|9||45.0	15|21|36|16|22||30.0	25|40|68|24|39||75.0												TGTGCCAGCGGACCCTACAGGGTAACTGAAGCTTTCTTT	32								CASGPYRVTEAFF		:::::::::0:-8:9:16:-3:-3:22:24:-5:39:::	TLML_1_	RNA
2983	CLONES_TRBTLML_1__4W_TCR-JV_cDNA_69_GATAGACA_merged_170000.txt	4772	3	7.07297e-05	TGTGCCAGCATGAGGACAACTAATGAAAAACTGTTTTTT	EEEEEEEEEEEEEEEEEEEEEEEEEEEEEEEEEEEEEEE	TRBV28*00(1130)		TRBJ1-4*00(205)		564|574|601|0|10||50.0		20|43|71|16|39||115.0												TGTGCCAGCATGAGGACAACTAATGAAAAACTGTTTTTT	36								CASMRTTNEKLFF		:::::::::0:-7:10:::::16:0:39:::	TLML_1_	RNA
2984	CLONES_TRBTLML_1__4W_TCR-JV_cDNA_69_GATAGACA_merged_170000.txt	4773	3	7.07297e-05	TGTGCCAGCAGTTTGTGGAGCACAGATACGCAGTATTTT	EEEEEEEEEEEEEEEEEEEEEEEEEEEEEEEEEEEEEEE	TRBV12-3*00(508),TRBV12-4*00(508)		TRBJ2-3*00(168)		530|544|567|0|14||70.0;530|544|567|0|14||70.0		20|41|69|18|39||105.0												TGTGCCAGCAGTTTGTGGAGCACAGATACGCAGTATTTT	36								CASSLWSTDTQYF		:::::::::0:-3:14:::::18:0:39:::	TLML_1_	RNA
2986	CLONES_TRBTLML_1__4W_TCR-JV_cDNA_69_GATAGACA_merged_170000.txt	4775	3	7.07297e-05	TGTGCCAGCAGTTTATTATCGGACACTGAAGCTTTCTTT	EEEEEEEEEEEEEEEEEEEEEEEEEEEEEEEEEEEEEEE	TRBV12-3*00(695),TRBV12-4*00(695)		TRBJ1-1*00(225)		530|545|567|0|15||75.0;530|545|567|0|15||75.0		23|40|68|22|39||85.0												TGTGCCAGCAGTTTATTATCGGACACTGAAGCTTTCTTT	36								CASSLLSDTEAFF		:::::::::0:-2:15:::::22:-3:39:::	TLML_1_	RNA
2987	CLONES_TRBTLML_1__4W_TCR-JV_cDNA_69_GATAGACA_merged_170000.txt	4776	3	7.07297e-05	TGTGCCAGCAGTTTACCCCCCGGGCAGGAGCAGTTCTTC	EEEEEEEEEEEEEEEEEEEEEEEEEEEEEEEEEEEEEEE	TRBV12-3*00(335),TRBV12-4*00(335)	TRBD1*00(30),TRBD2*00(30)	TRBJ2-1*00(200)		530|545|567|0|15||75.0;530|545|567|0|15||75.0	9|15|36|18|24||30.0;13|19|48|18|24||30.0	30|42|70|27|39||60.0												TGTGCCAGCAGTTTACCCCCCGGGCAGGAGCAGTTCTTC	36								CASSLPPGQEQFF		:::::::::0:-2:15:18:3:-9:24:27:-10:39:::	TLML_1_	RNA
2988	CLONES_TRBTLML_1__4W_TCR-JV_cDNA_69_GATAGACA_merged_170000.txt	4777	3	7.07297e-05	TGTGCCAGCAGTTTAGTCGTCGGCGATACGCAGTATTTT	EEEEEEEEEEEEEEEEEEEEEEEEEEEEEEEEEEEEEEE	TRBV27*00(677)		TRBJ2-3*00(120)		556|571|593|0|15||75.0		26|41|69|24|39||75.0												TGTGCCAGCAGTTTAGTCGTCGGCGATACGCAGTATTTT	36								CASSLVVGDTQYF		:::::::::0:-2:15:::::24:-6:39:::	TLML_1_	RNA
2989	CLONES_TRBTLML_1__4W_TCR-JV_cDNA_69_GATAGACA_merged_170000.txt	4778	3	7.07297e-05	TGTGCCAGCAGTTTAGTGATCCAGGAGACCCAGTACTTC	EEEEEEEEEEEEEEEEEEEEEEEEEEEEEEEEEEEEEEE	TRBV28*00(485)		TRBJ2-5*00(219)		564|579|601|0|15||75.0		21|40|68|20|39|SA24G|79.0												TGTGCCAGCAGTTTAGTGATCCAGGAGACCCAGTACTTC	36								CASSLVIQETQYF		:::::::::0:-2:15:::::20:-1:39:::	TLML_1_	RNA
2990	CLONES_TRBTLML_1__4W_TCR-JV_cDNA_69_GATAGACA_merged_170000.txt	4779	3	7.07297e-05	TGTGCCAGCAGTTTAGGAGTGCTCGATGGCTACACCTTC	EEEEEEEEEEEEEEEEEEEEEEEEEEEEEEEEEEEEEEE	TRBV27*00(610)		TRBJ1-2*00(210)		556|571|593|0|15||75.0		26|40|68|25|39||70.0												TGTGCCAGCAGTTTAGGAGTGCTCGATGGCTACACCTTC	36								CASSLGVLDGYTF		:::::::::0:-2:15:::::25:-6:39:::	TLML_1_	RNA
2991	CLONES_TRBTLML_1__4W_TCR-JV_cDNA_69_GATAGACA_merged_170000.txt	4780	3	7.07297e-05	TGTGCCAGCAGTTCCCACGGGCCCAATGAGCAGTTCTTC	EEEEEEEEEEEEEEEEEEEEEEEEEEEEEEEEEEEEEEE	TRBV28*00(151)	TRBD2*00(25)	TRBJ2-1*00(220)		564|577|601|0|13||65.0	29|34|48|18|23||25.0	26|42|70|23|39||80.0												TGTGCCAGCAGTTCCCACGGGCCCAATGAGCAGTTCTTC	36								CASSSHGPNEQFF		:::::::::0:-4:13:18:-13:2:23:23:-6:39:::	TLML_1_	RNA
2992	CLONES_TRBTLML_1__4W_TCR-JV_cDNA_69_GATAGACA_merged_170000.txt	4781	3	7.07297e-05	TGTGCCAGCAGTTCAGGGTACGGAAACACCATATATTTT	EEEEEEEEEEEEEEEEEEEEEEEEEEEEEEEEEEEEEEE	TRBV28*00(1100)	TRBD1*00(25)	TRBJ1-3*00(230)		564|577|601|0|13||65.0	16|21|36|13|18||25.0	24|42|70|21|39||90.0												TGTGCCAGCAGTTCAGGGTACGGAAACACCATATATTTT	36								CASSSGYGNTIYF		:::::::::0:-4:13:13:-4:-3:18:21:-4:39:::	TLML_1_	RNA
2993	CLONES_TRBTLML_1__4W_TCR-JV_cDNA_69_GATAGACA_merged_170000.txt	4782	3	7.07297e-05	TGTGCCAGCAGTTCAGAGCTTTTTCTGGAGCAGTTCTTC	EEEEEEEEEEEEEEEEEEEEEEEEEEEEEEEEEEEEEEE	TRBV11-1*00(817.7)		TRBJ2-1*00(163)		531|542|568|0|11||55.0		30|42|70|27|39||60.0												TGTGCCAGCAGTTCAGAGCTTTTTCTGGAGCAGTTCTTC	36								CASSSELFLEQFF		:::::::::0:-6:11:::::27:-10:39:::	TLML_1_	RNA
2994	CLONES_TRBTLML_1__4W_TCR-JV_cDNA_69_GATAGACA_merged_170000.txt	4783	3	7.07297e-05	TGTGCCAGCAGTTACTCAAAGGGGCTTGAAGCTTTCTTT	EEEEEEEEEEEEEEEEAEEEEEEEEEEEEEEEEEEEEEE	TRBV6-5*00(828.7)	TRBD1*00(25)	TRBJ1-1*00(205)		519|536|556|0|17||85.0	17|22|36|19|24||25.0	27|40|68|26|39||65.0												TGTGCCAGCAGTTACTCAAAGGGGCTTGAAGCTTTCTTT	32								CASSYSKGLEAFF		:::::::::0:0:17:19:-5:-2:24:26:-7:39:::	TLML_1_	RNA
2995	CLONES_TRBTLML_1__4W_TCR-JV_cDNA_69_GATAGACA_merged_170000.txt	4784	3	7.07297e-05	TGTGCCAGCAGTCTCGGACAGTTCTATGGCTACACCTTC	EEEEEEEEEEEEEEEEEEEEEEEEEEEEEEEEEEEEEEE	TRBV28*00(290)	TRBD1*00(30)	TRBJ1-2*00(220)		564|576|601|0|12||60.0	13|19|36|15|21||30.0	24|40|68|23|39||80.0												TGTGCCAGCAGTCTCGGACAGTTCTATGGCTACACCTTC	36								CASSLGQFYGYTF		:::::::::0:-5:12:15:-1:-5:21:23:-4:39:::	TLML_1_	RNA
2996	CLONES_TRBTLML_1__4W_TCR-JV_cDNA_69_GATAGACA_merged_170000.txt	4785	3	7.07297e-05	TGTGCCAGCAGTCTCACGGGGGCCCAGCCCCAGCATTTT	EEEEEEEEEEEEEEEEEEEEEEEEEEEEEEEEEEEEEEE	TRBV6-5*00(820)	TRBD1*00(30)	TRBJ1-5*00(135)		519|531|556|0|12||60.0	18|24|36|17|23||30.0	27|42|70|24|39||75.0												TGTGCCAGCAGTCTCACGGGGGCCCAGCCCCAGCATTTT	36								CASSLTGAQPQHF		:::::::::0:-5:12:17:-6:0:23:24:-7:39:::	TLML_1_	RNA
2997	CLONES_TRBTLML_1__4W_TCR-JV_cDNA_69_GATAGACA_merged_170000.txt	4786	3	7.07297e-05	TGTGCCAGCAGTCCGGGACAACCTCAGAGGAAGTTCTTC	EEEEEEEEEEEEEEEEEEEEEEEEEEEEEEEEEEEEEEE	TRBV28*00(495)	TRBD1*00(40),TRBD2*00(35)	TRBJ2-1*00(180)		564|576|601|0|12||60.0	10|18|36|12|20||40.0;14|21|48|12|19||35.0	34|42|70|31|39||40.0												TGTGCCAGCAGTCCGGGACAACCTCAGAGGAAGTTCTTC	36								CASSPGQPQRKFF		:::::::::0:-5:12:12:2:-6:20:31:-14:39:::	TLML_1_	RNA
2998	CLONES_TRBTLML_1__4W_TCR-JV_cDNA_69_GATAGACA_merged_170000.txt	4787	3	7.07297e-05	TGTGCCAGCAGTCCAGCGGGAGTAGAGACCCAGTACTTC	EEEEEEEEEEEEEEEEEEEEEEEEEEEEEEEEEEEEEEE	TRBV3-1*00(98),TRBV3-2*00(98)	TRBD2*00(40)	TRBJ2-5*00(220)		543|554|580|0|11||55.0;543|554|580|0|11||55.0	22|30|48|14|22||40.0	24|40|68|23|39||80.0												TGTGCCAGCAGTCCAGCGGGAGTAGAGACCCAGTACTTC	36								CASSPAGVETQYF		:::::::::0:-6:11:14:-6:-2:22:23:-4:39:::	TLML_1_	RNA
2999	CLONES_TRBTLML_1__4W_TCR-JV_cDNA_69_GATAGACA_merged_170000.txt	4788	3	7.07297e-05	TGTGCCAGCAGTGCCCCCGCACAAGAGACCCAGTACTTC	EEEEEEEEEEEEEEEEEEEEEEEEEEEEEEEEEEEEEEE	TRBV28*00(340)	TRBD1*00(30)	TRBJ2-5*00(230)		564|576|601|0|12||60.0	0|6|36|12|18||30.0	22|40|68|21|39||90.0												TGTGCCAGCAGTGCCCCCGCACAAGAGACCCAGTACTTC	36								CASSAPAQETQYF		:::::::::0:-5:12:12:12:-18:18:21:-2:39:::	TLML_1_	RNA
3000	CLONES_TRBTLML_1__4W_TCR-JV_cDNA_69_GATAGACA_merged_170000.txt	4789	3	7.07297e-05	TGTGCCAGCAGTGGCCAGGGGCATTCACCCCTCCACTTT	EEEEEEEEEEEEEEEEEEEEEEEEEEEEEEEEEEEEEEE	TRBV25-1*00(285)	TRBD1*00(30)	TRBJ1-6*00(209)		551|564|588|0|13||65.0	16|22|36|15|21||30.0	28|45|73|22|39||85.0												TGTGCCAGCAGTGGCCAGGGGCATTCACCCCTCCACTTT	36								CASSGQGHSPLHF		:::::::::0:-4:13:15:-4:-2:21:22:-8:39:::	TLML_1_	RNA
3001	CLONES_TRBTLML_1__4W_TCR-JV_cDNA_69_GATAGACA_merged_170000.txt	4790	3	7.07297e-05	TGTGCCAGCAGTGGCGACAGCGTCCAGCCCCAGCATTTT	EEEEEEEEEEEEEEEEEEEEEEEEEEEEEEEEEEEEEEE	TRBV6-5*00(700)	TRBD1*00(25)	TRBJ1-5*00(215)		519|531|556|0|12||60.0	14|19|36|15|20||25.0	27|42|70|24|39||75.0												TGTGCCAGCAGTGGCGACAGCGTCCAGCCCCAGCATTTT	36								CASSGDSVQPQHF		:::::::::0:-5:12:15:-2:-5:20:24:-7:39:::	TLML_1_	RNA
3002	CLONES_TRBTLML_1__4W_TCR-JV_cDNA_69_GATAGACA_merged_170000.txt	4791	3	7.07297e-05	TGTGCCAGCAGTGAACGGGGTAGGGATGAGCAGTTCTTC	EEEEEEEEEEEEEEEEEEEEEEEEEEEEEEEEEEEEEEE	TRBV2*00(522)		TRBJ2-1*00(210)		518|533|555|0|15||75.0		28|42|70|25|39||70.0												TGTGCCAGCAGTGAACGGGGTAGGGATGAGCAGTTCTTC	36								CASSERGRDEQFF		:::::::::0:-2:15:::::25:-8:39:::	TLML_1_	RNA
3003	CLONES_TRBTLML_1__4W_TCR-JV_cDNA_69_GATAGACA_merged_170000.txt	4792	3	7.07297e-05	TGTGCCAGCAGTACTAGGCTGAACACTGAAGCTTTCTTT	EEEEEEEEEEEEEEEEEEEEEEEEEEEEEEEEEEEEEEE	TRBV14*00(501.3)	TRBD2*00(25)	TRBJ1-1*00(196.7)		516|527|553|0|11||55.0	19|24|48|12|17||25.0	20|40|68|19|39||100.0												TGTGCCAGCAGTACTAGGCTGAACACTGAAGCTTTCTTT	36								CASSTRLNTEAFF		:::::::::0:-6:11:12:-3:-8:17:19:0:39:::	TLML_1_	RNA
3004	CLONES_TRBTLML_1__4W_TCR-JV_cDNA_69_GATAGACA_merged_170000.txt	4793	3	7.07297e-05	TGTGCCAGCAGCTTCAACAGGGAAACTGAAGCTTTCTTT	EEEEEEEEEEEEEEEEEEEEEEEEEEEEEEEEEEEEEEE	TRBV13*00(490)	TRBD1*00(30)	TRBJ1-1*00(215)		567|581|604|0|14||70.0	15|21|36|16|22||30.0	25|40|68|24|39||75.0												TGTGCCAGCAGCTTCAACAGGGAAACTGAAGCTTTCTTT	36								CASSFNRETEAFF		:::::::::0:-3:14:16:-3:-3:22:24:-5:39:::	TLML_1_	RNA
3005	CLONES_TRBTLML_1__4W_TCR-JV_cDNA_69_GATAGACA_merged_170000.txt	4794	3	7.07297e-05	TGTGCCAGCAGCTTGACAGGCACCTACGAGCAGTACTTC	EEEEEEEEEEEEEEEEEEEEEEEEEEEEEEEEEEEEEEE	TRBV27*00(830)	TRBD1*00(30)	TRBJ2-7*00(225)		556|567|593|0|11||55.0	14|20|36|14|20||30.0	22|39|67|22|39||85.0												TGTGCCAGCAGCTTGACAGGCACCTACGAGCAGTACTTC	36								CASSLTGTYEQYF		:::::::::0:-6:11:14:-2:-4:20:22:-2:39:::	TLML_1_	RNA
3006	CLONES_TRBTLML_1__4W_TCR-JV_cDNA_69_GATAGACA_merged_170000.txt	4795	3	7.07297e-05	TGTGCCAGCAGCTTAGTTGGGGACTACGAGCAGTACTTC	EEEEEEEEEEEEEEEEEEEEEEEEEEEEEEEEEEEEEEE	TRBV7-8*00(620)		TRBJ2-7*00(220)		567|583|604|0|16||80.0		23|39|67|23|39||80.0												TGTGCCAGCAGCTTAGTTGGGGACTACGAGCAGTACTTC	36								CASSLVGDYEQYF		:::::::::0:-1:16:::::23:-3:39:::	TLML_1_	RNA
3007	CLONES_TRBTLML_1__4W_TCR-JV_cDNA_69_GATAGACA_merged_170000.txt	4796	3	7.07297e-05	TGTGCCAGCAGCTTAGTAACAGACTACGAGCAGTACTTC	EEEEEEEEEEEEEEEEEEEEEEEEEEEEEEEEEEEEEEE	TRBV7-2*00(569)		TRBJ2-7*00(220)		580|596|617|0|16||80.0		23|39|67|23|39||80.0												TGTGCCAGCAGCTTAGTAACAGACTACGAGCAGTACTTC	36								CASSLVTDYEQYF		:::::::::0:-1:16:::::23:-3:39:::	TLML_1_	RNA
3008	CLONES_TRBTLML_1__4W_TCR-JV_cDNA_69_GATAGACA_merged_170000.txt	4797	3	7.07297e-05	TGTGCCAGCAGCTTAGTAAATGGAAATGAGCAGTTCTTC	EEEEEEEEEEEEEEEEEEEEEEEEEEEEEEEEEEEEEEE	TRBV7-2*00(739)		TRBJ2-1*00(191.7)		580|596|617|0|16||80.0		27|42|70|24|39||75.0												TGTGCCAGCAGCTTAGTAAATGGAAATGAGCAGTTCTTC	36								CASSLVNGNEQFF		:::::::::0:-1:16:::::24:-7:39:::	TLML_1_	RNA
3009	CLONES_TRBTLML_1__4W_TCR-JV_cDNA_69_GATAGACA_merged_170000.txt	4798	3	7.07297e-05	TGTGCCAGCAGCTTAGCGCCCGGGAACGGCTACACCTTC	EEEEEEEEEEEEEEEEEEEEEEEEEEEEEEEEEEEEEEE	TRBV7-2*00(344),TRBV7-8*00(328)	TRBD1*00(30),TRBD2*00(30)	TRBJ1-2*00(200)		580|599|617|0|19||95.0;567|586|604|0|19||95.0	10|16|36|19|25||30.0;14|20|48|19|25||30.0	28|40|68|27|39||60.0												TGTGCCAGCAGCTTAGCGCCCGGGAACGGCTACACCTTC	36								CASSLAPGNGYTF		:::::::::0:2:19:19:2:-8:25:27:-8:39:::	TLML_1_	RNA
3010	CLONES_TRBTLML_1__4W_TCR-JV_cDNA_69_GATAGACA_merged_170000.txt	4799	3	7.07297e-05	TGTGCCAGCAGCTTAGCGACCGCGGGTGAGCAGTTCTTC	AEEEEEEEEEEEEEEEEEEEEEEEEEEEEEEEEEEEEEE	TRBV11-1*00(110),TRBV7-2*00(110),TRBV7-4*00(110),TRBV7-8*00(110),TRBV7-9*00(110)	TRBD2*00(25)	TRBJ2-1*00(205)		531|549|568|0|18||90.0;580|598|617|0|18||90.0;545|563|582|0|18||90.0;567|585|604|0|18||90.0;556|574|593|0|18||90.0	23|28|48|21|26||25.0	29|42|70|26|39||65.0												TGTGCCAGCAGCTTAGCGACCGCGGGTGAGCAGTTCTTC	32								CASSLATAGEQFF		:::::::::0:1:18:21:-7:-4:26:26:-9:39:::	TLML_1_	RNA
3011	CLONES_TRBTLML_1__4W_TCR-JV_cDNA_69_GATAGACA_merged_170000.txt	4800	3	7.07297e-05	TGTGCCAGCAGCTTAGGTGTAGCGGATACGCAGTATTTT	EEEEEEEEEEEEEEEEEEEEEEEEEEEEEEEEEEEEEEE	TRBV7-9*00(445)	TRBD2*00(25)	TRBJ2-3*00(215)		556|572|593|0|16||80.0	21|26|48|19|24||25.0	26|41|69|24|39||75.0												TGTGCCAGCAGCTTAGGTGTAGCGGATACGCAGTATTTT	36								CASSLGVADTQYF		:::::::::0:-1:16:19:-5:-6:24:24:-6:39:::	TLML_1_	RNA
3012	CLONES_TRBTLML_1__4W_TCR-JV_cDNA_69_GATAGACA_merged_170000.txt	4801	3	7.07297e-05	TGTGCCAGCAGCTTAGGACAGCCAGGGACCCAGTACTTC	EEEEEEEEEEEEEEEEEEEEEEEEEEEEEEEEEEEEEEE	TRBV5-4*00(390),TRBV5-8*00(374)	TRBD1*00(30)	TRBJ2-5*00(205)		549|563|585|0|14||70.0;551|565|587|0|14||70.0	13|19|36|15|21||30.0	27|40|68|26|39||65.0												TGTGCCAGCAGCTTAGGACAGCCAGGGACCCAGTACTTC	36								CASSLGQPGTQYF		:::::::::0:-2:14:15:-1:-5:21:26:-7:39:::	TLML_1_	RNA
3013	CLONES_TRBTLML_1__4W_TCR-JV_cDNA_69_GATAGACA_merged_170000.txt	4802	3	7.07297e-05	TGTGCCAGCAGCTTAACTGCTGGAAACACCATATATTTT	EEEEEEEEEEEEEEEEEEEEEEEEEEEEEEEEEEEEEEE	TRBV7-8*00(884)		TRBJ1-3*00(210)		567|582|604|0|15||75.0		22|42|70|19|39||100.0												TGTGCCAGCAGCTTAACTGCTGGAAACACCATATATTTT	36								CASSLTAGNTIYF		:::::::::0:-2:15:::::19:-2:39:::	TLML_1_	RNA
3014	CLONES_TRBTLML_1__4W_TCR-JV_cDNA_69_GATAGACA_merged_170000.txt	4803	3	7.07297e-05	TGTGCCAGCAGCTTAAACGGGCAAGAGACCCAGTACTTC	EEEEEEEEEEEEEEEEEEEEEEEEEEEEEEEEEEEEEEE	TRBV11-2*00(1164.7)		TRBJ2-5*00(230)		522|537|559|0|15||75.0		22|40|68|21|39||90.0												TGTGCCAGCAGCTTAAACGGGCAAGAGACCCAGTACTTC	36								CASSLNGQETQYF		:::::::::0:-2:15:::::21:-2:39:::	TLML_1_	RNA
3015	CLONES_TRBTLML_1__4W_TCR-JV_cDNA_69_GATAGACA_merged_170000.txt	4804	3	7.07297e-05	TGTGCCAGCAGCTCTCCTCCGGGTAATGAGCAGTTCTTC	EEEEEEEEEEEEEEEEEEEEEEEEEEEEEEEEEEEEEEE	TRBV7-1*00(100),TRBV7-3*00(95),TRBV7-4*00(95),TRBV7-8*00(95),TRBV7-9*00(95)	TRBD1*00(25),TRBD2*00(25)	TRBJ2-1*00(215)		572|586|609|0|14||70.0;540|553|577|0|13||65.0;545|558|582|0|13||65.0;567|580|604|0|13||65.0;556|569|593|0|13||65.0	10|15|36|18|23||25.0;1|6|48|15|20||25.0	27|42|70|24|39||75.0												TGTGCCAGCAGCTCTCCTCCGGGTAATGAGCAGTTCTTC	36								CASSSPPGNEQFF		:::::::::0:-3:14:18:2:-9:23:24:-7:39:::	TLML_1_	RNA
3016	CLONES_TRBTLML_1__4W_TCR-JV_cDNA_69_GATAGACA_merged_170000.txt	4805	3	7.07297e-05	TGTGCCAGCAGCTCCCCGGCAGGAAACACCATATATTTT	EEEEEEEEEEEEEEEEEEEEEEEEEEEEEEEEEEEEEEE	TRBV28*00(664.7)	TRBD1*00(25),TRBD2*00(25)	TRBJ1-3*00(224.7)		564|575|601|0|11||55.0	9|14|36|14|19||25.0;2|7|48|11|16||25.0	24|42|70|21|39||90.0												TGTGCCAGCAGCTCCCCGGCAGGAAACACCATATATTTT	36								CASSSPAGNTIYF		:::::::::0:-6:11:14:3:-10:19:21:-4:39:::	TLML_1_	RNA
3017	CLONES_TRBTLML_1__4W_TCR-JV_cDNA_69_GATAGACA_merged_170000.txt	4806	3	7.07297e-05	TGTGCCAGCAGCTCATCGAAAGGTTACGAGCAGTACTTC	EEEEEEEEEEEEEEEEEEEEEEEEEEEEEEEEEEEEEEE	TRBV7-3*00(520)		TRBJ2-7*00(215)		540|553|577|0|13||65.0		24|39|67|24|39||75.0												TGTGCCAGCAGCTCATCGAAAGGTTACGAGCAGTACTTC	36								CASSSSKGYEQYF		:::::::::0:-4:13:::::24:-4:39:::	TLML_1_	RNA
3018	CLONES_TRBTLML_1__4W_TCR-JV_cDNA_69_GATAGACA_merged_170000.txt	4807	3	7.07297e-05	TGTGCCAGCAGCTGGGGGACATACTACGAGCAGTACTTC	EEEEEEEEEEEEEEEEEEEEEEEEEEEEEEEEEEEEEEE	TRBV7-9*00(340)	TRBD1*00(30)	TRBJ2-7*00(220)		556|569|593|0|13||65.0	12|18|36|15|21||30.0	23|39|67|23|39||80.0												TGTGCCAGCAGCTGGGGGACATACTACGAGCAGTACTTC	36								CASSWGTYYEQYF		:::::::::0:-4:13:15:0:-6:21:23:-3:39:::	TLML_1_	RNA
3019	CLONES_TRBTLML_1__4W_TCR-JV_cDNA_69_GATAGACA_merged_170000.txt	4808	3	7.07297e-05	TGTGCCAGCAGCCTCAGGGTGTCCCACGAGCAGTACTTC	EEEEEEEEEEEEEEEEEEEEEEEEEEEEEEEEEEEEEEE	TRBV7-9*00(280)	TRBD1*00(25)	TRBJ2-7*00(214)		556|568|593|0|12||60.0	16|21|36|14|19||25.0	21|39|67|21|39|ST24C|74.0												TGTGCCAGCAGCCTCAGGGTGTCCCACGAGCAGTACTTC	36								CASSLRVSHEQYF		:::::::::0:-5:12:14:-4:-3:19:21:-1:39:::	TLML_1_	RNA
3020	CLONES_TRBTLML_1__4W_TCR-JV_cDNA_69_GATAGACA_merged_170000.txt	4809	3	7.07297e-05	TGTGCCAGCAGCCTGCTCCTGGGCGAGACCCAGTACTTC	EEEEEEEEEEEEEEEEEEEEEEEEEEEEEEEEEEEEEEE	TRBV12-3*00(233.3),TRBV12-4*00(233.3)		TRBJ2-5*00(215)		530|541|567|0|11||55.0;530|541|567|0|11||55.0		25|40|68|24|39||75.0												TGTGCCAGCAGCCTGCTCCTGGGCGAGACCCAGTACTTC	36								CASSLLLGETQYF		:::::::::0:-6:11:::::24:-5:39:::	TLML_1_	RNA
3021	CLONES_TRBTLML_1__4W_TCR-JV_cDNA_69_GATAGACA_merged_170000.txt	4810	3	7.07297e-05	TGTGCCAGCAGCCTATGGGCCGAAGGGGAGCTGTTTTTT	EEEEEEEEEEEEEEEEEEEEEEEEEEEEEEEEEEEEEEE	TRBV7-2*00(1127.7)	TRBD2*00(25)	TRBJ2-2*00(215)		580|592|617|0|12||60.0	29|34|48|16|21||25.0	28|43|71|24|39||75.0												TGTGCCAGCAGCCTATGGGCCGAAGGGGAGCTGTTTTTT	36								CASSLWAEGELFF		:::::::::0:-5:12:16:-13:2:21:24:-8:39:::	TLML_1_	RNA
3022	CLONES_TRBTLML_1__4W_TCR-JV_cDNA_69_GATAGACA_merged_170000.txt	4811	3	7.07297e-05	TGTGCCAGCAGCCCCTGGGGGTACGACATTCAGTACTTC	EEEEEEEEEEEEEEEEEEEEEEEEEEEEEEEEEEEEAAA	TRBV3-1*00(1005)	TRBD1*00(25)	TRBJ2-4*00(80)		543|556|580|0|13||65.0	18|23|36|16|21||25.0	28|42|70|25|39||70.0												TGTGCCAGCAGCCCCTGGGGGTACGACATTCAGTACTTC	32								CASSPWGYDIQYF		:::::::::0:-4:13:16:-6:-1:21:25:-8:39:::	TLML_1_	RNA
3023	CLONES_TRBTLML_1__4W_TCR-JV_cDNA_69_GATAGACA_merged_170000.txt	4812	3	7.07297e-05	TGTGCCAGCAGCCCCGGGACTTCCTACGAGCAGTACTTC	EEEEEEEEEEEEEEEEEEEEEEEEEEEEEEEEEEEEEEE	TRBV7-9*00(345)	TRBD2*00(45),TRBD1*00(40)	TRBJ2-7*00(230)		556|568|593|0|12||60.0	13|22|48|12|21||45.0;9|17|36|12|20||40.0	21|39|67|21|39||90.0												TGTGCCAGCAGCCCCGGGACTTCCTACGAGCAGTACTTC	36								CASSPGTSYEQYF		:::::::::0:-5:12:12:3:-10:21:21:-1:39:::	TLML_1_	RNA
3024	CLONES_TRBTLML_1__4W_TCR-JV_cDNA_69_GATAGACA_merged_170000.txt	4813	3	7.07297e-05	TGTGCCAGCAGCCCGGGACCGATCTATGGCTACACCTTC	EEEEEEEEEEEEEEEEEEEEEEEEEEEEEEEEEEEEEEE	TRBV6-1*00(185),TRBV6-5*00(185),TRBV6-6*00(185),TRBV6-8*00(169)	TRBD1*00(40),TRBD2*00(40)	TRBJ1-2*00(220)		516|527|553|0|11||55.0;519|530|556|0|11||55.0;516|527|553|0|11||55.0;512|523|549|0|11||55.0	9|17|36|11|19||40.0;13|21|48|11|19||40.0	24|40|68|23|39||80.0												TGTGCCAGCAGCCCGGGACCGATCTATGGCTACACCTTC	36								CASSPGPIYGYTF		:::::::::0:-6:11:11:3:-7:19:23:-4:39:::	TLML_1_	RNA
3025	CLONES_TRBTLML_1__4W_TCR-JV_cDNA_69_GATAGACA_merged_170000.txt	4814	3	7.07297e-05	TGTGCCAGCAGCCGGCCCTTCGTGGATACGCAGTATTTT	EEEEEEEEEEEEEEEEEEEEEEEEEEEEEEEEEEEEEEE	TRBV11-1*00(108),TRBV7-9*00(108)	TRBD2*00(30)	TRBJ2-3*00(215)		531|543|568|0|12||60.0;556|568|593|0|12||60.0	30|36|48|13|19||30.0	26|41|69|24|39||75.0												TGTGCCAGCAGCCGGCCCTTCGTGGATACGCAGTATTTT	36								CASSRPFVDTQYF		:::::::::0:-5:12:13:-14:4:19:24:-6:39:::	TLML_1_	RNA
3026	CLONES_TRBTLML_1__4W_TCR-JV_cDNA_69_GATAGACA_merged_170000.txt	4815	3	7.07297e-05	TGTGCCAGCAGCCGGGACAGGGGCTACGAGCAGTACTTC	EEEEEEEEEEEEEEEEEEEEEEEEEEEEEEEEEEEEEEE	TRBV13*00(220)	TRBD1*00(55)	TRBJ2-7*00(220)		567|579|604|0|12||60.0	11|22|36|12|23||55.0	23|39|67|23|39||80.0												TGTGCCAGCAGCCGGGACAGGGGCTACGAGCAGTACTTC	36								CASSRDRGYEQYF		:::::::::0:-5:12:12:1:-2:23:23:-3:39:::	TLML_1_	RNA
3027	CLONES_TRBTLML_1__4W_TCR-JV_cDNA_69_GATAGACA_merged_170000.txt	4816	3	7.07297e-05	TGTGCCAGCAGCCGGACCAGGGGCTACGAGCAGTACTTC	EEEEEEEEEEEEEEEEEEEEEEEEEEEEEEEEEEEEEEE	TRBV3-1*00(325),TRBV3-2*00(309)	TRBD1*00(30)	TRBJ2-7*00(220)		543|556|580|0|13||65.0;543|556|580|0|13||65.0	16|22|36|17|23||30.0	23|39|67|23|39||80.0												TGTGCCAGCAGCCGGACCAGGGGCTACGAGCAGTACTTC	36								CASSRTRGYEQYF		:::::::::0:-4:13:17:-4:-2:23:23:-3:39:::	TLML_1_	RNA
3028	CLONES_TRBTLML_1__4W_TCR-JV_cDNA_69_GATAGACA_merged_170000.txt	4817	3	7.07297e-05	TGTGCCAGCAGCCAGCAGTCGGCCGGGGAGCTGTTTTTT	EEEEEEEEEEEEEEEEEEEEEEEEEEEEEEEEEEEEEEE	TRBV14*00(815.3)		TRBJ2-2*00(225)		516|530|553|0|14||70.0		26|43|71|22|39||85.0												TGTGCCAGCAGCCAGCAGTCGGCCGGGGAGCTGTTTTTT	36								CASSQQSAGELFF		:::::::::0:-3:14:::::22:-6:39:::	TLML_1_	RNA
3029	CLONES_TRBTLML_1__4W_TCR-JV_cDNA_69_GATAGACA_merged_170000.txt	4818	3	7.07297e-05	TGTGCCAGCAGCCAACAAAAAACAGATACGCAGTATTTT	EEEEEEEEEEEEEEEEEEEEEEEEEEEEEEEEEEEEEEE	TRBV7-2*00(734.3)		TRBJ2-3*00(230)		580|592|617|0|12||60.0		23|41|69|21|39||90.0												TGTGCCAGCAGCCAACAAAAAACAGATACGCAGTATTTT	36								CASSQQKTDTQYF		:::::::::0:-5:12:::::21:-3:39:::	TLML_1_	RNA
3030	CLONES_TRBTLML_1__4W_TCR-JV_cDNA_69_GATAGACA_merged_170000.txt	4819	3	7.07297e-05	TGTGCCAGCAGCCAAGTCCCAGGGATCACAGCTTTCTTT	EEEEEEEEEEEEEEEEEEEEEEEEEEEEEEEEEEEEEEE	TRBV14*00(948.7)	TRBD1*00(25)	TRBJ1-1*00(166.7)		516|532|553|0|16||80.0	16|21|36|19|24||25.0	30|40|68|29|39||50.0												TGTGCCAGCAGCCAAGTCCCAGGGATCACAGCTTTCTTT	36								CASSQVPGITAFF		:::::::::0:-1:16:19:-4:-3:24:29:-10:39:::	TLML_1_	RNA
3031	CLONES_TRBTLML_1__4W_TCR-JV_cDNA_69_GATAGACA_merged_170000.txt	4820	3	7.07297e-05	TGTGCCAGCAGCCAAGATTATAGCACTGAAGCTTTCTTT	EEEEEEEEEEEEEEEEEEEEEEEEEEEEEEEEEEEEEEE	TRBV3-1*00(185),TRBV3-2*00(185)		TRBJ1-1*00(220)		543|561|580|0|18||90.0;543|561|580|0|18||90.0		24|40|68|23|39||80.0												TGTGCCAGCAGCCAAGATTATAGCACTGAAGCTTTCTTT	36								CASSQDYSTEAFF		:::::::::0:1:18:::::23:-4:39:::	TLML_1_	RNA
3032	CLONES_TRBTLML_1__4W_TCR-JV_cDNA_69_GATAGACA_merged_170000.txt	4821	3	7.07297e-05	TGTGCCAGCAGCCAAGAGGAGGGGCAGCCCCAGCATTTT	EEEEEEEEEEEEEEEEEEEEEEEEEEEEEEEEEEEEEEE	TRBV3-1*00(870)	TRBD2*00(30)	TRBJ1-5*00(105)		543|560|580|0|17||85.0	26|32|48|17|23||30.0	27|42|70|24|39||75.0												TGTGCCAGCAGCCAAGAGGAGGGGCAGCCCCAGCATTTT	36								CASSQEEGQPQHF		:::::::::0:0:17:17:-10:0:23:24:-7:39:::	TLML_1_	RNA
3033	CLONES_TRBTLML_1__4W_TCR-JV_cDNA_69_GATAGACA_merged_170000.txt	4822	3	7.07297e-05	TGTGCCAGCAGCCAAAATCCGGGTGATACGCAGTATTTT	EEEEEEEEEEEEEEEEEEEEEEEEEEEEEEEEEEEEEEE	TRBV3-1*00(494)		TRBJ2-3*00(215)		543|562|580|0|19|SG558A|79.0		26|41|69|24|39||75.0												TGTGCCAGCAGCCAAAATCCGGGTGATACGCAGTATTTT	36								CASSQNPGDTQYF		:::::::::0:2:19:::::24:-6:39:::	TLML_1_	RNA
3034	CLONES_TRBTLML_1__4W_TCR-JV_cDNA_69_GATAGACA_merged_170000.txt	4823	3	7.07297e-05	TGTGCCAGCAGCGTGAATCAGGGGGACGGCTACACCTTC	EEEEEEEEEEEEEEEEEEEEEEEEEEEEEEEEEEEEEEE	TRBV9*00(809)	TRBD1*00(35)	TRBJ1-2*00(100)		559|573|595|0|14||70.0	16|23|36|18|25||35.0	28|40|68|27|39||60.0												TGTGCCAGCAGCGTGAATCAGGGGGACGGCTACACCTTC	36								CASSVNQGDGYTF		:::::::::0:-2:14:18:-4:-1:25:27:-8:39:::	TLML_1_	RNA
3035	CLONES_TRBTLML_1__4W_TCR-JV_cDNA_69_GATAGACA_merged_170000.txt	4824	3	7.07297e-05	TGTGCCAGCAGCGTACAGGGTGTGGAGACCCAGTACTTC	EEEEEEEEEEEEEEEEEEEEEEEEEEEEEEEEEEEEEEE	TRBV11-2*00(397.3)	TRBD1*00(30)	TRBJ2-5*00(193.3)		522|534|559|0|12||60.0	15|21|36|14|20||30.0	25|40|68|24|39||75.0												TGTGCCAGCAGCGTACAGGGTGTGGAGACCCAGTACTTC	36								CASSVQGVETQYF		:::::::::0:-5:12:14:-3:-3:20:24:-5:39:::	TLML_1_	RNA
3036	CLONES_TRBTLML_1__4W_TCR-JV_cDNA_69_GATAGACA_merged_170000.txt	4825	3	7.07297e-05	TGTGCCAGCAGCGGGACAGGGGCAGGAGGCTACACCTTC	EEEEEEEEEEEEEEEEEEEEEEEEEEEEEEEEEEEEEEE	TRBV14*00(649)	TRBD1*00(50)	TRBJ1-2*00(90)		516|528|553|0|12||60.0	12|22|36|12|22||50.0	28|40|68|27|39||60.0												TGTGCCAGCAGCGGGACAGGGGCAGGAGGCTACACCTTC	36								CASSGTGAGGYTF		:::::::::0:-5:12:12:0:-2:22:27:-8:39:::	TLML_1_	RNA
3037	CLONES_TRBTLML_1__4W_TCR-JV_cDNA_69_GATAGACA_merged_170000.txt	4826	3	7.07297e-05	TGTGCCAGCAGCGGAGGAAGCACCGGGGAGCTGTTTTTT	EEEEEEEEEEEEEEEEEEEEEEEEEEEEEEEEEEEEEEE	TRBV7-3*00(940)	TRBD2*00(25)	TRBJ2-2*00(235)		540|552|577|0|12||60.0	26|31|48|12|17||25.0	24|43|71|20|39||95.0												TGTGCCAGCAGCGGAGGAAGCACCGGGGAGCTGTTTTTT	36								CASSGGSTGELFF		:::::::::0:-5:12:12:-10:-1:17:20:-4:39:::	TLML_1_	RNA
3038	CLONES_TRBTLML_1__4W_TCR-JV_cDNA_69_GATAGACA_merged_170000.txt	4827	3	7.07297e-05	TGTGCCAGCAGCGACACAGGGTGGAACATTCAGTACTTC	EEEEEEEEEEEEEEEEEEEEEEEEEEEEEEEEEEEEEEE	TRBV12-4*00(716)	TRBD1*00(30)	TRBJ2-4*00(215)		530|541|567|0|11||55.0	15|21|36|15|21||30.0	27|42|70|24|39||75.0												TGTGCCAGCAGCGACACAGGGTGGAACATTCAGTACTTC	36								CASSDTGWNIQYF		:::::::::0:-6:11:15:-3:-3:21:24:-7:39:::	TLML_1_	RNA
3039	CLONES_TRBTLML_1__4W_TCR-JV_cDNA_69_GATAGACA_merged_170000.txt	4828	3	7.07297e-05	TGTGCCAGCAGCATCCAACAGGGTGACGAGCAGTACTTC	EEEEEEEEEEEEEEEEEEEEEEEEEEEEEEEEEEEEEEE	TRBV5-8*00(785)	TRBD1*00(30)	TRBJ2-7*00(166.7)		551|563|587|0|12||60.0	15|21|36|17|23||30.0	25|39|67|25|39||70.0												TGTGCCAGCAGCATCCAACAGGGTGACGAGCAGTACTTC	36								CASSIQQGDEQYF		:::::::::0:-4:12:17:-3:-3:23:25:-5:39:::	TLML_1_	RNA
3040	CLONES_TRBTLML_1__4W_TCR-JV_cDNA_69_GATAGACA_merged_170000.txt	4829	3	7.07297e-05	TGTGCCAGCAGGCCAACAGGGGCCTACGAGCAGTACTTC	EEEEEEEEEEEEEEEEEEEEEEEEEEEEEEEEEEEEEEE	TRBV12-3*00(385),TRBV12-4*00(385)	TRBD1*00(35)	TRBJ2-7*00(225)		530|541|567|0|11||55.0;530|541|567|0|11||55.0	15|22|36|15|22||35.0	22|39|67|22|39||85.0												TGTGCCAGCAGGCCAACAGGGGCCTACGAGCAGTACTTC	36								CASRPTGAYEQYF		:::::::::0:-6:11:15:-3:-2:22:22:-2:39:::	TLML_1_	RNA
3041	CLONES_TRBTLML_1__4W_TCR-JV_cDNA_69_GATAGACA_merged_170000.txt	4830	3	7.07297e-05	TGTGCCAGCAGAGCACAGGGGGCTGAGACCCAGTACTTC	EEEEEEEEEEEEEEEEEEEEEEEEEEEEEEEEEEEEEEE	TRBV2*00(330)	TRBD1*00(45)	TRBJ2-5*00(215)		518|529|555|0|11||55.0	15|24|36|14|23||45.0	25|40|68|24|39||75.0												TGTGCCAGCAGAGCACAGGGGGCTGAGACCCAGTACTTC	36								CASRAQGAETQYF		:::::::::0:-6:11:14:-3:0:23:24:-5:39:::	TLML_1_	RNA
3042	CLONES_TRBTLML_1__4W_TCR-JV_cDNA_69_GATAGACA_merged_170000.txt	4831	3	7.07297e-05	TGTGCCAGCAACAAAGCTGGGGAGGACACCATATATTTT	EEEEEEEEEEEEEEEEEEEEEEEEEEEEEEEEEEEEEEE	TRBV11-1*00(135),TRBV7-9*00(135),TRBV7-6*00(119)	TRBD2*00(30)	TRBJ1-3*00(210)		531|541|568|0|10||50.0;556|566|593|0|10||50.0;576|586|613|0|10||50.0	25|31|48|19|25||30.0	28|42|70|25|39||70.0												TGTGCCAGCAACAAAGCTGGGGAGGACACCATATATTTT	36								CASNKAGEDTIYF		:::::::::0:-7:10:19:-9:-1:25:25:-8:39:::	TLML_1_	RNA
3043	CLONES_TRBTLML_1__4W_TCR-JV_cDNA_69_GATAGACA_merged_170000.txt	4832	3	7.07297e-05	TGTGCCAGAAGCTGGACCTGCCTGGAAGAGCAGTACTTC	EEEEEEEEEEEEEEEEEEEEEEEEEEEEEEEEEEEEEEE	TRBV5-3*00(295)		TRBJ2-7*00(200)		551|564|587|0|13||65.0		27|39|67|27|39||60.0												TGTGCCAGAAGCTGGACCTGCCTGGAAGAGCAGTACTTC	36								CARSWTCLEEQYF		:::::::::0:-3:13:::::27:-7:39:::	TLML_1_	RNA
3044	CLONES_TRBTLML_1__4W_TCR-JV_cDNA_69_GATAGACA_merged_170000.txt	4833	3	7.07297e-05	TGTGCCAACCAACAGGCCCCGGAGGAAAAACTGTTTTTT	EEEEEEEEEEEEEEEEEEEEEEEEEEEEEEEEEEEEEEE	TRBV2*00(116.7)	TRBD1*00(25),TRBD2*00(25)	TRBJ1-4*00(215)		518|525|555|0|7||35.0	0|5|36|15|20||25.0;13|18|48|17|22||25.0	28|43|71|24|39||75.0												TGTGCCAACCAACAGGCCCCGGAGGAAAAACTGTTTTTT	36								CANQQAPEEKLFF		:::::::::0:-10:7:15:12:-19:20:24:-8:39:::	TLML_1_	RNA
3045	CLONES_TRBTLML_1__4W_TCR-JV_cDNA_69_GATAGACA_merged_170000.txt	4859	3	7.07297e-05	TGCGCCAGTTCCCGACAGATACAAGAGACCCAGTACTTC	EEEEEEEEEEEEEEEEEEEEEEEEEEEEEEEEEEEEEEE	TRBV5-1*00(719.7)	TRBD1*00(25),TRBD2*00(25)	TRBJ2-5*00(195)		554|562|590|0|8||40.0	8|13|36|9|14||25.0;3|8|48|9|14||25.0	22|40|68|21|39||90.0												TGCGCCAGTTCCCGACAGATACAAGAGACCCAGTACTTC	36								CASSRQIQETQYF		:::::::::0:-8:8:9:4:-11:14:21:-2:39:::	TLML_1_	RNA
3046	CLONES_TRBTLML_1__4W_TCR-JV_cDNA_69_GATAGACA_merged_170000.txt	4860	3	7.07297e-05	TGCGCCAGCTCCCCCCGGGCATACAATGAGCAGTTCTTC	EEEEEEEEEEEEEEEEEEEEEEEEEEEEEEEEEEEEEEE	TRBV5-1*00(500)	TRBD1*00(30),TRBD2*00(30)	TRBJ2-1*00(230)		554|563|590|0|9||45.0	9|15|36|13|19||30.0;13|19|48|13|19||30.0	24|42|70|21|39||90.0												TGCGCCAGCTCCCCCCGGGCATACAATGAGCAGTTCTTC	36								CASSPRAYNEQFF		:::::::::0:-7:9:13:3:-9:19:21:-4:39:::	TLML_1_	RNA
3047	CLONES_TRBTLML_1__4W_TCR-JV_cDNA_69_GATAGACA_merged_170000.txt	4861	3	7.07297e-05	TGCGCCAGCCGACAAGAGATAGGTCAGCCCCAGCATTTT	EEEEEEEEEEEEEEEEEEEEEEEEEEEEEEEEEEEEEEE	TRBV5-1*00(365)		TRBJ1-5*00(220)		554|563|590|0|9||45.0		26|42|70|23|39||80.0												TGCGCCAGCCGACAAGAGATAGGTCAGCCCCAGCATTTT	36								CASRQEIGQPQHF		:::::::::0:-7:9:::::23:-6:39:::	TLML_1_	RNA
3049	CLONES_TRBTLML_1__4W_TCR-JV_cDNA_69_GATAGACA_merged_170000.txt	4863	3	7.07297e-05	TGCGCCAGCAGTGATCTTAGCTCCTACGAGCAGTACTTC	EEEEEEAEEEEEEEEEEEEEEEEEAEEEEEEEEEEEEEE	TRBV10-2*00(420)		TRBJ2-7*00(245)		533|547|570|0|14||70.0		18|39|67|18|39||105.0												TGCGCCAGCAGTGATCTTAGCTCCTACGAGCAGTACTTC	32								CASSDLSSYEQYF		:::::::::0:-3:14:::::18:2:39:::	TLML_1_	RNA
3050	CLONES_TRBTLML_1__4W_TCR-JV_cDNA_69_GATAGACA_merged_170000.txt	4864	3	7.07297e-05	TGCGCCAGCAGCTTGGTTTTGGATTCACCCCTCCACTTT	EEEEEEEEEEEEEEEEEEEEEEEEEEEEEEEEEEEEEEE	TRBV5-1*00(410)		TRBJ1-6*00(209)		554|570|590|0|16||80.0		28|45|73|22|39||85.0												TGCGCCAGCAGCTTGGTTTTGGATTCACCCCTCCACTTT	36								CASSLVLDSPLHF		:::::::::0:0:16:::::22:-8:39:::	TLML_1_	RNA
3051	CLONES_TRBTLML_1__4W_TCR-JV_cDNA_69_GATAGACA_merged_170000.txt	4865	3	7.07297e-05	TGCGCCAGCAGCTTGGGGGACCAAGAGACCCAGTACTTC	EEEEEEEEEEEEEEEEEEEEEEEEEEEEEEEEEEEEEEE	TRBV5-1*00(954.7)		TRBJ2-5*00(240)		554|570|590|0|16||80.0		20|40|68|19|39||100.0												TGCGCCAGCAGCTTGGGGGACCAAGAGACCCAGTACTTC	36								CASSLGDQETQYF		:::::::::0:0:16:::::19:0:39:::	TLML_1_	RNA
3052	CLONES_TRBTLML_1__4W_TCR-JV_cDNA_69_GATAGACA_merged_170000.txt	4866	3	7.07297e-05	TGCGCCAGCAGCTTGGGGAGCAACTATGGCTACACCTTC	EEEEEEEEEEEEEEEEEEEEEEEEEEEEEAEEEEEEEEE	TRBV5-1*00(529.7)		TRBJ1-2*00(224.7)		554|570|590|0|16||80.0		22|40|68|21|39||90.0												TGCGCCAGCAGCTTGGGGAGCAACTATGGCTACACCTTC	32								CASSLGSNYGYTF		:::::::::0:0:16:::::21:-2:39:::	TLML_1_	RNA
3053	CLONES_TRBTLML_1__4W_TCR-JV_cDNA_69_GATAGACA_merged_170000.txt	4867	3	7.07297e-05	TGCGCCAGCAGCTCCCGGCAGCCAGATACGCAGTATTTT	EEEEEEEEEEEEEEEEEEEEEEEEEEEEEEEEEEEEEEE	TRBV5-1*00(220)	TRBD1*00(25),TRBD2*00(25)	TRBJ2-3*00(225)		554|567|590|0|13||65.0	9|14|36|13|18||25.0;13|18|48|13|18||25.0	24|41|69|22|39||85.0												TGCGCCAGCAGCTCCCGGCAGCCAGATACGCAGTATTTT	36								CASSSRQPDTQYF		:::::::::0:-3:13:13:3:-10:18:22:-4:39:::	TLML_1_	RNA
3054	CLONES_TRBTLML_1__4W_TCR-JV_cDNA_69_GATAGACA_merged_170000.txt	4868	3	7.07297e-05	TGCGCCAGCAGCCGGACAACTACCTACGAGCAGTACTTC	EEEEEEEEEEEEEEEEEEEEEEEEEEEEEEEEEEEEEEE	TRBV5-1*00(130)	TRBD1*00(25)	TRBJ2-7*00(225)		554|566|590|0|12||60.0	13|18|36|13|18||25.0	22|39|67|22|39||85.0												TGCGCCAGCAGCCGGACAACTACCTACGAGCAGTACTTC	36								CASSRTTTYEQYF		:::::::::0:-4:12:13:-1:-6:18:22:-2:39:::	TLML_1_	RNA
3055	CLONES_TRBTLML_1__4W_TCR-JV_cDNA_69_GATAGACA_merged_170000.txt	4869	3	7.07297e-05	TGCGCCAGCAGCCAAGGGGTATTTCAGCCCCAGCATTTT	EEEEEEAAEEEEEEEEEEEEEEEEEEEEEEEEEEEEEEE	TRBV4-1*00(524.3)		TRBJ1-5*00(220)		537|553|574|0|16||80.0		26|42|70|23|39||80.0												TGCGCCAGCAGCCAAGGGGTATTTCAGCCCCAGCATTTT	32								CASSQGVFQPQHF		:::::::::0:-1:16:::::23:-6:39:::	TLML_1_	RNA
3056	CLONES_TRBTLML_1__4W_TCR-JV_cDNA_69_GATAGACA_merged_170000.txt	4876	3	7.07297e-05	TGCAGTCCCTACGGAGGGGATTGGTACGAGCAGTACTTC	EEEEEEEEEEEEEEEEEEEEEEEEEEEEEEEEEEEEEEE	TRBV20-1*00(456.7)	TRBD2*00(30)	TRBJ2-7*00(215)		759|765|793|0|6||30.0	26|32|48|12|18||30.0	24|39|67|24|39||75.0												TGCAGTCCCTACGGAGGGGATTGGTACGAGCAGTACTTC	36								CSPYGGDWYEQYF		:::::::::0:-8:6:12:-10:0:18:24:-4:39:::	TLML_1_	RNA
3058	CLONES_TRBTLML_1__4W_TCR-JV_cDNA_69_GATAGACA_merged_170000.txt	4878	3	7.07297e-05	TGCAGTGCTCCCGGGGCTAGCGGGGAGACCCAGTACTTC	EEEEEEEEEEEEEEEEEEEEEEEEEEEEEEEEEEEEEEE	TRBV20-1*00(635)	TRBD2*00(59)	TRBJ2-5*00(215)		759|768|793|0|9||45.0	13|28|48|9|24|SA19G|59.0	25|40|68|24|39||75.0												TGCAGTGCTCCCGGGGCTAGCGGGGAGACCCAGTACTTC	36								CSAPGASGETQYF		:::::::::0:-5:9:9:3:-4:24:24:-5:39:::	TLML_1_	RNA
3059	CLONES_TRBTLML_1__4W_TCR-JV_cDNA_69_GATAGACA_merged_170000.txt	4879	3	7.07297e-05	TGCAGTGCTCCCAGAGCGGGGGCCTACGAGCAGTACTTC	EEEEEEEEEEEEEEEEEEEEEEEEEEEEEEEEEEEEEEE	TRBV20-1*00(260)	TRBD2*00(30)	TRBJ2-7*00(225)		759|768|793|0|9||45.0	22|28|48|14|20||30.0	22|39|67|22|39||85.0												TGCAGTGCTCCCAGAGCGGGGGCCTACGAGCAGTACTTC	36								CSAPRAGAYEQYF		:::::::::0:-5:9:14:-6:-4:20:22:-2:39:::	TLML_1_	RNA
3060	CLONES_TRBTLML_1__4W_TCR-JV_cDNA_69_GATAGACA_merged_170000.txt	4880	3	7.07297e-05	TGCAGTGCTCCGAGAGGGACTTCCGATACGCAGTATTTT	EEEEEEEEEEEEEEEEEEEEEEEEEEEEEEEEEEEEEEE	TRBV20-1*00(770)	TRBD2*00(30)	TRBJ2-3*00(115)		759|768|793|0|9||45.0	16|22|48|15|21||30.0	26|41|69|24|39||75.0												TGCAGTGCTCCGAGAGGGACTTCCGATACGCAGTATTTT	36								CSAPRGTSDTQYF		:::::::::0:-5:9:15:0:-10:21:24:-6:39:::	TLML_1_	RNA
3061	CLONES_TRBTLML_1__4W_TCR-JV_cDNA_69_GATAGACA_merged_170000.txt	4881	3	7.07297e-05	TGCAGTGCTCGACTAGCGGGGTTTTACGAGCAGTACTTC	EEEEEEEEEEEEEEEEEEEEEEEEEEEEEEEEEEEEEEE	TRBV20-1*00(338.7)	TRBD2*00(50)	TRBJ2-7*00(215)		759|768|793|0|9||45.0	18|28|48|10|20||50.0	24|39|67|24|39||75.0												TGCAGTGCTCGACTAGCGGGGTTTTACGAGCAGTACTTC	36								CSARLAGFYEQYF		:::::::::0:-5:9:10:-2:-4:20:24:-4:39:::	TLML_1_	RNA
3062	CLONES_TRBTLML_1__4W_TCR-JV_cDNA_69_GATAGACA_merged_170000.txt	4882	3	7.07297e-05	TGCAGTGCTGGAGAGGGGAGCTACTATGGCTACACCTTC	EEEEEEEEEEEEEEEEEEEEEEEEEEEEEEEEEEEEEEE	TRBV20-1*00(479)	TRBD2*00(25)	TRBJ1-2*00(225)		759|773|793|0|14|SA768G|54.0	25|30|48|15|20||25.0	23|40|68|22|39||85.0												TGCAGTGCTGGAGAGGGGAGCTACTATGGCTACACCTTC	36								CSAGEGSYYGYTF		:::::::::0:0:14:15:-9:-2:20:22:-3:39:::	TLML_1_	RNA
3063	CLONES_TRBTLML_1__4W_TCR-JV_cDNA_69_GATAGACA_merged_170000.txt	4883	3	7.07297e-05	TGCAGTGCTAGTGATGCGGAGTTCTACGAGCAGTACTTC	EEEEEEEEEEEEEEEEEEEEEEEEEEEEEEEEEEEEEEE	TRBV20-1*00(424)		TRBJ2-7*00(220)		759|774|793|0|15|SA770T|59.0		23|39|67|23|39||80.0												TGCAGTGCTAGTGATGCGGAGTTCTACGAGCAGTACTTC	36								CSASDAEFYEQYF		:::::::::0:1:15:::::23:-3:39:::	TLML_1_	RNA
3064	CLONES_TRBTLML_1__4W_TCR-JV_cDNA_69_GATAGACA_merged_170000.txt	4884	3	7.07297e-05	TGCAGTGCTAGTGAGGCTAGCGTACTCGAGCAGTACTTC	EEEEEEEEEEEEEEEEEEEEEEEEEEEEEEEEEEEEEEE	TRBV20-1*00(150.3)	TRBD2*00(30)	TRBJ2-7*00(205)		759|770|793|0|11||55.0	20|26|48|16|22||30.0	26|39|67|26|39||65.0												TGCAGTGCTAGTGAGGCTAGCGTACTCGAGCAGTACTTC	36								CSASEASVLEQYF		:::::::::0:-3:11:16:-4:-6:22:26:-6:39:::	TLML_1_	RNA
3065	CLONES_TRBTLML_1__4W_TCR-JV_cDNA_69_GATAGACA_merged_170000.txt	4885	3	7.07297e-05	TGCAGTGCTAGCCAGGGGACGGCGGCACCCCTCCACTTT	EEEEEEEEEEEEEEEEEEEEEEEEEEEEEEEEEEEEEEE	TRBV20-1*00(415)	TRBD1*00(30)	TRBJ1-6*00(194)		759|770|793|0|11||55.0	16|22|36|12|18||30.0	31|45|73|25|39||70.0												TGCAGTGCTAGCCAGGGGACGGCGGCACCCCTCCACTTT	36								CSASQGTAAPLHF		:::::::::0:-3:11:12:-4:-2:18:25:-11:39:::	TLML_1_	RNA
3066	CLONES_TRBTLML_1__4W_TCR-JV_cDNA_69_GATAGACA_merged_170000.txt	4886	3	7.07297e-05	TGCAGTGCTAGCGGGAGGGCCTCTTACGAGCAGTACTTC	EEEEEEEEEEEEEEEEEEEEEEEEEEEEEEEEEEEEEEE	TRBV20-1*00(445)	TRBD2*00(45)	TRBJ2-7*00(219)		759|770|793|0|11||55.0	24|33|48|11|20||45.0	20|39|67|20|39|SC23T|79.0												TGCAGTGCTAGCGGGAGGGCCTCTTACGAGCAGTACTTC	36								CSASGRASYEQYF		:::::::::0:-3:11:11:-8:1:20:20:0:39:::	TLML_1_	RNA
3067	CLONES_TRBTLML_1__4W_TCR-JV_cDNA_69_GATAGACA_merged_170000.txt	4887	3	7.07297e-05	TGCAGTGCTAGGATCTTGGGGGCCGGGGAGCTGTTTTTT	EEEEEEEEEEEEEEEEEEEEEEEEEEEEEEEEEEAAAAA	TRBV20-1*00(797.7)	TRBD1*00(25)	TRBJ2-2*00(85)		759|776|793|0|16|DA770|59.0	18|23|36|17|22||25.0	26|43|71|22|39||85.0												TGCAGTGCTAGGATCTTGGGGGCCGGGGAGCTGTTTTTT	32								CSARILGAGELFF		:::::::::0:3:16:17:-6:-1:22:22:-6:39:::	TLML_1_	RNA
3068	CLONES_TRBTLML_1__4W_TCR-JV_cDNA_69_GATAGACA_merged_170000.txt	4888	3	7.07297e-05	TGCAGTGCTAGACCCGGGACCTCCTACGAGCAGTACTTC	EEEEEEEEEEEEEEEEEEEEEEEEEEEEEEEEEEEEEEE	TRBV20-1*00(1082.3)		TRBJ2-7*00(239)		759|771|793|0|12||60.0		16|39|67|16|39|SG19C|99.0												TGCAGTGCTAGACCCGGGACCTCCTACGAGCAGTACTTC	36								CSARPGTSYEQYF		:::::::::0:-2:12:::::16:4:39:::	TLML_1_	RNA
3069	CLONES_TRBTLML_1__4W_TCR-JV_cDNA_69_GATAGACA_merged_170000.txt	4889	3	7.07297e-05	TGCAGTGCCTCCCCGGACTCTTACACTGAAGCTTTCTTT	EEEEEEEEEEEEEEEEEEEEEEEEEEEEEEEEEEEEEEE	TRBV20-1*00(815)	TRBD2*00(34),TRBD1*00(29)	TRBJ1-1*00(225)		759|767|793|0|8||40.0	12|22|48|9|19|SG16C|34.0;8|17|36|9|18|SG12C|29.0	23|40|68|22|39||85.0												TGCAGTGCCTCCCCGGACTCTTACACTGAAGCTTTCTTT	36								CSASPDSYTEAFF		:::::::::0:-6:8:9:4:-10:19:22:-3:39:::	TLML_1_	RNA
3070	CLONES_TRBTLML_1__4W_TCR-JV_cDNA_69_GATAGACA_merged_170000.txt	4890	3	7.07297e-05	TGCAGTGCGTGGGCGGGCGCCAGCGATGAGCAGTTCTTC	EEEEEEEEEEEEEEEEEEEEEEEEEEEEEEEEEEEEEEE	TRBV20-1*00(275)	TRBD1*00(35)	TRBJ2-1*00(210)		759|767|793|0|8||40.0	20|27|36|14|21||35.0	28|42|70|25|39||70.0												TGCAGTGCGTGGGCGGGCGCCAGCGATGAGCAGTTCTTC	36								CSAWAGASDEQFF		:::::::::0:-6:8:14:-8:3:21:25:-8:39:::	TLML_1_	RNA
3071	CLONES_TRBTLML_1__4W_TCR-JV_cDNA_69_GATAGACA_merged_170000.txt	4891	3	7.07297e-05	TGCAGTACCGGTGCTAGCGGGAGGAGTGAGCAGTACTTC	EEEEEEEEEEEEEEEEEEEEEEEEEEEEEEEEEEEEEEE	TRBV20-1*00(510)	TRBD2*00(55)	TRBJ2-7*00(200)		759|765|793|0|6||30.0	20|31|48|13|24||55.0	27|39|67|27|39||60.0												TGCAGTACCGGTGCTAGCGGGAGGAGTGAGCAGTACTTC	36								CSTGASGRSEQYF		:::::::::0:-8:6:13:-4:-1:24:27:-7:39:::	TLML_1_	RNA
3072	CLONES_TRBTLML_1__4W_TCR-JV_cDNA_69_GATAGACA_merged_170000.txt	4892	3	7.07297e-05	TGCAGCGTTTCGGGACAGGATTCCTACGAGCAGTACTTC	EEEEEEEEEEEEEEEEEEEEEEEEEEEEEEEEEEEEEEE	TRBV29-1*00(339.7)	TRBD1*00(45)	TRBJ2-7*00(230)		700|709|734|0|9||45.0	11|20|36|10|19||45.0	21|39|67|21|39||90.0												TGCAGCGTTTCGGGACAGGATTCCTACGAGCAGTACTTC	36								CSVSGQDSYEQYF		:::::::::0:-5:9:10:1:-4:19:21:-1:39:::	TLML_1_	RNA
3073	CLONES_TRBTLML_1__4W_TCR-JV_cDNA_69_GATAGACA_merged_170000.txt	4893	3	7.07297e-05	TGCAGCGTTCTCTACAGGGGTGGTGAAAAACTGTTTTTT	EEEEEEEEEEEEEEEEEEEEEEEAEEEEEEEEEAEEEEE	TRBV29-1*00(394)	TRBD1*00(35)	TRBJ1-4*00(220)		700|709|734|0|9||45.0	15|22|36|13|20||35.0	27|43|71|23|39||80.0												TGCAGCGTTCTCTACAGGGGTGGTGAAAAACTGTTTTTT	32								CSVLYRGGEKLFF		:::::::::0:-5:9:13:-3:-2:20:23:-7:39:::	TLML_1_	RNA
3075	CLONES_TRBTLML_1__4W_TCR-JV_cDNA_69_GATAGACA_merged_170000.txt	4895	3	7.07297e-05	TGCAGCGTTGATCAGCGAGAACAAGAGACCCAGTACTTC	EEEEEEEEEEEEEEEEEEEEEEEEEEEEEEEEEEEEEEE	TRBV29-1*00(709.7)		TRBJ2-5*00(230)		700|711|734|0|11||55.0		22|40|68|21|39||90.0												TGCAGCGTTGATCAGCGAGAACAAGAGACCCAGTACTTC	36								CSVDQREQETQYF		:::::::::0:-3:11:::::21:-2:39:::	TLML_1_	RNA
3076	CLONES_TRBTLML_1__4W_TCR-JV_cDNA_69_GATAGACA_merged_170000.txt	4896	3	7.07297e-05	TGCAGCGTCCTAGCGTTAAACACAGATACGCAGTATTTT	EEEEEEEEEEEEEEEEEEEEEEEEEEEEEEEEEEEEEEE	TRBV29-1*00(155)	TRBD2*00(30)	TRBJ2-3*00(235)		700|708|734|0|8||40.0	20|26|48|9|15||30.0	22|41|69|20|39||95.0												TGCAGCGTCCTAGCGTTAAACACAGATACGCAGTATTTT	36								CSVLALNTDTQYF		:::::::::0:-6:8:9:-4:-6:15:20:-2:39:::	TLML_1_	RNA
3077	CLONES_TRBTLML_1__4W_TCR-JV_cDNA_69_GATAGACA_merged_170000.txt	4897	3	7.07297e-05	TGCAGCGCCGGGACTAGCGCTGGAGATACGCAGTATTTT	EEEEEEEEEEEEEEEEEEEEEEEEEEEEEEEEEEEEEEE	TRBV29-1*00(408.3)	TRBD2*00(60)	TRBJ2-3*00(220)		700|707|734|0|7||35.0	14|26|48|7|19||60.0	25|41|69|23|39||80.0												TGCAGCGCCGGGACTAGCGCTGGAGATACGCAGTATTTT	36								CSAGTSAGDTQYF		:::::::::0:-7:7:7:2:-6:19:23:-5:39:::	TLML_1_	RNA
3078	CLONES_TRBTLML_1__4W_TCR-JV_cDNA_69_GATAGACA_merged_170000.txt	4898	3	7.07297e-05	TGCAGCGCCGGACACACCGACGCCGGGGAGCTGTTTTTT	EEEEEEEEEEEEEEEEEEEEEEEEEEEEEEEEEEEEEEE	TRBV29-1*00(475)	TRBD1*00(25)	TRBJ2-2*00(225)		700|707|734|0|7||35.0	13|18|36|9|14||25.0	26|43|71|22|39||85.0												TGCAGCGCCGGACACACCGACGCCGGGGAGCTGTTTTTT	36								CSAGHTDAGELFF		:::::::::0:-7:7:9:-1:-6:14:22:-6:39:::	TLML_1_	RNA
3079	CLONES_TRBTLML_1__4W_TCR-JV_cDNA_69_GATAGACA_merged_170000.txt	4899	3	7.07297e-05	TGCAGCGGACAGGGGGCCAGCTACAATGAGCAGTTCTTC	EEEEEEEEEEEEEEEEEEEEEEEEEEEEEEEEEEEEEEE	TRBV29-1*00(802.3)	TRBD1*00(50)	TRBJ2-1*00(229.7)		700|707|734|0|7||35.0	14|24|36|7|17||50.0	23|42|70|20|39||95.0												TGCAGCGGACAGGGGGCCAGCTACAATGAGCAGTTCTTC	36								CSGQGASYNEQFF		:::::::::0:-7:7:7:-2:0:17:20:-3:39:::	TLML_1_	RNA
3080	CLONES_TRBTLML_1__4W_TCR-JV_cDNA_69_GATAGACA_merged_170000.txt	4900	3	7.07297e-05	TGCAGGGTCACTGGAGTCAACACCGGGGAGCTGTTTTTT	EEEEEEEEEEEEEEEEEEEEEEEEEEEEEEEEEEEEEEE	TRBV20-1*00(270)		TRBJ2-2*00(245)		759|764|793|0|5||25.0		22|43|71|18|39||105.0												TGCAGGGTCACTGGAGTCAACACCGGGGAGCTGTTTTTT	36								CRVTGVNTGELFF		:::::::::0:-9:5:::::18:-2:39:::	TLML_1_	RNA
3081	CLONES_TRBTLML_1__4W_TCR-JV_cDNA_69_GATAGACA_merged_170000.txt	4913	3	7.07297e-05	TGTGCCAGCACCAAACAGGGTGTGGGAGCTGTTTTTT	EEEEEEEEEEEEEEEEEEEEEEEEEEEEEEEEEEEEE	TRBV21-1*00(459)	TRBD1*00(25)	TRBJ2-2*00(210)		544|559|581|0|15|SG554C|59.0	16|21|36|15|20||25.0	29|43|71|23|37||70.0												TGTGCCAGCACCAAACAGGGTGTGGGAGCTGTTTTTT	36								CASTKQ_VWELFF		:::::::::0:-2:15:15:-4:-3:20:23:-9:37:::	TLML_1_	RNA
3082	CLONES_TRBTLML_1__4W_TCR-JV_cDNA_69_GATAGACA_merged_170000.txt	4914	3	7.07297e-05	TGTGCCAGCACACCCGGGAACAATGAAACTGTTTTTT	EEEEEEEEEEEEEEEEEEEEEEEEEEEEEEEEEEEEE	TRBV28*00(370)	TRBD1*00(35),TRBD2*00(35)	TRBJ1-4*00(190)		564|574|601|0|10||50.0	9|16|36|12|19||35.0;13|20|48|12|19||35.0	31|43|71|25|37||60.0												TGTGCCAGCACACCCGGGAACAATGAAACTGTTTTTT	36								CASTPG_TMKLFF		:::::::::0:-7:10:12:3:-8:19:25:-11:37:::	TLML_1_	RNA
3083	CLONES_TRBTLML_1__4W_TCR-JV_cDNA_69_GATAGACA_merged_170000.txt	4949	3	7.07297e-05	TGTGCTAGTGGATTTGACCCAGATACGCAGTATTTT	EEEEEEEEEEEEEEEEEEEEEEEEEEEEEEEEEEEE	TRBV12-5*00(275)		TRBJ2-3*00(225)		530|541|567|0|11||55.0		24|41|69|19|36||85.0												TGTGCTAGTGGATTTGACCCAGATACGCAGTATTTT	36								CASGFDPDTQYF		:::::::::0:-6:11:::::19:-4:36:::	TLML_1_	RNA
3084	CLONES_TRBTLML_1__4W_TCR-JV_cDNA_69_GATAGACA_merged_170000.txt	4951	3	7.07297e-05	TGTGCCTGGATCCAGGAAAGCACTGAAGCTTTCTTT	EEEEEEEEEEEEEEEEEEEEEEEEEEEEEEEEEEEE	TRBV30*00(1155)		TRBJ1-1*00(185)		787|797|821|0|10||50.0		24|40|68|20|36||80.0												TGTGCCTGGATCCAGGAAAGCACTGAAGCTTTCTTT	36								CAWIQESTEAFF		:::::::::0:-4:10:::::20:-4:36:::	TLML_1_	RNA
3085	CLONES_TRBTLML_1__4W_TCR-JV_cDNA_69_GATAGACA_merged_170000.txt	4952	3	7.07297e-05	TGTGCCTGGAGTCGGCAGGTAGACGAGCAGTTCTTC	EEEEEEEEEEEEEEEEEEEEEEEEEEEEEEEEEEEE	TRBV30*00(460)		TRBJ2-1*00(200)		787|799|821|0|12||60.0		30|42|70|24|36||60.0												TGTGCCTGGAGTCGGCAGGTAGACGAGCAGTTCTTC	36								CAWSRQVDEQFF		:::::::::0:-2:12:::::24:-10:36:::	TLML_1_	RNA
3086	CLONES_TRBTLML_1__4W_TCR-JV_cDNA_69_GATAGACA_merged_170000.txt	4953	3	7.07297e-05	TGTGCCTGGAGTGTCCGTGGGACTGAAGCTTTCTTT	EEEEEEEEEEEEEEEEEEEEEEEEEEEEEEEEEEEE	TRBV30*00(549.7)		TRBJ1-1*00(215)		787|801|821|0|14||70.0		25|40|68|21|36||75.0												TGTGCCTGGAGTGTCCGTGGGACTGAAGCTTTCTTT	36								CAWSVRGTEAFF		:::::::::0:0:14:::::21:-5:36:::	TLML_1_	RNA
3087	CLONES_TRBTLML_1__4W_TCR-JV_cDNA_69_GATAGACA_merged_170000.txt	4954	3	7.07297e-05	TGTGCCTGGAGCGATCAGGGGTACGAGCAGTACTTC	EEEEEEEEEEEEEEEEEEEEEEEEEEEEEEEEEEEE	TRBV30*00(980)	TRBD1*00(30)	TRBJ2-7*00(215)		787|798|821|0|11||55.0	16|22|36|15|21||30.0	24|39|67|21|36||75.0												TGTGCCTGGAGCGATCAGGGGTACGAGCAGTACTTC	36								CAWSDQGYEQYF		:::::::::0:-3:11:15:-4:-2:21:21:-4:36:::	TLML_1_	RNA
3088	CLONES_TRBTLML_1__4W_TCR-JV_cDNA_69_GATAGACA_merged_170000.txt	4955	3	7.07297e-05	TGTGCCTACAGGACAGGGGAAAACATTCAGTACTTC	EEEEEEEEEEEEEEEEEEEEEEEEEEEEEEEEEEEE	TRBV7-2*00(224),TRBV7-8*00(208)	TRBD1*00(45)	TRBJ2-4*00(225)		580|586|617|0|6||30.0;567|573|604|0|6||30.0	13|22|36|10|19||45.0	25|42|70|19|36||85.0												TGTGCCTACAGGACAGGGGAAAACATTCAGTACTTC	36								CAYRTGENIQYF		:::::::::0:-11:6:10:-1:-2:19:19:-5:36:::	TLML_1_	RNA
3089	CLONES_TRBTLML_1__4W_TCR-JV_cDNA_69_GATAGACA_merged_170000.txt	4958	3	7.07297e-05	TGTGCCACTACAGGGCCGAGGAGGGAGCAGTACTTC	EEEEEEEEEEEEEEEEEEEEEEEEEEEEEEEEEEEE	TRBV6-5*00(1253.7)	TRBD1*00(30),TRBD2*00(30)	TRBJ2-7*00(95)		519|526|556|0|7||35.0	15|21|36|9|15||30.0;28|34|48|11|17||30.0	27|39|67|24|36||60.0												TGTGCCACTACAGGGCCGAGGAGGGAGCAGTACTTC	36								CATTGPRREQYF		:::::::::0:-10:7:9:-3:-3:15:24:-7:36:::	TLML_1_	RNA
3090	CLONES_TRBTLML_1__4W_TCR-JV_cDNA_69_GATAGACA_merged_170000.txt	4960	3	7.07297e-05	TGTGCCACCAGTGATTTAGGGGTAAGGAGGCTCTTC	EEEEEEEEEEEEEEEEEEEEEEEEEEEEEEEEEEAE	TRBV24-1*00(280)	TRBD1*00(25),TRBD2*00(25)	TRBJ2-1*00(165)		559|576|597|0|17||85.0	17|22|36|17|22||25.0;26|31|48|25|30||25.0	37|42|70|31|36||25.0												TGTGCCACCAGTGATTTAGGGGTAAGGAGGCTCTTC	32								CATSDLGVRRLF		:::::::::0:-1:17:17:-5:-2:22:31:-17:36:::	TLML_1_	RNA
3091	CLONES_TRBTLML_1__4W_TCR-JV_cDNA_69_GATAGACA_merged_170000.txt	4961	3	7.07297e-05	TGTGCCACCAGCAGAGGTGAAGAGACCCAGTACTTC	EEEEEEEEEEEEEEEEEEEEEEEEEEEEEEEEEEEE	TRBV15*00(634)		TRBJ2-5*00(181.7)		552|568|589|0|16||80.0		23|40|68|19|36||85.0												TGTGCCACCAGCAGAGGTGAAGAGACCCAGTACTTC	36								CATSRGEETQYF		:::::::::0:-1:16:::::19:-3:36:::	TLML_1_	RNA
3092	CLONES_TRBTLML_1__4W_TCR-JV_cDNA_69_GATAGACA_merged_170000.txt	4962	3	7.07297e-05	TGTGCCAGTAGTACCGGACAGAGCGAGCAGTACTTC	EEEEEEEEEEEEEEEEEEEEEEEEEEEEEEEEEEEE	TRBV19*00(290)	TRBD1*00(30)	TRBJ2-7*00(205)		559|572|596|0|13||65.0	13|19|36|15|21||30.0	26|39|67|23|36||65.0												TGTGCCAGTAGTACCGGACAGAGCGAGCAGTACTTC	36								CASSTGQSEQYF		:::::::::0:-4:13:15:-1:-5:21:23:-6:36:::	TLML_1_	RNA
3093	CLONES_TRBTLML_1__4W_TCR-JV_cDNA_69_GATAGACA_merged_170000.txt	4963	3	7.07297e-05	TGTGCCAGCTTAGTGGCGAATCAGCCCCAGCATTTT	EEEEEEEEEEEEEEEEEEEEEEEEEEEEEEEEEEEE	TRBV11-1*00(295),TRBV11-3*00(279)		TRBJ1-5*00(230)		531|540|568|0|9||45.0;521|530|558|0|9||45.0		24|42|70|18|36||90.0												TGTGCCAGCTTAGTGGCGAATCAGCCCCAGCATTTT	36								CASLVANQPQHF		:::::::::0:-8:9:::::18:-4:36:::	TLML_1_	RNA
3094	CLONES_TRBTLML_1__4W_TCR-JV_cDNA_69_GATAGACA_merged_170000.txt	4964	3	7.07297e-05	TGTGCCAGCTCACCACTTGCGGGGGAAGCTTTCTTT	EEEEEEEEEEEEEEEEEEEEEEEEEEEEEEEEEEEE	TRBV18*00(500)	TRBD2*00(25)	TRBJ1-1*00(200)		702|718|739|0|16||80.0	23|28|48|18|23||25.0	28|40|68|24|36||60.0												TGTGCCAGCTCACCACTTGCGGGGGAAGCTTTCTTT	36								CASSPLAGEAFF		:::::::::0:-1:16:18:-7:-4:23:24:-8:36:::	TLML_1_	RNA
3095	CLONES_TRBTLML_1__4W_TCR-JV_cDNA_69_GATAGACA_merged_170000.txt	4965	3	7.07297e-05	TGTGCCAGCTCACCACGCTCCTACGAGCAGTACTTC	EEEEEEEEEEEEEEEEEEEEEEEEEEEEEEEEEEEE	TRBV18*00(500)		TRBJ2-7*00(240)		702|718|739|0|16||80.0		19|39|67|16|36||100.0												TGTGCCAGCTCACCACGCTCCTACGAGCAGTACTTC	36								CASSPRSYEQYF		:::::::::0:-1:16:::::16:1:36:::	TLML_1_	RNA
3096	CLONES_TRBTLML_1__4W_TCR-JV_cDNA_69_GATAGACA_merged_170000.txt	4966	3	7.07297e-05	TGTGCCAGCCTGACAGGGTCTAAGGGCTACACCTTC	EEEEEEEEEEEEEEEEEEEEEEEEEEEEEEEEEEEE	TRBV28*00(320)	TRBD1*00(35)	TRBJ1-2*00(200)		564|573|601|0|9||45.0	14|21|36|11|18||35.0	28|40|68|24|36||60.0												TGTGCCAGCCTGACAGGGTCTAAGGGCTACACCTTC	36								CASLTGSKGYTF		:::::::::0:-8:9:11:-2:-3:18:24:-8:36:::	TLML_1_	RNA
3097	CLONES_TRBTLML_1__4W_TCR-JV_cDNA_69_GATAGACA_merged_170000.txt	4967	3	7.07297e-05	TGTGCCAGCCGGACAGGGACGACTGAAGCTTTCTTT	EEEEEEEEEEEEEEEEEEEEEEEEEEEEEEEEEEEE	TRBV6-1*00(507)	TRBD1*00(40)	TRBJ1-1*00(60)		516|525|553|0|9||45.0	13|21|36|10|18||40.0	25|40|68|21|36||75.0												TGTGCCAGCCGGACAGGGACGACTGAAGCTTTCTTT	36								CASRTGTTEAFF		:::::::::0:-8:9:10:-1:-3:18:21:-5:36:::	TLML_1_	RNA
3098	CLONES_TRBTLML_1__4W_TCR-JV_cDNA_69_GATAGACA_merged_170000.txt	4968	3	7.07297e-05	TGTGCCAGCAGTTTAAGCGGGGAAGGCTACACCTTC	EEEEEEEEEEEEEEEEEEEEEEEEEEEEEEEEEEEE	TRBV12-4*00(1219.7),TRBV12-3*00(1171.7)	TRBD2*00(30)	TRBJ1-2*00(200)		530|545|567|0|15||75.0;530|545|567|0|15||75.0	22|28|48|15|21||30.0	28|40|68|24|36||60.0												TGTGCCAGCAGTTTAAGCGGGGAAGGCTACACCTTC	36								CASSLSGEGYTF		:::::::::0:-2:15:15:-6:-4:21:24:-8:36:::	TLML_1_	RNA
3099	CLONES_TRBTLML_1__4W_TCR-JV_cDNA_69_GATAGACA_merged_170000.txt	4969	3	7.07297e-05	TGTGCCAGCAGTTCACGTCCCTACGAGCAGTACTTC	EEEEEEEEEEEEEEEEEEEEEEEEEEEEEEEEEEEE	TRBV2*00(205)		TRBJ2-7*00(225)		518|530|555|0|12||60.0		22|39|67|19|36||85.0												TGTGCCAGCAGTTCACGTCCCTACGAGCAGTACTTC	36								CASSSRPYEQYF		:::::::::0:-5:12:::::19:-2:36:::	TLML_1_	RNA
3100	CLONES_TRBTLML_1__4W_TCR-JV_cDNA_69_GATAGACA_merged_170000.txt	4970	3	7.07297e-05	TGTGCCAGCAGTTCAGGAGTAAATGAGCAGTTCTTC	EEEEEEEEEEEEEEEEEEEEEEEEEEEEEEEEEEEE	TRBV6-5*00(700)		TRBJ2-1*00(215)		519|532|556|0|13||65.0		27|42|70|21|36||75.0												TGTGCCAGCAGTTCAGGAGTAAATGAGCAGTTCTTC	36								CASSSGVNEQFF		:::::::::0:-4:13:::::21:-7:36:::	TLML_1_	RNA
3101	CLONES_TRBTLML_1__4W_TCR-JV_cDNA_69_GATAGACA_merged_170000.txt	4971	3	7.07297e-05	TGTGCCAGCAGTGAGGTGTACTCCGAAGCTTTCTTT	EEEEEEEEEEEEEEEEEEEEEEEEEEEEEEEEEEEE	TRBV25-1*00(666.3)		TRBJ1-1*00(200)		551|565|588|0|14||70.0		28|40|68|24|36||60.0												TGTGCCAGCAGTGAGGTGTACTCCGAAGCTTTCTTT	36								CASSEVYSEAFF		:::::::::0:-3:14:::::24:-8:36:::	TLML_1_	RNA
3102	CLONES_TRBTLML_1__4W_TCR-JV_cDNA_69_GATAGACA_merged_170000.txt	4972	3	7.07297e-05	TGTGCCAGCAGTGAGGGGGGGCAGGTTCAGTACTTC	EEEEEEEEEEEEEEEEEEEEEEEEEEEEEEEEEEEE	TRBV27*00(270)	TRBD1*00(30)	TRBJ2-4*00(195)		556|568|593|0|12||60.0	17|23|36|13|19||30.0	31|42|70|25|36||55.0												TGTGCCAGCAGTGAGGGGGGGCAGGTTCAGTACTTC	36								CASSEGGQVQYF		:::::::::0:-5:12:13:-5:-1:19:25:-11:36:::	TLML_1_	RNA
3103	CLONES_TRBTLML_1__4W_TCR-JV_cDNA_69_GATAGACA_merged_170000.txt	4973	3	7.07297e-05	TGTGCCAGCAGCTTCTTCAGGAGCGAGCAGTACTTC	EEEEEEEEEEEEEEEEEEEEEEEEEEEEEEEEEEEE	TRBV7-8*00(224.7)		TRBJ2-7*00(205)		567|581|604|0|14||70.0		26|39|67|23|36||65.0												TGTGCCAGCAGCTTCTTCAGGAGCGAGCAGTACTTC	36								CASSFFRSEQYF		:::::::::0:-3:14:::::23:-6:36:::	TLML_1_	RNA
3104	CLONES_TRBTLML_1__4W_TCR-JV_cDNA_69_GATAGACA_merged_170000.txt	4974	3	7.07297e-05	TGTGCCAGCAGCTTGCAGGATCCGCCCCAGCATTTT	EEEEEEEEEEEEEEEEEEEEEEEEEEEEEEEEEEEE	TRBV7-9*00(800)		TRBJ1-5*00(209)		556|570|593|0|14||70.0		25|42|70|19|36|SA28C|69.0												TGTGCCAGCAGCTTGCAGGATCCGCCCCAGCATTTT	36								CASSLQDPPQHF		:::::::::0:-3:14:::::19:-5:36:::	TLML_1_	RNA
3105	CLONES_TRBTLML_1__4W_TCR-JV_cDNA_69_GATAGACA_merged_170000.txt	4975	3	7.07297e-05	TGTGCCAGCAGCTTACAGTTCTACGAGCAGTACTTC	EEEEEEEEEEEEEEEEEEEEEEEEEEEEEEEEEEEE	TRBV7-8*00(123)		TRBJ2-7*00(160)		567|582|604|0|15||75.0		23|39|67|20|36||80.0												TGTGCCAGCAGCTTACAGTTCTACGAGCAGTACTTC	36								CASSLQFYEQYF		:::::::::0:-2:15:::::20:-3:36:::	TLML_1_	RNA
3106	CLONES_TRBTLML_1__4W_TCR-JV_cDNA_69_GATAGACA_merged_170000.txt	4976	3	7.07297e-05	TGTGCCAGCAGCTCAGTAAGCAATGAGCAGTTCTTC	EEEEEEEEEEEEEEEEEEEEEEEEEEEEEEEEEEEE	TRBV4-2*00(340),TRBV4-3*00(324)		TRBJ2-1*00(220)		537|549|574|0|12||60.0;537|549|574|0|12|SC539T|44.0		26|42|70|20|36||80.0												TGTGCCAGCAGCTCAGTAAGCAATGAGCAGTTCTTC	36								CASSSVSNEQFF		:::::::::0:-5:12:::::20:-6:36:::	TLML_1_	RNA
3107	CLONES_TRBTLML_1__4W_TCR-JV_cDNA_69_GATAGACA_merged_170000.txt	4977	3	7.07297e-05	TGTGCCAGCAGCCCGCAAACCGGGACCCAGTACTTC	EEEEEEEEEEEEEEEEEEEEEEEEEEEEEEEEEEEE	TRBV3-1*00(560),TRBV3-2*00(512)		TRBJ2-5*00(205)		543|556|580|0|13||65.0;543|556|580|0|13||65.0		27|40|68|23|36||65.0												TGTGCCAGCAGCCCGCAAACCGGGACCCAGTACTTC	36								CASSPQTGTQYF		:::::::::0:-4:13:::::23:-7:36:::	TLML_1_	RNA
3108	CLONES_TRBTLML_1__4W_TCR-JV_cDNA_69_GATAGACA_merged_170000.txt	4978	3	7.07297e-05	TGTGCCAGCAGCCCGGGACAGGGGCGCTACACCTTC	EEEEEEEEEEEEEEEEEEEEEEEEEEEEEEEEEEEE	TRBV6-5*00(250),TRBV6-1*00(218),TRBV6-8*00(218)	TRBD1*00(65)	TRBJ1-2*00(195)		519|530|556|0|11||55.0;516|527|553|0|11||55.0;512|523|549|0|11||55.0	9|22|36|11|24||65.0	29|40|68|25|36||55.0												TGTGCCAGCAGCCCGGGACAGGGGCGCTACACCTTC	36								CASSPGQGRYTF		:::::::::0:-6:11:11:3:-2:24:25:-9:36:::	TLML_1_	RNA
3109	CLONES_TRBTLML_1__4W_TCR-JV_cDNA_69_GATAGACA_merged_170000.txt	4979	3	7.07297e-05	TGTGCCAGCAGCCACTATCTCGGGGAGCTGTTTTTT	EEEEEEEEEEEEEEEEEEEEEEEEEEEEEEEEEEEE	TRBV7-2*00(744)		TRBJ2-2*00(220)		580|592|617|0|12||60.0		27|43|71|20|36||80.0												TGTGCCAGCAGCCACTATCTCGGGGAGCTGTTTTTT	36								CASSHYLGELFF		:::::::::0:-5:12:::::20:-7:36:::	TLML_1_	RNA
3110	CLONES_TRBTLML_1__4W_TCR-JV_cDNA_69_GATAGACA_merged_170000.txt	4980	3	7.07297e-05	TGTGCCAGCAGCCAGTACGATAGGGCCCTCCACTTT	EEEEEEEEEEEEEEEEEEEEEEEEEEEEEEEEEEEE	TRBV3-1*00(435),TRBV3-2*00(387)		TRBJ1-6*00(179)		543|557|580|0|14||70.0;543|557|580|0|14||70.0		34|45|73|25|36||55.0												TGTGCCAGCAGCCAGTACGATAGGGCCCTCCACTTT	36								CASSQYDRALHF		:::::::::0:-3:14:::::25:-14:36:::	TLML_1_	RNA
3111	CLONES_TRBTLML_1__4W_TCR-JV_cDNA_69_GATAGACA_merged_170000.txt	4981	3	7.07297e-05	TGTGCCAGCAGCCAAGGGACCTACGAGCAGTACTTC	EEENNNNNNNNNNNNNNNNEEEEEEEEEEEEEEEEE	TRBV5-4*00(469.3)		TRBJ2-7*00(225)		549|561|585|0|12||60.0		22|39|67|19|36||85.0												TGTGCCAGCAGCCAAGGGACCTACGAGCAGTACTTC	36								CASSQGTYEQYF		:::::::::0:-4:12:::::19:-2:36:::	TLML_1_	RNA
3112	CLONES_TRBTLML_1__4W_TCR-JV_cDNA_69_GATAGACA_merged_170000.txt	4982	3	7.07297e-05	TGTGCCAGCAGCCAAGAGGACAGATCTCGATACTTC	EEEEEEEEEEEEEEEEEEEEEEEEEEEEEEEEEEEE	TRBV3-1*00(779.7)	TRBD1*00(30)	TRBJ2-4*00(170)		543|560|580|0|17||85.0	13|19|36|17|23||30.0	36|42|70|30|36||30.0												TGTGCCAGCAGCCAAGAGGACAGATCTCGATACTTC	36								CASSQEDRSRYF		:::::::::0:0:17:17:-1:-5:23:30:-16:36:::	TLML_1_	RNA
3113	CLONES_TRBTLML_1__4W_TCR-JV_cDNA_69_GATAGACA_merged_170000.txt	4983	3	7.07297e-05	TGTGCCAGCAGCCAAGAAGCACGTATCCGGTTCTTC	EEEEEEEEEEEEEEEEEEEEEEEEEEEEEEEEEEEE	TRBV3-1*00(110),TRBV3-2*00(110)		TRBJ2-1*00(175)		543|560|580|0|17||85.0;543|560|580|0|17||85.0		35|42|70|29|36||35.0												TGTGCCAGCAGCCAAGAAGCACGTATCCGGTTCTTC	36								CASSQEARIRFF		:::::::::0:0:17:::::29:-15:36:::	TLML_1_	RNA
3114	CLONES_TRBTLML_1__4W_TCR-JV_cDNA_69_GATAGACA_merged_170000.txt	4984	3	7.07297e-05	TGTGCCAGCAGCACAGGGACCGGGGAGCTGTTTTTT	EEEEEEEEEEEEEEEEEEEEEEEEEEEEEEEEEEEE	TRBV28*00(370.7)	TRBD1*00(30)	TRBJ2-2*00(175.3)		564|575|601|0|11||55.0	15|21|36|12|18||30.0	25|43|71|18|36||90.0												TGTGCCAGCAGCACAGGGACCGGGGAGCTGTTTTTT	36								CASSTGTGELFF		:::::::::0:-6:11:12:-3:-3:18:18:-5:36:::	TLML_1_	RNA
3115	CLONES_TRBTLML_1__4W_TCR-JV_cDNA_69_GATAGACA_merged_170000.txt	4985	3	7.07297e-05	TGTGCCAGCAGCAGGAGTGGAGAGACCCAGTACTTC	EEEEEEEEEEEEEEEEEEEEEEEEEEEEEEEEEEEE	TRBV11-2*00(668.3)		TRBJ2-5*00(220)		522|534|559|0|12||60.0		24|40|68|20|36||80.0												TGTGCCAGCAGCAGGAGTGGAGAGACCCAGTACTTC	36								CASSRSGETQYF		:::::::::0:-5:12:::::20:-4:36:::	TLML_1_	RNA
3116	CLONES_TRBTLML_1__4W_TCR-JV_cDNA_69_GATAGACA_merged_170000.txt	4986	3	7.07297e-05	TGTGCCAGCAGGCCTTCCGAATACGAGCAGTACTTC	EEEEEEEEEEEEEEEEEEEEEEEEEEEEEEEEEEEE	TRBV28*00(725)		TRBJ2-7*00(215)		564|575|601|0|11||55.0		24|39|67|21|36||75.0												TGTGCCAGCAGGCCTTCCGAATACGAGCAGTACTTC	36								CASRPSEYEQYF		:::::::::0:-6:11:::::21:-4:36:::	TLML_1_	RNA
3117	CLONES_TRBTLML_1__4W_TCR-JV_cDNA_69_GATAGACA_merged_170000.txt	4987	3	7.07297e-05	TGTGCCAGCAGATCGGCTTCCTACGAGCAGTACTTC	EEEEEEEEEEEEEEEEEEEEEEEEEEEEEEEEEEEE	TRBV28*00(325)		TRBJ2-7*00(224.7)		564|575|601|0|11||55.0		21|39|67|18|36||90.0												TGTGCCAGCAGATCGGCTTCCTACGAGCAGTACTTC	36								CASRSASYEQYF		:::::::::0:-6:11:::::18:-1:36:::	TLML_1_	RNA
3118	CLONES_TRBTLML_1__4W_TCR-JV_cDNA_69_GATAGACA_merged_170000.txt	4988	3	7.07297e-05	TGTGCCAGCAACAGCGGAAGGAGGGAGCAGTACTTC	EEEEEEEEEEEEEEEEEEEEEEEEEEEEEEEEEEEE	TRBV28*00(495)	TRBD2*00(29)	TRBJ2-7*00(194.7)		564|574|601|0|10||50.0	22|31|48|12|21|SG27A|29.0	27|39|67|24|36||60.0												TGTGCCAGCAACAGCGGAAGGAGGGAGCAGTACTTC	36								CASNSGRREQYF		:::::::::0:-7:10:12:-6:-1:21:24:-7:36:::	TLML_1_	RNA
3119	CLONES_TRBTLML_1__4W_TCR-JV_cDNA_69_GATAGACA_merged_170000.txt	4989	3	7.07297e-05	TGTGCCAGGACTAGCGGGAGAAATGAGCAGTTCTTC	EEEEEEEEEEEEEEEEEEEEEEEEEEEEEEEEEEEE	TRBV2*00(480)	TRBD2*00(60)	TRBJ2-1*00(215)		518|526|555|0|8||40.0	18|30|48|8|20||60.0	27|42|70|21|36||75.0												TGTGCCAGGACTAGCGGGAGAAATGAGCAGTTCTTC	36								CARTSGRNEQFF		:::::::::0:-9:8:8:-2:-2:20:21:-7:36:::	TLML_1_	RNA
3120	CLONES_TRBTLML_1__4W_TCR-JV_cDNA_69_GATAGACA_merged_170000.txt	5008	3	7.07297e-05	TGCGCCGGCGCAGGTTTGAACACTGAAGCTTTCTTT	EEEEEAEEEEEEEEEEEEEEEEEEEEEEEEEEEEEE	TRBV10-2*00(1317)	TRBD1*00(25)	TRBJ1-1*00(135)		533|539|570|0|6||30.0	21|26|36|6|11||25.0	20|40|68|16|36||100.0												TGCGCCGGCGCAGGTTTGAACACTGAAGCTTTCTTT	32								CAGAGLNTEAFF		:::::::::0:-11:6:6:-9:2:11:16:0:36:::	TLML_1_	RNA
3121	CLONES_TRBTLML_1__4W_TCR-JV_cDNA_69_GATAGACA_merged_170000.txt	5009	3	7.07297e-05	TGCGCCAGCAGTACGACGGGCTACGGGCAGTACTTC	EEEEEEEEEEEEEEEEEEEEEEEEEEEEEEEEEEEE	TRBV5-1*00(525)		TRBJ2-7*00(204)		554|565|590|0|11||55.0		23|39|67|20|36|SA28G|64.0												TGCGCCAGCAGTACGACGGGCTACGGGCAGTACTTC	36								CASSTTGYGQYF		:::::::::0:-5:11:::::20:-3:36:::	TLML_1_	RNA
3122	CLONES_TRBTLML_1__4W_TCR-JV_cDNA_69_GATAGACA_merged_170000.txt	5010	3	7.07297e-05	TGCGCCAGCAGCTTGAATATCTATGAGCAGTTCTTC	EEEEEEEEEEEEEEEEEEEEEEEEEEEEEEEEEEEE	TRBV5-1*00(180)		TRBJ2-1*00(210)		554|569|590|0|15||75.0		28|42|70|22|36||70.0												TGCGCCAGCAGCTTGAATATCTATGAGCAGTTCTTC	36								CASSLNIYEQFF		:::::::::0:-1:15:::::22:-8:36:::	TLML_1_	RNA
3123	CLONES_TRBTLML_1__4W_TCR-JV_cDNA_69_GATAGACA_merged_170000.txt	5011	3	7.07297e-05	TGCGCCAGCAGGCAGCTTTGGGATACGCAGTATTTT	EEEEEEEEEEEEEEEEEEEEEEEEEEEEEEEEEEEE	TRBV5-1*00(344)		TRBJ2-3*00(215)		554|565|590|0|11||55.0		26|41|69|21|36||75.0												TGCGCCAGCAGGCAGCTTTGGGATACGCAGTATTTT	36								CASRQLWDTQYF		:::::::::0:-5:11:::::21:-6:36:::	TLML_1_	RNA
3124	CLONES_TRBTLML_1__4W_TCR-JV_cDNA_69_GATAGACA_merged_170000.txt	5015	3	7.07297e-05	TGCAGTGCTCGGGACACAACCTACGAGCAGTACTTC	EEEEEEEEEEEEEEEEEEEEEEEEEEEEEEEEEEEE	TRBV20-1*00(461.3)	TRBD1*00(35),TRBD2*00(30)	TRBJ2-7*00(225)		759|768|793|0|9||45.0	11|18|36|9|16||35.0;15|21|48|9|15||30.0	22|39|67|19|36||85.0												TGCAGTGCTCGGGACACAACCTACGAGCAGTACTTC	36								CSARDTTYEQYF		:::::::::0:-5:9:9:1:-6:16:19:-2:36:::	TLML_1_	RNA
3125	CLONES_TRBTLML_1__4W_TCR-JV_cDNA_69_GATAGACA_merged_170000.txt	5016	3	7.07297e-05	TGCAGTGCTGACGGTAGCGACACTGAAGCTTTCTTT	EEEEEEEEEEEEEEEEEEEEEEEEEEEEEEEEEEEE	TRBV20-1*00(240)	TRBD2*00(25)	TRBJ1-1*00(225)		759|768|793|0|9||45.0	21|26|48|14|19||25.0	23|40|68|19|36||85.0												TGCAGTGCTGACGGTAGCGACACTGAAGCTTTCTTT	36								CSADGSDTEAFF		:::::::::0:-5:9:14:-5:-6:19:19:-3:36:::	TLML_1_	RNA
3126	CLONES_TRBTLML_1__4W_TCR-JV_cDNA_69_GATAGACA_merged_170000.txt	5017	3	7.07297e-05	TGCAGTGCTAGGGGACATCAGCATACGCAGTATTTT	EAEEEEEEEEEEEEEEEEEEEEEEEEEEEEEEEEEE	TRBV20-1*00(752.7)	TRBD1*00(30)	TRBJ2-3*00(204.7)		759|770|793|0|11||55.0	12|18|36|11|17||30.0	27|41|69|22|36||70.0												TGCAGTGCTAGGGGACATCAGCATACGCAGTATTTT	32								CSARGHQHTQYF		:::::::::0:-3:11:11:0:-6:17:22:-7:36:::	TLML_1_	RNA
3127	CLONES_TRBTLML_1__4W_TCR-JV_cDNA_69_GATAGACA_merged_170000.txt	5018	3	7.07297e-05	TGCAGTGCTAGGACAGGGGTCAATGAGCAGTTCTTC	EEEEEEEEEEEEEEEEEEEEEEEEEEEEEEEEEEEE	TRBV20-1*00(849)	TRBD1*00(40)	TRBJ2-1*00(180)		759|770|793|0|11||55.0	14|22|36|11|19||40.0	26|42|70|20|36||80.0												TGCAGTGCTAGGACAGGGGTCAATGAGCAGTTCTTC	36								CSARTGVNEQFF		:::::::::0:-3:11:11:-2:-2:19:20:-6:36:::	TLML_1_	RNA
3128	CLONES_TRBTLML_1__4W_TCR-JV_cDNA_69_GATAGACA_merged_170000.txt	5019	3	7.07297e-05	TGCAGCGTTGGGGCAGGTCGCGAAAAACTGTTTTTT	EEEEEEEEEEEEEEEEEEEEEEEEEEEEEEEEEEEE	TRBV29-1*00(686.7)		TRBJ1-4*00(193.3)		700|710|734|0|10||50.0		28|43|71|21|36||75.0												TGCAGCGTTGGGGCAGGTCGCGAAAAACTGTTTTTT	36								CSVGAGREKLFF		:::::::::0:-4:10:::::21:-8:36:::	TLML_1_	RNA
3129	CLONES_TRBTLML_1__4W_TCR-JV_cDNA_69_GATAGACA_merged_170000.txt	5020	3	7.07297e-05	TGCAGCGTTGAAGATCAGGACTACGAGCAGTACTTC	EEEEEEEEEEEEEEEEEEEEEEEEEEEEEEEEEEEE	TRBV29-1*00(415)		TRBJ2-7*00(220)		700|716|734|0|16||80.0		23|39|67|20|36||80.0												TGCAGCGTTGAAGATCAGGACTACGAGCAGTACTTC	36								CSVEDQDYEQYF		:::::::::0:2:16:::::20:-3:36:::	TLML_1_	RNA
3130	CLONES_TRBTLML_1__4W_TCR-JV_cDNA_69_GATAGACA_merged_170000.txt	5021	3	7.07297e-05	TGCAGCGTTGAAAGGGACAACAATGAGCAGTTCTTC	EEEEEEEEEEEEEEEEEEEEEEEEEEEEEEEEEEEE	TRBV29-1*00(680)	TRBD1*00(30)	TRBJ2-1*00(160)		700|712|734|0|12||60.0	12|18|36|13|19||30.0	25|42|70|19|36||85.0												TGCAGCGTTGAAAGGGACAACAATGAGCAGTTCTTC	36								CSVERDNNEQFF		:::::::::0:-2:12:13:0:-6:19:19:-5:36:::	TLML_1_	RNA
3131	CLONES_TRBTLML_1__4W_TCR-JV_cDNA_69_GATAGACA_merged_170000.txt	5022	3	7.07297e-05	TGCAGCGTTAGGGCAGGGGTAGCCGAGCAGTACTTC	EEEEEEEEEEEEEEEEEEEEEEEEEEEEEEEEEEEE	TRBV29-1*00(654.3)	TRBD1*00(30)	TRBJ2-7*00(184.3)		700|709|734|0|9||45.0	16|22|36|13|19||30.0	26|39|67|23|36||65.0												TGCAGCGTTAGGGCAGGGGTAGCCGAGCAGTACTTC	36								CSVRAGVAEQYF		:::::::::0:-5:9:13:-4:-2:19:23:-6:36:::	TLML_1_	RNA
3132	CLONES_TRBTLML_1__4W_TCR-JV_cDNA_69_GATAGACA_merged_170000.txt	5023	3	7.07297e-05	TGCAGCGTCGGGATGGGTCCTAGCGAGCAGTTCTTC	EEEEEEEEEEEEEEEEEEEEEEEEEEEEEEEEEEEE	TRBV29-1*00(884.7)	TRBD1*00(25),TRBD2*00(25)	TRBJ2-1*00(200)		700|708|734|0|8||40.0	11|16|36|8|13||25.0;15|20|48|8|13||25.0	30|42|70|24|36||60.0												TGCAGCGTCGGGATGGGTCCTAGCGAGCAGTTCTTC	36								CSVGMGPSEQFF		:::::::::0:-6:8:8:1:-8:13:24:-10:36:::	TLML_1_	RNA
3133	CLONES_TRBTLML_1__4W_TCR-JV_cDNA_69_GATAGACA_merged_170000.txt	5024	3	7.07297e-05	TGCAGCGTCGAGGGACAGCCCTATGGCTACACCTTC	EEEEEEEEEEEEEEEEEEEEEEEEEEEEEEEEEEEE	TRBV29-1*00(489.7)	TRBD1*00(35)	TRBJ1-2*00(220)		700|708|734|0|8||40.0	12|19|36|11|18||35.0	24|40|68|20|36||80.0												TGCAGCGTCGAGGGACAGCCCTATGGCTACACCTTC	36								CSVEGQPYGYTF		:::::::::0:-6:8:11:0:-5:18:20:-4:36:::	TLML_1_	RNA
3134	CLONES_TRBTLML_1__4W_TCR-JV_cDNA_69_GATAGACA_merged_170000.txt	5025	3	7.07297e-05	TGCAGCGTGGCCTCTCTCACAGATACGCAGTATTTT	EEEEEEEEEEEEEEEEEEEEEEEEEEEEEEEEEEEE	TRBV29-1*00(1139.7)		TRBJ2-3*00(235)		700|708|734|0|8||40.0		22|41|69|17|36||95.0												TGCAGCGTGGCCTCTCTCACAGATACGCAGTATTTT	36								CSVASLTDTQYF		:::::::::0:-6:8:::::17:-2:36:::	TLML_1_	RNA
3135	CLONES_TRBTLML_1__4W_TCR-JV_cDNA_69_GATAGACA_merged_170000.txt	5026	3	7.07297e-05	TGCAGCGCCAGGGACAGGGCCTATGGCTACACCTTC	EEEEEEEEEEEEEEEEEEEEEEEEEEEEEEEEEEEE	TRBV29-1*00(390)	TRBD1*00(45)	TRBJ1-2*00(220)		700|707|734|0|7||35.0	12|21|36|10|19||45.0	24|40|68|20|36||80.0												TGCAGCGCCAGGGACAGGGCCTATGGCTACACCTTC	36								CSARDRAYGYTF		:::::::::0:-7:7:10:0:-3:19:20:-4:36:::	TLML_1_	RNA
3136	CLONES_TRBTLML_1__4W_TCR-JV_cDNA_69_GATAGACA_merged_170000.txt	5027	3	7.07297e-05	TGCAGCGGCGGACAGACTAACTATGGCTACACCTTC	EEEEEEEEEEEEEEEEEEEEEEEEEEEEEEEEEEEE	TRBV29-1*00(360)	TRBD1*00(30)	TRBJ1-2*00(240)		700|707|734|0|7||35.0	13|19|36|9|15||30.0	20|40|68|16|36||100.0												TGCAGCGGCGGACAGACTAACTATGGCTACACCTTC	36								CSGGQTNYGYTF		:::::::::0:-7:7:9:-1:-5:15:16:0:36:::	TLML_1_	RNA
3137	CLONES_TRBTLML_1__4W_TCR-JV_cDNA_69_GATAGACA_merged_170000.txt	5028	3	7.07297e-05	TGCAGCACCAGCGGGGACTACAATGAGCAGTTCTTC	EEEEEEEEEEEEEEEEEEEEEEEEEEEEEEEEEEEE	TRBV29-1*00(455)	TRBD2*00(30)	TRBJ2-1*00(229.7)		700|706|734|0|6||30.0	22|28|48|9|15||30.0	23|42|70|17|36||95.0												TGCAGCACCAGCGGGGACTACAATGAGCAGTTCTTC	36								CSTSGDYNEQFF		:::::::::0:-8:6:9:-6:-4:15:17:-3:36:::	TLML_1_	RNA
3138	CLONES_TRBTLML_1__4W_TCR-JV_cDNA_69_GATAGACA_merged_170000.txt	5034	3	7.07297e-05	TGTGCTCAGGTAGGGTCGATACGAGCAGTACTTC	EEEEEEEEEEEEEEEEEEEEEEEEEEEEEEEEEE	TRBV19*00(255)		TRBJ2-7*00(215)		559|564|596|0|5||25.0		24|39|67|19|34||75.0												TGTGCTCAGGTAGGGTCGATACGAGCAGTACTTC	36								CAQVGS_YEQYF		:::::::::0:-12:5:::::19:-4:34:::	TLML_1_	RNA
3139	CLONES_TRBTLML_1__4W_TCR-JV_cDNA_69_GATAGACA_merged_170000.txt	5064	3	7.07297e-05	TGTGCCACCAGCGCCTATGGTGGGCAGTTCTTC	EEEEEEEEEEEEEEEEEEEEEEEEEEEEEEEEE	TRBV15*00(474)		TRBJ2-1*00(190)		552|564|589|0|12||60.0		32|42|70|23|33||50.0												TGTGCCACCAGCGCCTATGGTGGGCAGTTCTTC	36								CATSAYGGQFF		:::::::::0:-5:12:::::23:-12:33:::	TLML_1_	RNA
3140	CLONES_TRBTLML_1__4W_TCR-JV_cDNA_69_GATAGACA_merged_170000.txt	5065	3	7.07297e-05	TGTGCCAGCTCCAGTTCTTACGAGCAGTACTTC	EEEEEEEEEEEEEEEEEEEEEEEEEEEEEEEEE	TRBV28*00(240)		TRBJ2-7*00(215)		564|573|601|0|9||45.0		24|39|67|18|33||75.0												TGTGCCAGCTCCAGTTCTTACGAGCAGTACTTC	36								CASSSSYEQYF		:::::::::0:-8:9:::::18:-4:33:::	TLML_1_	RNA
3141	CLONES_TRBTLML_1__4W_TCR-JV_cDNA_69_GATAGACA_merged_170000.txt	5066	3	7.07297e-05	TGTGCCAGCGGTGCTAGCGGAGAGCAGTACTTC	EEEEEEEEEEEEEEEEEEEEEEEEEEEEEEEEE	TRBV2*00(769)	TRBD2*00(35)	TRBJ2-7*00(95)		518|531|555|0|13|SA527G|49.0	20|27|48|13|20||35.0	27|39|67|21|33||60.0												TGTGCCAGCGGTGCTAGCGGAGAGCAGTACTTC	36								CASGASGEQYF		:::::::::0:-4:13:13:-4:-5:20:21:-7:33:::	TLML_1_	RNA
3142	CLONES_TRBTLML_1__4W_TCR-JV_cDNA_69_GATAGACA_merged_170000.txt	5067	3	7.07297e-05	TGTGCCAGCAGTTTAGGCACTGAAGCTTTCTTT	AEEEEEEEEEEEEEEEEEEEEEEEEEEEEEEEE	TRBV12-3*00(545),TRBV12-4*00(545)		TRBJ1-1*00(220)		530|546|567|0|16||80.0;530|546|567|0|16||80.0		24|40|68|17|33||80.0												TGTGCCAGCAGTTTAGGCACTGAAGCTTTCTTT	32								CASSLGTEAFF		:::::::::0:-1:16:::::17:-4:33:::	TLML_1_	RNA
3143	CLONES_TRBTLML_1__4W_TCR-JV_cDNA_69_GATAGACA_merged_170000.txt	5068	3	7.07297e-05	TGTGCCAGCAGTTCGCAATACCAACAGTACTTC	EEEEEEEEEEEEEEEEEEEEEEEEEEEEEEEEE	TRBV28*00(489.7)		TRBJ2-7*00(179.7)		564|577|601|0|13||65.0		30|39|67|24|33||45.0												TGTGCCAGCAGTTCGCAATACCAACAGTACTTC	36								CASSSQYQQYF		:::::::::0:-4:13:::::24:-10:33:::	TLML_1_	RNA
3144	CLONES_TRBTLML_1__4W_TCR-JV_cDNA_69_GATAGACA_merged_170000.txt	5069	3	7.07297e-05	TGTGCCAGCAGTGACTGGCCCGGCACGTACTTC	EEEEEEEEEEEEEEEEEEEEEEEEEEEEEEEEE	TRBV2*00(197)	TRBD1*00(29),TRBD2*00(25)	TRBJ2-7*00(175)		518|532|555|0|14||70.0	5|14|36|14|23|ST8G|29.0;13|18|48|18|23||25.0	32|39|67|26|33||35.0												TGTGCCAGCAGTGACTGGCCCGGCACGTACTTC	36								CASSDWPGTYF		:::::::::0:-3:14:14:7:-10:23:26:-12:33:::	TLML_1_	RNA
3145	CLONES_TRBTLML_1__4W_TCR-JV_cDNA_69_GATAGACA_merged_170000.txt	5070	3	7.07297e-05	TGTGCCAGCAGCTTACGGTACGAGCAGTACTTC	EEEEEEEEEEEEEEEEEEEEEEEEEEEEEEEEE	TRBV7-2*00(472.7)		TRBJ2-7*00(215)		580|595|617|0|15||75.0		24|39|67|18|33||75.0												TGTGCCAGCAGCTTACGGTACGAGCAGTACTTC	36								CASSLRYEQYF		:::::::::0:-2:15:::::18:-4:33:::	TLML_1_	RNA
3146	CLONES_TRBTLML_1__4W_TCR-JV_cDNA_69_GATAGACA_merged_170000.txt	5071	3	7.07297e-05	TGTGCCAGCAGCCAAGTGAAAGAGCAGTACTTC	EAEEEEEEEEEEEEEEEEEEEEEEEEEEEEEEE	TRBV14*00(166.7)		TRBJ2-7*00(200)		516|532|553|0|16||80.0		27|39|67|21|33||60.0												TGTGCCAGCAGCCAAGTGAAAGAGCAGTACTTC	32								CASSQVKEQYF		:::::::::0:-1:16:::::21:-7:33:::	TLML_1_	RNA
3147	CLONES_TRBTLML_1__4W_TCR-JV_cDNA_69_GATAGACA_merged_170000.txt	5072	3	7.07297e-05	TGTGCCAGCAGGCACAGCACCGAAGCTTTCTTT	EEEEEEEEEEEEEEEEEEEEEEEEEEEEEEEEE	TRBV28*00(315)		TRBJ1-1*00(204)		564|575|601|0|11||55.0		24|40|68|17|33|ST27C|64.0												TGTGCCAGCAGGCACAGCACCGAAGCTTTCTTT	36								CASRHSTEAFF		:::::::::0:-6:11:::::17:-4:33:::	TLML_1_	RNA
3148	CLONES_TRBTLML_1__4W_TCR-JV_cDNA_69_GATAGACA_merged_170000.txt	5073	3	7.07297e-05	TGTGCCAGCAGGGGATCCTACGAGCAGTACTTC	EEEEEEEEEEEEEEAEEEEEEEEEEEEEEEEEE	TRBV28*00(319.7)		TRBJ2-7*00(224.7)		564|575|601|0|11||55.0		21|39|67|15|33||90.0												TGTGCCAGCAGGGGATCCTACGAGCAGTACTTC	32								CASRGSYEQYF		:::::::::0:-6:11:::::15:-1:33:::	TLML_1_	RNA
3149	CLONES_TRBTLML_1__4W_TCR-JV_cDNA_69_GATAGACA_merged_170000.txt	5081	3	7.07297e-05	TGCGCCAGCAGCTTGGCAGATACGCAGTATTTT	EEEEEEEEEEEEEEEEEEEEEEEEEEEEEEEEE	TRBV5-1*00(440)		TRBJ2-3*00(225)		554|571|590|0|17||85.0		24|41|69|16|33||85.0												TGCGCCAGCAGCTTGGCAGATACGCAGTATTTT	36								CASSLADTQYF		:::::::::0:1:17:::::16:-4:33:::	TLML_1_	RNA
3151	CLONES_TRBTLML_1__4W_TCR-JV_cDNA_69_GATAGACA_merged_170000.txt	5085	3	7.07297e-05	TGCGAAACAGGGAAGGGGACATTCAGTACTTC	EEAEEEEEEEEEEEEEEEEEEEEEEEEEEEEE	TRBV27*00(709.3)	TRBD1*00(30)	TRBJ2-4*00(210)		556|558|593|0|2||10.0	15|21|36|6|12||30.0	28|42|70|18|32||70.0												TGCGAAACAGGGAAGGGGACATTCAGTACTTC	32								CETGK_DIQYF		:::::::::0:-15:2:6:-3:-3:12:18:-8:32:::	TLML_1_	RNA
3152	CLONES_TRBTLML_1__4W_TCR-JV_cDNA_69_GATAGACA_merged_170000.txt	5089	3	7.07297e-05	TGCAGCGCACAGGGCGGATACGCAGTATTTT	EEEEEEEEEEEEEEEEEEEEEEEEEEEEEEE	TRBV29-1*00(370)	TRBD1*00(30)	TRBJ2-3*00(215)		700|707|734|0|7||35.0	15|21|36|8|14||30.0	26|41|69|16|31||75.0												TGCAGCGCACAGGGCGGATACGCAGTATTTT	36								CSAQG_DTQYF		:::::::::0:-7:7:8:-3:-3:14:16:-6:31:::	TLML_1_	RNA
3153	CLONES_TRBTLML_1__4W_TCR-JV_cDNA_69_GATAGACA_merged_170000.txt	5098	3	7.07297e-05	TGTGCCTGGAGTGTGAGGAAGGCTTTCTTT	EEEEEEEEEEEEEEEEEEEEEEEEEEEEEE	TRBV30*00(429.7)		TRBJ1-1*00(185)		787|801|821|0|14||70.0		31|40|68|21|30||45.0												TGTGCCTGGAGTGTGAGGAAGGCTTTCTTT	36								CAWSVRKAFF		:::::::::0:0:14:::::21:-11:30:::	TLML_1_	RNA
3154	CLONES_TRBTLML_1__4W_TCR-JV_cDNA_69_GATAGACA_merged_170000.txt	5101	3	7.07297e-05	TGTGCCAGCAGTTGGCCAGGCCAGTTCTTC	EEEEEEEEEEEEEEEEEEEEEEEEEEEAEE	TRBV27*00(560)		TRBJ2-1*00(144.3)		556|569|593|0|13||65.0		33|42|70|21|30||45.0												TGTGCCAGCAGTTGGCCAGGCCAGTTCTTC	32								CASSWPGQFF		:::::::::0:-4:13:::::21:-13:30:::	TLML_1_	RNA
3155	CLONES_TRBTLML_1__4W_TCR-JV_cDNA_69_GATAGACA_merged_170000.txt	5102	3	7.07297e-05	TGTGCCAGCAATGAGAATGGCTACACCTTC	EEEEEEEEEEEEEEEEEEEEEEEEEEEEEE	TRBV6-1*00(629)		TRBJ1-2*00(210)		516|530|553|0|14|SG526A|54.0		26|40|68|16|30||70.0												TGTGCCAGCAATGAGAATGGCTACACCTTC	36								CASNENGYTF		:::::::::0:-3:14:::::16:-6:30:::	TLML_1_	RNA
3156	CLONES_TRBTLML_1__4W_TCR-JV_cDNA_69_GATAGACA_merged_170000.txt	5106	3	7.07297e-05	TGCAGTGCCAACCTTGTGTCAGGGGCAATT	EEEEEEEEEEEEEEEEEEEEEEEEEEEEEE	TRBV20-1*00(140)	TRBD1*00(30)	TRBJ1-1*00(150)		759|767|793|0|8||40.0	16|22|36|19|25||30.0	38|40|68|28|30||10.0												TGCAGTGCCAACCTTGTGTCAGGGGCAATT	36								CSANLVSGAI		:::::::::0:-6:8:19:-4:-2:25:28:-18:30:::	TLML_1_	RNA
3157	CLONES_TRBTLML_1__4W_TCR-JV_cDNA_69_GATAGACA_merged_170000.txt	5107	3	7.07297e-05	TGCAGTGCGCTCCAAGATACGCAGTATTTT	EEEEEEEEEEEEEEEEEEEEEEEEEEEEEE	TRBV20-1*00(565.3)		TRBJ2-3*00(220)		759|767|793|0|8||40.0		25|41|69|14|30||80.0												TGCAGTGCGCTCCAAGATACGCAGTATTTT	36								CSALQDTQYF		:::::::::0:-6:8:::::14:-5:30:::	TLML_1_	RNA
3158	CLONES_TRBTLML_1__4W_TCR-JV_cDNA_69_GATAGACA_merged_170000.txt	5108	3	7.07297e-05	TGCAGCGTTGGGAATAATGGCTACACCTTC	EEEEEEEEEEEEEEEEEEEEEEEEEEEEEE	TRBV29-1*00(745)		TRBJ1-2*00(204.7)		700|710|734|0|10||50.0		26|40|68|16|30||70.0												TGCAGCGTTGGGAATAATGGCTACACCTTC	36								CSVGNNGYTF		:::::::::0:-4:10:::::16:-6:30:::	TLML_1_	RNA
3159	CLONES_TRBTLML_1__4W_TCR-JV_cDNA_69_GATAGACA_merged_170000.txt	5113	3	7.07297e-05	TGTGCCAGCGGAGAGACCCAGTACTTC	EEEEEEEEEEEEEEEEEEEEEEEEEEE	TRBV28*00(665)		TRBJ2-5*00(220)		564|573|601|0|9||45.0		24|40|68|11|27||80.0												TGTGCCAGCGGAGAGACCCAGTACTTC	36								CASGETQYF		:::::::::0:-8:9:::::11:-4:27:::	TLML_1_	RNA
3160	CLONES_TRBTLML_1__4W_TCR-JV_cDNA_69_GATAGACA_merged_170000.txt	5114	3	7.07297e-05	TGCAGTGTCGGGGATGGCTACACCTTC	EEEEEEEEEEEEEEEEEEEEEEEEEEE	TRBV20-1*00(324.7)		TRBJ1-2*00(204.7)		759|766|793|0|7||35.0		26|40|68|13|27||70.0												TGCAGTGTCGGGGATGGCTACACCTTC	36								CSVGDGYTF		:::::::::0:-7:7:::::13:-6:27:::	TLML_1_	RNA
3161	CLONES_TRBTLML_1__4W_TCR-JV_cDNA_69_GATAGACA_merged_170000.txt	5121	2	4.71531e-05	TGCAGTGCAGCGGTGGTAGCGGGCTTCCTCACAGATACGCAGTATTTTGGCCCAGGCACCCGGCTGACAGTGCTCGGTAAGCGGGGGCTCCCGCTGAAGCCCGGGAACTGGGGAGGGGGCGCCCCGGGACGCCGGGGGCGTCGCAGGGCCAGTTTCTGTGCCGCGTCTCGGGGCTGTGAGCCAAAAACATTCAGTACTTC	EEEEEEEEEEEEEEEEEEEEEEEEEEEEEEENNNNNNNNNNNNNNNNEEEEEEAEEEEEEEEEEEEEEEEEEEEEEEEEEEEEEEEEEEEEEEEEEEEEEEEEEEEEEEEEEEEEEEEEAAEEEEEEEEEEEEEEEEEEEEEEEEEEEEEAEAEEEEEEEEEEEEEEEEEEEEEEEEEEEEEEEEEEEEEEEEEEEEEEE	TRBV20-1*00(1237)	TRBD1*00(60)	TRBJ2-4*00(250),TRBJ2-3*00(235)		759|767|793|0|8||40.0	17|29|36|113|125||60.0	20|42|70|178|200||110.0;32|41|69|191|200|ST37CST40C|13.0												TGCAGTGCAGCGGTGGTAGCGGGCTTCCTCACAGATACGCAGTATTTTGGCCCAGGCACCCGGCTGACAGTGCTCGGTAAGCGGGGGCTCCCGCTGAAGCCCGGGAACTGGGGAGGGGGCGCCCCGGGACGCCGGGGGCGTCGCAGGGCCAGTTTCTGTGCCGCGTCTCGGGGCTGTGAGCCAAAAACATTCAGTACTTC	32								CSAAVVAGFLTDTQYFGPGTRLTVLGKRGLPLK_RELGRGRPGTPGASQGQFLCRVSGL*AKNIQYF		:::::::::0:-6:8:113:-5:5:125:178:0:200:::	TLML_1_	RNA
3162	CLONES_TRBTLML_1__4W_TCR-JV_cDNA_69_GATAGACA_merged_170000.txt	5122	2	4.71531e-05	TGCGCCAGCGACAAAGGTCACAGGGGCACAGATACGCAGTATTTTGGCCCAGGCACCCGGCTGACAGTGCTCGGTAAGCGGGGGCTCCCGCTGAAGCCCCGGAACTGGGGAGGGGGCGCCCCGGGACGCCGGGGGCGTCGCAGGGCCAGTTTCTGTGCCGCGTCTCGGGGCTGTGAGCCAAAAACATTCAGTACTTC	EEEEEEEEEEEEEEEEEEEEEEEEEEEENNNNNNNNNNNNNNNEAEEEEEEEEEEEEEEEEEEEEEEEEEEEEEEEEEEEEEEEEEEEEEEEEEEEEEEEEEEAEEEEEEEEEEEEEEEEEEEEEEEEEEEEEEEEEEEEEEEEEEEEEEEEEEEEEEEEEEEEEEEEEEEAEEEEEEEEEEEEEEEEEEEEEEEEE	TRBV5-1*00(860)	TRBD1*00(60)	TRBJ2-4*00(250),TRBJ2-3*00(240)		554|563|590|0|9||45.0	17|29|36|110|122||60.0	20|42|70|175|197||110.0;32|41|69|188|197|ST37CST40C|13.0												TGCGCCAGCGACAAAGGTCACAGGGGCACAGATACGCAGTATTTTGGCCCAGGCACCCGGCTGACAGTGCTCGGTAAGCGGGGGCTCCCGCTGAAGCCCCGGAACTGGGGAGGGGGCGCCCCGGGACGCCGGGGGCGTCGCAGGGCCAGTTTCTGTGCCGCGTCTCGGGGCTGTGAGCCAAAAACATTCAGTACTTC	32								CASDKGHRGTDTQYFGPGTRLTVLGKRGLPLKP_ELGRGRPGTPGASQGQFLCRVSGL*AKNIQYF		:::::::::0:-7:9:110:-5:5:122:175:0:197:::	TLML_1_	RNA
3163	CLONES_TRBTLML_1__4W_TCR-JV_cDNA_69_GATAGACA_merged_170000.txt	5123	2	4.71531e-05	TGTGCCAGCAGGCCCGAGTTGAAGGGGGAAGGGCTGAAGCTTTCTTTGGACAAGGCACCAGACTCACAGTTGTAGGTAAGACATTTTTCAGGTTCTTTTGCAGATCCGTCACAGGGAAAAGTGGGTCCACAGTGTCCCTTTTAGAGTGGCTATATTCTTATGTGCTAACTATGGCTACACCTTC	EEEEEEEEEEEENNNNNNNNNNNNNNNNNNNNNNNNNNNEEEEEEEEEEEEEEEEEEEEEEEEEEEEEEEEEEEEEEEEEEEEEEEEEEEEEEEEEEEEEEEEEEEEEEEEEEEEEEEEEEEEEEEEEEEEEEEEEEEEEEEEEEEEEEEEEEEEEEEEEEEEEEEEEEEEEEEEEEEEEEEEE	TRBV2*00(726.5)	TRBD1*00(30)	TRBJ1-2*00(245)		518|529|555|0|11||55.0	6|12|36|132|138||30.0	19|40|68|163|184||105.0												TGTGCCAGCAGGCCCGAGTTGAAGGGGGAAGGGCTGAAGCTTTCTTTGGACAAGGCACCAGACTCACAGTTGTAGGTAAGACATTTTTCAGGTTCTTTTGCAGATCCGTCACAGGGAAAAGTGGGTCCACAGTGTCCCTTTTAGAGTGGCTATATTCTTATGTGCTAACTATGGCTACACCTTC	36								CASRPELKGEGLKLSLDKAPDSQL*VRHFSG_LLQIRHREKWVHSVPFRVAIFLCANYGYTF		:::::::::0:-6:11:132:6:-12:138:163:1:184:::	TLML_1_	RNA
3164	CLONES_TRBTLML_1__4W_TCR-JV_cDNA_69_GATAGACA_merged_170000.txt	5124	2	4.71531e-05	TGTCCTCCCGCTGGCACAGATAGAAAGCTGTCGGGTTCTTTTGGGCCGATGTCACAGTGAGAGGAAAGGATTCAGTACTTC	EEEEEEEEEEE<EEEAEEEEAENNNNNNNNNNNNNNNNNNNNNNNNNNNNNNNNNNEEEEEEEEEEEEEEEEEEEEEEEEE	TRBV19*00(601)	TRBD2*00(45)	TRBJ2-4*00(200)		559|562|596|0|3||15.0	1|10|48|3|12||45.0	30|42|70|69|81||60.0												TGTCCTCCCGCTGGCACAGATAGAAAGCTGTCGGGTTCTTTTGGGCCGATGTCACAGTGAGAGGAAAGGATTCAGTACTTC	27								CPPAGTDRKLSGSFGPMSQ*EERIQYF		:::::::::0:-14:3:3:15:-22:12:69:-10:81:::	TLML_1_	RNA
3165	CLONES_TRBTLML_1__4W_TCR-JV_cDNA_69_GATAGACA_merged_170000.txt	5127	2	4.71531e-05	TGTGCCAGCAGCTTAGGTCTAGGACAGGCCCTCGACCCGACGGCGAGCACCGGGGAGCTGTTTTTT	EEEEEEENNNNNNNNNNNNNNNNNNNNNNNNNNNNNNNNNNNNNNEAEEEEEEEEEEEEEEEEEEE	TRBV11-2*00(1434)	TRBD1*00(35),TRBD2*00(35)	TRBJ2-2*00(244)		522|543|559|0|21|SA538G|89.0	13|20|36|21|28||35.0;30|37|48|26|33||35.0	19|43|71|42|66|SA23G|104.0												TGTGCCAGCAGCTTAGGTCTAGGACAGGCCCTCGACCCGACGGCGAGCACCGGGGAGCTGTTTTTT	32								CASSLGLGQALDPTASTGELFF		:::::::::0:4:21:21:-1:-4:28:42:1:66:::	TLML_1_	RNA
3166	CLONES_TRBTLML_1__4W_TCR-JV_cDNA_69_GATAGACA_merged_170000.txt	5130	2	4.71531e-05	TGTGCCAGCAGCAAAAACCCCTAAGGGACTAGCGGGAGTTTGAAGCACCGGGGAGCTGTTTTTT	EEEEEEEEEEEEEEEEEEEEEEEEEEEEEEEEEEEEEEEEEEEEEEEEEEEEEEEEEEEEEEEE	TRBV21-1*00(635)	TRBD2*00(70)	TRBJ2-2*00(235)		544|559|581|0|15||75.0	16|30|48|24|38||70.0	24|43|71|45|64||95.0												TGTGCCAGCAGCAAAAACCCCTAAGGGACTAGCGGGAGTTTGAAGCACCGGGGAGCTGTTTTTT	36								CASSKNP*GTS_GV*STGELFF		:::::::::0:-2:15:24:0:-2:38:45:-4:64:::	TLML_1_	RNA
3167	CLONES_TRBTLML_1__4W_TCR-JV_cDNA_69_GATAGACA_merged_170000.txt	5133	2	4.71531e-05	TGTGCCTGGAGTGTGAGATTCCAGGCCAGGCAAAGCTCCTATAATTCACCCCTCCACTTT	EEEEEAEEEEEEEEEEEEEEEEEEEE<EEEEEEEEEEEEEEEEEEEEAEEEEEEEEEEEE	TRBV30*00(349)		TRBJ1-6*00(259)		787|812|821|0|26|I801GSC802GSC804T|72.0		18|45|73|33|60||135.0												TGTGCCTGGAGTGTGAGATTCCAGGCCAGGCAAAGCTCCTATAATTCACCCCTCCACTTT	27								CAWSVRFQARQSSYNSPLHF		:::::::::0:11:26:::::33:2:60:::	TLML_1_	RNA
3168	CLONES_TRBTLML_1__4W_TCR-JV_cDNA_69_GATAGACA_merged_170000.txt	5134	2	4.71531e-05	TGTGCCAGCAGTTTATCAGTCCCAGCCTCAGGGAGATCTCATGGAAACACCATATATTTT	EEEEEEEEEEEEEEEEEEEEEEEEEEEEEEEEEEEEEEEEEEEEEEEEEEEEEEEEEEEE	TRBV27*00(1239.5)	TRBD2*00(30)	TRBJ1-3*00(124)		556|573|593|0|17||85.0	10|16|48|17|23||30.0	23|42|70|41|60||95.0												TGTGCCAGCAGTTTATCAGTCCCAGCCTCAGGGAGATCTCATGGAAACACCATATATTTT	36								CASSLSVPASGRSHGNTIYF		:::::::::0:0:17:17:6:-16:23:41:-3:60:::	TLML_1_	RNA
3169	CLONES_TRBTLML_1__4W_TCR-JV_cDNA_69_GATAGACA_merged_170000.txt	5135	2	4.71531e-05	TGTGCCAGCAGTGTCATAGCGGGAGAACGGGGTCAGTCTGGGGCCAACGTCCTGACTTTC	EEEEEEEEEEEEEEEEEEEEEEEEEEEEEEEEEEEEEEEEEEEEEEEEEEEEEEEEEEEE	TRBV12-3*00(515),TRBV12-4*00(515)	TRBD2*00(45)	TRBJ2-6*00(200)		530|542|567|0|12||60.0;530|542|567|0|12||60.0	21|30|48|16|25||45.0	21|45|73|36|60||120.0												TGTGCCAGCAGTGTCATAGCGGGAGAACGGGGTCAGTCTGGGGCCAACGTCCTGACTTTC	36								CASSVIAGERGQSGANVLTF		:::::::::0:-5:12:16:-5:-2:25:36:-1:60:::	TLML_1_	RNA
3170	CLONES_TRBTLML_1__4W_TCR-JV_cDNA_69_GATAGACA_merged_170000.txt	5136	2	4.71531e-05	TGTGCCAGCAGCTTTCGGACTAGCGGGAGGGCCGTTGGCCTGAAAGAGACCCAGTACTTC	EEEEEEEEEEEEEEEEEEEEEEEEEEEEAEEEEEEEEEEEEEEEEEEEEEEEEEEEEEEE	TRBV11-2*00(300),TRBV11-3*00(268)	TRBD2*00(85)	TRBJ2-5*00(217)		522|536|559|0|14||70.0;521|535|558|0|14||70.0	17|34|48|16|33||85.0	23|40|68|43|60||85.0												TGTGCCAGCAGCTTTCGGACTAGCGGGAGGGCCGTTGGCCTGAAAGAGACCCAGTACTTC	32								CASSFRTSGRAVGLKETQYF		:::::::::0:-3:14:16:-1:2:33:43:-3:60:::	TLML_1_	RNA
3171	CLONES_TRBTLML_1__4W_TCR-JV_cDNA_69_GATAGACA_merged_170000.txt	5137	2	4.71531e-05	TGTGCCAGCAGCTATTCTGACCCCACCTCGGAGGCTAGCGGGAGTAATGAGCAGTTCTTC	EEEEEEEEEEEEEEEEEEEEEEEEEEEEEEEEEEEEEEEEEEEEEEEEEEEEEEEEEEEE	TRBV9*00(320)	TRBD2*00(50)	TRBJ2-1*00(215)		559|571|595|0|12||60.0	20|30|48|34|44||50.0	27|42|70|45|60||75.0												TGTGCCAGCAGCTATTCTGACCCCACCTCGGAGGCTAGCGGGAGTAATGAGCAGTTCTTC	36								CASSYSDPTSEASGSNEQFF		:::::::::0:-4:12:34:-4:-2:44:45:-7:60:::	TLML_1_	RNA
3172	CLONES_TRBTLML_1__4W_TCR-JV_cDNA_69_GATAGACA_merged_170000.txt	5138	2	4.71531e-05	TGCGCCAGCAGTGGGATACCGACTAGCGGGAGATTATTTGTAAAGGATGAGCAGTTCTTC	EEEEEEEEEEEEEEEEEEEEEEEEEEEEEEEEEEEEEEEEEEEEEEEEEEEEEEEEEEEE	TRBV10-1*00(700)	TRBD2*00(60)	TRBJ2-1*00(150)		533|546|570|0|13||65.0	18|30|48|20|32||60.0	28|42|70|46|60||70.0												TGCGCCAGCAGTGGGATACCGACTAGCGGGAGATTATTTGTAAAGGATGAGCAGTTCTTC	36								CASSGIPTSGRLFVKDEQFF		:::::::::0:-4:13:20:-2:-2:32:46:-8:60:::	TLML_1_	RNA
3173	CLONES_TRBTLML_1__4W_TCR-JV_cDNA_69_GATAGACA_merged_170000.txt	5139	2	4.71531e-05	TGCGCCAGCAGCTTGCGAACGTATTCCGGGACAGGAACTAGCACAGATACGCAGTATTTT	EEEEEEEEEEEEEEEEEEEEEEEEEEEEEEEEEEEEEEEEEEEEEEEEEEEEEEEEEEEE	TRBV5-1*00(150)	TRBD1*00(50)	TRBJ2-3*00(255)		554|569|590|0|15||75.0	10|20|36|25|35||50.0	18|41|69|37|60||115.0												TGCGCCAGCAGCTTGCGAACGTATTCCGGGACAGGAACTAGCACAGATACGCAGTATTTT	36								CASSLRTYSGTGTSTDTQYF		:::::::::0:-1:15:25:2:-4:35:37:2:60:::	TLML_1_	RNA
3174	CLONES_TRBTLML_1__4W_TCR-JV_cDNA_69_GATAGACA_merged_170000.txt	5140	2	4.71531e-05	TGCAGTGCTAGAGATTGGCTAGCGGGAGCTAGTATCATGCTCACAGATACGCAGTATTTT	EEEEEEEEEEEEEEEEEEEEEEEEEEEEEEEEEEEEEEEEEEEEEEEEEEEEEEEEEEEE	TRBV20-1*00(150)	TRBD2*00(50)	TRBJ2-3*00(235)		759|774|793|0|15||75.0	20|30|48|18|28||50.0	22|41|69|41|60||95.0												TGCAGTGCTAGAGATTGGCTAGCGGGAGCTAGTATCATGCTCACAGATACGCAGTATTTT	36								CSARDWLAGASIMLTDTQYF		:::::::::0:1:15:18:-4:-2:28:41:-2:60:::	TLML_1_	RNA
3175	CLONES_TRBTLML_1__4W_TCR-JV_cDNA_69_GATAGACA_merged_170000.txt	5141	2	4.71531e-05	TGTCCACCTCAGCCAGGGGGGCAGCTCTAGGACTAGCGGATTACAATGAGCAGTTCTTC	EEEEEEEEEEEEEEEEEEEEEEEEEEEEEEEEAEEE<AEEEEEEEEEEEEEEEEEEEEE	TRBV7-2*00(133),TRBV7-8*00(133)	TRBD2*00(50)	TRBJ2-1*00(230)		580|583|617|0|3||15.0;567|570|604|0|3||15.0	17|27|48|29|39||50.0	24|42|70|41|59||90.0												TGTCCACCTCAGCCAGGGGGGCAGCTCTAGGACTAGCGGATTACAATGAGCAGTTCTTC	27								CPPQPGGQL*_LADYNEQFF		:::::::::0:-14:3:29:-1:-5:39:41:-4:59:::	TLML_1_	RNA
3176	CLONES_TRBTLML_1__4W_TCR-JV_cDNA_69_GATAGACA_merged_170000.txt	5145	2	4.71531e-05	TGTGCCACCAGCAGAGAGGCGGGAGGGCCAAGTTTCGGCTCCAATGAGCAGTTCTTC	EEEEEEEEEEEEEEEEEEEEEEEEEEEEEEEEEEEEEEEEEEEEEEEEEEEEEEEEE	TRBV15*00(314)	TRBD2*00(55)	TRBJ2-1*00(220)		552|569|589|0|17||85.0	23|34|48|18|29||55.0	26|42|70|41|57||80.0												TGTGCCACCAGCAGAGAGGCGGGAGGGCCAAGTTTCGGCTCCAATGAGCAGTTCTTC	36								CATSREAGGPSFGSNEQFF		:::::::::0:0:17:18:-7:2:29:41:-6:57:::	TLML_1_	RNA
3177	CLONES_TRBTLML_1__4W_TCR-JV_cDNA_69_GATAGACA_merged_170000.txt	5146	2	4.71531e-05	TGTGCCAGCCGAAACCATGGGACAGGGTTATGTAGGGGCAATCAGCCCCAGCATTTT	EEEEEEEEEEEEEEEEEEEEEEEEEAEEEEEEEEEEEEEEEEEEEEEEEEEEEEEEE	TRBV9*00(480)	TRBD1*00(45)	TRBJ1-5*00(240)		559|568|595|0|9||45.0	12|21|36|18|27||45.0	22|42|70|37|57||100.0												TGTGCCAGCCGAAACCATGGGACAGGGTTATGTAGGGGCAATCAGCCCCAGCATTTT	32								CASRNHGTGLCRGNQPQHF		:::::::::0:-7:9:18:0:-3:27:37:-2:57:::	TLML_1_	RNA
3178	CLONES_TRBTLML_1__4W_TCR-JV_cDNA_69_GATAGACA_merged_170000.txt	5147	2	4.71531e-05	TGTGCCAGCAGTTACCCGGGTAGCAGGTCCCCGGGGGGCACCGGGGAGCTGTTTTTT	EEEEEEEEEEEEEEEEEEEEEEEEEEEEEEEEEEEEEEEEEEEEEEEEEEEEEEEEE	TRBV6-2*00(508),TRBV6-3*00(508)	TRBD1*00(30),TRBD2*00(30)	TRBJ2-2*00(220)		516|538|553|0|22|ST531CSA534G|78.0;516|538|553|0|22|ST531CSA534G|78.0	9|15|36|29|35||30.0;13|19|48|29|35||30.0	24|43|71|38|57||95.0												TGTGCCAGCAGTTACCCGGGTAGCAGGTCCCCGGGGGGCACCGGGGAGCTGTTTTTT	36								CASSYPGSRSPGGTGELFF		:::::::::0:5:22:29:3:-9:35:38:-4:57:::	TLML_1_	RNA
3179	CLONES_TRBTLML_1__4W_TCR-JV_cDNA_69_GATAGACA_merged_170000.txt	5148	2	4.71531e-05	TGTGCCAGCAGTCTAGGACTAGCGGGACTTTATGCGAACACCGGGGAGCTGTTTTTT	EEEEEEEEEEEEEEEEEEEEEEEEEEEEAEEEEEEEEAEAEEEEEEEEEEEEEEEEE	TRBV12-3*00(134),TRBV12-4*00(134)	TRBD2*00(55)	TRBJ2-2*00(252)		530|546|567|0|16|ST542C|64.0;530|546|567|0|16|ST542C|64.0	18|29|48|16|27||55.0	19|43|71|33|57||120.0												TGTGCCAGCAGTCTAGGACTAGCGGGACTTTATGCGAACACCGGGGAGCTGTTTTTT	32								CASSLGLAGLYANTGELFF		:::::::::0:-1:16:16:-2:-3:27:33:1:57:::	TLML_1_	RNA
3180	CLONES_TRBTLML_1__4W_TCR-JV_cDNA_69_GATAGACA_merged_170000.txt	5149	2	4.71531e-05	TGTGCCAGCAGCTTACAGCCTGGGGCTAGCGGGACGTACCAAGAGACCCAGTACTTC	EEEEEEEEEEEEEEEEEEEEEEEEEEEEEEEEEEEEEEEEEEEEEEEEEEEEEEEEE	TRBV11-2*00(580),TRBV11-3*00(548),TRBV11-1*00(532)	TRBD2*00(49)	TRBJ2-5*00(250)		522|537|559|0|15||75.0;521|536|558|0|15||75.0;531|546|568|0|15||75.0	16|29|48|21|34|SA19G|49.0	18|40|68|35|57||110.0												TGTGCCAGCAGCTTACAGCCTGGGGCTAGCGGGACGTACCAAGAGACCCAGTACTTC	36								CASSLQPGASGTYQETQYF		:::::::::0:-2:15:21:0:-3:34:35:2:57:::	TLML_1_	RNA
3181	CLONES_TRBTLML_1__4W_TCR-JV_cDNA_69_GATAGACA_merged_170000.txt	5150	2	4.71531e-05	TGTGCCAGCAGCTTAACGGGGGGCGCCAGTGGCTCGGAGTATGAAAAACTGTTTTTT	EEEEEEEEEEEEEEEEEEEEEEEEEEEEEEEEEEEEEEEEEEEEEEEEEEEEEEEEE	TRBV7-8*00(240),TRBV7-2*00(224)	TRBD1*00(45)	TRBJ1-4*00(225)		567|582|604|0|15||75.0;580|595|617|0|15||75.0	18|27|36|18|27||45.0	26|43|71|40|57||85.0												TGTGCCAGCAGCTTAACGGGGGGCGCCAGTGGCTCGGAGTATGAAAAACTGTTTTTT	36								CASSLTGGASGSEYEKLFF		:::::::::0:-2:15:18:-6:3:27:40:-6:57:::	TLML_1_	RNA
3182	CLONES_TRBTLML_1__4W_TCR-JV_cDNA_69_GATAGACA_merged_170000.txt	5151	2	4.71531e-05	TGTGCCAGCAGCCAAGGCCCGAAGGGGACAGGGCCCTTATCCTATGGCTACACCTTC	EEEEEEEEEEEEEEEEEEEEEEEEEEEEEEEEEEEEEEEEEEEEEEEEEEEEEEEEE	TRBV3-1*00(340),TRBV3-2*00(324)	TRBD1*00(45),TRBD2*00(40)	TRBJ1-2*00(220)		543|559|580|0|16||80.0;543|559|580|0|16||80.0	12|21|36|24|33||45.0;28|36|48|29|37||40.0	24|40|68|41|57||80.0												TGTGCCAGCAGCCAAGGCCCGAAGGGGACAGGGCCCTTATCCTATGGCTACACCTTC	36								CASSQGPKGTGPLSYGYTF		:::::::::0:-1:16:24:0:-3:33:41:-4:57:::	TLML_1_	RNA
3183	CLONES_TRBTLML_1__4W_TCR-JV_cDNA_69_GATAGACA_merged_170000.txt	5152	2	4.71531e-05	TGTGCCAGCAGCAATTCCGCCAGCCGACAGGCAATGAAAGACTACGAGCAGTACTTC	EEEEEEEEEEEEEEEEEEEEEEEEEEEEEEEEEEEEEEEEEEEEEEEEEEEEEEEEE	TRBV21-1*00(337)	TRBD1*00(30)	TRBJ2-7*00(220)		544|558|581|0|14||70.0	14|20|36|25|31||30.0	23|39|67|41|57||80.0												TGTGCCAGCAGCAATTCCGCCAGCCGACAGGCAATGAAAGACTACGAGCAGTACTTC	36								CASSNSASRQAMKDYEQYF		:::::::::0:-3:14:25:-2:-4:31:41:-3:57:::	TLML_1_	RNA
3184	CLONES_TRBTLML_1__4W_TCR-JV_cDNA_69_GATAGACA_merged_170000.txt	5154	2	4.71531e-05	TGTGCAAGTCGCTAACAAAAGGGGAGCGGGTTTCGTGGGGCCAACGTCCTGACTTTC	EEEEEEEEEEEEEEEEEEEEEEEEEEEEEEEEEEEEEEEEEEEEEEEEEEEEEEEEE	TRBV12-2*00(380)	TRBD2*00(30)	TRBJ2-6*00(250)		526|539|563|0|13||65.0	22|28|48|24|30||30.0	23|45|73|35|57||110.0												TGTGCAAGTCGCTAACAAAAGGGGAGCGGGTTTCGTGGGGCCAACGTCCTGACTTTC	36								CASR*QKGSGFRGANVLTF		:::::::::0:-4:13:24:-6:-4:30:35:-3:57:::	TLML_1_	RNA
3185	CLONES_TRBTLML_1__4W_TCR-JV_cDNA_69_GATAGACA_merged_170000.txt	5155	2	4.71531e-05	TGCGCCAGCAGTGAGTCGAAGGGGAGTGTATCGCAGGGAGGAGATACGCAGTATTTT	EEEEEEEEEEEEEEEEEEEEEEEEEEEEEEEEEEEEEEEEEEEEEEEEEEEEEEEEE	TRBV10-2*00(650)	TRBD2*00(30)	TRBJ2-3*00(195)		533|552|570|0|19||95.0	25|31|48|35|41||30.0	25|41|69|41|57||80.0												TGCGCCAGCAGTGAGTCGAAGGGGAGTGTATCGCAGGGAGGAGATACGCAGTATTTT	36								CASSESKGSVSQGGDTQYF		:::::::::0:2:19:35:-9:-1:41:41:-5:57:::	TLML_1_	RNA
3186	CLONES_TRBTLML_1__4W_TCR-JV_cDNA_69_GATAGACA_merged_170000.txt	5156	2	4.71531e-05	TGCGCCAGCAGCTTCATAGGGACTAGCGGGATGCTCTCCTACAATGAGCAGTTCTTC	EEEEEEEEEEEEEEEEEEEEEEEEEEEEEEEEEEEEEEEEEEEEEEEEEEEEEEEEE	TRBV5-1*00(500)	TRBD2*00(65)	TRBJ2-1*00(250)		554|568|590|0|14||70.0	16|29|48|18|31||65.0	20|42|70|35|57||110.0												TGCGCCAGCAGCTTCATAGGGACTAGCGGGATGCTCTCCTACAATGAGCAGTTCTTC	36								CASSFIGTSGMLSYNEQFF		:::::::::0:-2:14:18:0:-3:31:35:0:57:::	TLML_1_	RNA
3187	CLONES_TRBTLML_1__4W_TCR-JV_cDNA_69_GATAGACA_merged_170000.txt	5157	2	4.71531e-05	TGCGCCAGCAGCCTGTCTCCTCCGGGACTAGCGGCCTACTACAATGAGCAGTTCTTC	EEEEEEEEEEEEEEEEEEEE<EEEEEAEEEEEEEEEEEEEEEEEEEEEEEEEEEEEE	TRBV4-1*00(425)	TRBD2*00(65)	TRBJ2-1*00(235)		537|550|574|0|13||65.0	14|27|48|21|34||65.0	23|42|70|38|57||95.0												TGCGCCAGCAGCCTGTCTCCTCCGGGACTAGCGGCCTACTACAATGAGCAGTTCTTC	27								CASSLSPPGLAAYYNEQFF		:::::::::0:-4:13:21:2:-5:34:38:-3:57:::	TLML_1_	RNA
3188	CLONES_TRBTLML_1__4W_TCR-JV_cDNA_69_GATAGACA_merged_170000.txt	5158	2	4.71531e-05	TGCGCCAGCAGCCCGGGCTCAGGAGTAGCGGGAGGGCCGGGCGGGGAGCTGTTTTTT	EEEEEEAEEAEEEEEEEEEEEEEEEEEEEEEEEEEEEEEEEEEEEEEEEEEEEEEEE	TRBV4-1*00(255),TRBV4-3*00(223)	TRBD2*00(69)	TRBJ2-2*00(220)		537|550|574|0|13||65.0;537|550|574|0|13||65.0	17|34|48|21|38|SC20G|69.0	27|43|71|41|57||80.0												TGCGCCAGCAGCCCGGGCTCAGGAGTAGCGGGAGGGCCGGGCGGGGAGCTGTTTTTT	32								CASSPGSGVAGGPGGELFF		:::::::::0:-4:13:21:-1:2:38:41:-7:57:::	TLML_1_	RNA
3189	CLONES_TRBTLML_1__4W_TCR-JV_cDNA_69_GATAGACA_merged_170000.txt	5159	2	4.71531e-05	TGCGCCAGCAGCCGGGGACAGGGAGTGAGGGGGTGATTGGACACTGAAGCTTTCTTT	EEEEEEEAEEEEAEEEEEEEEEEEEEEEEEEEAAEEEEEEEEEEEEEEEEEEEEEEE	TRBV4-1*00(460)	TRBD1*00(45)	TRBJ1-1*00(225)		537|550|574|0|13||65.0	12|21|36|14|23||45.0	23|40|68|40|57||85.0												TGCGCCAGCAGCCGGGGACAGGGAGTGAGGGGGTGATTGGACACTGAAGCTTTCTTT	32								CASSRGQGVRG*LDTEAFF		:::::::::0:-4:13:14:0:-3:23:40:-3:57:::	TLML_1_	RNA
3190	CLONES_TRBTLML_1__4W_TCR-JV_cDNA_69_GATAGACA_merged_170000.txt	5160	2	4.71531e-05	TGCGCCAGCAGCCAGGGTGGTAGCGGGACCGAGGGAGCCAAAAACATTCAGTACTTC	EEEEEEEEEEEEEEEEEEEEEEEEEEEEEEEEEEEEEEEEEEEEEEEEEEEEEEEEE	TRBV4-1*00(500)	TRBD2*00(40)	TRBJ2-4*00(250)		537|551|574|0|14||70.0	21|29|48|20|28||40.0	20|42|70|35|57||110.0												TGCGCCAGCAGCCAGGGTGGTAGCGGGACCGAGGGAGCCAAAAACATTCAGTACTTC	36								CASSQGGSGTEGAKNIQYF		:::::::::0:-3:14:20:-5:-3:28:35:0:57:::	TLML_1_	RNA
3191	CLONES_TRBTLML_1__4W_TCR-JV_cDNA_69_GATAGACA_merged_170000.txt	5161	2	4.71531e-05	TGCGCCAGCAGCCAAGGCCTGGGTAGCGGGAAGTTCATAACAGATACGCAGTATTTT	EEEEEEEEEEEEEEEEEEEEEEEEEEEEEEEEEEEEEEEEEEEEEEEEEEEEEEEEE	TRBV4-1*00(322)	TRBD2*00(40)	TRBJ2-3*00(230)		537|553|574|0|16||80.0	21|29|48|23|31||40.0	23|41|69|39|57||90.0												TGCGCCAGCAGCCAAGGCCTGGGTAGCGGGAAGTTCATAACAGATACGCAGTATTTT	36								CASSQGLGSGKFITDTQYF		:::::::::0:-1:16:23:-5:-3:31:39:-3:57:::	TLML_1_	RNA
3192	CLONES_TRBTLML_1__4W_TCR-JV_cDNA_69_GATAGACA_merged_170000.txt	5162	2	4.71531e-05	TGCGCCAGCAGCCAAGATTTAACTAGCGGCCTGCCACGAGCCGGGGAGCTGTTTTTT	EEEEEEEEEEEEEEEEEEEEEEEEEEEEEEEEEEEEEEEEEEEEEEEEEEEEEEEEE	TRBV4-1*00(442)	TRBD2*00(40)	TRBJ2-2*00(122)		537|555|574|0|18||90.0	19|27|48|21|29||40.0	26|43|71|40|57||85.0												TGCGCCAGCAGCCAAGATTTAACTAGCGGCCTGCCACGAGCCGGGGAGCTGTTTTTT	36								CASSQDLTSGLPRAGELFF		:::::::::0:1:18:21:-3:-5:29:40:-6:57:::	TLML_1_	RNA
3193	CLONES_TRBTLML_1__4W_TCR-JV_cDNA_69_GATAGACA_merged_170000.txt	5163	2	4.71531e-05	TGCAGTGCTAGAGATGAGGGACTAGCGGGTCACTGGGAGCAAGAGACCCAGTACTTC	EEEEEEEEEEEEEEEEEEEEEEEEEEEEEEEEEEEEEEEEEEEEEEEEEEEEEEEEE	TRBV20-1*00(240)	TRBD2*00(60)	TRBJ2-5*00(222)		759|774|793|0|15||75.0	16|28|48|17|29||60.0	22|40|68|39|57||90.0												TGCAGTGCTAGAGATGAGGGACTAGCGGGTCACTGGGAGCAAGAGACCCAGTACTTC	36								CSARDEGLAGHWEQETQYF		:::::::::0:1:15:17:0:-4:29:39:-2:57:::	TLML_1_	RNA
3194	CLONES_TRBTLML_1__4W_TCR-JV_cDNA_69_GATAGACA_merged_170000.txt	5164	2	4.71531e-05	TGTGCCAGCAGCCTACCCCCTTACGGTTAACCATAGCCAAAAACATTCAGTACTTC	EEEEEEEEEEEEEEEEEEEEEEEEEEEEEEEEEEEEEEEEEEEEEEEEEEEAAAAA	TRBV12-3*00(730),TRBV12-4*00(730)	TRBD1*00(30)	TRBJ2-4*00(115)		530|541|567|0|11||55.0;530|541|567|0|11||55.0	1|7|36|15|21||30.0	19|42|70|33|56||115.0												TGTGCCAGCAGCCTACCCCCTTACGGTTAACCATAGCCAAAAACATTCAGTACTTC	32								CASSLPPYG_TIAKNIQYF		:::::::::0:-6:11:15:11:-17:21:33:1:56:::	TLML_1_	RNA
3195	CLONES_TRBTLML_1__4W_TCR-JV_cDNA_69_GATAGACA_merged_170000.txt	5165	2	4.71531e-05	TGCGCCAGCAGACCCGGGACAGGGTAAAGATGCCTCCTACAATGAGCAGTTCTTC	EEEAEEEEEEEEEEEEEEEEEEAEEEEEEEEEEEEEEEEEEEEEEEEEEEEEEEE	TRBV23-1*00(880)	TRBD1*00(60)	TRBJ2-1*00(250)		580|591|617|0|11||55.0	9|21|36|12|24||60.0	20|42|70|33|55||110.0												TGCGCCAGCAGACCCGGGACAGGGTAAAGATGCCTCCTACAATGAGCAGTTCTTC	32								CASRPGTG*_DASYNEQFF		:::::::::0:-6:11:12:3:-3:24:33:0:55:::	TLML_1_	RNA
3196	CLONES_TRBTLML_1__4W_TCR-JV_cDNA_69_GATAGACA_merged_170000.txt	5170	2	4.71531e-05	TGTGCCATCAGCCACCTGGGGCCACTAGCGGCGAGCACAGATACGCAGTATTTT	EEEEEEEEEEEEEEEEEEEEEEEEEEEEEEEEEEEEEEEEEEEEEEEEEEEEEE	TRBV10-3*00(755)	TRBD2*00(40)	TRBJ2-3*00(205)		533|544|570|0|11||55.0	19|27|48|23|31||40.0	20|41|69|33|54||105.0												TGTGCCATCAGCCACCTGGGGCCACTAGCGGCGAGCACAGATACGCAGTATTTT	36								CAISHLGPLAASTDTQYF		:::::::::0:-6:11:23:-3:-5:31:33:0:54:::	TLML_1_	RNA
3197	CLONES_TRBTLML_1__4W_TCR-JV_cDNA_69_GATAGACA_merged_170000.txt	5171	2	4.71531e-05	TGTGCCAGTAGTGCGGATAACCGGAGGGTGAGCTCTGGAAACACCATATATTTT	EEEEEEEEEEEEEEEEEEEEEEEEEEEEEEEEEEEEEEEEEEEEEEEEEEEEEE	TRBV19*00(645)	TRBD2*00(30)	TRBJ1-3*00(265)		559|571|596|0|12||60.0	26|32|48|22|28||30.0	17|42|70|29|54||125.0												TGTGCCAGTAGTGCGGATAACCGGAGGGTGAGCTCTGGAAACACCATATATTTT	36								CASSADNRRVSSGNTIYF		:::::::::0:-5:12:22:-10:0:28:29:3:54:::	TLML_1_	RNA
3198	CLONES_TRBTLML_1__4W_TCR-JV_cDNA_69_GATAGACA_merged_170000.txt	5172	2	4.71531e-05	TGTGCCAGTAGTATATATCCCGTGGGAGCGGGAGAGAGCTACGAGCAGTACTTC	EEEEEEEEEEEEEEEEEEEEEEEEEEEEEEEEEEEEEEEEEEEEEEEEEEEEEE	TRBV19*00(149)	TRBD2*00(40)	TRBJ2-7*00(220)		559|578|596|0|19|SG574T|79.0	22|30|48|26|34||40.0	23|39|67|38|54||80.0												TGTGCCAGTAGTATATATCCCGTGGGAGCGGGAGAGAGCTACGAGCAGTACTTC	36								CASSIYPVGAGESYEQYF		:::::::::0:2:19:26:-6:-2:34:38:-3:54:::	TLML_1_	RNA
3199	CLONES_TRBTLML_1__4W_TCR-JV_cDNA_69_GATAGACA_merged_170000.txt	5173	2	4.71531e-05	TGTGCCAGCTCTCCTTTGCGCGGACGGCATAAGGCTAATGAAAAACTGTTTTTT	EEEEEEEEEEEEEEEEEEEEEEEEEEEEEEEEEEEEEEEEEEEEEEEEEEEEEE	TRBV28*00(565)		TRBJ1-4*00(240)		564|573|601|0|9||45.0		23|43|71|34|54||100.0												TGTGCCAGCTCTCCTTTGCGCGGACGGCATAAGGCTAATGAAAAACTGTTTTTT	36								CASSPLRGRHKANEKLFF		:::::::::0:-8:9:::::34:-3:54:::	TLML_1_	RNA
3200	CLONES_TRBTLML_1__4W_TCR-JV_cDNA_69_GATAGACA_merged_170000.txt	5174	2	4.71531e-05	TGTGCCAGCTCACCCCGGACAGGGGGCCTCCACACGAACACTGAAGCTTTCTTT	EEEEEEEEEEEEEEEEEEEEEEEEEEEEEEEEEEEEEEEEEEEEEEEEEEEEEE	TRBV18*00(645)	TRBD1*00(55)	TRBJ1-1*00(235)		702|716|739|0|14||70.0	13|24|36|16|27||55.0	21|40|68|35|54||95.0												TGTGCCAGCTCACCCCGGACAGGGGGCCTCCACACGAACACTGAAGCTTTCTTT	36								CASSPRTGGLHTNTEAFF		:::::::::0:-3:14:16:-1:0:27:35:-1:54:::	TLML_1_	RNA
3201	CLONES_TRBTLML_1__4W_TCR-JV_cDNA_69_GATAGACA_merged_170000.txt	5175	2	4.71531e-05	TGTGCCAGCAGTTTCCCTCCCGGGGATGCGGGAGTTCGGAATGAGCAGTTCTTC	EEEEEEEEEEEEEEEEEEEEEEEEEEEEEEEEEEEEEEEEEEEEEEEEEEEEEE	TRBV28*00(650)	TRBD2*00(40),TRBD1*00(35)	TRBJ2-1*00(190)		564|578|601|0|14||70.0	0|8|48|14|22||40.0;8|15|36|17|24||35.0	27|42|70|39|54||75.0												TGTGCCAGCAGTTTCCCTCCCGGGGATGCGGGAGTTCGGAATGAGCAGTTCTTC	36								CASSFPPGDAGVRNEQFF		:::::::::0:-3:14:14:16:-24:22:39:-7:54:::	TLML_1_	RNA
3202	CLONES_TRBTLML_1__4W_TCR-JV_cDNA_69_GATAGACA_merged_170000.txt	5176	2	4.71531e-05	TGTGCCAGCAGTTTATCGTGGGGGGACGGATTCTCCTACAATGAGCAGTTCTTC	EEEEEEEEEEEEEEEEEEEEEEEEEEEEEEEEEEEEEEEEEEEEEEEEEEEEEE	TRBV27*00(566)	TRBD1*00(25),TRBD2*00(25)	TRBJ2-1*00(145)		556|574|593|0|18||90.0	12|17|36|22|27||25.0;16|21|48|22|27||25.0	20|42|70|32|54||110.0												TGTGCCAGCAGTTTATCGTGGGGGGACGGATTCTCCTACAATGAGCAGTTCTTC	36								CASSLSWGDGFSYNEQFF		:::::::::0:1:18:22:0:-7:27:32:0:54:::	TLML_1_	RNA
3203	CLONES_TRBTLML_1__4W_TCR-JV_cDNA_69_GATAGACA_merged_170000.txt	5177	2	4.71531e-05	TGTGCCAGCAGTTTATCGGTAATTGGGACAGGGATGGACACTGAAGCTTTCTTT	EEEEEEEEEEEEEEEEEEEEEEEEEEEEEEEEEEEEEEEEEEEEEEEEEEEEEE	TRBV27*00(244)	TRBD1*00(45)	TRBJ1-1*00(229)		556|578|593|0|22|SA574G|94.0	12|21|36|24|33||45.0	19|40|68|33|54|SA22G|89.0												TGTGCCAGCAGTTTATCGGTAATTGGGACAGGGATGGACACTGAAGCTTTCTTT	36								CASSLSVIGTGMDTEAFF		:::::::::0:5:22:24:0:-3:33:33:1:54:::	TLML_1_	RNA
3204	CLONES_TRBTLML_1__4W_TCR-JV_cDNA_69_GATAGACA_merged_170000.txt	5178	2	4.71531e-05	TGTGCCAGCAGTTTATACGGGACAGGGGTCTCTGGGGCCAACGTCCTGACTTTC	EEEEEEEEEEEEEEEEEEEEEAEEEEEEEEEEEEEEEEEEEEEAEEEEEEEEEE	TRBV28*00(787.5)	TRBD1*00(55)	TRBJ2-6*00(215)		564|580|601|0|16||80.0	11|22|36|17|28||55.0	20|45|73|29|54||125.0												TGTGCCAGCAGTTTATACGGGACAGGGGTCTCTGGGGCCAACGTCCTGACTTTC	32								CASSLYGTGVSGANVLTF		:::::::::0:-1:16:17:1:-2:28:29:0:54:::	TLML_1_	RNA
3205	CLONES_TRBTLML_1__4W_TCR-JV_cDNA_69_GATAGACA_merged_170000.txt	5179	2	4.71531e-05	TGTGCCAGCAGTTTACTAGCGGGGATGTCTGGTGGGACAGATACGCAGTATTTT	EEEEEEEEEEEEEEEEEEEEAEEEEEEEEEEEEEEEEEEEEEEEEEEEEEEEEA	TRBV12-3*00(145),TRBV12-4*00(145)	TRBD2*00(40)	TRBJ2-3*00(230)		530|545|567|0|15||75.0;530|545|567|0|15||75.0	20|28|48|15|23||40.0	23|41|69|36|54||90.0												TGTGCCAGCAGTTTACTAGCGGGGATGTCTGGTGGGACAGATACGCAGTATTTT	32								CASSLLAGMSGGTDTQYF		:::::::::0:-2:15:15:-4:-4:23:36:-3:54:::	TLML_1_	RNA
3206	CLONES_TRBTLML_1__4W_TCR-JV_cDNA_69_GATAGACA_merged_170000.txt	5180	2	4.71531e-05	TGTGCCAGCAGTTTACCCCGGCTAGCGGGAGGGCCTATAGATACGCAGTATTTT	EEEEEEEEEEEEEEEEEEEEEEEEEEEEEEEEEEEEEEEEEEEEEEEEEEEEEE	TRBV28*00(260)	TRBD2*00(70)	TRBJ2-3*00(220)		564|579|601|0|15||75.0	20|34|48|21|35||70.0	25|41|69|38|54||80.0												TGTGCCAGCAGTTTACCCCGGCTAGCGGGAGGGCCTATAGATACGCAGTATTTT	36								CASSLPRLAGGPIDTQYF		:::::::::0:-2:15:21:-4:2:35:38:-5:54:::	TLML_1_	RNA
3207	CLONES_TRBTLML_1__4W_TCR-JV_cDNA_69_GATAGACA_merged_170000.txt	5181	2	4.71531e-05	TGTGCCAGCAGTTTAAGAGTACTAGCGGGCCCAAAGGCAGATACGCAGTATTTT	EEEEEEEEEEEEEEEEEEEEEEEEEEEEEEEEEEEEEEEEEEEEEEEEEEAAAA	TRBV12-3*00(810),TRBV12-4*00(810)	TRBD2*00(45)	TRBJ2-3*00(90)		530|545|567|0|15||75.0;530|545|567|0|15||75.0	19|28|48|20|29||45.0	24|41|69|37|54||85.0												TGTGCCAGCAGTTTAAGAGTACTAGCGGGCCCAAAGGCAGATACGCAGTATTTT	32								CASSLRVLAGPKADTQYF		:::::::::0:-2:15:20:-3:-4:29:37:-4:54:::	TLML_1_	RNA
3208	CLONES_TRBTLML_1__4W_TCR-JV_cDNA_69_GATAGACA_merged_170000.txt	5182	2	4.71531e-05	TGTGCCAGCAGTTCCCTAACGGAACTTTATCCCCTCACAGATACGCAGTATTTT	EEEEEEEEEEEEEEEEEEEEEEEEEEEEEEEEEEEEEEEEAEEEEEEEEEEEEA	TRBV28*00(210)	TRBD1*00(25)	TRBJ2-3*00(235)		564|577|601|0|13||65.0	2|7|36|30|35||25.0	22|41|69|35|54||95.0												TGTGCCAGCAGTTCCCTAACGGAACTTTATCCCCTCACAGATACGCAGTATTTT	32								CASSSLTELYPLTDTQYF		:::::::::0:-4:13:30:10:-17:35:35:-2:54:::	TLML_1_	RNA
3209	CLONES_TRBTLML_1__4W_TCR-JV_cDNA_69_GATAGACA_merged_170000.txt	5183	2	4.71531e-05	TGTGCCAGCAGTTACTCCAGGAGCAGGGGAACTGCAGGTCAGCCCCAGCATTTT	EEEEEEEEEEEEEEEEEEEEEEEEEEEEEEEEEEEEEEEEEEEEEEEEEEEEEE	TRBV6-6*00(620)	TRBD1*00(30)	TRBJ1-5*00(220)		516|533|553|0|17||85.0	16|22|36|23|29||30.0	26|42|70|38|54||80.0												TGTGCCAGCAGTTACTCCAGGAGCAGGGGAACTGCAGGTCAGCCCCAGCATTTT	36								CASSYSRSRGTAGQPQHF		:::::::::0:0:17:23:-4:-2:29:38:-6:54:::	TLML_1_	RNA
3210	CLONES_TRBTLML_1__4W_TCR-JV_cDNA_69_GATAGACA_merged_170000.txt	5184	2	4.71531e-05	TGTGCCAGCAGTTACTCGATCGCGACAGGGGCGTTGAACACTGAAGCTTTCTTT	EEEEEEEEEEEEEEEEEEEEEEEEEEEEEEEEEEEEEEEEEEEEEEEEEEEEEE	TRBV6-5*00(242)	TRBD1*00(40)	TRBJ1-1*00(240)		519|538|556|0|19||95.0	14|22|36|23|31||40.0	20|40|68|34|54||100.0												TGTGCCAGCAGTTACTCGATCGCGACAGGGGCGTTGAACACTGAAGCTTTCTTT	36								CASSYSIATGALNTEAFF		:::::::::0:2:19:23:-2:-2:31:34:0:54:::	TLML_1_	RNA
3211	CLONES_TRBTLML_1__4W_TCR-JV_cDNA_69_GATAGACA_merged_170000.txt	5185	2	4.71531e-05	TGTGCCAGCAGTGATAAACGGATAGCCTTTGGGGGCAATCAGCCCCAGCATTTT	EEEEEEEEEEEEEEEEEEEEEEEEEEEEEEEEEEEEEEEEEEEEEEEEEEEEEE	TRBV2*00(130)		TRBJ1-5*00(240)		518|532|555|0|14||70.0		22|42|70|34|54||100.0												TGTGCCAGCAGTGATAAACGGATAGCCTTTGGGGGCAATCAGCCCCAGCATTTT	36								CASSDKRIAFGGNQPQHF		:::::::::0:-3:14:::::34:-2:54:::	TLML_1_	RNA
3212	CLONES_TRBTLML_1__4W_TCR-JV_cDNA_69_GATAGACA_merged_170000.txt	5186	2	4.71531e-05	TGTGCCAGCAGTGAAAGCATTTCGGGGACAGTGGGTTGGGATGAGCAGTTCTTC	EEEEEEEEEEEEEEEEEEEEEEEEEEEEEEEEEEEEEEEEEEEEEEEEEEEEEE	TRBV6-1*00(320)	TRBD1*00(39)	TRBJ2-1*00(210)		516|531|553|0|15||75.0	12|23|36|24|35|SG19T|39.0	28|42|70|40|54||70.0												TGTGCCAGCAGTGAAAGCATTTCGGGGACAGTGGGTTGGGATGAGCAGTTCTTC	36								CASSESISGTVGWDEQFF		:::::::::0:-2:15:24:0:-1:35:40:-8:54:::	TLML_1_	RNA
3213	CLONES_TRBTLML_1__4W_TCR-JV_cDNA_69_GATAGACA_merged_170000.txt	5187	2	4.71531e-05	TGTGCCAGCAGCTTGGAGGGAACCGTCCGGGACAGGGCAAATGGCTACACCTTC	EEEEEEEEEEEEEEEEEEEEEEEEEEEEEEEEEEEEEEEEEEEEEEEEEEEEEE	TRBV5-6*00(510),TRBV5-7*00(478),TRBV5-5*00(462)	TRBD1*00(55)	TRBJ1-2*00(210)		550|566|586|0|16||80.0;551|567|587|0|16||80.0;549|565|585|0|16||80.0	10|21|36|26|37||55.0	26|40|68|40|54||70.0												TGTGCCAGCAGCTTGGAGGGAACCGTCCGGGACAGGGCAAATGGCTACACCTTC	36								CASSLEGTVRDRANGYTF		:::::::::0:0:16:26:2:-3:37:40:-6:54:::	TLML_1_	RNA
3214	CLONES_TRBTLML_1__4W_TCR-JV_cDNA_69_GATAGACA_merged_170000.txt	5188	2	4.71531e-05	TGTGCCAGCAGCTTGACCGTGGCAGCTACTAGCTCCTACAATGAGCAGTTCTTC	EEEEEEEEEEEEEEEAEEEEEEEEEEEEEEEEEEEEEEEEEEEEEEEEEEEEEE	TRBV7-3*00(247.5)		TRBJ2-1*00(260)		540|554|577|0|14||70.0		18|42|70|30|54||120.0												TGTGCCAGCAGCTTGACCGTGGCAGCTACTAGCTCCTACAATGAGCAGTTCTTC	32								CASSLTVAATSSYNEQFF		:::::::::0:-3:14:::::30:2:54:::	TLML_1_	RNA
3215	CLONES_TRBTLML_1__4W_TCR-JV_cDNA_69_GATAGACA_merged_170000.txt	5189	2	4.71531e-05	TGTGCCAGCAGCTTAGCGTTAGCGGGGCCACCTCCAACCTACGAGCAGTACTTC	EEEEEEEEEEEEEEEEEEEEEEEEEEEEEEEEAEEEEEEEEEAEEEEEEEEEEE	TRBV7-8*00(730)	TRBD2*00(35)	TRBJ2-7*00(225)		567|585|604|0|18||90.0	21|28|48|19|26||35.0	22|39|67|37|54||85.0												TGTGCCAGCAGCTTAGCGTTAGCGGGGCCACCTCCAACCTACGAGCAGTACTTC	32								CASSLALAGPPPTYEQYF		:::::::::0:1:18:19:-5:-4:26:37:-2:54:::	TLML_1_	RNA
3216	CLONES_TRBTLML_1__4W_TCR-JV_cDNA_69_GATAGACA_merged_170000.txt	5190	2	4.71531e-05	TGTGCCAGCAGCTTAGGGAGATGGGGGATCGGCCTCTTGGATGAGCAGTTCTTC	EEEEEEEEEEEEEEEEEEEEEAEEEEEEAEEEEEEEEEAEEEEEEEEEEEEEEE	TRBV7-9*00(660)	TRBD1*00(25)	TRBJ2-1*00(120)		556|572|593|0|16||80.0	18|23|36|22|27||25.0	28|42|70|40|54||70.0												TGTGCCAGCAGCTTAGGGAGATGGGGGATCGGCCTCTTGGATGAGCAGTTCTTC	32								CASSLGRWGIGLLDEQFF		:::::::::0:-1:16:22:-6:-1:27:40:-8:54:::	TLML_1_	RNA
3217	CLONES_TRBTLML_1__4W_TCR-JV_cDNA_69_GATAGACA_merged_170000.txt	5191	2	4.71531e-05	TGTGCCAGCAGCTTAATCAGGGTAAGGAGGGACTCCTACAATGAGCAGTTCTTC	EEEEEEEEEEEEEEEEEEEEEAEEEEEEEEEEEEEEEEEEEEEEEEEEEEEEEE	TRBV11-3*00(495),TRBV11-1*00(479),TRBV11-2*00(463)	TRBD2*00(30)	TRBJ2-1*00(250)		521|536|558|0|15||75.0;531|546|568|0|15||75.0;522|537|559|0|15||75.0	26|32|48|25|31||30.0	20|42|70|32|54||110.0												TGTGCCAGCAGCTTAATCAGGGTAAGGAGGGACTCCTACAATGAGCAGTTCTTC	32								CASSLIRVRRDSYNEQFF		:::::::::0:-2:15:25:-10:0:31:32:0:54:::	TLML_1_	RNA
3218	CLONES_TRBTLML_1__4W_TCR-JV_cDNA_69_GATAGACA_merged_170000.txt	5192	2	4.71531e-05	TGTGCCAGCAGCTTAAGGGCGGTCCACGGGAGGAACACCGGGGAGCTGTTTTTT	EEEEEEEEEEEEEEEEEEEEEEEEEEEEEEEEEEEEEEEEEEEEEEEEEEEEEE	TRBV7-3*00(535)	TRBD2*00(30)	TRBJ2-2*00(250)		540|556|577|0|16||80.0	24|30|48|26|32||30.0	21|43|71|32|54||110.0												TGTGCCAGCAGCTTAAGGGCGGTCCACGGGAGGAACACCGGGGAGCTGTTTTTT	36								CASSLRAVHGRNTGELFF		:::::::::0:-1:16:26:-8:-2:32:32:-1:54:::	TLML_1_	RNA
3219	CLONES_TRBTLML_1__4W_TCR-JV_cDNA_69_GATAGACA_merged_170000.txt	5193	2	4.71531e-05	TGTGCCAGCAGCCAAGAACTCGAAAGACAGATCCAACTATATGGCTACACCTTC	EEEEEEEEEEEEEEEEEEEEEEEEEEEEEEEEEEEEEEEEEEEEEEEEEEEEEE	TRBV4-2*00(150),TRBV4-3*00(134)	TRBD1*00(25)	TRBJ1-2*00(215)		537|554|574|0|17||85.0;537|554|574|0|17|SC539T|69.0	14|19|36|25|30||25.0	25|40|68|39|54||75.0												TGTGCCAGCAGCCAAGAACTCGAAAGACAGATCCAACTATATGGCTACACCTTC	36								CASSQELERQIQLYGYTF		:::::::::0:0:17:25:-2:-5:30:39:-5:54:::	TLML_1_	RNA
3220	CLONES_TRBTLML_1__4W_TCR-JV_cDNA_69_GATAGACA_merged_170000.txt	5194	2	4.71531e-05	TGTGCCAGCAGCCAAGAACAAGTTCGTAGCGGGAGGGCCTACGAGCAGTACTTC	EEEEEEEEEEEEEEEEEEEEEEEEEEEEEEEEEEEEEEEEEEEEEEEEEEEEEE	TRBV14*00(125)	TRBD2*00(55)	TRBJ2-7*00(225)		516|533|553|0|17||85.0	21|32|48|26|37||55.0	22|39|67|37|54||85.0												TGTGCCAGCAGCCAAGAACAAGTTCGTAGCGGGAGGGCCTACGAGCAGTACTTC	36								CASSQEQVRSGRAYEQYF		:::::::::0:0:17:26:-5:0:37:37:-2:54:::	TLML_1_	RNA
3221	CLONES_TRBTLML_1__4W_TCR-JV_cDNA_69_GATAGACA_merged_170000.txt	5195	2	4.71531e-05	TGTGCCAGCAGCGTAGGGCGGGGTAGCGGACTTAGCACAGATACGCAGTATTTT	EEEEEEEEEEEEEEEEEEEEEEEEEEEEEEEEEEEEEEEEEEEEEEEEEEEEEE	TRBV9*00(240)	TRBD2*00(30)	TRBJ2-3*00(250)		559|575|595|0|16||80.0	21|27|48|23|29||30.0	19|41|69|32|54||110.0												TGTGCCAGCAGCGTAGGGCGGGGTAGCGGACTTAGCACAGATACGCAGTATTTT	36								CASSVGRGSGLSTDTQYF		:::::::::0:0:16:23:-5:-5:29:32:1:54:::	TLML_1_	RNA
3222	CLONES_TRBTLML_1__4W_TCR-JV_cDNA_69_GATAGACA_merged_170000.txt	5196	2	4.71531e-05	TGTGCCAGCAGGGGACCGTTGACTAGCGGGTACCGAGACAATGAGCAGTTCTTC	EEEEAEEEEAEEEE6EEEEEEEEEEEEEEEEAEEEAEAEEEEEEEEAEAEAEAE	TRBV5-6*00(160),TRBV5-7*00(160),TRBV5-5*00(144)	TRBD2*00(50)	TRBJ2-1*00(225)		550|561|586|0|11||55.0;551|562|587|0|11||55.0;549|560|585|0|11||55.0	18|28|48|20|30||50.0	25|42|70|37|54||85.0												TGTGCCAGCAGGGGACCGTTGACTAGCGGGTACCGAGACAATGAGCAGTTCTTC	21								CASRGPLTSGYRDNEQFF		:::::::::0:-5:11:20:-2:-4:30:37:-5:54:::	TLML_1_	RNA
3223	CLONES_TRBTLML_1__4W_TCR-JV_cDNA_69_GATAGACA_merged_170000.txt	5199	2	4.71531e-05	TGCGCCAGCAGCTTGTTGGCTAGCGGGAGTTCTAGCACAGATACGCAGTATTTT	EEEEEEEEEEEEEEEEEEEEEEEEEEEEEEEEEEEEEEEEEEEEEEEEEEEEEE	TRBV5-1*00(610)	TRBD2*00(50)	TRBJ2-3*00(170)		554|569|590|0|15||75.0	20|30|48|19|29||50.0	18|41|69|31|54||115.0												TGCGCCAGCAGCTTGTTGGCTAGCGGGAGTTCTAGCACAGATACGCAGTATTTT	36								CASSLLASGSSSTDTQYF		:::::::::0:-1:15:19:-4:-2:29:31:2:54:::	TLML_1_	RNA
3224	CLONES_TRBTLML_1__4W_TCR-JV_cDNA_69_GATAGACA_merged_170000.txt	5200	2	4.71531e-05	TGCAGTGCTAGAGATCCGCTTTATCGGAGGGGTTATAACACTGAAGCTTTCTTT	EEEEEEEEEEEEEEEEEEEEEEEEEEEEEEEEEEEEEEEEEEEEEEEEEEEEEE	TRBV20-1*00(372.5)	TRBD2*00(30)	TRBJ1-1*00(230)		759|775|793|0|16||80.0	26|32|48|25|31||30.0	22|40|68|36|54||90.0												TGCAGTGCTAGAGATCCGCTTTATCGGAGGGGTTATAACACTGAAGCTTTCTTT	36								CSARDPLYRRGYNTEAFF		:::::::::0:2:16:25:-10:0:31:36:-2:54:::	TLML_1_	RNA
3225	CLONES_TRBTLML_1__4W_TCR-JV_cDNA_69_GATAGACA_merged_170000.txt	5201	2	4.71531e-05	TGTGCCAGCAGTTCCCGAGACTAGCGGGAGGTCAATACAATGAGCAGTTCTTC	EEEEEEEEEEEEEEEEEEEEEEEEEEEEEEEEEEEEEEEEEEEEEAAAAA???	TRBV25-1*00(800)	TRBD2*00(79)	TRBJ2-1*00(75)		551|563|588|0|12||60.0	12|31|48|12|31|SG17A|79.0	24|42|70|35|53||90.0												TGTGCCAGCAGTTCCCGAGACTAGCGGGAGGTCAATACAATGAGCAGTTCTTC	30								CASSSRD*R_GQYNEQFF		:::::::::0:-5:12:12:4:-1:31:35:-4:53:::	TLML_1_	RNA
3226	CLONES_TRBTLML_1__4W_TCR-JV_cDNA_69_GATAGACA_merged_170000.txt	5205	2	4.71531e-05	TGCGCCAGCAGTGACGGGACTAGCGGGAGGGAGTACGTATAAGCAGTACTTC	EEEEEEEEEEEEEEEEEEEEEEEEEEEEEEEEEEEEEEEEEEEEEEEEEEEE	TRBV10-1*00(257)	TRBD2*00(85)	TRBJ2-7*00(195)		533|547|570|0|14||70.0	15|32|48|14|31||85.0	28|39|67|41|52||55.0												TGCGCCAGCAGTGACGGGACTAGCGGGAGGGAGTACGTATAAGCAGTACTTC	36								CASSDGTSG_GSTYKQYF		:::::::::0:-3:14:14:1:0:31:41:-8:52:::	TLML_1_	RNA
3227	CLONES_TRBTLML_1__4W_TCR-JV_cDNA_69_GATAGACA_merged_170000.txt	5220	2	4.71531e-05	TGTGCCATCAGTGAGCACACCGGGACAGGGAACAATCAGCCCCAGCATTTT	EEEEEEEEEEEEEEEEEEEEEEEEEEEEEEEEEEEEEEEEEEEEEEEEEEE	TRBV10-3*00(363)	TRBD1*00(55)	TRBJ1-5*00(235)		533|548|570|0|15||75.0	10|21|36|19|30||55.0	23|42|70|32|51||95.0												TGTGCCATCAGTGAGCACACCGGGACAGGGAACAATCAGCCCCAGCATTTT	36								CAISEHTGTGNNQPQHF		:::::::::0:-2:15:19:2:-3:30:32:-3:51:::	TLML_1_	RNA
3228	CLONES_TRBTLML_1__4W_TCR-JV_cDNA_69_GATAGACA_merged_170000.txt	5221	2	4.71531e-05	TGTGCCACCAGTGGGCTAGCGGGAACAGCGAACACCGGGGAGCTGTTTTTT	EEEEEEEEEEEEEEEEEEEEEEEEEEEEEEEEEEEEEEEEEEEEEEEEEEE	TRBV24-1*00(202.5)	TRBD2*00(45)	TRBJ2-2*00(260)		559|572|597|0|13||65.0	20|29|48|15|24||45.0	19|43|71|27|51||120.0												TGTGCCACCAGTGGGCTAGCGGGAACAGCGAACACCGGGGAGCTGTTTTTT	36								CATSGLAGTANTGELFF		:::::::::0:-5:13:15:-4:-3:24:27:1:51:::	TLML_1_	RNA
3229	CLONES_TRBTLML_1__4W_TCR-JV_cDNA_69_GATAGACA_merged_170000.txt	5222	2	4.71531e-05	TGTGCCACCAGTGACCAACCCGGGACTAGTGTTGGTAATGAGCAGTTCTTC	EEEEEEEEEEEEEEEEEEEEEEAEEEEEEEEEEEEEEEEEEEEEEEEEEEE	TRBV24-1*00(890)	TRBD2*00(55)	TRBJ2-1*00(215)		559|573|597|0|14||70.0	13|24|48|18|29||55.0	27|42|70|36|51||75.0												TGTGCCACCAGTGACCAACCCGGGACTAGTGTTGGTAATGAGCAGTTCTTC	32								CATSDQPGTSVGNEQFF		:::::::::0:-4:14:18:3:-8:29:36:-7:51:::	TLML_1_	RNA
3230	CLONES_TRBTLML_1__4W_TCR-JV_cDNA_69_GATAGACA_merged_170000.txt	5223	2	4.71531e-05	TGTGCCACCAGCAGGGGGTGGCAACCGGGCTCCTACAATGAGCAGTTCTTC	EEEEEEEEEEEEEEEEEEEEEEEEEEEEEEEEEEEEEEEEEEEEEEEEEEE	TRBV15*00(839)		TRBJ2-1*00(205)		552|566|589|0|14||70.0		19|42|70|28|51||115.0												TGTGCCACCAGCAGGGGGTGGCAACCGGGCTCCTACAATGAGCAGTTCTTC	36								CATSRGWQPGSYNEQFF		:::::::::0:-3:14:::::28:1:51:::	TLML_1_	RNA
3231	CLONES_TRBTLML_1__4W_TCR-JV_cDNA_69_GATAGACA_merged_170000.txt	5224	2	4.71531e-05	TGTGCCACCAGCAGAGATAGACTAGCGGGAGCCGACTACGAGCAGTACTTC	EEEEEEEEEEEEEEEEEEEEEEEEEEEEEEEEEEEEEEEEEEEEEEEEEEE	TRBV15*00(352)	TRBD2*00(60)	TRBJ2-7*00(220)		552|570|589|0|18||90.0	18|30|48|19|31||60.0	23|39|67|35|51||80.0												TGTGCCACCAGCAGAGATAGACTAGCGGGAGCCGACTACGAGCAGTACTTC	36								CATSRDRLAGADYEQYF		:::::::::0:1:18:19:-2:-2:31:35:-3:51:::	TLML_1_	RNA
3232	CLONES_TRBTLML_1__4W_TCR-JV_cDNA_69_GATAGACA_merged_170000.txt	5225	2	4.71531e-05	TGTGCCAGTAGTATAGATCCTCGAAATTTAGCCAAAAACATTCAGTACTTC	EEEEEEEEEEEEEEEEEEEEEEEEEEEEEEEEEAEEEEEEEEEEEEEEEEA	TRBV19*00(355)		TRBJ2-4*00(255)		559|578|596|0|19||95.0		19|42|70|28|51||115.0												TGTGCCAGTAGTATAGATCCTCGAAATTTAGCCAAAAACATTCAGTACTTC	32								CASSIDPRNLAKNIQYF		:::::::::0:2:19:::::28:1:51:::	TLML_1_	RNA
3233	CLONES_TRBTLML_1__4W_TCR-JV_cDNA_69_GATAGACA_merged_170000.txt	5226	2	4.71531e-05	TGTGCCAGCTCTCCTTGGACTAGCGGGAGCCCTCACAATGAGCAGTTCTTC	EEEEEEEEEEEEEEEEEEEEEEEEEEEEEEEEEEEEEEEEEEEEEEEEEEE	TRBV18*00(1150)	TRBD2*00(65)	TRBJ2-1*00(140)		702|713|739|0|11||55.0	17|30|48|16|29||65.0	25|42|70|34|51||85.0												TGTGCCAGCTCTCCTTGGACTAGCGGGAGCCCTCACAATGAGCAGTTCTTC	36								CASSPWTSGSPHNEQFF		:::::::::0:-6:11:16:-1:-2:29:34:-5:51:::	TLML_1_	RNA
3234	CLONES_TRBTLML_1__4W_TCR-JV_cDNA_69_GATAGACA_merged_170000.txt	5227	2	4.71531e-05	TGTGCCAGCTCCGAGGGCCTCCGGGGCATTACTGGAAACACCATATATTTT	EEEEEEEEEEEEEEEEEEEEEEEEEEEEEEEEEEEEEEEEEEEEEEEEEEE	TRBV18*00(510)	TRBD2*00(35)	TRBJ1-3*00(145)		702|713|739|0|11||55.0	27|34|48|12|19||35.0	22|42|70|31|51||100.0												TGTGCCAGCTCCGAGGGCCTCCGGGGCATTACTGGAAACACCATATATTTT	36								CASSEGLRGITGNTIYF		:::::::::0:-6:11:12:-11:2:19:31:-2:51:::	TLML_1_	RNA
3235	CLONES_TRBTLML_1__4W_TCR-JV_cDNA_69_GATAGACA_merged_170000.txt	5228	2	4.71531e-05	TGTGCCAGCTCACAAAGGACCAGCGGGAGCTCCTACAATGAGCAGTTCTTC	EEEEEEEEEEEEEEEEEEEEEEEEEEEEEEEEEEEEEEEEEEEEEAEEEEE	TRBV18*00(485)	TRBD2*00(29)	TRBJ2-1*00(270)		702|715|739|0|13||65.0	17|26|48|16|25|ST21C|29.0	16|42|70|25|51||130.0												TGTGCCAGCTCACAAAGGACCAGCGGGAGCTCCTACAATGAGCAGTTCTTC	32								CASSQRTSGSSYNEQFF		:::::::::0:-4:13:16:-1:-6:25:25:4:51:::	TLML_1_	RNA
3236	CLONES_TRBTLML_1__4W_TCR-JV_cDNA_69_GATAGACA_merged_170000.txt	5229	2	4.71531e-05	TGTGCCAGCATTAATCACAGGACGGACTCTGGGGCCAACGTCCTGACTTTC	EEEEEEEEEEEEEEEEEEEEEEEEEEEEEEEEEEEEEEEEAEEEEEEEEEE	TRBV28*00(1100)	TRBD1*00(25)	TRBJ2-6*00(165)		564|574|601|0|10||50.0	15|20|36|16|21||25.0	20|45|73|26|51||125.0												TGTGCCAGCATTAATCACAGGACGGACTCTGGGGCCAACGTCCTGACTTTC	32								CASINHRTDSGANVLTF		:::::::::0:-7:10:16:-3:-4:21:26:0:51:::	TLML_1_	RNA
3237	CLONES_TRBTLML_1__4W_TCR-JV_cDNA_69_GATAGACA_merged_170000.txt	5230	2	4.71531e-05	TGTGCCAGCAGTTTCCAGGCGCTCGGGGGATCAGCCTACGAGCAGTACTTC	EEEEEEEEEEEEEEEEEEEEEEEEEEEEEEEEEEEEEEEEEEEEEEEEEEE	TRBV27*00(290)	TRBD1*00(25)	TRBJ2-7*00(225)		556|570|593|0|14||70.0	18|23|36|24|29||25.0	22|39|67|34|51||85.0												TGTGCCAGCAGTTTCCAGGCGCTCGGGGGATCAGCCTACGAGCAGTACTTC	36								CASSFQALGGSAYEQYF		:::::::::0:-3:14:24:-6:-1:29:34:-2:51:::	TLML_1_	RNA
3238	CLONES_TRBTLML_1__4W_TCR-JV_cDNA_69_GATAGACA_merged_170000.txt	5231	2	4.71531e-05	TGTGCCAGCAGTTCTAGTAGCCCGACAGGCTGGGGTAATGAGCAGTTCTTC	EEEEEEEEEEEEEEEEEEEEEEEEEEEEEEEEEEEEEEEEEEEEEEEEEEE	TRBV28*00(335)	TRBD1*00(30)	TRBJ2-1*00(215)		564|577|601|0|13||65.0	14|20|36|23|29||30.0	27|42|70|36|51||75.0												TGTGCCAGCAGTTCTAGTAGCCCGACAGGCTGGGGTAATGAGCAGTTCTTC	36								CASSSSSPTGWGNEQFF		:::::::::0:-4:13:23:-2:-4:29:36:-7:51:::	TLML_1_	RNA
3239	CLONES_TRBTLML_1__4W_TCR-JV_cDNA_69_GATAGACA_merged_170000.txt	5232	2	4.71531e-05	TGTGCCAGCAGTTATGGCGGGAATTCCCGTCGGGGCTACGAGCAGTACTTC	EEEEEEEEEEEEEEEEEEEEEEEEEEEEEEEEEEEEEEEEEEEEEEEEEEE	TRBV6-2*00(705),TRBV6-3*00(705)	TRBD2*00(30)	TRBJ2-7*00(220)		516|530|553|0|14||70.0;516|530|553|0|14||70.0	23|29|48|16|22||30.0	23|39|67|35|51||80.0												TGTGCCAGCAGTTATGGCGGGAATTCCCGTCGGGGCTACGAGCAGTACTTC	36								CASSYGGNSRRGYEQYF		:::::::::0:-3:14:16:-7:-3:22:35:-3:51:::	TLML_1_	RNA
3240	CLONES_TRBTLML_1__4W_TCR-JV_cDNA_69_GATAGACA_merged_170000.txt	5233	2	4.71531e-05	TGTGCCAGCAGTCCTAAGACTAGCGGGAGGTCCCACAATGAGCAGTTCTTC	EEEEEEEEEEEEEEEEEEEEEEEEEEEEEEEEEEEEEEEEEEEEEEEEEEE	TRBV12-3*00(462.5),TRBV12-4*00(462.5)	TRBD2*00(40)	TRBJ2-1*00(238)		530|542|567|0|12||60.0;530|542|567|0|12||60.0	18|26|48|17|25||40.0	16|42|70|25|51|SC20GST24C|98.0												TGTGCCAGCAGTCCTAAGACTAGCGGGAGGTCCCACAATGAGCAGTTCTTC	36								CASSPKTSGRSHNEQFF		:::::::::0:-5:12:17:-2:-6:25:25:4:51:::	TLML_1_	RNA
3241	CLONES_TRBTLML_1__4W_TCR-JV_cDNA_69_GATAGACA_merged_170000.txt	5234	2	4.71531e-05	TGTGCCAGCAGTCAGGCAAACAAGGGACAGGACTCGTGGGAGCAGTACTTC	EEEEEEEEEEEEEEEEEEEEEEEEEEEEEEEEEEEEEEEEEEEEEEEEEEE	TRBV12-3*00(495),TRBV12-4*00(495)	TRBD1*00(40)	TRBJ2-7*00(200)		530|542|567|0|12||60.0;530|542|567|0|12||60.0	12|20|36|23|31||40.0	27|39|67|39|51||60.0												TGTGCCAGCAGTCAGGCAAACAAGGGACAGGACTCGTGGGAGCAGTACTTC	36								CASSQANKGQDSWEQYF		:::::::::0:-5:12:23:0:-4:31:39:-7:51:::	TLML_1_	RNA
3242	CLONES_TRBTLML_1__4W_TCR-JV_cDNA_69_GATAGACA_merged_170000.txt	5235	2	4.71531e-05	TGTGCCAGCAGTGAAGCGCAGGTAGGGGCAGGCAGGAATGAGCAGTTCTTC	EEEEEEEEEEEEEEEEEEEEEEEEEEEEEEEEEEEEEEEEEEEEEEEEEEE	TRBV6-1*00(235)	TRBD1*00(25)	TRBJ2-1*00(215)		516|535|553|0|19||95.0	17|22|36|23|28||25.0	27|42|70|36|51||75.0												TGTGCCAGCAGTGAAGCGCAGGTAGGGGCAGGCAGGAATGAGCAGTTCTTC	36								CASSEAQVGAGRNEQFF		:::::::::0:2:19:23:-5:-2:28:36:-7:51:::	TLML_1_	RNA
3243	CLONES_TRBTLML_1__4W_TCR-JV_cDNA_69_GATAGACA_merged_170000.txt	5236	2	4.71531e-05	TGTGCCAGCAGTGAAACTAGCGGGAGGGGCGGCACCGGGGAGCTGTTTTTT	EEEEEEEEEEEEEEEEEAEEEEEEEEEEEEEEEEEEEEEEEEEEEEEEEEE	TRBV2*00(1000)	TRBD2*00(65)	TRBJ2-2*00(185)		518|533|555|0|15||75.0	19|32|48|15|28||65.0	24|43|71|32|51||95.0												TGTGCCAGCAGTGAAACTAGCGGGAGGGGCGGCACCGGGGAGCTGTTTTTT	32								CASSETSGRGGTGELFF		:::::::::0:-2:15:15:-3:0:28:32:-4:51:::	TLML_1_	RNA
3244	CLONES_TRBTLML_1__4W_TCR-JV_cDNA_69_GATAGACA_merged_170000.txt	5237	2	4.71531e-05	TGTGCCAGCAGTAATTTACCCTTTCCGGGAGGCAATCAGCCCCAGCATTTT	EEAEEEEEEEEEEEEEEEEEEEEEEEAEEEEEEEEEEAEEEEEEEEEEEEE	TRBV27*00(885)	TRBD1*00(30),TRBD2*00(30)	TRBJ1-5*00(240)		556|568|593|0|12||60.0	10|16|36|24|30||30.0;14|20|48|24|30||30.0	22|42|70|31|51||100.0												TGTGCCAGCAGTAATTTACCCTTTCCGGGAGGCAATCAGCCCCAGCATTTT	32								CASSNLPFPGGNQPQHF		:::::::::0:-5:12:24:2:-8:30:31:-2:51:::	TLML_1_	RNA
3245	CLONES_TRBTLML_1__4W_TCR-JV_cDNA_69_GATAGACA_merged_170000.txt	5238	2	4.71531e-05	TGTGCCAGCAGCTTTCCAAAGACAGGGGGTTCCACAGATACGCAGTATTTT	EAEEEEEEEEEEEEEEEAEEEAEEEEEEEEEEEEEAEEEEE<EE<EEAA6<	TRBV7-8*00(455)	TRBD1*00(45)	TRBJ2-3*00(194)		567|581|604|0|14||70.0	14|23|36|20|29||45.0	22|41|69|32|51||95.0												TGTGCCAGCAGCTTTCCAAAGACAGGGGGTTCCACAGATACGCAGTATTTT	21								CASSFPKTGGSTDTQYF		:::::::::0:-3:14:20:-2:-1:29:32:-2:51:::	TLML_1_	RNA
3246	CLONES_TRBTLML_1__4W_TCR-JV_cDNA_69_GATAGACA_merged_170000.txt	5239	2	4.71531e-05	TGTGCCAGCAGCTTGGGACTAGCGGGCTTTCCTTCCTCGGAGCAGTTCTTC	EEEAEEEEEEEEEEEAEEEEEEEEEEEEEEEEEEEEEEEEEEEEEEEEEEE	TRBV5-5*00(1094),TRBV5-7*00(1014)	TRBD2*00(50)	TRBJ2-1*00(200)		549|565|585|0|16||80.0;551|567|587|0|16||80.0	18|28|48|16|26||50.0	30|42|70|39|51||60.0												TGTGCCAGCAGCTTGGGACTAGCGGGCTTTCCTTCCTCGGAGCAGTTCTTC	32								CASSLGLAGFPSSEQFF		:::::::::0:0:16:16:-2:-4:26:39:-10:51:::	TLML_1_	RNA
3247	CLONES_TRBTLML_1__4W_TCR-JV_cDNA_69_GATAGACA_merged_170000.txt	5240	2	4.71531e-05	TGTGCCAGCAGCTTGATTCTGGACGGCTATAGCAATCAGCCCCAGCATTTT	EEEEEEEEEEEEEEEEEEEEEEEEEEEEEEEEEEEEEEEEEEEEEEEEEEE	TRBV5-8*00(545),TRBV5-4*00(497)		TRBJ1-5*00(270)		551|566|587|0|15||75.0;549|564|585|0|15||75.0		16|42|70|25|51||130.0												TGTGCCAGCAGCTTGATTCTGGACGGCTATAGCAATCAGCCCCAGCATTTT	36								CASSLILDGYSNQPQHF		:::::::::0:-1:15:::::25:4:51:::	TLML_1_	RNA
3248	CLONES_TRBTLML_1__4W_TCR-JV_cDNA_69_GATAGACA_merged_170000.txt	5241	2	4.71531e-05	TGTGCCAGCAGCTTAGTCGCGGGCGCCTCCAGCTCCTACGAGCAGTACTTC	EEEEEEEEEEEEEEEEEEEEEEEEEEEEEEEEEEEEEEEEEEEEEEEEEEE	TRBV7-8*00(365),TRBV7-2*00(333)	TRBD1*00(35)	TRBJ2-7*00(245)		567|583|604|0|16||80.0;580|596|617|0|16||80.0	20|27|36|20|27||35.0	18|39|67|30|51||105.0												TGTGCCAGCAGCTTAGTCGCGGGCGCCTCCAGCTCCTACGAGCAGTACTTC	36								CASSLVAGASSSYEQYF		:::::::::0:-1:16:20:-8:3:27:30:2:51:::	TLML_1_	RNA
3249	CLONES_TRBTLML_1__4W_TCR-JV_cDNA_69_GATAGACA_merged_170000.txt	5242	2	4.71531e-05	TGTGCCAGCAGCTTAGCTCAGTTCCGAGGTCCGTCCTACGAGCAGTACTTC	EEEEEEEEEEEEEEEEEEEEEEEEEEEEEEEEEEEEEEEEEEEEEEEEEEE	TRBV11-1*00(155),TRBV7-9*00(155),TRBV7-6*00(139)		TRBJ2-7*00(230)		531|548|568|0|17||85.0;556|573|593|0|17||85.0;576|593|613|0|17||85.0		21|39|67|33|51||90.0												TGTGCCAGCAGCTTAGCTCAGTTCCGAGGTCCGTCCTACGAGCAGTACTTC	36								CASSLAQFRGPSYEQYF		:::::::::0:0:17:::::33:-1:51:::	TLML_1_	RNA
3250	CLONES_TRBTLML_1__4W_TCR-JV_cDNA_69_GATAGACA_merged_170000.txt	5243	2	4.71531e-05	TGTGCCAGCAGCTTAGGGATTGGGTCCTTCAGCACAGATACGCAGTATTTT	EEEEEEEEEEEEEEEEEEEEEEEEEEEEEEEEEEEEEEEEEEEEEEEEEEE	TRBV7-2*00(1050)		TRBJ2-3*00(245)		580|596|617|0|16||80.0		20|41|69|30|51||105.0												TGTGCCAGCAGCTTAGGGATTGGGTCCTTCAGCACAGATACGCAGTATTTT	36								CASSLGIGSFSTDTQYF		:::::::::0:-1:16:::::30:0:51:::	TLML_1_	RNA
3251	CLONES_TRBTLML_1__4W_TCR-JV_cDNA_69_GATAGACA_merged_170000.txt	5244	2	4.71531e-05	TGTGCCAGCAGCTTAAGACTAGCGGGAGGAGTCGGAGAGACCCAGTACTTC	EEEEEEEEEEEEEEEEEEEEEEEEEEEEEEEEEEEEEEEEEEEEEEEEEEE	TRBV11-2*00(420),TRBV11-3*00(388),TRBV11-1*00(372)	TRBD2*00(65)	TRBJ2-5*00(220)		522|537|559|0|15||75.0;521|536|558|0|15||75.0;531|546|568|0|15||75.0	18|31|48|16|29||65.0	24|40|68|35|51||80.0												TGTGCCAGCAGCTTAAGACTAGCGGGAGGAGTCGGAGAGACCCAGTACTTC	36								CASSLRLAGGVGETQYF		:::::::::0:-2:15:16:-2:-1:29:35:-4:51:::	TLML_1_	RNA
3252	CLONES_TRBTLML_1__4W_TCR-JV_cDNA_69_GATAGACA_merged_170000.txt	5245	2	4.71531e-05	TGTGCCAGCAGCTTAAAGTACCTAGCGGGAGCGGGAAGGGCCCAGTACTTC	EEEEEEEEEEEEEEEEEEEEEEEEEEEEEEEEAEEEEEEEEEEEEEEEEEE	TRBV7-2*00(604)	TRBD2*00(50)	TRBJ2-5*00(195)		580|595|617|0|15||75.0	20|30|48|21|31||50.0	29|40|68|40|51||55.0												TGTGCCAGCAGCTTAAAGTACCTAGCGGGAGCGGGAAGGGCCCAGTACTTC	32								CASSLKYLAGAGRAQYF		:::::::::0:-2:15:21:-4:-2:31:40:-9:51:::	TLML_1_	RNA
3253	CLONES_TRBTLML_1__4W_TCR-JV_cDNA_69_GATAGACA_merged_170000.txt	5246	2	4.71531e-05	TGTGCCAGCAGCTCCCCGCCGGGACAGGGGGCCTTCGGCGGCTACACCTTC	EEEEEEEEAEEEEEEEEEEEEEEEEEEEEEEEEEEEEEEEEEEEEEEEEEE	TRBV11-3*00(909)	TRBD1*00(70)	TRBJ1-2*00(200)		521|534|558|0|13||65.0	10|24|36|18|32||70.0	28|40|68|39|51||60.0												TGTGCCAGCAGCTCCCCGCCGGGACAGGGGGCCTTCGGCGGCTACACCTTC	32								CASSSPPGQGAFGGYTF		:::::::::0:-4:13:18:2:0:32:39:-8:51:::	TLML_1_	RNA
3254	CLONES_TRBTLML_1__4W_TCR-JV_cDNA_69_GATAGACA_merged_170000.txt	5247	2	4.71531e-05	TGTGCCAGCAGCTCCGCCGGACAGTACTCTGGGGCCAACGTCCTGACTTTC	EEEEEEEEEEEEEEEEEEEEEEEEEEEEEEEEEEEEEEEEAEEEEEEEEEE	TRBV7-8*00(350),TRBV7-2*00(318)	TRBD1*00(30)	TRBJ2-6*00(265)		567|580|604|0|13||65.0;580|593|617|0|13||65.0	13|19|36|18|24||30.0	20|45|73|26|51||125.0												TGTGCCAGCAGCTCCGCCGGACAGTACTCTGGGGCCAACGTCCTGACTTTC	32								CASSSAGQYSGANVLTF		:::::::::0:-4:13:18:-1:-5:24:26:0:51:::	TLML_1_	RNA
3255	CLONES_TRBTLML_1__4W_TCR-JV_cDNA_69_GATAGACA_merged_170000.txt	5248	2	4.71531e-05	TGTGCCAGCAGCTCCGGTGTTGCCCTAGCGGGGTACAATGAGCAGTTCTTC	EEEEEEEEEEEEEEEEEEEEEEEEEEEEEEEEEEEEEEEEEEEEEEEEEEE	TRBV5-4*00(135),TRBV5-5*00(135),TRBV5-8*00(135),TRBV4-2*00(130),TRBV7-9*00(119)	TRBD2*00(40)	TRBJ2-1*00(230)		549|562|585|0|13||65.0;549|562|585|0|13||65.0;551|564|587|0|13||65.0;537|549|574|0|12||60.0;556|569|593|0|13||65.0	20|28|48|24|32||40.0	24|42|70|33|51||90.0												TGTGCCAGCAGCTCCGGTGTTGCCCTAGCGGGGTACAATGAGCAGTTCTTC	36								CASSSGVALAGYNEQFF		:::::::::0:-3:13:24:-4:-4:32:33:-4:51:::	TLML_1_	RNA
3256	CLONES_TRBTLML_1__4W_TCR-JV_cDNA_69_GATAGACA_merged_170000.txt	5249	2	4.71531e-05	TGTGCCAGCAGCCTCACCGGGACAGGGGTTAGTTTCTACGAGCAGTACTTC	EEEEEEEEEEEEEEEEEEEEEEEEEEEEEEEEEEEEEEEEEEEEEEEEEEE	TRBV13*00(285)	TRBD1*00(60)	TRBJ2-7*00(220)		567|579|604|0|12||60.0	10|22|36|16|28||60.0	23|39|67|35|51||80.0												TGTGCCAGCAGCCTCACCGGGACAGGGGTTAGTTTCTACGAGCAGTACTTC	36								CASSLTGTGVSFYEQYF		:::::::::0:-5:12:16:2:-2:28:35:-3:51:::	TLML_1_	RNA
3257	CLONES_TRBTLML_1__4W_TCR-JV_cDNA_69_GATAGACA_merged_170000.txt	5250	2	4.71531e-05	TGTGCCAGCAGCCCCCGGAGGGAACTCTTCGACACCGGGGAGCTGTTTTTT	EEEEEEEEEEEEEEEEEEEEEEEEEEEEEEEAEEEEEEEEAEEEEAEEEEE	TRBV13*00(215)	TRBD2*00(30)	TRBJ2-2*00(240)		567|579|604|0|12||60.0	26|32|48|16|22||30.0	23|43|71|31|51||100.0												TGTGCCAGCAGCCCCCGGAGGGAACTCTTCGACACCGGGGAGCTGTTTTTT	32								CASSPRRELFDTGELFF		:::::::::0:-5:12:16:-10:0:22:31:-3:51:::	TLML_1_	RNA
3258	CLONES_TRBTLML_1__4W_TCR-JV_cDNA_69_GATAGACA_merged_170000.txt	5251	2	4.71531e-05	TGTGCCAGCAGCCCGAGGGCCAGCGGGAGTATCACAGATACGCAGTATTTT	EEEEEEEEEEEEEEEAEEAEEEEEEEEEEEEEEEEEEEEEEEEEEEEEEEE	TRBV7-6*00(470),TRBV7-7*00(438)	TRBD2*00(40)	TRBJ2-3*00(235)		576|588|613|0|12||60.0;585|597|622|0|12||60.0	22|30|48|21|29||40.0	22|41|69|32|51||95.0												TGTGCCAGCAGCCCGAGGGCCAGCGGGAGTATCACAGATACGCAGTATTTT	32								CASSPRASGSITDTQYF		:::::::::0:-5:12:21:-6:-2:29:32:-2:51:::	TLML_1_	RNA
3259	CLONES_TRBTLML_1__4W_TCR-JV_cDNA_69_GATAGACA_merged_170000.txt	5252	2	4.71531e-05	TGTGCCAGCAGCCAACGGTCTAGCGGGAGGGCCAGGGAGACCCAGTACTTC	EEEEEEEEEEEEEEEEEEEEEEEEEEEEEEEEEEEEEEEEEEEEEEEEEEE	TRBV3-1*00(489),TRBV3-2*00(441)	TRBD2*00(70)	TRBJ2-5*00(129)		543|558|580|0|15||75.0;543|558|580|0|15||75.0	20|34|48|19|33||70.0	25|40|68|36|51||75.0												TGTGCCAGCAGCCAACGGTCTAGCGGGAGGGCCAGGGAGACCCAGTACTTC	36								CASSQRSSGRARETQYF		:::::::::0:-2:15:19:-4:2:33:36:-5:51:::	TLML_1_	RNA
3260	CLONES_TRBTLML_1__4W_TCR-JV_cDNA_69_GATAGACA_merged_170000.txt	5253	2	4.71531e-05	TGTGCCAGCAGCCAAGTTAATCAGGGACAGGCGGACGAAAAACTGTTTTTT	EEEEEEAEEEEEEEEEEEEEEEEEEEEEEEEEEEEEEEEEEEEEEEEEEEE	TRBV3-1*00(150),TRBV3-2*00(150)	TRBD1*00(40)	TRBJ1-4*00(215)		543|559|580|0|16||80.0;543|559|580|0|16||80.0	12|20|36|23|31||40.0	28|43|71|36|51||75.0												TGTGCCAGCAGCCAAGTTAATCAGGGACAGGCGGACGAAAAACTGTTTTTT	32								CASSQVNQGQADEKLFF		:::::::::0:-1:16:23:0:-4:31:36:-8:51:::	TLML_1_	RNA
3261	CLONES_TRBTLML_1__4W_TCR-JV_cDNA_69_GATAGACA_merged_170000.txt	5254	2	4.71531e-05	TGTGCCAGCAGCCAAGCCGGGACAGGCAATTCCTACAATGAGCAGTTCTTC	EEEEEEEEEEEEEEEEEEEEEEEEEEEEEEEEEEEEEEEEEEEEEEAEEEE	TRBV4-2*00(762)	TRBD1*00(50)	TRBJ2-1*00(195)		537|553|574|0|16||80.0	10|20|36|16|26||50.0	21|42|70|30|51||105.0												TGTGCCAGCAGCCAAGCCGGGACAGGCAATTCCTACAATGAGCAGTTCTTC	32								CASSQAGTGNSYNEQFF		:::::::::0:-1:16:16:2:-4:26:30:-1:51:::	TLML_1_	RNA
3262	CLONES_TRBTLML_1__4W_TCR-JV_cDNA_69_GATAGACA_merged_170000.txt	5255	2	4.71531e-05	TGTGCCAGCAGCCAAGATTCACAAGCGGGAGCTTCCTACGAGCAGTACTTC	EEEEEEEEEEEEEEEEEEEEEEEEEEEEEEEEEEEEEEEEEEEEEEEEEEE	TRBV4-2*00(320),TRBV4-3*00(304)		TRBJ2-7*00(234)		537|555|574|0|18||90.0;537|555|574|0|18|SC539T|74.0		16|39|67|27|51|I22T|94.0												TGTGCCAGCAGCCAAGATTCACAAGCGGGAGCTTCCTACGAGCAGTACTTC	36								CASSQDSQAGASYEQYF		:::::::::0:1:18:::::27:4:51:::	TLML_1_	RNA
3264	CLONES_TRBTLML_1__4W_TCR-JV_cDNA_69_GATAGACA_merged_170000.txt	5257	2	4.71531e-05	TGTGCCAGCAGCGTAGGGGGGGTACAGGTAGCCTACAATGAGCAGTTCTTC	EEEEEEEEEEEEEEEEEEEEEEEEEEEEEEEEEEEEEEEEEEEEEEEEEEE	TRBV9*00(487)	TRBD1*00(25)	TRBJ2-1*00(113)		559|575|595|0|16||80.0	15|20|36|23|28||25.0	22|42|70|31|51||100.0												TGTGCCAGCAGCGTAGGGGGGGTACAGGTAGCCTACAATGAGCAGTTCTTC	36								CASSVGGVQVAYNEQFF		:::::::::0:0:16:23:-3:-4:28:31:-2:51:::	TLML_1_	RNA
3265	CLONES_TRBTLML_1__4W_TCR-JV_cDNA_69_GATAGACA_merged_170000.txt	5258	2	4.71531e-05	TGTGCCAGCAGCGCCCTCCCAGACACCCCTCTGGCAGGTACCATATATTTT	EEEEEEEEEEEEEEEEEEEEEEEEEEEEEEEEEEEEEEEEEEEEEEEEEEE	TRBV9*00(772)	TRBD2*00(35)	TRBJ1-3*00(140)		559|572|595|0|13||65.0	0|7|48|13|20||35.0	30|42|70|39|51||60.0												TGTGCCAGCAGCGCCCTCCCAGACACCCCTCTGGCAGGTACCATATATTTT	36								CASSALPDTPLAGTIYF		:::::::::0:-3:13:13:16:-25:20:39:-10:51:::	TLML_1_	RNA
3266	CLONES_TRBTLML_1__4W_TCR-JV_cDNA_69_GATAGACA_merged_170000.txt	5259	2	4.71531e-05	TGTGCCAGCAGCGCGGACCTAGCGGGGCTGCCGTTAGATACGCAGTATTTT	EEEEEEEEEEEEEEEEEEEEEEEEEEEEEEEEEEEEEEEEEEEEEEEEEEE	TRBV9*00(220)	TRBD2*00(40)	TRBJ2-3*00(220)		559|572|595|0|13||65.0	20|28|48|18|26||40.0	25|41|69|35|51||80.0												TGTGCCAGCAGCGCGGACCTAGCGGGGCTGCCGTTAGATACGCAGTATTTT	36								CASSADLAGLPLDTQYF		:::::::::0:-3:13:18:-4:-4:26:35:-5:51:::	TLML_1_	RNA
3267	CLONES_TRBTLML_1__4W_TCR-JV_cDNA_69_GATAGACA_merged_170000.txt	5260	2	4.71531e-05	TGTGCCAGCAATCAAGGTTCGGCGGGAGTAATGGCCAATGAGCAGTTCTTC	EEEEEEEEEEEEEEEEEEEEEEEEEEEEEEEEEEEEEEEEEEEEEEEEEEE	TRBV27*00(205)	TRBD2*00(35)	TRBJ2-1*00(220)		556|566|593|0|10||50.0	23|30|48|21|28||35.0	26|42|70|35|51||80.0												TGTGCCAGCAATCAAGGTTCGGCGGGAGTAATGGCCAATGAGCAGTTCTTC	36								CASNQGSAGVMANEQFF		:::::::::0:-7:10:21:-7:-2:28:35:-6:51:::	TLML_1_	RNA
3268	CLONES_TRBTLML_1__4W_TCR-JV_cDNA_69_GATAGACA_merged_170000.txt	5263	2	4.71531e-05	TGCGCCAGCAGTCCTGCGGGGGTGCCGCCGGGGATAACTGAAGCTTTCTTT	EEEEEEEEEEEEEEEEEEEEEEEEEEEEEEEEEEEEEEEEEEEEEEEEEEE	TRBV4-1*00(540)	TRBD1*00(29),TRBD2*00(25)	TRBJ1-1*00(215)		537|548|574|0|11||55.0	18|27|36|17|26|SC23T|29.0;14|19|48|27|32||25.0	25|40|68|36|51||75.0												TGCGCCAGCAGTCCTGCGGGGGTGCCGCCGGGGATAACTGAAGCTTTCTTT	36								CASSPAGVPPGITEAFF		:::::::::0:-6:11:17:-6:3:26:36:-5:51:::	TLML_1_	RNA
3269	CLONES_TRBTLML_1__4W_TCR-JV_cDNA_69_GATAGACA_merged_170000.txt	5264	2	4.71531e-05	TGCGCCAGCAGTCGACGGACTAGCGGGAGCAGCGCAGATACGCAGTATTTT	EEEEEEEEEEEEEEEEEEEEEEEEEEEEEEEEEEEEEEEEEEEEEEEEEEE	TRBV5-1*00(500)	TRBD2*00(65)	TRBJ2-3*00(229)		554|565|590|0|11||55.0	17|30|48|16|29||65.0	20|41|69|30|51|SA23G|89.0												TGCGCCAGCAGTCGACGGACTAGCGGGAGCAGCGCAGATACGCAGTATTTT	36								CASSRRTSGSSADTQYF		:::::::::0:-5:11:16:-1:-2:29:30:0:51:::	TLML_1_	RNA
3270	CLONES_TRBTLML_1__4W_TCR-JV_cDNA_69_GATAGACA_merged_170000.txt	5265	2	4.71531e-05	TGCGCCAGCAGTCAGCGGCAGCCCCTGCTACTAATGAAAAACTGTTTTTTT	EEEEEEEEEEEEEEEEEEEEEEEEEEEEEEEEEEEEEEEEEEEEEEEEEEE	TRBV23-1*00(300)	TRBD1*00(25)	TRBJ1-4*00(164)		580|594|617|0|14||70.0	0|5|36|20|25||25.0	18|43|71|25|51|SA21TI43T|88.0												TGCGCCAGCAGTCAGCGGCAGCCCCTGCTACTAATGAAAAACTGTTTTTTT	36								CASSQRQPLLLMKNCFF		:::::::::0:-3:14:20:12:-19:25:25:2:51:::	TLML_1_	RNA
3271	CLONES_TRBTLML_1__4W_TCR-JV_cDNA_69_GATAGACA_merged_170000.txt	5266	2	4.71531e-05	TGCGCCAGCAGTGAGTCGCAGACGGAAAGCTCTGGAAACACCATATATTTT	EEEEEEEEEEEE<EEEEEEEEEEEEEEEEEEEAEEEEEEEEEEEEEEEEEE	TRBV10-1*00(950)		TRBJ1-3*00(260)		533|551|570|0|18||90.0		18|42|70|27|51||120.0												TGCGCCAGCAGTGAGTCGCAGACGGAAAGCTCTGGAAACACCATATATTTT	27								CASSESQTESSGNTIYF		:::::::::0:1:18:::::27:2:51:::	TLML_1_	RNA
3272	CLONES_TRBTLML_1__4W_TCR-JV_cDNA_69_GATAGACA_merged_170000.txt	5267	2	4.71531e-05	TGCGCCAGCAGCTTGATCCAAGCGGGGCTGAACACCGGGGAGCTGTTTTTT	EEEEEEEEEEEEEEEEEEEEEEEAEEEEEEEEEEEEEEEEEEEEEEEEEEE	TRBV5-1*00(505)	TRBD2*00(30)	TRBJ2-2*00(250)		554|569|590|0|15||75.0	22|28|48|20|26||30.0	21|43|71|29|51||110.0												TGCGCCAGCAGCTTGATCCAAGCGGGGCTGAACACCGGGGAGCTGTTTTTT	32								CASSLIQAGLNTGELFF		:::::::::0:-1:15:20:-6:-4:26:29:-1:51:::	TLML_1_	RNA
3273	CLONES_TRBTLML_1__4W_TCR-JV_cDNA_69_GATAGACA_merged_170000.txt	5268	2	4.71531e-05	TGCGCCAGCAGCTCCTCGACAGGGGGCTCGAGCACAGATACGCAGTATTTT	EEEEEEEEEEEEEEEEEEEEEEEEEEEEEEEEEEEEEEEEEEEEEEEEEEE	TRBV5-1*00(555)	TRBD1*00(50)	TRBJ2-3*00(245)		554|567|590|0|13||65.0	14|24|36|17|27||50.0	20|41|69|30|51||105.0												TGCGCCAGCAGCTCCTCGACAGGGGGCTCGAGCACAGATACGCAGTATTTT	36								CASSSSTGGSSTDTQYF		:::::::::0:-3:13:17:-2:0:27:30:0:51:::	TLML_1_	RNA
3274	CLONES_TRBTLML_1__4W_TCR-JV_cDNA_69_GATAGACA_merged_170000.txt	5269	2	4.71531e-05	TGCGCCAGCAGCTCAACAATAAACAGGGGGCCTAACTATGGCTACACCTTC	EEEEEEEEEEEEEEEEEEEEEEEEEEEEEEEEEEEEEEEEEEEEEEEE<EE	TRBV5-1*00(500)	TRBD1*00(45)	TRBJ1-2*00(240)		554|567|590|0|13||65.0	15|24|36|22|31||45.0	20|40|68|31|51||100.0												TGCGCCAGCAGCTCAACAATAAACAGGGGGCCTAACTATGGCTACACCTTC	27								CASSSTINRGPNYGYTF		:::::::::0:-3:13:22:-3:0:31:31:0:51:::	TLML_1_	RNA
3275	CLONES_TRBTLML_1__4W_TCR-JV_cDNA_69_GATAGACA_merged_170000.txt	5270	2	4.71531e-05	TGCGCCAGCAGCTGGGACAGGACGGGCAAGGACACCGGGGAGCTGTTTTTT	EEEEEEEEEEEEEEEEEEEEEEEEEEEEEEEEEAEEEEEEEEEEEAEEEEE	TRBV5-1*00(220)	TRBD1*00(40)	TRBJ2-2*00(240)		554|567|590|0|13||65.0	12|20|36|13|21||40.0	23|43|71|31|51||100.0												TGCGCCAGCAGCTGGGACAGGACGGGCAAGGACACCGGGGAGCTGTTTTTT	32								CASSWDRTGKDTGELFF		:::::::::0:-3:13:13:0:-4:21:31:-3:51:::	TLML_1_	RNA
3276	CLONES_TRBTLML_1__4W_TCR-JV_cDNA_69_GATAGACA_merged_170000.txt	5271	2	4.71531e-05	TGCGCCAGCAGCCGCGAAGGTATCGCTTTGAGGGGAAACACCATATATTTT	EEEEEEEEEEEEEEEEEEEEEEEEEEEEEEEEEEEEEEEEEEEEEEEEEEE	TRBV4-1*00(315)		TRBJ1-3*00(230)		537|550|574|0|13||65.0		24|42|70|33|51||90.0												TGCGCCAGCAGCCGCGAAGGTATCGCTTTGAGGGGAAACACCATATATTTT	36								CASSREGIALRGNTIYF		:::::::::0:-4:13:::::33:-4:51:::	TLML_1_	RNA
3277	CLONES_TRBTLML_1__4W_TCR-JV_cDNA_69_GATAGACA_merged_170000.txt	5272	2	4.71531e-05	TGCGCCAGCAGCCGGTTGGGACATGACCCTTCCACAGATACGCAGTATTTT	EEEEEEEEEEEEEEEEEEEEEEEEEEEEEEEEEEEEEEEEEEEEEEEEEEE	TRBV5-1*00(775)	TRBD1*00(30)	TRBJ2-3*00(235)		554|566|590|0|12||60.0	12|18|36|17|23||30.0	22|41|69|32|51||95.0												TGCGCCAGCAGCCGGTTGGGACATGACCCTTCCACAGATACGCAGTATTTT	36								CASSRLGHDPSTDTQYF		:::::::::0:-4:12:17:0:-6:23:32:-2:51:::	TLML_1_	RNA
3278	CLONES_TRBTLML_1__4W_TCR-JV_cDNA_69_GATAGACA_merged_170000.txt	5273	2	4.71531e-05	TGCGCCAGCAGCCAAGATTGGGCGGGAGGAACAGCAGATACGCAGTATTTT	EEEEEEEEEEEEEEEEEEEEEEEEEEEEEEEEEEEEEEEEEEEEEEEEEEE	TRBV4-1*00(275)	TRBD2*00(40)	TRBJ2-3*00(225)		537|555|574|0|18||90.0	23|31|48|21|29||40.0	24|41|69|34|51||85.0												TGCGCCAGCAGCCAAGATTGGGCGGGAGGAACAGCAGATACGCAGTATTTT	36								CASSQDWAGGTADTQYF		:::::::::0:1:18:21:-7:-1:29:34:-4:51:::	TLML_1_	RNA
3279	CLONES_TRBTLML_1__4W_TCR-JV_cDNA_69_GATAGACA_merged_170000.txt	5274	2	4.71531e-05	TGCGCCAGCAGCCAAGATAAGGGCGTAGCGGCCACAGATACGCAGTATTTT	EEEEEEEEEEEEEEEEEEEEEEEEEEEEEEEEEEEEEEEEEEEEEEEEEEE	TRBV4-1*00(780)	TRBD2*00(30)	TRBJ2-3*00(235)		537|555|574|0|18||90.0	21|27|48|25|31||30.0	22|41|69|32|51||95.0												TGCGCCAGCAGCCAAGATAAGGGCGTAGCGGCCACAGATACGCAGTATTTT	36								CASSQDKGVAATDTQYF		:::::::::0:1:18:25:-5:-5:31:32:-2:51:::	TLML_1_	RNA
3280	CLONES_TRBTLML_1__4W_TCR-JV_cDNA_69_GATAGACA_merged_170000.txt	5276	2	4.71531e-05	TGCAGTGCTGGGGGACTAGCGGGAGGTGCCCCCGCAGATACGCAGTATTTT	EEEEEEEEAEEEEEEEEEEEEEEEEEEEEEEEEEEEEEEEEEEEEEEEEEE	TRBV20-1*00(390)	TRBD2*00(75)	TRBJ2-3*00(225)		759|768|793|0|9||45.0	16|31|48|11|26||75.0	24|41|69|34|51||85.0												TGCAGTGCTGGGGGACTAGCGGGAGGTGCCCCCGCAGATACGCAGTATTTT	32								CSAGGLAGGAPADTQYF		:::::::::0:-5:9:11:0:-1:26:34:-4:51:::	TLML_1_	RNA
3281	CLONES_TRBTLML_1__4W_TCR-JV_cDNA_69_GATAGACA_merged_170000.txt	5277	2	4.71531e-05	TGCAGCGTTGCCCCGGACTTCACACCGCTCAACACCGGGGAGCTGTTTTTT	EEEEEEEEEEEEEEEEEEEEEEEEEEEEEEEEEEEEEEEEEEEEEEEEEEE	TRBV29-1*00(125.5)	TRBD2*00(29),TRBD1*00(25)	TRBJ2-2*00(60)		700|710|734|0|10||50.0	13|22|48|10|19|SG16C|29.0;9|14|36|11|16||25.0	22|43|71|30|51||105.0												TGCAGCGTTGCCCCGGACTTCACACCGCTCAACACCGGGGAGCTGTTTTTT	36								CSVAPDFTPLNTGELFF		:::::::::0:-4:10:10:3:-10:19:30:-2:51:::	TLML_1_	RNA
3282	CLONES_TRBTLML_1__4W_TCR-JV_cDNA_69_GATAGACA_merged_170000.txt	5278	2	4.71531e-05	TGCAGCGTTGAAGGTAGTAGCAGAAGCCTCTCCTACAATGAGCAGTTCTTC	EEEEEEEEEEEEEEEEEEEEEEEEEEEEEEEEEEEEEEEEEEEEEEEEEEE	TRBV29-1*00(1090)		TRBJ2-1*00(145)		700|713|734|0|13||65.0		20|42|70|29|51||110.0												TGCAGCGTTGAAGGTAGTAGCAGAAGCCTCTCCTACAATGAGCAGTTCTTC	36								CSVEGSSRSLSYNEQFF		:::::::::0:-1:13:::::29:0:51:::	TLML_1_	RNA
3283	CLONES_TRBTLML_1__4W_TCR-JV_cDNA_69_GATAGACA_merged_170000.txt	5280	2	4.71531e-05	TGTGCCAGCAGCCCAAGGACTAGCGGAGAAACACCGGGGAGCTGTTTTTT	EEEEEEEEEEEEEEEEEEEEEEEEEEEEEEEEEEEEEEEEEEEEEEEEEE	TRBV7-9*00(280)	TRBD2*00(50)	TRBJ2-2*00(245)		556|568|593|0|12||60.0	17|27|48|16|26||50.0	22|43|71|29|50||105.0												TGTGCCAGCAGCCCAAGGACTAGCGGAGAAACACCGGGGAGCTGTTTTTT	36								CASSPRTS_RNTGELFF		:::::::::0:-5:12:16:-1:-5:26:29:-2:50:::	TLML_1_	RNA
3284	CLONES_TRBTLML_1__4W_TCR-JV_cDNA_69_GATAGACA_merged_170000.txt	5282	2	4.71531e-05	TGCGCCAGCAGTCCGAGGACAGGGGACACGGTAATCAGCCCCAGCATTTT	EEEEEEEEEEEEEEEEEEEEEEEEEEEEEEEEEEEEEEEEEEEEEEEEEE	TRBV23-1*00(650)	TRBD1*00(45)	TRBJ1-5*00(195)		580|593|617|0|13||65.0	13|22|36|16|25||45.0	24|42|70|32|50||90.0												TGCGCCAGCAGTCCGAGGACAGGGGACACGGTAATCAGCCCCAGCATTTT	36								CASSPRTG_HGNQPQHF		:::::::::0:-4:13:16:-1:-2:25:32:-4:50:::	TLML_1_	RNA
3285	CLONES_TRBTLML_1__4W_TCR-JV_cDNA_69_GATAGACA_merged_170000.txt	5284	2	4.71531e-05	TGCAGCGTTGAAGATCTCTAGCGGGAGCCTCCGCGGGTACGCAGTATTTT	EEEEEEEEEEEEEEEEEEEEEEEEEEEEEEEEEEEEEEEEEEEEEEEEEE	TRBV29-1*00(499)	TRBD2*00(50)	TRBJ2-3*00(205)		700|717|734|0|17||85.0	20|30|48|17|27||50.0	28|41|69|37|50||65.0												TGCAGCGTTGAAGATCTCTAGCGGGAGCCTCCGCGGGTACGCAGTATTTT	36								CSVEDL*R_ASAGTQYF		:::::::::0:3:17:17:-4:-2:27:37:-8:50:::	TLML_1_	RNA
3286	CLONES_TRBTLML_1__4W_TCR-JV_cDNA_69_GATAGACA_merged_170000.txt	5287	2	4.71531e-05	TGTGCCAGCTCACCGGATTTGGACGGATTACACCGGGGAGCTGTTTTTT	EEEEEEEEEEEEEEEEEEEEEEEEEEEEEEEEEEEEEEEEEEEEEEEEE	TRBV18*00(420)		TRBJ2-2*00(240)		702|716|739|0|14||70.0		23|43|71|29|49||100.0												TGTGCCAGCTCACCGGATTTGGACGGATTACACCGGGGAGCTGTTTTTT	36								CASSPDLD_DYTGELFF		:::::::::0:-3:14:::::29:-3:49:::	TLML_1_	RNA
3287	CLONES_TRBTLML_1__4W_TCR-JV_cDNA_69_GATAGACA_merged_170000.txt	5288	2	4.71531e-05	TGTGCCAGCAGCAAAGGAGGACAGGGCTTTCCTTTATGGCTACACCTTC	EEEEEEEEEAEEEEEEEEEEEAEEEEEEEEEEEEEEEEEEEEEEEEEEE	TRBV21-1*00(590)	TRBD1*00(40)	TRBJ1-2*00(215)		544|560|581|0|16||80.0	13|21|36|18|26||40.0	25|40|68|34|49||75.0												TGTGCCAGCAGCAAAGGAGGACAGGGCTTTCCTTTATGGCTACACCTTC	32								CASSKGGQ_AFLYGYTF		:::::::::0:-1:16:18:-1:-3:26:34:-5:49:::	TLML_1_	RNA
3288	CLONES_TRBTLML_1__4W_TCR-JV_cDNA_69_GATAGACA_merged_170000.txt	5318	2	4.71531e-05	TGTGCTAGTGGTTCAAGAAAAACAGGGGGTATCGGGGAGCTGTTTTTT	EEEEEEEEEEEEEEEEEEEEEAEEEEEEEEEAEEEEEEEEEEEAEEEE	TRBV12-5*00(1100)	TRBD1*00(40)	TRBJ2-2*00(125)		530|543|567|0|13||65.0	15|23|36|21|29||40.0	27|43|71|32|48||80.0												TGTGCTAGTGGTTCAAGAAAAACAGGGGGTATCGGGGAGCTGTTTTTT	32								CASGSRKTGGIGELFF		:::::::::0:-4:13:21:-3:-1:29:32:-7:48:::	TLML_1_	RNA
3289	CLONES_TRBTLML_1__4W_TCR-JV_cDNA_69_GATAGACA_merged_170000.txt	5321	2	4.71531e-05	TGTGCCTGGGGTCGAGGACTAGCGGGAGGGCCCGACGAGCAGTACTTC	EEEEEEEEEEEEEEEEEEEEEEEEEEEEEEEEEEEEEEEEEEEEEEEE	TRBV30*00(545)	TRBD2*00(90)	TRBJ2-7*00(110)		787|796|821|0|9||45.0	17|35|48|15|33||90.0	25|39|67|34|48||70.0												TGTGCCTGGGGTCGAGGACTAGCGGGAGGGCCCGACGAGCAGTACTTC	36								CAWGRGLAGGPDEQYF		:::::::::0:-5:9:15:-1:3:33:34:-5:48:::	TLML_1_	RNA
3290	CLONES_TRBTLML_1__4W_TCR-JV_cDNA_69_GATAGACA_merged_170000.txt	5322	2	4.71531e-05	TGTGCCCAAGACATGACAGGGGCGGCAGCCAAAAACATTCAGTACTTC	EEEEEEA6AEEAEEEEEEA<AEEAEEEEEEEEEEEEEEEEEEEEEEEE	TRBV27*00(765)	TRBD1*00(40)	TRBJ2-4*00(250)		556|562|593|0|6||30.0	14|22|36|14|22||40.0	20|42|70|26|48||110.0												TGTGCCCAAGACATGACAGGGGCGGCAGCCAAAAACATTCAGTACTTC	21								CAQDMTGAAAKNIQYF		:::::::::0:-11:6:14:-2:-2:22:26:0:48:::	TLML_1_	RNA
3291	CLONES_TRBTLML_1__4W_TCR-JV_cDNA_69_GATAGACA_merged_170000.txt	5326	2	4.71531e-05	TGTGCCACCAGTGATTTGGGGGGTGGCAGCACAGATACGCAGTATTTT	EEEEEEEEEEEEEEEEEEEEEEEEEEEEEEEEEEEEEEEEEEEEEEEE	TRBV24-1*00(230)	TRBD1*00(25)	TRBJ2-3*00(245)		559|577|597|0|18||90.0	18|23|36|18|23||25.0	20|41|69|27|48||105.0												TGTGCCACCAGTGATTTGGGGGGTGGCAGCACAGATACGCAGTATTTT	36								CATSDLGGGSTDTQYF		:::::::::0:0:18:18:-6:-1:23:27:0:48:::	TLML_1_	RNA
3292	CLONES_TRBTLML_1__4W_TCR-JV_cDNA_69_GATAGACA_merged_170000.txt	5327	2	4.71531e-05	TGTGCCACCAGTGATGTGGGGACAGGGTTCACAGATACGCAGTATTTT	EEEEEEEEEEEEEEEEEEEAEEEEEEEEEEEEEEEEEEAEEEEEEEEE	TRBV24-1*00(295)	TRBD1*00(45)	TRBJ2-3*00(235)		559|574|597|0|15||75.0	12|21|36|18|27||45.0	22|41|69|29|48||95.0												TGTGCCACCAGTGATGTGGGGACAGGGTTCACAGATACGCAGTATTTT	32								CATSDVGTGFTDTQYF		:::::::::0:-3:15:18:0:-3:27:29:-2:48:::	TLML_1_	RNA
3293	CLONES_TRBTLML_1__4W_TCR-JV_cDNA_69_GATAGACA_merged_170000.txt	5328	2	4.71531e-05	TGTGCCACCAGTGACTATAGTAGCGGAGACTACAATGAGCAGTTCTTC	EEEEEEEEEEEEEEEEEEEEEEEEEEEEEEEEEEEEEEEEEEEEEEEE	TRBV24-1*00(450)	TRBD2*00(30)	TRBJ2-1*00(235)		559|573|597|0|14||70.0	21|27|48|20|26||30.0	23|42|70|29|48||95.0												TGTGCCACCAGTGACTATAGTAGCGGAGACTACAATGAGCAGTTCTTC	36								CATSDYSSGDYNEQFF		:::::::::0:-4:14:20:-5:-5:26:29:-3:48:::	TLML_1_	RNA
3294	CLONES_TRBTLML_1__4W_TCR-JV_cDNA_69_GATAGACA_merged_170000.txt	5329	2	4.71531e-05	TGTGCCACCAGTGACCCGGGACAGGGGAACTACAATGAGCAGTTCTTC	EEEEEEEEEEEEEEEEEEEEEEEEEEEEEEEEEEEEEEEEEEEEEEEE	TRBV24-1*00(490)	TRBD1*00(65)	TRBJ2-1*00(235)		559|573|597|0|14||70.0	9|22|36|14|27||65.0	23|42|70|29|48||95.0												TGTGCCACCAGTGACCCGGGACAGGGGAACTACAATGAGCAGTTCTTC	36								CATSDPGQGNYNEQFF		:::::::::0:-4:14:14:3:-2:27:29:-3:48:::	TLML_1_	RNA
3295	CLONES_TRBTLML_1__4W_TCR-JV_cDNA_69_GATAGACA_merged_170000.txt	5330	2	4.71531e-05	TGTGCCAGTAGTATAGGGACCGCCCGGCGAAGCTATGGCTACACCTTC	EEEEEEEEEEEEEEEEEEEEEEEEEEEEEEEEEEEEEEEEEEEEEEEE	TRBV19*00(150)	TRBD1*00(25),TRBD2*00(25)	TRBJ1-2*00(220)		559|575|596|0|16||80.0	9|14|36|22|27||25.0;13|18|48|22|27||25.0	24|40|68|32|48||80.0												TGTGCCAGTAGTATAGGGACCGCCCGGCGAAGCTATGGCTACACCTTC	36								CASSIGTARRSYGYTF		:::::::::0:-1:16:22:3:-10:27:32:-4:48:::	TLML_1_	RNA
3296	CLONES_TRBTLML_1__4W_TCR-JV_cDNA_69_GATAGACA_merged_170000.txt	5331	2	4.71531e-05	TGTGCCAGTAGTAGAAACCCCGGACGGAACAATCAGCCCCAGCATTTT	E<EEEEEEEEEEEEEAEEEEEEEEEEAEEEEEEEEEEEEEEEEEEEEE	TRBV19*00(928)	TRBD1*00(25),TRBD2*00(25)	TRBJ1-5*00(235)		559|572|596|0|13||65.0	9|14|36|18|23||25.0;13|18|48|18|23||25.0	23|42|70|29|48||95.0												TGTGCCAGTAGTAGAAACCCCGGACGGAACAATCAGCCCCAGCATTTT	27								CASSRNPGRNNQPQHF		:::::::::0:-4:13:18:3:-10:23:29:-3:48:::	TLML_1_	RNA
3297	CLONES_TRBTLML_1__4W_TCR-JV_cDNA_69_GATAGACA_merged_170000.txt	5332	2	4.71531e-05	TGTGCCAGCTCCCAGGGGGGCACCCTCGGGAATCAGCCCCAGCATTTT	EEEEEEEEEEEEEEEEEEEEEEEEEEEEEEEEEEEEEEEEEEEEEEEE	TRBV18*00(270)	TRBD1*00(35)	TRBJ1-5*00(230)		702|713|739|0|11||55.0	16|23|36|12|19||35.0	24|42|70|30|48||90.0												TGTGCCAGCTCCCAGGGGGGCACCCTCGGGAATCAGCCCCAGCATTTT	36								CASSQGGTLGNQPQHF		:::::::::0:-6:11:12:-4:-1:19:30:-4:48:::	TLML_1_	RNA
3298	CLONES_TRBTLML_1__4W_TCR-JV_cDNA_69_GATAGACA_merged_170000.txt	5333	2	4.71531e-05	TGTGCCAGCTCACCTTTCTCGGCGGCGCGCAATCAGCCCCAGCATTTT	EEEEEEEEEEEEEEEEEEEEEEEEEEEEEEEEEEEEEEEEEEEEEEEE	TRBV18*00(490)	TRBD1*00(25)	TRBJ1-5*00(240)		702|716|739|0|14||70.0	21|26|36|23|28||25.0	22|42|70|28|48||100.0												TGTGCCAGCTCACCTTTCTCGGCGGCGCGCAATCAGCCCCAGCATTTT	36								CASSPFSAARNQPQHF		:::::::::0:-3:14:23:-9:2:28:28:-2:48:::	TLML_1_	RNA
3299	CLONES_TRBTLML_1__4W_TCR-JV_cDNA_69_GATAGACA_merged_170000.txt	5334	2	4.71531e-05	TGTGCCAGCTCACCCGGTGCAGGGGGCTCTGGAAACACCATATATTTT	EEEEEEEEEEEEEEEAEEEEEEEAEEAEEEEEEEEEEEEEEEEEEEEE	TRBV18*00(350)	TRBD1*00(30)	TRBJ1-3*00(255)		702|716|739|0|14||70.0	16|22|36|19|25||30.0	19|42|70|25|48||115.0												TGTGCCAGCTCACCCGGTGCAGGGGGCTCTGGAAACACCATATATTTT	32								CASSPGAGGSGNTIYF		:::::::::0:-3:14:19:-4:-2:25:25:1:48:::	TLML_1_	RNA
3300	CLONES_TRBTLML_1__4W_TCR-JV_cDNA_69_GATAGACA_merged_170000.txt	5335	2	4.71531e-05	TGTGCCAGCTCACCAGTCGGGGGCCCTAGCACAGATACGCAGTATTTT	EEEEEEEEEEEEEEEEEEEEEEEEEEEEEEEEEEEEEEEEEEEEEEEE	TRBV18*00(285)	TRBD1*00(30)	TRBJ2-3*00(255)		702|717|739|0|15||75.0	18|24|36|18|24||30.0	18|41|69|25|48||115.0												TGTGCCAGCTCACCAGTCGGGGGCCCTAGCACAGATACGCAGTATTTT	36								CASSPVGGPSTDTQYF		:::::::::0:-2:15:18:-6:0:24:25:2:48:::	TLML_1_	RNA
3301	CLONES_TRBTLML_1__4W_TCR-JV_cDNA_69_GATAGACA_merged_170000.txt	5336	2	4.71531e-05	TGTGCCAGCTCACCAGGACGCCAAGCGGGAGTCAGGGAGCAGTACTTC	EEEEEEEEEEEEEEEEEEEEEEEEEEEEEEEEEEEEEEEEEEEEEEEE	TRBV18*00(495)	TRBD2*00(40)	TRBJ2-7*00(200)		702|717|739|0|15||75.0	22|30|48|23|31||40.0	27|39|67|36|48||60.0												TGTGCCAGCTCACCAGGACGCCAAGCGGGAGTCAGGGAGCAGTACTTC	36								CASSPGRQAGVREQYF		:::::::::0:-2:15:23:-6:-2:31:36:-7:48:::	TLML_1_	RNA
3302	CLONES_TRBTLML_1__4W_TCR-JV_cDNA_69_GATAGACA_merged_170000.txt	5337	2	4.71531e-05	TGTGCCAGCTCACCAAGCGCCGGGACTAGCGGGAGATTTCAGTTCTTC	EEEEEEEEEEEEEEEAEEEEEEEEEEEEEEEEEEEE<EEEEEEEEEEE	TRBV18*00(472)	TRBD2*00(80)	TRBJ2-1*00(155)		702|717|739|0|15||75.0	14|30|48|19|35||80.0	33|42|70|39|48||45.0												TGTGCCAGCTCACCAAGCGCCGGGACTAGCGGGAGATTTCAGTTCTTC	27								CASSPSAGTSGRFQFF		:::::::::0:-2:15:19:2:-2:35:39:-13:48:::	TLML_1_	RNA
3303	CLONES_TRBTLML_1__4W_TCR-JV_cDNA_69_GATAGACA_merged_170000.txt	5338	2	4.71531e-05	TGTGCCAGCTGGGCCCCGGGACAGGGAGTACGCTACGAGCAGTACTTC	EEEEEEEEEEEEEEEEEEEEEEEEEEEEEEEEEEEEEEEEEEEEEEEE	TRBV28*00(250)	TRBD1*00(60)	TRBJ2-7*00(220)		564|573|601|0|9||45.0	9|21|36|14|26||60.0	23|39|67|32|48||80.0												TGTGCCAGCTGGGCCCCGGGACAGGGAGTACGCTACGAGCAGTACTTC	36								CASWAPGQGVRYEQYF		:::::::::0:-8:9:14:3:-3:26:32:-3:48:::	TLML_1_	RNA
3304	CLONES_TRBTLML_1__4W_TCR-JV_cDNA_69_GATAGACA_merged_170000.txt	5339	2	4.71531e-05	TGTGCCAGCGTTTTAGCGGGCCACCGAAGCAATCAGCCCCAGCATTTT	EEEEEEEEEEEEEEEEEEEEEEEEEEEEEEEEEEEEEEEEEEEEEEEE	TRBV28*00(345)	TRBD2*00(35)	TRBJ1-5*00(245)		564|573|601|0|9||45.0	21|28|48|13|20||35.0	21|42|70|27|48||105.0												TGTGCCAGCGTTTTAGCGGGCCACCGAAGCAATCAGCCCCAGCATTTT	36								CASVLAGHRSNQPQHF		:::::::::0:-8:9:13:-5:-4:20:27:-1:48:::	TLML_1_	RNA
3305	CLONES_TRBTLML_1__4W_TCR-JV_cDNA_69_GATAGACA_merged_170000.txt	5340	2	4.71531e-05	TGTGCCAGCACCTCTACCACACATAGCGGGATTAACATTCAGTACTTC	EEEEEEEEEEEEEEEEEEEEEEEEEEEEEEEEEEEEEEEEEEEEEEEE	TRBV6-1*00(135),TRBV6-4*00(135),TRBV6-5*00(135),TRBV6-6*00(135),TRBV10-3*00(120)	TRBD2*00(40)	TRBJ2-4*00(215)		516|526|553|0|10||50.0;518|528|555|0|10||50.0;519|529|556|0|10||50.0;516|526|553|0|10||50.0;533|540|570|0|7||35.0	21|29|48|23|31||40.0	27|42|70|33|48||75.0												TGTGCCAGCACCTCTACCACACATAGCGGGATTAACATTCAGTACTTC	36								CASTSTTHSGINIQYF		:::::::::0:-7:10:23:-5:-3:31:33:-7:48:::	TLML_1_	RNA
3306	CLONES_TRBTLML_1__4W_TCR-JV_cDNA_69_GATAGACA_merged_170000.txt	5341	2	4.71531e-05	TGTGCCAGCACCCCGGGACTAGCGGGAGCGGGGAGTGAGCAGTTCTTC	EEEEEEEEE<EEEEEEEEEEEEEEEEEEEEEEEEEEEEEEEEEEEEEE	TRBV12-3*00(510),TRBV12-4*00(510)	TRBD2*00(85)	TRBJ2-1*00(205)		530|540|567|0|10||50.0;530|540|567|0|10||50.0	13|30|48|11|28||85.0	29|42|70|35|48||65.0												TGTGCCAGCACCCCGGGACTAGCGGGAGCGGGGAGTGAGCAGTTCTTC	27								CASTPGLAGAGSEQFF		:::::::::0:-7:10:11:3:-2:28:35:-9:48:::	TLML_1_	RNA
3307	CLONES_TRBTLML_1__4W_TCR-JV_cDNA_69_GATAGACA_merged_170000.txt	5342	2	4.71531e-05	TGTGCCAGCAGTTTCCTAGCGGGAGGGGGCACAGATACGCAGTATTTT	EEEEEEEEEEEEEEEEEEEEEEEEEEEEEEEEEEEEEEEEEEEEEEEE	TRBV2*00(680)	TRBD2*00(60)	TRBJ2-3*00(240)		518|530|555|0|12||60.0	20|32|48|15|27||60.0	21|41|69|28|48||100.0												TGTGCCAGCAGTTTCCTAGCGGGAGGGGGCACAGATACGCAGTATTTT	36								CASSFLAGGGTDTQYF		:::::::::0:-5:12:15:-4:0:27:28:-1:48:::	TLML_1_	RNA
3308	CLONES_TRBTLML_1__4W_TCR-JV_cDNA_69_GATAGACA_merged_170000.txt	5343	2	4.71531e-05	TGTGCCAGCAGTTTCGCGGGAGGGCTCAGCACAGATACGCAGTATTTT	EEEEEEEEEEEEEEEEEEEEEEEEEEEEEEEEEEEEEEEEEEEEEEEE	TRBV28*00(290)	TRBD2*00(50)	TRBJ2-3*00(245)		564|578|601|0|14||70.0	23|33|48|15|25||50.0	20|41|69|27|48||105.0												TGTGCCAGCAGTTTCGCGGGAGGGCTCAGCACAGATACGCAGTATTTT	36								CASSFAGGLSTDTQYF		:::::::::0:-3:14:15:-7:1:25:27:0:48:::	TLML_1_	RNA
3309	CLONES_TRBTLML_1__4W_TCR-JV_cDNA_69_GATAGACA_merged_170000.txt	5344	2	4.71531e-05	TGTGCCAGCAGTTTATTTACAGGATATAGCAATCAGCCCCAGCATTTT	EEEEEEEEEEEEEEEEEEEEEEEEEEEEEEEEEEEEEEEEEEEEEEEE	TRBV12-3*00(758),TRBV12-4*00(758)	TRBD1*00(25)	TRBJ1-5*00(260)		530|545|567|0|15||75.0;530|545|567|0|15||75.0	15|20|36|18|23||25.0	18|42|70|24|48||120.0												TGTGCCAGCAGTTTATTTACAGGATATAGCAATCAGCCCCAGCATTTT	36								CASSLFTGYSNQPQHF		:::::::::0:-2:15:18:-3:-4:23:24:2:48:::	TLML_1_	RNA
3310	CLONES_TRBTLML_1__4W_TCR-JV_cDNA_69_GATAGACA_merged_170000.txt	5345	2	4.71531e-05	TGTGCCAGCAGTTTATCTTCAACTTCTAGCTCCTACGAGCAGTACTTC	EEEEEEEEEEEEEEEEEEEEEEEEEEEEEEEEEEEEEEEEEEEEEEEE	TRBV27*00(430)		TRBJ2-7*00(245)		556|573|593|0|17||85.0		18|39|67|27|48||105.0												TGTGCCAGCAGTTTATCTTCAACTTCTAGCTCCTACGAGCAGTACTTC	36								CASSLSSTSSSYEQYF		:::::::::0:0:17:::::27:2:48:::	TLML_1_	RNA
3311	CLONES_TRBTLML_1__4W_TCR-JV_cDNA_69_GATAGACA_merged_170000.txt	5346	2	4.71531e-05	TGTGCCAGCAGTTTATCGCATAGCGGGAGCTCCTACGAGCAGTACTTC	EEEEEEEEEEEEEEEEEEEEEEEEEEEEEEEEEEEEEEEEEEEEEEEE	TRBV27*00(292)	TRBD2*00(25)	TRBJ2-7*00(255)		556|574|593|0|18||90.0	21|26|48|20|25||25.0	16|39|67|25|48||115.0												TGTGCCAGCAGTTTATCGCATAGCGGGAGCTCCTACGAGCAGTACTTC	36								CASSLSHSGSSYEQYF		:::::::::0:1:18:20:-5:-6:25:25:4:48:::	TLML_1_	RNA
3312	CLONES_TRBTLML_1__4W_TCR-JV_cDNA_69_GATAGACA_merged_170000.txt	5347	2	4.71531e-05	TGTGCCAGCAGTTTACTGGACAGGGGTATGAACACTGAAGCTTTCTTT	EEEEEEEEEEEEEEEEEEEEEEEEEEEEEEEEEEEEEEEEEEEEEEEE	TRBV28*00(330)	TRBD1*00(45)	TRBJ1-1*00(245)		564|579|601|0|15||75.0	13|22|36|17|26||45.0	19|40|68|27|48||105.0												TGTGCCAGCAGTTTACTGGACAGGGGTATGAACACTGAAGCTTTCTTT	36								CASSLLDRGMNTEAFF		:::::::::0:-2:15:17:-1:-2:26:27:1:48:::	TLML_1_	RNA
3313	CLONES_TRBTLML_1__4W_TCR-JV_cDNA_69_GATAGACA_merged_170000.txt	5348	2	4.71531e-05	TGTGCCAGCAGTTTAGAACTAGCGGGACCCTACAATGAGCAGTTCTTC	EEEEEEEEEEEEEEEEEEEEEEEEEEEEEEEEEEEEEEEEEEEEEEEE	TRBV12-3*00(500),TRBV12-4*00(500)	TRBD2*00(50)	TRBJ2-1*00(240)		530|546|567|0|16||80.0;530|546|567|0|16||80.0	19|29|48|17|27||50.0	22|42|70|28|48||100.0												TGTGCCAGCAGTTTAGAACTAGCGGGACCCTACAATGAGCAGTTCTTC	36								CASSLELAGPYNEQFF		:::::::::0:-1:16:17:-3:-3:27:28:-2:48:::	TLML_1_	RNA
3314	CLONES_TRBTLML_1__4W_TCR-JV_cDNA_69_GATAGACA_merged_170000.txt	5349	2	4.71531e-05	TGTGCCAGCAGTTCTCCTCGGACAGGGGGCGTTGAAAAACTGTTTTTT	EEEEEEEEEEEEEEEEEEEEEEEEEEEEEEEEEEEEEEEEEEEEEEEE	TRBV27*00(565)	TRBD1*00(60)	TRBJ1-4*00(220)		556|569|593|0|13||65.0	13|25|36|19|31||60.0	27|43|71|32|48||80.0												TGTGCCAGCAGTTCTCCTCGGACAGGGGGCGTTGAAAAACTGTTTTTT	36								CASSSPRTGGVEKLFF		:::::::::0:-4:13:19:-1:1:31:32:-7:48:::	TLML_1_	RNA
3315	CLONES_TRBTLML_1__4W_TCR-JV_cDNA_69_GATAGACA_merged_170000.txt	5350	2	4.71531e-05	TGTGCCAGCAGTTCCTTAGCGTTGAGCTCCTACAATGAGCAGTTCTTC	EEEEEEEEEEEEEEEEEEEEEEEEEEEEEEEEEEEEEEEEEEEEEEEE	TRBV27*00(295)	TRBD2*00(25)	TRBJ2-1*00(265)		556|569|593|0|13||65.0	21|26|48|16|21||25.0	17|42|70|23|48||125.0												TGTGCCAGCAGTTCCTTAGCGTTGAGCTCCTACAATGAGCAGTTCTTC	36								CASSSLALSSYNEQFF		:::::::::0:-4:13:16:-5:-6:21:23:3:48:::	TLML_1_	RNA
3316	CLONES_TRBTLML_1__4W_TCR-JV_cDNA_69_GATAGACA_merged_170000.txt	5351	2	4.71531e-05	TGTGCCAGCAGTTCCGCTTTAGCGGGAAAGTACAATGAGCAGTTCTTC	EEEEEEEEEEEEEEEEEEEEEEEEEEEEEEEEEEEEEEEEEEEEEEEE	TRBV6-2*00(130),TRBV6-3*00(130)	TRBD2*00(40)	TRBJ2-1*00(230)		516|529|553|0|13||65.0;516|529|553|0|13||65.0	21|29|48|19|27||40.0	24|42|70|30|48||90.0												TGTGCCAGCAGTTCCGCTTTAGCGGGAAAGTACAATGAGCAGTTCTTC	36								CASSSALAGKYNEQFF		:::::::::0:-4:13:19:-5:-3:27:30:-4:48:::	TLML_1_	RNA
3317	CLONES_TRBTLML_1__4W_TCR-JV_cDNA_69_GATAGACA_merged_170000.txt	5352	2	4.71531e-05	TGTGCCAGCAGTTACGGACATAGCGGGAGGGTCTACGAGCAGTACTTC	EEEEEEEEEEEEEEEEEEEEEEEEEEEEEEEEEEEEEEEEEEEEEEEE	TRBV6-6*00(300),TRBV6-1*00(269)	TRBD2*00(55)	TRBJ2-7*00(220)		516|531|553|0|15||75.0;516|528|553|0|12||60.0	21|32|48|20|31||55.0	23|39|67|32|48||80.0												TGTGCCAGCAGTTACGGACATAGCGGGAGGGTCTACGAGCAGTACTTC	36								CASSYGHSGRVYEQYF		:::::::::0:-2:15:20:-5:0:31:32:-3:48:::	TLML_1_	RNA
3318	CLONES_TRBTLML_1__4W_TCR-JV_cDNA_69_GATAGACA_merged_170000.txt	5353	2	4.71531e-05	TGTGCCAGCAGTCCTTCGCGGACAGGAACTAATGAAAAACTGTTTTTT	EEEEEEEEEEEEEEEEEEEEEEEEEEEEEEEEEEEEEEEEEEEEEEEE	TRBV27*00(210)	TRBD1*00(35)	TRBJ1-4*00(250)		556|568|593|0|12||60.0	13|20|36|19|26||35.0	21|43|71|26|48||110.0												TGTGCCAGCAGTCCTTCGCGGACAGGAACTAATGAAAAACTGTTTTTT	36								CASSPSRTGTNEKLFF		:::::::::0:-5:12:19:-1:-4:26:26:-1:48:::	TLML_1_	RNA
3319	CLONES_TRBTLML_1__4W_TCR-JV_cDNA_69_GATAGACA_merged_170000.txt	5354	2	4.71531e-05	TGTGCCAGCAGTCCCGATCCGGAGGGCCTTGTCTATGAGCAGTTCTTC	EEEEEEEEEEEEEEEEEEEEEEEEEEEEEEEEEEEEEEEEEEEEEEEE	TRBV27*00(630)	TRBD2*00(40)	TRBJ2-1*00(210)		556|568|593|0|12||60.0	26|34|48|20|28||40.0	28|42|70|34|48||70.0												TGTGCCAGCAGTCCCGATCCGGAGGGCCTTGTCTATGAGCAGTTCTTC	36								CASSPDPEGLVYEQFF		:::::::::0:-5:12:20:-10:2:28:34:-8:48:::	TLML_1_	RNA
3320	CLONES_TRBTLML_1__4W_TCR-JV_cDNA_69_GATAGACA_merged_170000.txt	5355	2	4.71531e-05	TGTGCCAGCAGTCCGATCGGAGAGGATAGCAATCAGCCCCAGCATTTT	EEEEEEEEEEEEEEEEEEEEEEEEEEEEEEEEEEEEEEEEEEEEEEEE	TRBV27*00(324)		TRBJ1-5*00(255)		556|568|593|0|12||60.0		19|42|70|25|48||115.0												TGTGCCAGCAGTCCGATCGGAGAGGATAGCAATCAGCCCCAGCATTTT	36								CASSPIGEDSNQPQHF		:::::::::0:-5:12:::::25:1:48:::	TLML_1_	RNA
3321	CLONES_TRBTLML_1__4W_TCR-JV_cDNA_69_GATAGACA_merged_170000.txt	5356	2	4.71531e-05	TGTGCCAGCAGTCGGGGACTAGCGGGAGAAGAGGGGACCCAGTACTTC	EEEEEEEEEEEEEEEEEEEEEEEEEEEEEEEEEEEEEEEEEEEEEEEE	TRBV7-8*00(430)	TRBD2*00(70)	TRBJ2-5*00(205)		567|578|604|0|11||55.0	16|30|48|14|28||70.0	27|40|68|35|48||65.0												TGTGCCAGCAGTCGGGGACTAGCGGGAGAAGAGGGGACCCAGTACTTC	36								CASSRGLAGEEGTQYF		:::::::::0:-6:11:14:0:-2:28:35:-7:48:::	TLML_1_	RNA
3322	CLONES_TRBTLML_1__4W_TCR-JV_cDNA_69_GATAGACA_merged_170000.txt	5357	2	4.71531e-05	TGTGCCAGCAGTCGGAGGACAACGAGGAGTAACTATGGCTACACCTTC	EEEEEEEEEEEEEEEEEEEEEEEEEEEEEEEEEEEEEEEEEEEEAAEE	TRBV6-5*00(506)	TRBD1*00(25),TRBD2*00(25)	TRBJ1-2*00(88)		519|531|556|0|12||60.0	13|18|36|16|21||25.0;26|31|48|13|18||25.0	21|40|68|29|48||95.0												TGTGCCAGCAGTCGGAGGACAACGAGGAGTAACTATGGCTACACCTTC	32								CASSRRTTRSNYGYTF		:::::::::0:-5:12:16:-1:-6:21:29:-1:48:::	TLML_1_	RNA
3323	CLONES_TRBTLML_1__4W_TCR-JV_cDNA_69_GATAGACA_merged_170000.txt	5358	2	4.71531e-05	TGTGCCAGCAGTGTCGTTGGGACAGGCTATAATTCACCTCTCCACTTT	EEEEEEEEEEEEEEEEEEEEEEEEEEEEEEEEEEEEEEEEEEEEEEEE	TRBV28*00(170)	TRBD1*00(40)	TRBJ1-6*00(218)		564|576|601|0|12||60.0	12|20|36|18|26||40.0	23|45|73|26|48|SC35T|94.0												TGTGCCAGCAGTGTCGTTGGGACAGGCTATAATTCACCTCTCCACTTT	36								CASSVVGTGYNSPLHF		:::::::::0:-5:12:18:0:-4:26:26:-3:48:::	TLML_1_	RNA
3324	CLONES_TRBTLML_1__4W_TCR-JV_cDNA_69_GATAGACA_merged_170000.txt	5359	2	4.71531e-05	TGTGCCAGCAGTGCTCGAGCGGGTTACCCATACAATGAGCAGTTCTTC	EEEEEEEEEEEEEEEEEEEEEEEEEEEEEEEEEEEEEEEEEEEEEEEE	TRBV25-1*00(840)	TRBD2*00(30)	TRBJ2-1*00(230)		551|564|588|0|13||65.0	22|28|48|17|23||30.0	24|42|70|30|48||90.0												TGTGCCAGCAGTGCTCGAGCGGGTTACCCATACAATGAGCAGTTCTTC	36								CASSARAGYPYNEQFF		:::::::::0:-4:13:17:-6:-4:23:30:-4:48:::	TLML_1_	RNA
3325	CLONES_TRBTLML_1__4W_TCR-JV_cDNA_69_GATAGACA_merged_170000.txt	5360	2	4.71531e-05	TGTGCCAGCAGTGATTGGGGACAGGGGATTGACTACGAGCAGTACTTC	EEEEEEEEEEEEEEEEEEEEEEEEEEEEEEEEEEEEEEEEEEEEEEEE	TRBV25-1*00(535)	TRBD1*00(50)	TRBJ2-7*00(220)		551|565|588|0|14||70.0	12|22|36|17|27||50.0	23|39|67|32|48||80.0												TGTGCCAGCAGTGATTGGGGACAGGGGATTGACTACGAGCAGTACTTC	36								CASSDWGQGIDYEQYF		:::::::::0:-3:14:17:0:-2:27:32:-3:48:::	TLML_1_	RNA
3326	CLONES_TRBTLML_1__4W_TCR-JV_cDNA_69_GATAGACA_merged_170000.txt	5361	2	4.71531e-05	TGTGCCAGCAGTGACCTAGCGGGAGGGGGGACAGATACGCAGTATTTT	EEEEEEEEEEEEEEEEEEEEEEEEEEEEEEEEEEEEEEEEEEEEEEEE	TRBV2*00(575)	TRBD2*00(60)	TRBJ2-3*00(230)		518|532|555|0|14||70.0	20|32|48|15|27||60.0	23|41|69|30|48||90.0												TGTGCCAGCAGTGACCTAGCGGGAGGGGGGACAGATACGCAGTATTTT	36								CASSDLAGGGTDTQYF		:::::::::0:-3:14:15:-4:0:27:30:-3:48:::	TLML_1_	RNA
3327	CLONES_TRBTLML_1__4W_TCR-JV_cDNA_69_GATAGACA_merged_170000.txt	5362	2	4.71531e-05	TGTGCCAGCAGTGAATGGGGACAGGGATCAGGAAACACCATATATTTT	EEEEEEEEEEEEEEEEEEEEEEEEEEEEEEEEEEEEEEEEEEEEEEEE	TRBV25-1*00(855)	TRBD1*00(45)	TRBJ1-3*00(140)		551|567|588|0|16||80.0	12|21|36|17|26||45.0	24|42|70|30|48||90.0												TGTGCCAGCAGTGAATGGGGACAGGGATCAGGAAACACCATATATTTT	36								CASSEWGQGSGNTIYF		:::::::::0:-1:16:17:0:-3:26:30:-4:48:::	TLML_1_	RNA
3328	CLONES_TRBTLML_1__4W_TCR-JV_cDNA_69_GATAGACA_merged_170000.txt	5363	2	4.71531e-05	TGTGCCAGCAGTGAACGTATGGGCGTGGTGGCCAACGTCCTGACTTTC	EEEEEEEEEEEEEEEEEEEEEEEEEEEEEEEEEEEEEEEEEEEEEEEE	TRBV2*00(335)	TRBD1*00(25)	TRBJ2-6*00(235)		518|533|555|0|15||75.0	20|25|36|20|25||25.0	26|45|73|29|48||95.0												TGTGCCAGCAGTGAACGTATGGGCGTGGTGGCCAACGTCCTGACTTTC	36								CASSERMGVVANVLTF		:::::::::0:-2:15:20:-8:1:25:29:-6:48:::	TLML_1_	RNA
3329	CLONES_TRBTLML_1__4W_TCR-JV_cDNA_69_GATAGACA_merged_170000.txt	5364	2	4.71531e-05	TGTGCCAGCAGCTTTGTTCCGGGACTAGAGGCCAATGAGCAGTTCTTC	EEEEEEEEEEEEEEEEEEEEEEEEEEEEEEEEEEEEEEEEEEEEEEEE	TRBV11-1*00(140),TRBV7-9*00(140),TRBV5-5*00(124),TRBV5-8*00(124),TRBV7-2*00(124)	TRBD2*00(50)	TRBJ2-1*00(220)		531|545|568|0|14||70.0;556|570|593|0|14||70.0;549|563|585|0|14||70.0;551|565|587|0|14||70.0;580|594|617|0|14||70.0	14|24|48|18|28||50.0	26|42|70|32|48||80.0												TGTGCCAGCAGCTTTGTTCCGGGACTAGAGGCCAATGAGCAGTTCTTC	36								CASSFVPGLEANEQFF		:::::::::0:-3:14:18:2:-8:28:32:-6:48:::	TLML_1_	RNA
3330	CLONES_TRBTLML_1__4W_TCR-JV_cDNA_69_GATAGACA_merged_170000.txt	5365	2	4.71531e-05	TGTGCCAGCAGCTTTGGGAGTGGGACAGGGAGGGAGACCCAGTACTTC	EEEEEEEEEEEEEEEEEEEEEEEEEEEEEEEEEEEEEEEEEEEEEEEE	TRBV7-3*00(525)	TRBD1*00(45)	TRBJ2-5*00(215)		540|554|577|0|14||70.0	12|21|36|21|30||45.0	25|40|68|33|48||75.0												TGTGCCAGCAGCTTTGGGAGTGGGACAGGGAGGGAGACCCAGTACTTC	36								CASSFGSGTGRETQYF		:::::::::0:-3:14:21:0:-3:30:33:-5:48:::	TLML_1_	RNA
3331	CLONES_TRBTLML_1__4W_TCR-JV_cDNA_69_GATAGACA_merged_170000.txt	5366	2	4.71531e-05	TGTGCCAGCAGCTTCTTCACTAGCGGGGCCTACAATGAGCAGTTCTTC	EEEEEEEEEEEEEEEEEEEEEEEEEEEEEEEEEEEEEEEEEEEEEEEE	TRBV9*00(263)	TRBD2*00(45)	TRBJ2-1*00(166)		559|571|595|0|12||60.0	19|28|48|18|27||45.0	22|42|70|28|48||100.0												TGTGCCAGCAGCTTCTTCACTAGCGGGGCCTACAATGAGCAGTTCTTC	36								CASSFFTSGAYNEQFF		:::::::::0:-4:12:18:-3:-4:27:28:-2:48:::	TLML_1_	RNA
3332	CLONES_TRBTLML_1__4W_TCR-JV_cDNA_69_GATAGACA_merged_170000.txt	5367	2	4.71531e-05	TGTGCCAGCAGCTTCGTTGGAGGGCGAGGAAACACTGAAGCTTTCTTT	EEEEEEEEEEEEEEEEEEEEEEEEEEEEEEEEEEEEEEEEEEEEEEEE	TRBV5-5*00(465),TRBV5-6*00(417)	TRBD2*00(35)	TRBJ1-1*00(230)		549|563|585|0|14||70.0;550|564|586|0|14||70.0	26|33|48|18|25||35.0	22|40|68|30|48||90.0												TGTGCCAGCAGCTTCGTTGGAGGGCGAGGAAACACTGAAGCTTTCTTT	36								CASSFVGGRGNTEAFF		:::::::::0:-2:14:18:-10:1:25:30:-2:48:::	TLML_1_	RNA
3333	CLONES_TRBTLML_1__4W_TCR-JV_cDNA_69_GATAGACA_merged_170000.txt	5368	2	4.71531e-05	TGTGCCAGCAGCTTATCGTGGGGACAGGGGGGATACGAGCAGTACTTC	EEEEEEEEEEEEEEEEEEEEEEEEEEEEEEEEEEEEEEEEEEEEEEEE	TRBV7-3*00(436.5)	TRBD1*00(55)	TRBJ2-7*00(215)		540|559|577|0|19|SA555T|79.0	12|23|36|20|31||55.0	24|39|67|33|48||75.0												TGTGCCAGCAGCTTATCGTGGGGACAGGGGGGATACGAGCAGTACTTC	36								CASSLSWGQGGYEQYF		:::::::::0:2:19:20:0:-1:31:33:-4:48:::	TLML_1_	RNA
3334	CLONES_TRBTLML_1__4W_TCR-JV_cDNA_69_GATAGACA_merged_170000.txt	5369	2	4.71531e-05	TGTGCCAGCAGCTTATGGGGGGGTATGCCACAAGAGACCCAGTACTTC	EEEEEEEEEEEEEEEEEEEEEEEEEEEEEEEEEEEEEEEEEEEEEEEE	TRBV5-6*00(560),TRBV5-7*00(512),TRBV5-5*00(496)	TRBD1*00(25)	TRBJ2-5*00(230)		550|564|586|0|14||70.0;551|565|587|0|14||70.0;549|563|585|0|14||70.0	18|23|36|16|21||25.0	22|40|68|30|48||90.0												TGTGCCAGCAGCTTATGGGGGGGTATGCCACAAGAGACCCAGTACTTC	36								CASSLWGGMPQETQYF		:::::::::0:-2:14:16:-6:-1:21:30:-2:48:::	TLML_1_	RNA
3335	CLONES_TRBTLML_1__4W_TCR-JV_cDNA_69_GATAGACA_merged_170000.txt	5370	2	4.71531e-05	TGTGCCAGCAGCTTACGGTTGGGAACTGGGGCCAACGTCCTGACTTTC	EEEEEEEEEEEEEEEEEEEEEEEEEEEEEEEEEEEEEEEEEEEEEEEE	TRBV7-9*00(305)		TRBJ2-6*00(255)		556|571|593|0|15||75.0		22|45|73|25|48||115.0												TGTGCCAGCAGCTTACGGTTGGGAACTGGGGCCAACGTCCTGACTTTC	36								CASSLRLGTGANVLTF		:::::::::0:-2:15:::::25:-2:48:::	TLML_1_	RNA
3336	CLONES_TRBTLML_1__4W_TCR-JV_cDNA_69_GATAGACA_merged_170000.txt	5371	2	4.71531e-05	TGTGCCAGCAGCTTAGTGAGGGGGGCAACTAATGAAAAACTGTTTTTT	EEEEEEEEEEEEEEEEEEEEEEEEEEEEEEEEEEEEEEEEEEEEEEEE	TRBV7-8*00(620)	TRBD1*00(30)	TRBJ1-4*00(260)		567|583|604|0|16||80.0	17|23|36|18|24||30.0	19|43|71|24|48||120.0												TGTGCCAGCAGCTTAGTGAGGGGGGCAACTAATGAAAAACTGTTTTTT	36								CASSLVRGATNEKLFF		:::::::::0:-1:16:18:-5:-1:24:24:1:48:::	TLML_1_	RNA
3337	CLONES_TRBTLML_1__4W_TCR-JV_cDNA_69_GATAGACA_merged_170000.txt	5372	2	4.71531e-05	TGTGCCAGCAGCTTAGCGGTAGCGGGAGCCGCAGATACGCAGTATTTT	EEEEEEEEEEEEEEEEEEEEEEEEEEEEEEEEEEEEEEEEEEEEEEEE	TRBV7-2*00(195),TRBV11-2*00(185),TRBV7-8*00(179)	TRBD2*00(45)	TRBJ2-3*00(225)		580|598|617|0|18||90.0;522|538|559|0|16||80.0;567|585|604|0|18||90.0	21|30|48|19|28||45.0	24|41|69|31|48||85.0												TGTGCCAGCAGCTTAGCGGTAGCGGGAGCCGCAGATACGCAGTATTTT	36								CASSLAVAGAADTQYF		:::::::::0:1:18:19:-5:-2:28:31:-4:48:::	TLML_1_	RNA
3338	CLONES_TRBTLML_1__4W_TCR-JV_cDNA_69_GATAGACA_merged_170000.txt	5373	2	4.71531e-05	TGTGCCAGCAGCTTAGCATCGGGGGCTGGGGCCAACGTCCTGACTTTC	EEEEEEEEEEEEEEEEEEEEEEEEEEEEEEEEEEEEEEEEEEEEEEEE	TRBV7-2*00(345),TRBV7-8*00(313)	TRBD1*00(25)	TRBJ2-6*00(255)		580|597|617|0|17||85.0;567|584|604|0|17||85.0	18|23|36|20|25||25.0	22|45|73|25|48||115.0												TGTGCCAGCAGCTTAGCATCGGGGGCTGGGGCCAACGTCCTGACTTTC	36								CASSLASGAGANVLTF		:::::::::0:0:17:20:-6:-1:25:25:-2:48:::	TLML_1_	RNA
3339	CLONES_TRBTLML_1__4W_TCR-JV_cDNA_69_GATAGACA_merged_170000.txt	5374	2	4.71531e-05	TGTGCCAGCAGCTTAGGTGGCTCAAGGGGGGGCAATGAGCAGTTCTTC	EEEEEEEEEEEEEEEEEEEEEEEEEEEEEEEEEEEEEEEEEEEEEEEE	TRBV11-3*00(185),TRBV11-2*00(169),TRBV7-2*00(169)	TRBD1*00(30)	TRBJ2-1*00(220)		521|537|558|0|16||80.0;522|538|559|0|16||80.0;580|596|617|0|16||80.0	17|23|36|24|30||30.0	26|42|70|32|48||80.0												TGTGCCAGCAGCTTAGGTGGCTCAAGGGGGGGCAATGAGCAGTTCTTC	36								CASSLGGSRGGNEQFF		:::::::::0:-1:16:24:-5:-1:30:32:-6:48:::	TLML_1_	RNA
3340	CLONES_TRBTLML_1__4W_TCR-JV_cDNA_69_GATAGACA_merged_170000.txt	5375	2	4.71531e-05	TGTGCCAGCAGCTTAGGGGGTCTAGCGGGTTACAATGAGCAGTTCTTC	EEEEEEEEEEEEEEEEEEEEEEEEEEEEEEEEEEEEEEEEEEEEEEEE	TRBV7-2*00(199),TRBV7-8*00(199)	TRBD2*00(44)	TRBJ2-1*00(230)		580|596|617|0|16||80.0;567|583|604|0|16||80.0	16|28|48|17|29|SA19T|44.0	24|42|70|30|48||90.0												TGTGCCAGCAGCTTAGGGGGTCTAGCGGGTTACAATGAGCAGTTCTTC	36								CASSLGGLAGYNEQFF		:::::::::0:-1:16:17:0:-4:29:30:-4:48:::	TLML_1_	RNA
3341	CLONES_TRBTLML_1__4W_TCR-JV_cDNA_69_GATAGACA_merged_170000.txt	5376	2	4.71531e-05	TGTGCCAGCAGCTTAGAAGAAGGGGGGACTAACTATGGCTACACCTTC	EEEEEEEEEEEEEEEEEEEEEEEEEEEEEEEEEEEEEEEEEEEEEAEE	TRBV7-8*00(325),TRBV7-2*00(293)	TRBD1*00(30)	TRBJ1-2*00(240)		567|583|604|0|16||80.0;580|596|617|0|16||80.0	17|23|36|20|26||30.0	20|40|68|28|48||100.0												TGTGCCAGCAGCTTAGAAGAAGGGGGGACTAACTATGGCTACACCTTC	32								CASSLEEGGTNYGYTF		:::::::::0:-1:16:20:-5:-1:26:28:0:48:::	TLML_1_	RNA
3342	CLONES_TRBTLML_1__4W_TCR-JV_cDNA_69_GATAGACA_merged_170000.txt	5377	2	4.71531e-05	TGTGCCAGCAGCTTAAGAACGGGAGGGCCCTACAATGAGCAGTTCTTC	EEEEEEEEEEEEEEEEEEEEEEEEEEEEEEEEEEEEEEEEEEEEEEEE	TRBV7-3*00(215)	TRBD2*00(45)	TRBJ2-1*00(240)		540|556|577|0|16||80.0	24|33|48|19|28||45.0	22|42|70|28|48||100.0												TGTGCCAGCAGCTTAAGAACGGGAGGGCCCTACAATGAGCAGTTCTTC	36								CASSLRTGGPYNEQFF		:::::::::0:-1:16:19:-8:1:28:28:-2:48:::	TLML_1_	RNA
3343	CLONES_TRBTLML_1__4W_TCR-JV_cDNA_69_GATAGACA_merged_170000.txt	5378	2	4.71531e-05	TGTGCCAGCAGCTTAAATGGACTAGCGGGAGGAGAGACCCAGTACTTC	EEEEEEEEEEEEEEEEEEEEEEEEEEEEEEEEEEEEEEEEEEEEEEEE	TRBV7-3*00(510)	TRBD2*00(70)	TRBJ2-5*00(220)		540|556|577|0|16||80.0	17|31|48|18|32||70.0	24|40|68|32|48||80.0												TGTGCCAGCAGCTTAAATGGACTAGCGGGAGGAGAGACCCAGTACTTC	36								CASSLNGLAGGETQYF		:::::::::0:-1:16:18:-1:-1:32:32:-4:48:::	TLML_1_	RNA
3344	CLONES_TRBTLML_1__4W_TCR-JV_cDNA_69_GATAGACA_merged_170000.txt	5379	2	4.71531e-05	TGTGCCAGCAGCTCTTACTCCGGACTAGCGGACAATGAGCAGTTCTTC	EEEEEEEEEEEEEEEEEEEEEEEEEEEEEEEEEEEEEEEEEEEEEEEE	TRBV7-3*00(251)	TRBD2*00(50)	TRBJ2-1*00(225)		540|553|577|0|13||65.0	17|27|48|21|31||50.0	25|42|70|31|48||85.0												TGTGCCAGCAGCTCTTACTCCGGACTAGCGGACAATGAGCAGTTCTTC	36								CASSSYSGLADNEQFF		:::::::::0:-4:13:21:-1:-5:31:31:-5:48:::	TLML_1_	RNA
3345	CLONES_TRBTLML_1__4W_TCR-JV_cDNA_69_GATAGACA_merged_170000.txt	5380	2	4.71531e-05	TGTGCCAGCAGCTCCCCCCCGGGCAGAAACACAGATACGCAGTATTTT	EEEEEEEEEEEEEEEEEEEEEEEEEEEEEEEEEEEEEEEEEEEEEEEE	TRBV7-2*00(749)	TRBD1*00(30),TRBD2*00(30)	TRBJ2-3*00(235)		580|593|617|0|13||65.0	9|15|36|17|23||30.0;13|19|48|17|23||30.0	22|41|69|29|48||95.0												TGTGCCAGCAGCTCCCCCCCGGGCAGAAACACAGATACGCAGTATTTT	36								CASSSPPGRNTDTQYF		:::::::::0:-4:13:17:3:-9:23:29:-2:48:::	TLML_1_	RNA
3346	CLONES_TRBTLML_1__4W_TCR-JV_cDNA_69_GATAGACA_merged_170000.txt	5381	2	4.71531e-05	TGTGCCAGCAGCTCCGGACTAGCGGGAAGGAATAATGAGCAGTTCTTC	EEEEEEEEEEEEEEEEEEEEEEEEEEEEEEEEEEEEEEEEEEEEEEEE	TRBV11-3*00(590),TRBV11-1*00(574),TRBV11-2*00(558)	TRBD2*00(60)	TRBJ2-1*00(215)		521|534|558|0|13||65.0;531|544|568|0|13||65.0;522|535|559|0|13||65.0	17|29|48|15|27||60.0	27|42|70|33|48||75.0												TGTGCCAGCAGCTCCGGACTAGCGGGAAGGAATAATGAGCAGTTCTTC	36								CASSSGLAGRNNEQFF		:::::::::0:-4:13:15:-1:-3:27:33:-7:48:::	TLML_1_	RNA
3347	CLONES_TRBTLML_1__4W_TCR-JV_cDNA_69_GATAGACA_merged_170000.txt	5382	2	4.71531e-05	TGTGCCAGCAGCTCCATCCCGGGCCCCCGTCAAGAGACCCAGTACTTC	EEEEEEEEEEEEEEEEEEEEEEEEEEEEEEEEEEEEEEEEEEEEEEEE	TRBV7-9*00(340)	TRBD1*00(35),TRBD2*00(35)	TRBJ2-5*00(230)		556|569|593|0|13||65.0	8|15|36|16|23||35.0;12|19|48|16|23||35.0	22|40|68|30|48||90.0												TGTGCCAGCAGCTCCATCCCGGGCCCCCGTCAAGAGACCCAGTACTTC	36								CASSSIPGPRQETQYF		:::::::::0:-4:13:16:4:-9:23:30:-2:48:::	TLML_1_	RNA
3348	CLONES_TRBTLML_1__4W_TCR-JV_cDNA_69_GATAGACA_merged_170000.txt	5383	2	4.71531e-05	TGTGCCAGCAGCTCGTTACTAGCGGGACTCACAGATACGCAGTATTTT	EEEEEEEEEEEEEEEEEEEEEEEEEEEEEEEEEEEEEEEEEEEEEEEE	TRBV7-6*00(390),TRBV7-7*00(358)	TRBD2*00(50)	TRBJ2-3*00(235)		576|589|613|0|13||65.0;585|598|622|0|13||65.0	19|29|48|17|27||50.0	22|41|69|29|48||95.0												TGTGCCAGCAGCTCGTTACTAGCGGGACTCACAGATACGCAGTATTTT	36								CASSSLLAGLTDTQYF		:::::::::0:-4:13:17:-3:-3:27:29:-2:48:::	TLML_1_	RNA
3349	CLONES_TRBTLML_1__4W_TCR-JV_cDNA_69_GATAGACA_merged_170000.txt	5384	2	4.71531e-05	TGTGCCAGCAGCTCGCTCGGGACAGGGGGCACCGGGGAGCTGTTTTTT	EEEEEEEEEEEEEEEEAEEEEEEEEEEEEEEEEEEEEEEEEEEEEEEE	TRBV11-3*00(485),TRBV11-1*00(469),TRBV11-2*00(453)	TRBD1*00(60)	TRBJ2-2*00(235)		521|534|558|0|13||65.0;531|544|568|0|13||65.0;522|535|559|0|13||65.0	11|23|36|17|29||60.0	24|43|71|29|48||95.0												TGTGCCAGCAGCTCGCTCGGGACAGGGGGCACCGGGGAGCTGTTTTTT	32								CASSSLGTGGTGELFF		:::::::::0:-4:13:17:1:-1:29:29:-4:48:::	TLML_1_	RNA
3350	CLONES_TRBTLML_1__4W_TCR-JV_cDNA_69_GATAGACA_merged_170000.txt	5385	2	4.71531e-05	TGTGCCAGCAGCTCAGGGGTCTTCGCGGACACCGGGGAGCTGTTTTTT	EEEEEEEEEEEEEEEEEEEEEEEEEEEEEEEEEEEEEEEEEEEEEEEE	TRBV11-1*00(154),TRBV7-9*00(154)		TRBJ2-2*00(263)		531|544|568|0|13||65.0;556|569|593|0|13||65.0		12|43|71|17|48|SG15CSA22G|123.0												TGTGCCAGCAGCTCAGGGGTCTTCGCGGACACCGGGGAGCTGTTTTTT	36								CASSSGVFADTGELFF		:::::::::0:-4:13:::::17:8:48:::	TLML_1_	RNA
3351	CLONES_TRBTLML_1__4W_TCR-JV_cDNA_69_GATAGACA_merged_170000.txt	5386	2	4.71531e-05	TGTGCCAGCAGCTGGCTAGCGGGAGCGGACCAAGAGACCCAGTACTTC	EEEEEEEEEEEEEEEEEEEEEEEEEEEEEEEEEEEEEEEEEEEEEEEE	TRBV11-2*00(380),TRBV11-3*00(348),TRBV11-1*00(332)	TRBD2*00(50)	TRBJ2-5*00(240)		522|535|559|0|13||65.0;521|534|558|0|13||65.0;531|544|568|0|13||65.0	20|30|48|15|25||50.0	20|40|68|28|48||100.0												TGTGCCAGCAGCTGGCTAGCGGGAGCGGACCAAGAGACCCAGTACTTC	36								CASSWLAGADQETQYF		:::::::::0:-4:13:15:-4:-2:25:28:0:48:::	TLML_1_	RNA
3352	CLONES_TRBTLML_1__4W_TCR-JV_cDNA_69_GATAGACA_merged_170000.txt	5387	2	4.71531e-05	TGTGCCAGCAGCTACAATCTAGCGGGAGGGCCGGAGACCCAGTACTTC	EEEEEEEEEEEEEEEEEEEEEEEEEEEEEEEEEEEEEEEEEEEEEEEE	TRBV11-2*00(280)	TRBD2*00(70)	TRBJ2-5*00(215)		522|535|559|0|13||65.0	20|34|48|18|32||70.0	25|40|68|33|48||75.0												TGTGCCAGCAGCTACAATCTAGCGGGAGGGCCGGAGACCCAGTACTTC	36								CASSYNLAGGPETQYF		:::::::::0:-4:13:18:-4:2:32:33:-5:48:::	TLML_1_	RNA
3353	CLONES_TRBTLML_1__4W_TCR-JV_cDNA_69_GATAGACA_merged_170000.txt	5388	2	4.71531e-05	TGTGCCAGCAGCCTTACAGGGGACCTCTCCTACAATGAGCAGTTCTTC	EEEEEEEEEEEEEEEEEEEEEEEEEEEEEEEEEEEEEEEEEEEEEEEE	TRBV6-1*00(305),TRBV6-6*00(273)	TRBD1*00(35)	TRBJ2-1*00(250)		516|527|553|0|11||55.0;516|527|553|0|11||55.0	15|22|36|15|22||35.0	20|42|70|26|48||110.0												TGTGCCAGCAGCCTTACAGGGGACCTCTCCTACAATGAGCAGTTCTTC	36								CASSLTGDLSYNEQFF		:::::::::0:-6:11:15:-3:-2:22:26:0:48:::	TLML_1_	RNA
3354	CLONES_TRBTLML_1__4W_TCR-JV_cDNA_69_GATAGACA_merged_170000.txt	5389	2	4.71531e-05	TGTGCCAGCAGCCTCCTGGGGGCTGGGAGTTTATACGAGCAGTACTTC	EEEEEEEEEEEEEEEEEEEEEEEEEEEEEEEEEEEEEEEEEEEEEEEE	TRBV27*00(472)	TRBD1*00(30)	TRBJ2-7*00(71)		556|567|593|0|11||55.0	18|24|36|17|23||30.0	24|39|67|33|48||75.0												TGTGCCAGCAGCCTCCTGGGGGCTGGGAGTTTATACGAGCAGTACTTC	36								CASSLLGAGSLYEQYF		:::::::::0:-6:11:17:-6:0:23:33:-4:48:::	TLML_1_	RNA
3355	CLONES_TRBTLML_1__4W_TCR-JV_cDNA_69_GATAGACA_merged_170000.txt	5390	2	4.71531e-05	TGTGCCAGCAGCCTCCTAGCGGGAGGCAGCACAGATACGCAGTATTTT	EEEEEEEEEEEEEEEEEEEEEEEEEEEEEEEEEEEEEEEEEEEEEEEE	TRBV14*00(659)	TRBD2*00(55)	TRBJ2-3*00(185)		516|529|553|0|13||65.0	20|31|48|15|26||55.0	20|41|69|27|48||105.0												TGTGCCAGCAGCCTCCTAGCGGGAGGCAGCACAGATACGCAGTATTTT	36								CASSLLAGGSTDTQYF		:::::::::0:-4:13:15:-4:-1:26:27:0:48:::	TLML_1_	RNA
3356	CLONES_TRBTLML_1__4W_TCR-JV_cDNA_69_GATAGACA_merged_170000.txt	5391	2	4.71531e-05	TGTGCCAGCAGCCTCCAACCCGGCGGGCCTACCGGGGAGCTGTTTTTT	EEEEEEEEEEEEEEEEEEEEEEEEEEEEEEEEEEEAEEEEEEEEEEEE	TRBV7-6*00(188),TRBV7-7*00(181)	TRBD1*00(25),TRBD2*00(25)	TRBJ2-2*00(130)		576|588|613|0|12||60.0;585|597|622|0|12||60.0	9|14|36|18|23||25.0;13|18|48|18|23||25.0	25|43|71|30|48||90.0												TGTGCCAGCAGCCTCCAACCCGGCGGGCCTACCGGGGAGCTGTTTTTT	32								CASSLQPGGPTGELFF		:::::::::0:-5:12:18:3:-10:23:30:-5:48:::	TLML_1_	RNA
3357	CLONES_TRBTLML_1__4W_TCR-JV_cDNA_69_GATAGACA_merged_170000.txt	5392	2	4.71531e-05	TGTGCCAGCAGCCTCGGACAGGGATTCTCCAATTCACCCCTCCACTTT	EAEEEEEEEEEEEEEEEEEEEEEEE<EEEEEEAEEEEEEEEEEEEEEE	TRBV7-9*00(695)	TRBD1*00(40)	TRBJ1-6*00(214)		556|568|593|0|12||60.0	13|21|36|15|23||40.0	27|45|73|30|48||90.0												TGTGCCAGCAGCCTCGGACAGGGATTCTCCAATTCACCCCTCCACTTT	27								CASSLGQGFSNSPLHF		:::::::::0:-5:12:15:-1:-3:23:30:-7:48:::	TLML_1_	RNA
3358	CLONES_TRBTLML_1__4W_TCR-JV_cDNA_69_GATAGACA_merged_170000.txt	5393	2	4.71531e-05	TGTGCCAGCAGCCCTTGGCAGGGAGGGAACACCGGGGAGCTGTTTTTT	EEEEEEEEEEEEEEEEEEEEEEEEEEEEEEEEEEEEEEEEEEEEEEEE	TRBV3-1*00(170),TRBV3-2*00(170)	TRBD2*00(30)	TRBJ2-2*00(250)		543|556|580|0|13||65.0;543|556|580|0|13||65.0	25|31|48|20|26||30.0	21|43|71|26|48||110.0												TGTGCCAGCAGCCCTTGGCAGGGAGGGAACACCGGGGAGCTGTTTTTT	36								CASSPWQGGNTGELFF		:::::::::0:-4:13:20:-9:-1:26:26:-1:48:::	TLML_1_	RNA
3359	CLONES_TRBTLML_1__4W_TCR-JV_cDNA_69_GATAGACA_merged_170000.txt	5394	2	4.71531e-05	TGTGCCAGCAGCCCCTGGACTAGCGGGAGCGGGAATGAGCAGTTCTTC	EEEEEEEEEEEEEEEEEEEEEEEEEEEEEEEEEEEEEEEEEEEEEEEE	TRBV7-2*00(449)	TRBD2*00(69)	TRBJ2-1*00(215)		580|592|617|0|12||60.0	13|30|48|12|29|SG16T|69.0	27|42|70|33|48||75.0												TGTGCCAGCAGCCCCTGGACTAGCGGGAGCGGGAATGAGCAGTTCTTC	36								CASSPWTSGSGNEQFF		:::::::::0:-5:12:12:3:-2:29:33:-7:48:::	TLML_1_	RNA
3360	CLONES_TRBTLML_1__4W_TCR-JV_cDNA_69_GATAGACA_merged_170000.txt	5395	2	4.71531e-05	TGTGCCAGCAGCCCCGTGGGTGACAACCTATACAATGAGCAGTTCTTC	EEEEEEEEEEEEEEEAEEEEEEEEEEEEEEEEEEEEEEEEEEEEAAAA	TRBV7-8*00(960)		TRBJ2-1*00(95)		567|579|604|0|12||60.0		24|42|70|30|48||90.0												TGTGCCAGCAGCCCCGTGGGTGACAACCTATACAATGAGCAGTTCTTC	32								CASSPVGDNLYNEQFF		:::::::::0:-5:12:::::30:-4:48:::	TLML_1_	RNA
3361	CLONES_TRBTLML_1__4W_TCR-JV_cDNA_69_GATAGACA_merged_170000.txt	5396	2	4.71531e-05	TGTGCCAGCAGCCCGAAGGCTAGCGGGAGGATCAATGAGCAGTTCTTC	EEEEEEEEEEEEEEEEEEEEEEEEEEEEEEEEEEEEEEEEEEEEEEEE	TRBV14*00(358)	TRBD2*00(55)	TRBJ2-1*00(220)		516|529|553|0|13||65.0	20|31|48|19|30||55.0	26|42|70|32|48||80.0												TGTGCCAGCAGCCCGAAGGCTAGCGGGAGGATCAATGAGCAGTTCTTC	36								CASSPKASGRINEQFF		:::::::::0:-4:13:19:-4:-1:30:32:-6:48:::	TLML_1_	RNA
3362	CLONES_TRBTLML_1__4W_TCR-JV_cDNA_69_GATAGACA_merged_170000.txt	5397	2	4.71531e-05	TGTGCCAGCAGCCGCCGGACTAGCGGGAACTCCTACGAGCAGTACTTC	EEEEEEEEEEEEEEEEEEEEEEEEEEEEEEEEEEEEEEEEEEEEEEEE	TRBV5-4*00(550),TRBV5-8*00(502)	TRBD2*00(45)	TRBJ2-7*00(239)		549|561|585|0|12||60.0;551|563|587|0|12||60.0	17|26|48|16|25||45.0	16|39|67|25|48|SG19A|99.0												TGTGCCAGCAGCCGCCGGACTAGCGGGAACTCCTACGAGCAGTACTTC	36								CASSRRTSGNSYEQYF		:::::::::0:-4:12:16:-1:-6:25:25:4:48:::	TLML_1_	RNA
3363	CLONES_TRBTLML_1__4W_TCR-JV_cDNA_69_GATAGACA_merged_170000.txt	5398	2	4.71531e-05	TGTGCCAGCAGCCGCCGGACTAGCAGACCCACAGATACGCAGTATTTT	EEEEEEEEEEEEEEEEEEEEEEEEEEEEEEEEEEEEEEEEEEEEEEEE	TRBV6-6*00(250),TRBV6-1*00(234)	TRBD2*00(40)	TRBJ2-3*00(235)		516|527|553|0|11||55.0;516|527|553|0|11||55.0	17|25|48|16|24||40.0	22|41|69|29|48||95.0												TGTGCCAGCAGCCGCCGGACTAGCAGACCCACAGATACGCAGTATTTT	36								CASSRRTSRPTDTQYF		:::::::::0:-6:11:16:-1:-7:24:29:-2:48:::	TLML_1_	RNA
3364	CLONES_TRBTLML_1__4W_TCR-JV_cDNA_69_GATAGACA_merged_170000.txt	5399	2	4.71531e-05	TGTGCCAGCAGCCAACCTTCCGGGACAGGGGATTCACCCCTCCACTTT	EEEEEEEEEEEEEEEEEEEEEEEEEEEEEEEEEEEEEEEEEEEEEEEE	TRBV3-1*00(550),TRBV3-2*00(502)	TRBD1*00(60)	TRBJ1-6*00(209)		543|558|580|0|15||75.0;543|558|580|0|15||75.0	10|22|36|19|31||60.0	28|45|73|31|48||85.0												TGTGCCAGCAGCCAACCTTCCGGGACAGGGGATTCACCCCTCCACTTT	36								CASSQPSGTGDSPLHF		:::::::::0:-2:15:19:2:-2:31:31:-8:48:::	TLML_1_	RNA
3365	CLONES_TRBTLML_1__4W_TCR-JV_cDNA_69_GATAGACA_merged_170000.txt	5400	2	4.71531e-05	TGTGCCAGCAGCCAACCGACTAGCGGGAGGCCCAATGAGCAGTTCTTC	EEEEEEEEEEEEEEAEEEEEEAEAEEEEEEEEEEEEEEEEEEEEEEEE	TRBV4-2*00(845)	TRBD2*00(65)	TRBJ2-1*00(220)		537|552|574|0|15||75.0	18|31|48|17|30||65.0	26|42|70|32|48||80.0												TGTGCCAGCAGCCAACCGACTAGCGGGAGGCCCAATGAGCAGTTCTTC	32								CASSQPTSGRPNEQFF		:::::::::0:-2:15:17:-2:-1:30:32:-6:48:::	TLML_1_	RNA
3366	CLONES_TRBTLML_1__4W_TCR-JV_cDNA_69_GATAGACA_merged_170000.txt	5401	2	4.71531e-05	TGTGCCAGCAGCCAAGGGGACGGGAGTGGGCAGGAGACCCAGTACTTC	EEEEEEEEEEEEEEEEEEEEEEEEEEEEEEEEEEEEEEEEEEEEEEEE	TRBV4-2*00(510),TRBV4-3*00(494)	TRBD2*00(30)	TRBJ2-5*00(215)		537|553|574|0|16||80.0;537|553|574|0|16|SC539T|64.0	24|30|48|20|26||30.0	25|40|68|33|48||75.0												TGTGCCAGCAGCCAAGGGGACGGGAGTGGGCAGGAGACCCAGTACTTC	36								CASSQGDGSGQETQYF		:::::::::0:-1:16:20:-8:-2:26:33:-5:48:::	TLML_1_	RNA
3367	CLONES_TRBTLML_1__4W_TCR-JV_cDNA_69_GATAGACA_merged_170000.txt	5402	2	4.71531e-05	TGTGCCAGCAGCCAAGATGGGTGGTCGTCCTACAATGAGCAGTTCTTC	EEEEEEEEEEEEEEEEEEEEEEEEEEEEEEEEEEEEEEEEEEEEEEEE	TRBV3-1*00(837)		TRBJ2-1*00(195)		543|561|580|0|18||90.0		21|42|70|27|48||105.0												TGTGCCAGCAGCCAAGATGGGTGGTCGTCCTACAATGAGCAGTTCTTC	36								CASSQDGWSSYNEQFF		:::::::::0:1:18:::::27:-1:48:::	TLML_1_	RNA
3368	CLONES_TRBTLML_1__4W_TCR-JV_cDNA_69_GATAGACA_merged_170000.txt	5403	2	4.71531e-05	TGTGCCAGCAGCGTTCAAGCGGGAGCGGGTACCGGGGAGCTGTTTTTT	EEEEEEEEEEEEEEEEEEEEEEEEEEEEEEEEEEEEEEEEEEEEEEEE	TRBV9*00(170)	TRBD2*00(40)	TRBJ2-2*00(230)		559|573|595|0|14||70.0	22|30|48|17|25||40.0	25|43|71|30|48||90.0												TGTGCCAGCAGCGTTCAAGCGGGAGCGGGTACCGGGGAGCTGTTTTTT	36								CASSVQAGAGTGELFF		:::::::::0:-2:14:17:-6:-2:25:30:-5:48:::	TLML_1_	RNA
3369	CLONES_TRBTLML_1__4W_TCR-JV_cDNA_69_GATAGACA_merged_170000.txt	5404	2	4.71531e-05	TGTGCCAGCAGCGTAGTATCTAACCCCAACACCGGGGAGCTGTTTTTT	EEEEEEEEEEEEEEEEEEEEEEEEEEEEEEEEEEEEEEEEEEEEAAAA	TRBV9*00(860)		TRBJ2-2*00(110)		559|575|595|0|16||80.0		22|43|71|27|48||105.0												TGTGCCAGCAGCGTAGTATCTAACCCCAACACCGGGGAGCTGTTTTTT	32								CASSVVSNPNTGELFF		:::::::::0:0:16:::::27:-2:48:::	TLML_1_	RNA
3370	CLONES_TRBTLML_1__4W_TCR-JV_cDNA_69_GATAGACA_merged_170000.txt	5405	2	4.71531e-05	TGTGCCAGCAGCGCCCGTGGACTAGCGGGAGCGGAGACCCAGTACTTC	AEEEEEEEEEEEEEEEEEEEEEEEEEEEEEEEEEEEEEEEEEEEEEEE	TRBV9*00(85)	TRBD2*00(65)	TRBJ2-5*00(215)		559|572|595|0|13||65.0	17|30|48|18|31||65.0	25|40|68|33|48||75.0												TGTGCCAGCAGCGCCCGTGGACTAGCGGGAGCGGAGACCCAGTACTTC	32								CASSARGLAGAETQYF		:::::::::0:-3:13:18:-1:-2:31:33:-5:48:::	TLML_1_	RNA
3371	CLONES_TRBTLML_1__4W_TCR-JV_cDNA_69_GATAGACA_merged_170000.txt	5406	2	4.71531e-05	TGTGCCAGCAGCGCGACCGCAGGGTCTGGGGCCAACGTCCTGACTTTC	EEEEEEEEEEEEEEEEEEEEEEEEEEEEEEEEEEEEEEEEEEEEEEEE	TRBV9*00(375)	TRBD1*00(25)	TRBJ2-6*00(260)		559|572|595|0|13||65.0	16|21|36|19|24||25.0	21|45|73|24|48||120.0												TGTGCCAGCAGCGCGACCGCAGGGTCTGGGGCCAACGTCCTGACTTTC	36								CASSATAGSGANVLTF		:::::::::0:-3:13:19:-4:-3:24:24:-1:48:::	TLML_1_	RNA
3372	CLONES_TRBTLML_1__4W_TCR-JV_cDNA_69_GATAGACA_merged_170000.txt	5407	2	4.71531e-05	TGTGCCAGCAGCGATAATTCCGGACAGGGTACAGAGACCCAGTACTTC	EEEEEEEEEEEEEEEEEEEEEEEEEEEEEEEEEEEEEEEEEEEEAAAA	TRBV6-1*00(680)	TRBD1*00(40)	TRBJ2-5*00(85)		516|527|553|0|11||55.0	13|21|36|21|29||40.0	24|40|68|32|48||80.0												TGTGCCAGCAGCGATAATTCCGGACAGGGTACAGAGACCCAGTACTTC	32								CASSDNSGQGTETQYF		:::::::::0:-6:11:21:-1:-3:29:32:-4:48:::	TLML_1_	RNA
3373	CLONES_TRBTLML_1__4W_TCR-JV_cDNA_69_GATAGACA_merged_170000.txt	5408	2	4.71531e-05	TGTGCCAGCAGCACACAGGGACAGGGGAACACCGGGGAGCTGTTTTTT	EEEEEEEEEEEEEEEEEEEEEEEEEEEEEEEEEEEEEEEEEEEEEEEE	TRBV21-1*00(500)	TRBD1*00(45)	TRBJ2-2*00(184)		544|557|581|0|13||65.0	12|21|36|17|26||45.0	21|43|71|26|48||110.0												TGTGCCAGCAGCACACAGGGACAGGGGAACACCGGGGAGCTGTTTTTT	36								CASSTQGQGNTGELFF		:::::::::0:-4:13:17:0:-3:26:26:-1:48:::	TLML_1_	RNA
3374	CLONES_TRBTLML_1__4W_TCR-JV_cDNA_69_GATAGACA_merged_170000.txt	5409	2	4.71531e-05	TGTGCCAGCAGCAAAGCGCTCGGACATAACACCGGGGAGCTGTTTTTT	EEEEEEEEEEEEEEEEEEEEEEEEEEEEEEEEE<EEEEEEEEEEEEEE	TRBV21-1*00(265)	TRBD1*00(25)	TRBJ2-2*00(245)		544|564|581|0|20||100.0	13|18|36|21|26||25.0	22|43|71|27|48||105.0												TGTGCCAGCAGCAAAGCGCTCGGACATAACACCGGGGAGCTGTTTTTT	27								CASSKALGHNTGELFF		:::::::::0:3:20:21:-1:-6:26:27:-2:48:::	TLML_1_	RNA
3375	CLONES_TRBTLML_1__4W_TCR-JV_cDNA_69_GATAGACA_merged_170000.txt	5410	2	4.71531e-05	TGTGCCAGCAGGATAACACAGGGAGGGCTCTACAATGAGCAGTTCTTC	EEEEEEEEEEEEEEEEEEEEEEEEEEEEEEEEEEEEEEEEEEEEEEEE	TRBV27*00(545)	TRBD2*00(40)	TRBJ2-1*00(235)		556|567|593|0|11||55.0	25|33|48|20|28||40.0	23|42|70|29|48||95.0												TGTGCCAGCAGGATAACACAGGGAGGGCTCTACAATGAGCAGTTCTTC	36								CASRITQGGLYNEQFF		:::::::::0:-6:11:20:-9:1:28:29:-3:48:::	TLML_1_	RNA
3376	CLONES_TRBTLML_1__4W_TCR-JV_cDNA_69_GATAGACA_merged_170000.txt	5411	2	4.71531e-05	TGTGCCAGCAGACCGCAGGGCGGACTATTATACAATGAGCAGTTCTTC	EEEEEEEEEEEEEEEEEEEEEEEEEEEEEEEEEEEEEEEEEEEEEEEE	TRBV6-5*00(455)	TRBD2*00(30)	TRBJ2-1*00(230)		519|530|556|0|11||55.0	17|23|48|21|27||30.0	24|42|70|30|48||90.0												TGTGCCAGCAGACCGCAGGGCGGACTATTATACAATGAGCAGTTCTTC	36								CASRPQGGLLYNEQFF		:::::::::0:-6:11:21:-1:-9:27:30:-4:48:::	TLML_1_	RNA
3377	CLONES_TRBTLML_1__4W_TCR-JV_cDNA_69_GATAGACA_merged_170000.txt	5412	2	4.71531e-05	TGTGCCAGCAGACCGGGACTAGCGGGAGATTTGTATGAGCAGTTCTTC	EEEEEEEEEEEEEEEEEEEEEEEEEEEEEEEEEEEEEAEEEEEEEEEA	TRBV5-4*00(210),TRBV5-8*00(194)	TRBD2*00(80)	TRBJ2-1*00(210)		549|560|585|0|11||55.0;551|562|587|0|11||55.0	14|30|48|12|28||80.0	28|42|70|34|48||70.0												TGTGCCAGCAGACCGGGACTAGCGGGAGATTTGTATGAGCAGTTCTTC	32								CASRPGLAGDLYEQFF		:::::::::0:-5:11:12:2:-2:28:34:-8:48:::	TLML_1_	RNA
3378	CLONES_TRBTLML_1__4W_TCR-JV_cDNA_69_GATAGACA_merged_170000.txt	5431	2	4.71531e-05	TGCGCCAGCAGTGTGGCTTCGTCAGAGAATGGCTTCGAGCAGTACTTC	EEAEEEEEEEEEEEEEEEEEEEEEEEEEEEEEEEEEEEEEEEEEEEEE	TRBV10-1*00(194)		TRBJ2-7*00(205)		533|546|570|0|13||65.0		26|39|67|35|48||65.0												TGCGCCAGCAGTGTGGCTTCGTCAGAGAATGGCTTCGAGCAGTACTTC	32								CASSVASSENGFEQYF		:::::::::0:-4:13:::::35:-6:48:::	TLML_1_	RNA
3379	CLONES_TRBTLML_1__4W_TCR-JV_cDNA_69_GATAGACA_merged_170000.txt	5432	2	4.71531e-05	TGCGCCAGCAGCTTGGCGGCGGGAGGGCCGAACCATAAGCAGTTCTTC	EEEEEEEEEEEEEEEEEEEEEEEEEEEEEEEEEEEEEEEEEEEEEEEE	TRBV5-1*00(145)	TRBD2*00(55)	TRBJ2-1*00(195)		554|571|590|0|17||85.0	23|34|48|18|29||55.0	31|42|70|37|48||55.0												TGCGCCAGCAGCTTGGCGGCGGGAGGGCCGAACCATAAGCAGTTCTTC	36								CASSLAAGGPNHKQFF		:::::::::0:1:17:18:-7:2:29:37:-11:48:::	TLML_1_	RNA
3380	CLONES_TRBTLML_1__4W_TCR-JV_cDNA_69_GATAGACA_merged_170000.txt	5433	2	4.71531e-05	TGCGCCAGCAGCTTGGGTCCACCATCAGGGGGGGAGACCCAGTACTTC	EEEEEEEEEEEEEEEEEEEEEEEEEEEEEEEEEEEEEEEEEEEEEEEE	TRBV5-1*00(283.5)	TRBD1*00(35)	TRBJ2-5*00(215)		554|570|590|0|16||80.0	16|23|36|25|32||35.0	25|40|68|33|48||75.0												TGCGCCAGCAGCTTGGGTCCACCATCAGGGGGGGAGACCCAGTACTTC	36								CASSLGPPSGGETQYF		:::::::::0:0:16:25:-4:-1:32:33:-5:48:::	TLML_1_	RNA
3381	CLONES_TRBTLML_1__4W_TCR-JV_cDNA_69_GATAGACA_merged_170000.txt	5434	2	4.71531e-05	TGCGCCAGCAGCTTGAGTGGTCCAGAAATGGGTTCACCCCTCCACTTT	EEEEEEEEEEEEEEEEEEEEEEEEEEEEEEEEEEEEEEEEEEEAEEEE	TRBV5-1*00(180)		TRBJ1-6*00(204)		554|569|590|0|15||75.0		29|45|73|32|48||80.0												TGCGCCAGCAGCTTGAGTGGTCCAGAAATGGGTTCACCCCTCCACTTT	32								CASSLSGPEMGSPLHF		:::::::::0:-1:15:::::32:-9:48:::	TLML_1_	RNA
3382	CLONES_TRBTLML_1__4W_TCR-JV_cDNA_69_GATAGACA_merged_170000.txt	5435	2	4.71531e-05	TGCGCCAGCAGCCTCCTCGGGGCCGCTTCCTACAATGAGCAGTTCTTC	EEEEEEEEEEEEE<EEEEEEEEEEEEEEEEEEEEEEEEEEEEAAEEEE	TRBV5-1*00(954)	TRBD1*00(25),TRBD2*00(25)	TRBJ2-1*00(245)		554|566|590|0|12||60.0	19|24|36|18|23||25.0;5|10|48|22|27||25.0	21|42|70|27|48||105.0												TGCGCCAGCAGCCTCCTCGGGGCCGCTTCCTACAATGAGCAGTTCTTC	27								CASSLLGAASYNEQFF		:::::::::0:-4:12:18:-7:0:23:27:-1:48:::	TLML_1_	RNA
3383	CLONES_TRBTLML_1__4W_TCR-JV_cDNA_69_GATAGACA_merged_170000.txt	5436	2	4.71531e-05	TGCGCCAGCAGCCCCAGACAGGGCTTATCGGACACTGAAGCTTTCTTT	EEEEAEEEAEEEEEEEEEEEEEEEEEEEEEEEEEEEEEEEAAAA6???	TRBV4-1*00(785)	TRBD1*00(35)	TRBJ1-1*00(70)		537|550|574|0|13||65.0	14|21|36|16|23||35.0	23|40|68|31|48||85.0												TGCGCCAGCAGCCCCAGACAGGGCTTATCGGACACTGAAGCTTTCTTT	21								CASSPRQGLSDTEAFF		:::::::::0:-4:13:16:-2:-3:23:31:-3:48:::	TLML_1_	RNA
3384	CLONES_TRBTLML_1__4W_TCR-JV_cDNA_69_GATAGACA_merged_170000.txt	5437	2	4.71531e-05	TGCGCCAGCAGCCGGACTAGCGGGAGGGCGATCAAGGAGCAGTTCTTC	EEEEEEEEEEEEEEEEEEEEEEEEEEEEEEEEEEEEEEEEEEEEEEEE	TRBV5-1*00(295)	TRBD2*00(80)	TRBJ2-1*00(204)		554|566|590|0|12||60.0	17|33|48|13|29||80.0	26|42|70|32|48|ST29G|64.0												TGCGCCAGCAGCCGGACTAGCGGGAGGGCGATCAAGGAGCAGTTCTTC	36								CASSRTSGRAIKEQFF		:::::::::0:-4:12:13:-1:1:29:32:-6:48:::	TLML_1_	RNA
3385	CLONES_TRBTLML_1__4W_TCR-JV_cDNA_69_GATAGACA_merged_170000.txt	5438	2	4.71531e-05	TGCGCCAGCAGCCAGGGGGGACTAGCGAACTACAATGAGCAGTTCTTC	EEEEEEEEEEEEEEEEEEEEEEEEEEEEEEEEEEEEEEEEEEEEEEEE	TRBV4-1*00(105),TRBV4-3*00(105)	TRBD2*00(50)	TRBJ2-1*00(235)		537|551|574|0|14||70.0;537|551|574|0|14||70.0	16|26|48|17|27||50.0	23|42|70|29|48||95.0												TGCGCCAGCAGCCAGGGGGGACTAGCGAACTACAATGAGCAGTTCTTC	36								CASSQGGLANYNEQFF		:::::::::0:-3:14:17:0:-6:27:29:-3:48:::	TLML_1_	RNA
3386	CLONES_TRBTLML_1__4W_TCR-JV_cDNA_69_GATAGACA_merged_170000.txt	5439	2	4.71531e-05	TGCGCCAGCAGCCAAGGTACGGCATCGAGCAATCAGCCCCAGCATTTT	EEEEEEEEEEEEEEEEEEEEEEEEEEEEEEEEEEEEEEEEEEEEEEEE	TRBV4-1*00(743)		TRBJ1-5*00(215)		537|553|574|0|16||80.0		21|42|70|27|48||105.0												TGCGCCAGCAGCCAAGGTACGGCATCGAGCAATCAGCCCCAGCATTTT	36								CASSQGTASSNQPQHF		:::::::::0:-1:16:::::27:-1:48:::	TLML_1_	RNA
3387	CLONES_TRBTLML_1__4W_TCR-JV_cDNA_69_GATAGACA_merged_170000.txt	5440	2	4.71531e-05	TGCGCCAGCAGCCAAGATTATGGGGAGAGCACAGATACGCAGTATTTT	EEEEEEEEEEEEEEEEEEEEEEEEEEEEEEEEEEEEEEEEEEEEEEEE	TRBV4-1*00(1035)	TRBD2*00(25)	TRBJ2-3*00(145)		537|555|574|0|18||90.0	25|30|48|22|27||25.0	20|41|69|27|48||105.0												TGCGCCAGCAGCCAAGATTATGGGGAGAGCACAGATACGCAGTATTTT	36								CASSQDYGESTDTQYF		:::::::::0:1:18:22:-9:-2:27:27:0:48:::	TLML_1_	RNA
3388	CLONES_TRBTLML_1__4W_TCR-JV_cDNA_69_GATAGACA_merged_170000.txt	5441	2	4.71531e-05	TGCGCCAGCAGCCAAGAGTCGGGGTTAAGCAATCAGCCCCAGCATTTT	EEEEEEEEEEEEEEEEEEEEEEEEEEEEEEEEEEEEEEEEEEEEEEEE	TRBV4-1*00(125),TRBV4-3*00(125),TRBV4-2*00(109)		TRBJ1-5*00(245)		537|554|574|0|17||85.0;537|554|574|0|17||85.0;537|554|574|0|17|ST539C|69.0		21|42|70|27|48||105.0												TGCGCCAGCAGCCAAGAGTCGGGGTTAAGCAATCAGCCCCAGCATTTT	36								CASSQESGLSNQPQHF		:::::::::0:0:17:::::27:-1:48:::	TLML_1_	RNA
3389	CLONES_TRBTLML_1__4W_TCR-JV_cDNA_69_GATAGACA_merged_170000.txt	5442	2	4.71531e-05	TGCGCCAGCAGCGCCGGGACTAGCGGGATGCTAGAGACCCAGTACTTC	EEEEEEEEEEEEEEEEEEEEEEEEEEEEEEEEEEEEEEEEEEEEEEEE	TRBV5-1*00(555)	TRBD2*00(75)	TRBJ2-5*00(212)		554|566|590|0|12||60.0	14|29|48|13|28||75.0	24|40|68|32|48||80.0												TGCGCCAGCAGCGCCGGGACTAGCGGGATGCTAGAGACCCAGTACTTC	36								CASSAGTSGMLETQYF		:::::::::0:-4:12:13:2:-3:28:32:-4:48:::	TLML_1_	RNA
3390	CLONES_TRBTLML_1__4W_TCR-JV_cDNA_69_GATAGACA_merged_170000.txt	5443	2	4.71531e-05	TGCGCCAGCAGCGGGGGACTAGCGGGAAGGACCGGGGAGCTGTTTTTT	EEAEEEEEAEEEEEEEEEEEEEEEEEEEEEAEEAEEEEEEEEEEEEEE	TRBV5-1*00(165)	TRBD2*00(65)	TRBJ2-2*00(230)		554|566|590|0|12||60.0	16|29|48|14|27||65.0	25|43|71|30|48||90.0												TGCGCCAGCAGCGGGGGACTAGCGGGAAGGACCGGGGAGCTGTTTTTT	32								CASSGGLAGRTGELFF		:::::::::0:-4:12:14:0:-3:27:30:-5:48:::	TLML_1_	RNA
3391	CLONES_TRBTLML_1__4W_TCR-JV_cDNA_69_GATAGACA_merged_170000.txt	5449	2	4.71531e-05	TGCAGTGCTGGGGCATGGGGACTAGCGGTTTCCTACGAGCAGTACTTC	EEEEEEEEEEEEEEEEEEEEEEEEEEEEEEEEEEEEEEEEEEEEEEEE	TRBV20-1*00(292)	TRBD2*00(55)	TRBJ2-7*00(230)		759|768|793|0|9||45.0	16|27|48|17|28||55.0	21|39|67|30|48||90.0												TGCAGTGCTGGGGCATGGGGACTAGCGGTTTCCTACGAGCAGTACTTC	36								CSAGAWGLAVSYEQYF		:::::::::0:-5:9:17:0:-5:28:30:-1:48:::	TLML_1_	RNA
3392	CLONES_TRBTLML_1__4W_TCR-JV_cDNA_69_GATAGACA_merged_170000.txt	5450	2	4.71531e-05	TGCAGTGCTGGGACTAGCGGGAGGGCAGAGACCGGGGAGCTGTTTTTT	EEEEEEEEEEEEEEEEEEEEEEEEEEEEEEEEEEEEEEEEEEEEEEEE	TRBV20-1*00(675)	TRBD2*00(85)	TRBJ2-2*00(130)		759|768|793|0|9||45.0	16|33|48|9|26||85.0	25|43|71|30|48||90.0												TGCAGTGCTGGGACTAGCGGGAGGGCAGAGACCGGGGAGCTGTTTTTT	36								CSAGTSGRAETGELFF		:::::::::0:-5:9:9:0:1:26:30:-5:48:::	TLML_1_	RNA
3393	CLONES_TRBTLML_1__4W_TCR-JV_cDNA_69_GATAGACA_merged_170000.txt	5451	2	4.71531e-05	TGCAGTGCTGAAAGGGGGGGGTTGAGGAGCACAGATACGCAGTATTTT	EEEEEEEEEEEEEEEEEEEEEEEEEEEEEEEEEEEEEEEEEEEEEEEE	TRBV20-1*00(240)	TRBD1*00(30)	TRBJ2-3*00(237)		759|768|793|0|9||45.0	17|23|36|12|18||30.0	20|41|69|27|48||105.0												TGCAGTGCTGAAAGGGGGGGGTTGAGGAGCACAGATACGCAGTATTTT	36								CSAERGGLRSTDTQYF		:::::::::0:-5:9:12:-5:-1:18:27:0:48:::	TLML_1_	RNA
3394	CLONES_TRBTLML_1__4W_TCR-JV_cDNA_69_GATAGACA_merged_170000.txt	5452	2	4.71531e-05	TGCAGTGCTAGAGGAGAGTGGACAGGGTCTCCCTACGAGCAGTACTTC	EEEEEEEEEEEEEEEEEEEEEEEEEEEEEEEEEEEEEEEEEEEEEEEE	TRBV20-1*00(180)	TRBD1*00(40)	TRBJ2-7*00(225)		759|772|793|0|13||65.0	13|21|36|19|27||40.0	22|39|67|31|48||85.0												TGCAGTGCTAGAGGAGAGTGGACAGGGTCTCCCTACGAGCAGTACTTC	36								CSARGEWTGSPYEQYF		:::::::::0:-1:13:19:-1:-3:27:31:-2:48:::	TLML_1_	RNA
3396	CLONES_TRBTLML_1__4W_TCR-JV_cDNA_69_GATAGACA_merged_170000.txt	5454	2	4.71531e-05	TGCAGTGCTAGAGATCCTAGGGGGGCGACGAATTCACCCCTCCACTTT	EEEEEEEEEEEEEEEEEEEEEEEEEEEEEEEEEEEEEEEEEEEEEEEE	TRBV20-1*00(1105)	TRBD1*00(35)	TRBJ1-6*00(144)		759|775|793|0|16||80.0	18|25|36|20|27||35.0	27|45|73|30|48||90.0												TGCAGTGCTAGAGATCCTAGGGGGGCGACGAATTCACCCCTCCACTTT	36								CSARDPRGATNSPLHF		:::::::::0:2:16:20:-6:1:27:30:-7:48:::	TLML_1_	RNA
3397	CLONES_TRBTLML_1__4W_TCR-JV_cDNA_69_GATAGACA_merged_170000.txt	5455	2	4.71531e-05	TGCAGTGCCCTGGGACTAGCGGGGGTACCCTCCTACGAGCAGTACTTC	EEEEEEEEE<EEEEEEEEEEEEEEEEEEEEEEEEEEAEEEEEEEEEEE	TRBV20-1*00(275)	TRBD2*00(60)	TRBJ2-7*00(235)		759|767|793|0|8||40.0	16|28|48|11|23||60.0	20|39|67|29|48||95.0												TGCAGTGCCCTGGGACTAGCGGGGGTACCCTCCTACGAGCAGTACTTC	27								CSALGLAGVPSYEQYF		:::::::::0:-6:8:11:0:-4:23:29:0:48:::	TLML_1_	RNA
3398	CLONES_TRBTLML_1__4W_TCR-JV_cDNA_69_GATAGACA_merged_170000.txt	5456	2	4.71531e-05	TGCAGCGTTGTCTTCGCGGAGGGAATCGTCCAAGAGACCCAGTACTTC	EEEEEEEEEEEEEEEEEEEEEEAEEEEEEEEEEEEEEEEEEEEEEEEE	TRBV29-1*00(385)	TRBD2*00(30)	TRBJ2-5*00(235)		700|710|734|0|10||50.0	26|32|48|17|23||30.0	21|40|68|29|48||95.0												TGCAGCGTTGTCTTCGCGGAGGGAATCGTCCAAGAGACCCAGTACTTC	32								CSVVFAEGIVQETQYF		:::::::::0:-4:10:17:-10:0:23:29:-1:48:::	TLML_1_	RNA
3399	CLONES_TRBTLML_1__4W_TCR-JV_cDNA_69_GATAGACA_merged_170000.txt	5457	2	4.71531e-05	TGCAGCGTTGAAGATGCTCGACGGCGGAGCACAGATACGCAGTATTTT	EEEEEEEEEEEEEEEEEEEEEEEEEEEEEEEEEEEEEEEEEEEEEEEE	TRBV29-1*00(102)		TRBJ2-3*00(245)		700|715|734|0|15||75.0		20|41|69|27|48||105.0												TGCAGCGTTGAAGATGCTCGACGGCGGAGCACAGATACGCAGTATTTT	36								CSVEDARRRSTDTQYF		:::::::::0:1:15:::::27:0:48:::	TLML_1_	RNA
3400	CLONES_TRBTLML_1__4W_TCR-JV_cDNA_69_GATAGACA_merged_170000.txt	5461	2	4.71531e-05	TGTGCCAGCAGTTACAGTCAGCGGGAAAAGACAATGAGCAGTTCTTC	EEEEEEEEEEEEEEEEEEEEEEEEEEEEEEEEEEEEEEEEEEEEEEE	TRBV6-2*00(1275),TRBV6-3*00(1275)	TRBD2*00(35)	TRBJ2-1*00(125)		516|531|553|0|15||75.0;516|531|553|0|15||75.0	22|29|48|19|26||35.0	25|42|70|30|47||85.0												TGTGCCAGCAGTTACAGTCAGCGGGAAAAGACAATGAGCAGTTCTTC	36								CASSYSQR_KDNEQFF		:::::::::0:-2:15:19:-6:-3:26:30:-5:47:::	TLML_1_	RNA
3401	CLONES_TRBTLML_1__4W_TCR-JV_cDNA_69_GATAGACA_merged_170000.txt	5462	2	4.71531e-05	TGTGCCAGCAGTCTTCGGACTAGCGGGAGTGAGAGACCCAGTACTTC	EEEEEEEEEEEEEEEEEEEEEEEEEEEEEEEEEEEEEEEEEEEEEEE	TRBV27*00(495)	TRBD2*00(65)	TRBJ2-5*00(220)		556|568|593|0|12||60.0	17|30|48|16|29||65.0	24|40|68|31|47||80.0												TGTGCCAGCAGTCTTCGGACTAGCGGGAGTGAGAGACCCAGTACTTC	36								CASSLRTS_E*ETQYF		:::::::::0:-5:12:16:-1:-2:29:31:-4:47:::	TLML_1_	RNA
3402	CLONES_TRBTLML_1__4W_TCR-JV_cDNA_69_GATAGACA_merged_170000.txt	5463	2	4.71531e-05	TGTGCCAGCAGCTTAGGCGACTAGCGGGAGTCGGGGAGCTGTTTTTT	EEEEEEEEEEEEEEEEEEEEEEEEEEEEEEEEEEEEEEEEEEEEEEE	TRBV7-2*00(319),TRBV7-8*00(303)	TRBD2*00(60)	TRBJ2-2*00(220)		580|596|617|0|16||80.0;567|583|604|0|16||80.0	18|30|48|18|30||60.0	27|43|71|31|47||80.0												TGTGCCAGCAGCTTAGGCGACTAGCGGGAGTCGGGGAGCTGTTTTTT	36								CASSLGD*_GVGELFF		:::::::::0:-1:16:18:-2:-2:30:31:-7:47:::	TLML_1_	RNA
3403	CLONES_TRBTLML_1__4W_TCR-JV_cDNA_69_GATAGACA_merged_170000.txt	5472	2	4.71531e-05	TGTGCCAGCAGCTTAGGAACAGGGCTGACCGGGGAGCTGTTTTTTT	EEEEEEEEEEEEEEEEEEEEEEEEEEEEEEEEEEEEEEEEEEEEEE	TRBV13*00(540)	TRBD1*00(30)	TRBJ2-2*00(209)		567|584|604|0|17||85.0	15|21|36|18|24||30.0	25|43|71|27|46|I43T|69.0												TGTGCCAGCAGCTTAGGAACAGGGCTGACCGGGGAGCTGTTTTTTT	36								CASSLGTG_*PGSCFF		:::::::::0:0:17:18:-3:-3:24:27:-5:46:::	TLML_1_	RNA
3404	CLONES_TRBTLML_1__4W_TCR-JV_cDNA_69_GATAGACA_merged_170000.txt	5520	2	4.71531e-05	TGTGCCTGGAGTGTTGCGGGACTGAGCAATCAGCCCCAGCATTTT	EEEEEEEEEEEEEEEEEEEEEEEEEEEEEEEEEEEEEEEEEEEEE	TRBV30*00(350)	TRBD2*00(35),TRBD1*00(30)	TRBJ1-5*00(245)		787|801|821|0|14||70.0	15|22|48|16|23||35.0;11|17|36|16|22||30.0	21|42|70|24|45||105.0												TGTGCCTGGAGTGTTGCGGGACTGAGCAATCAGCCCCAGCATTTT	36								CAWSVAGLSNQPQHF		:::::::::0:0:14:16:1:-10:23:24:-1:45:::	TLML_1_	RNA
3405	CLONES_TRBTLML_1__4W_TCR-JV_cDNA_69_GATAGACA_merged_170000.txt	5521	2	4.71531e-05	TGTGCCTGGAGTGTACTCGAGCGGACCTCTCTCGGGCAGTTCTTC	EEEEEEEEEEEEEEEEEEEEEEEEEEEEEEEEEEEEEEEEEEEEE	TRBV30*00(335)	TRBD2*00(25)	TRBJ2-1*00(190)		787|803|821|0|16||80.0	22|27|48|19|24||25.0	32|42|70|35|45||50.0												TGTGCCTGGAGTGTACTCGAGCGGACCTCTCTCGGGCAGTTCTTC	36								CAWSVLERTSLGQFF		:::::::::0:2:16:19:-6:-5:24:35:-12:45:::	TLML_1_	RNA
3406	CLONES_TRBTLML_1__4W_TCR-JV_cDNA_69_GATAGACA_merged_170000.txt	5522	2	4.71531e-05	TGTGCCTGGAGTGTAGGTAGCGGGATCACCTACGAGCAGTACTTC	EEEEEEEEEEEEEEEEEEEEEEEEEEEEEEEEEEEEEEEEEEEEE	TRBV30*00(625)	TRBD2*00(40)	TRBJ2-7*00(225)		787|802|821|0|15||75.0	21|29|48|17|25||40.0	22|39|67|28|45||85.0												TGTGCCTGGAGTGTAGGTAGCGGGATCACCTACGAGCAGTACTTC	36								CAWSVGSGITYEQYF		:::::::::0:1:15:17:-5:-3:25:28:-2:45:::	TLML_1_	RNA
3407	CLONES_TRBTLML_1__4W_TCR-JV_cDNA_69_GATAGACA_merged_170000.txt	5523	2	4.71531e-05	TGTGCCTGGAGTGTAGGGAGCGGGGTCTACAATGAGCAGTTCTTC	EEEEEEEEEEEEEEEEEEEEEEEEEEEEEEEEEEEEEEEEEEEEE	TRBV30*00(145)	TRBD2*00(30)	TRBJ2-1*00(235)		787|802|821|0|15||75.0	22|28|48|18|24||30.0	23|42|70|26|45||95.0												TGTGCCTGGAGTGTAGGGAGCGGGGTCTACAATGAGCAGTTCTTC	36								CAWSVGSGVYNEQFF		:::::::::0:1:15:18:-6:-4:24:26:-3:45:::	TLML_1_	RNA
3408	CLONES_TRBTLML_1__4W_TCR-JV_cDNA_69_GATAGACA_merged_170000.txt	5524	2	4.71531e-05	TGTGCCTGGAGCTTGGGCGGGGGGAACACCGGGGAGCTGTTTTTT	EEEEEEEEEEEEEEEEEEEEEEEEEEEEEAEEEEEEEEEEEEEEE	TRBV30*00(473)	TRBD1*00(25),TRBD2*00(25)	TRBJ2-2*00(250)		787|798|821|0|11||55.0	18|23|36|18|23||25.0;23|28|48|16|21||25.0	21|43|71|23|45||110.0												TGTGCCTGGAGCTTGGGCGGGGGGAACACCGGGGAGCTGTTTTTT	32								CAWSLGGGNTGELFF		:::::::::0:-3:11:18:-6:-1:23:23:-1:45:::	TLML_1_	RNA
3409	CLONES_TRBTLML_1__4W_TCR-JV_cDNA_69_GATAGACA_merged_170000.txt	5525	2	4.71531e-05	TGTGCCTGGAGCGAAAGCGGGAGCATCTACAATGAGCAGTTCTTC	EEEEEEEEEEEEEEEEEEEEEEEEEEEEEEEEEEEEEEEEEEEEE	TRBV30*00(217.5)		TRBJ2-1*00(238)		787|798|821|0|11||55.0		16|42|70|19|45|ST21ASC22T|98.0												TGTGCCTGGAGCGAAAGCGGGAGCATCTACAATGAGCAGTTCTTC	36								CAWSESGSIYNEQFF		:::::::::0:-3:11:::::19:4:45:::	TLML_1_	RNA
3410	CLONES_TRBTLML_1__4W_TCR-JV_cDNA_69_GATAGACA_merged_170000.txt	5533	2	4.71531e-05	TGTGCCATCAGTGACCCGGGACTAGCGACGAATGAGCAGTTCTTC	EEEEEEEEEEEEEEEEEEEEEEEEEEEEEEEEEEEEEEEEEEEEE	TRBV10-3*00(111)	TRBD2*00(65)	TRBJ2-1*00(215)		533|547|570|0|14||70.0	13|26|48|14|27||65.0	27|42|70|30|45||75.0												TGTGCCATCAGTGACCCGGGACTAGCGACGAATGAGCAGTTCTTC	36								CAISDPGLATNEQFF		:::::::::0:-3:14:14:3:-6:27:30:-7:45:::	TLML_1_	RNA
3411	CLONES_TRBTLML_1__4W_TCR-JV_cDNA_69_GATAGACA_merged_170000.txt	5534	2	4.71531e-05	TGTGCCATCAGTGACGGACAGGGGGCCGTCGATGAGCAGTTCTTC	EEEEEEEEEEEEEEEEEEEEEEEEEEEEEEEEEEEEEEEEEEEEE	TRBV10-3*00(180),TRBV6-1*00(164)	TRBD1*00(55)	TRBJ2-1*00(210)		533|547|570|0|14||70.0;516|530|553|0|14|SG523T|54.0	13|24|36|15|26||55.0	28|42|70|31|45||70.0												TGTGCCATCAGTGACGGACAGGGGGCCGTCGATGAGCAGTTCTTC	36								CAISDGQGAVDEQFF		:::::::::0:-3:14:15:-1:0:26:31:-8:45:::	TLML_1_	RNA
3412	CLONES_TRBTLML_1__4W_TCR-JV_cDNA_69_GATAGACA_merged_170000.txt	5535	2	4.71531e-05	TGTGCCATCAGTGAGCAAGGACTCATTTACAATGAGCAGTTCTTC	EEEEEEEEEEEEEEEEEEEEEEEEEEEEEEEEEEEEEEEEAAAAA	TRBV10-3*00(885)	TRBD2*00(25)	TRBJ2-1*00(95)		533|548|570|0|15||75.0	17|22|48|18|23||25.0	24|42|70|27|45||90.0												TGTGCCATCAGTGAGCAAGGACTCATTTACAATGAGCAGTTCTTC	32								CAISEQGLIYNEQFF		:::::::::0:-2:15:18:-1:-10:23:27:-4:45:::	TLML_1_	RNA
3413	CLONES_TRBTLML_1__4W_TCR-JV_cDNA_69_GATAGACA_merged_170000.txt	5536	2	4.71531e-05	TGTGCCATCAGTGAGGGCCTAGCGATCCGCTCCGAGCAGTACTTC	EEEEEEEEEEEEEEEEEEEEEEEEEEEEEEEEEEEEEEEEEEEEE	TRBV10-3*00(305)	TRBD2*00(30)	TRBJ2-7*00(205)		533|548|570|0|15||75.0	20|26|48|18|24||30.0	26|39|67|32|45||65.0												TGTGCCATCAGTGAGGGCCTAGCGATCCGCTCCGAGCAGTACTTC	36								CAISEGLAIRSEQYF		:::::::::0:-2:15:18:-4:-6:24:32:-6:45:::	TLML_1_	RNA
3414	CLONES_TRBTLML_1__4W_TCR-JV_cDNA_69_GATAGACA_merged_170000.txt	5537	2	4.71531e-05	TGTGCCATCAGAACAGGACAGGGCGGAGAAGAGACCCAGTACTTC	EEEEEEEEEEEEEEEEEEEEEEEEEEEEEEEEEEEEEEEEEEAAA	TRBV10-3*00(764)	TRBD1*00(40)	TRBJ2-5*00(95)		533|544|570|0|11||55.0	13|21|36|15|23||40.0	23|40|68|28|45||85.0												TGTGCCATCAGAACAGGACAGGGCGGAGAAGAGACCCAGTACTTC	32								CAIRTGQGGEETQYF		:::::::::0:-6:11:15:-1:-3:23:28:-3:45:::	TLML_1_	RNA
3415	CLONES_TRBTLML_1__4W_TCR-JV_cDNA_69_GATAGACA_merged_170000.txt	5543	2	4.71531e-05	TGTGCCACCGGGGCTCGGGACAGGGGTACAGATACGCAGTATTTT	EEEEEEEEEEEEEEEEEEEEEAAEEEEEEEEEEEEEEEEEEEEEE	TRBV24-1*00(725)	TRBD1*00(55)	TRBJ2-3*00(230)		559|568|597|0|9||45.0	11|22|36|15|26||55.0	23|41|69|27|45||90.0												TGTGCCACCGGGGCTCGGGACAGGGGTACAGATACGCAGTATTTT	32								CATGARDRGTDTQYF		:::::::::0:-9:9:15:1:-2:26:27:-3:45:::	TLML_1_	RNA
3416	CLONES_TRBTLML_1__4W_TCR-JV_cDNA_69_GATAGACA_merged_170000.txt	5544	2	4.71531e-05	TGTGCCACCACAGGGTATGGGGCCGCGGAGGAGGGCTACACCTTC	EEEEEEEEEEEEEEEEEEEEEEEEEEEEEEEEEEEEEEEEEEEEE	TRBV15*00(364)	TRBD1*00(25),TRBD2*00(25)	TRBJ1-2*00(200)		552|562|589|0|10||50.0	16|21|36|10|15||25.0;26|31|48|26|31||25.0	28|40|68|33|45||60.0												TGTGCCACCACAGGGTATGGGGCCGCGGAGGAGGGCTACACCTTC	36								CATTGYGAAEEGYTF		:::::::::0:-7:10:10:-4:-3:15:33:-8:45:::	TLML_1_	RNA
3417	CLONES_TRBTLML_1__4W_TCR-JV_cDNA_69_GATAGACA_merged_170000.txt	5545	2	4.71531e-05	TGTGCCACCAGTGATTTGTGGACTAGCGTCGATGAGCAGTTCTTC	EEEEEEEEEEEEEEEEEEEEEEEEEEEEEEEEEEEEEEEEEEEEE	TRBV24-1*00(435)	TRBD2*00(45)	TRBJ2-1*00(210)		559|577|597|0|18||90.0	17|26|48|19|28||45.0	28|42|70|31|45||70.0												TGTGCCACCAGTGATTTGTGGACTAGCGTCGATGAGCAGTTCTTC	36								CATSDLWTSVDEQFF		:::::::::0:0:18:19:-1:-6:28:31:-8:45:::	TLML_1_	RNA
3418	CLONES_TRBTLML_1__4W_TCR-JV_cDNA_69_GATAGACA_merged_170000.txt	5546	2	4.71531e-05	TGTGCCACCAGTGATTTAGAGGATTACCCCAATGAGCAGTTCTTC	EEEEEEEEEEEEEEEEEEEEEEEEEEEEEEEEEEEEEEEE<EEAE	TRBV24-1*00(652)		TRBJ2-1*00(220)		559|576|597|0|17||85.0		26|42|70|29|45||80.0												TGTGCCACCAGTGATTTAGAGGATTACCCCAATGAGCAGTTCTTC	27								CATSDLEDYPNEQFF		:::::::::0:-1:17:::::29:-6:45:::	TLML_1_	RNA
3419	CLONES_TRBTLML_1__4W_TCR-JV_cDNA_69_GATAGACA_merged_170000.txt	5547	2	4.71531e-05	TGTGCCACCAGTGATTCTAGCGGGAGAATAAATGAGCAGTTCTTC	EEEEEEEEEEEEEEEEEEEEEEEEEEEEEEEEEEEEEEEEEEEEE	TRBV24-1*00(170)	TRBD2*00(50)	TRBJ2-1*00(215)		559|575|597|0|16||80.0	20|30|48|16|26||50.0	27|42|70|30|45||75.0												TGTGCCACCAGTGATTCTAGCGGGAGAATAAATGAGCAGTTCTTC	36								CATSDSSGRINEQFF		:::::::::0:-2:16:16:-4:-2:26:30:-7:45:::	TLML_1_	RNA
3420	CLONES_TRBTLML_1__4W_TCR-JV_cDNA_69_GATAGACA_merged_170000.txt	5548	2	4.71531e-05	TGTGCCACCAGTGATTCCGCGGGTAGCACAGATACGCAGTATTTT	EEEEEEEEEEEEEEEEEEEEEEEEEEEEEEEEEEEEEEEEEEEEE	TRBV24-1*00(620)	TRBD2*00(25)	TRBJ2-3*00(250)		559|575|597|0|16||80.0	23|28|48|18|23||25.0	19|41|69|23|45||110.0												TGTGCCACCAGTGATTCCGCGGGTAGCACAGATACGCAGTATTTT	36								CATSDSAGSTDTQYF		:::::::::0:-2:16:18:-7:-4:23:23:1:45:::	TLML_1_	RNA
3421	CLONES_TRBTLML_1__4W_TCR-JV_cDNA_69_GATAGACA_merged_170000.txt	5549	2	4.71531e-05	TGTGCCACCAGTGATTCCGGGACTAGTTTCGACGAGCAGTACTTC	EEEEEEEEEEEEEEEEEEEEEEEEEEEEEEEEEEEEEEEEEEEEE	TRBV24-1*00(267)	TRBD2*00(50)	TRBJ2-7*00(210)		559|575|597|0|16||80.0	14|24|48|16|26||50.0	25|39|67|31|45||70.0												TGTGCCACCAGTGATTCCGGGACTAGTTTCGACGAGCAGTACTTC	36								CATSDSGTSFDEQYF		:::::::::0:-2:16:16:2:-8:26:31:-5:45:::	TLML_1_	RNA
3422	CLONES_TRBTLML_1__4W_TCR-JV_cDNA_69_GATAGACA_merged_170000.txt	5550	2	4.71531e-05	TGTGCCACCAGTGATTGGAGCGGGAGGGCCAATGAGCAGTTCTTC	EEEEEEEEEEEEEEEEEEEEEEEEEEEEEEEEEEEEEEEEEEEEE	TRBV24-1*00(530)	TRBD2*00(55)	TRBJ2-1*00(150)		559|575|597|0|16||80.0	22|33|48|18|29||55.0	26|42|70|29|45||80.0												TGTGCCACCAGTGATTGGAGCGGGAGGGCCAATGAGCAGTTCTTC	36								CATSDWSGRANEQFF		:::::::::0:-2:16:18:-6:1:29:29:-6:45:::	TLML_1_	RNA
3423	CLONES_TRBTLML_1__4W_TCR-JV_cDNA_69_GATAGACA_merged_170000.txt	5551	2	4.71531e-05	TGTGCCACCAGTGATCCTCTAGCGCCTCAAGAGACCCAGTACTTC	EE<EEEEEEEEEEEEEEEEEEEEEEEEEEEEEEEEEEEEEEEEEE	TRBV24-1*00(1000)	TRBD2*00(30)	TRBJ2-5*00(230)		559|574|597|0|15||75.0	20|26|48|18|24||30.0	22|40|68|27|45||90.0												TGTGCCACCAGTGATCCTCTAGCGCCTCAAGAGACCCAGTACTTC	27								CATSDPLAPQETQYF		:::::::::0:-3:15:18:-4:-6:24:27:-2:45:::	TLML_1_	RNA
3424	CLONES_TRBTLML_1__4W_TCR-JV_cDNA_69_GATAGACA_merged_170000.txt	5552	2	4.71531e-05	TGTGCCACCAGCATCGGGCTGGGCGCGGCAGATACGCAGTATTTT	EEEEEEEEEEEEEEEEEEEEEEEEEEEEEEEEEEEEEEEEEEEEE	TRBV15*00(135)	TRBD1*00(30)	TRBJ2-3*00(225)		552|565|589|0|13||65.0	20|26|36|20|26||30.0	24|41|69|28|45||85.0												TGTGCCACCAGCATCGGGCTGGGCGCGGCAGATACGCAGTATTTT	36								CATSIGLGAADTQYF		:::::::::0:-4:13:20:-8:2:26:28:-4:45:::	TLML_1_	RNA
3425	CLONES_TRBTLML_1__4W_TCR-JV_cDNA_69_GATAGACA_merged_170000.txt	5553	2	4.71531e-05	TGTGCCACCAGCAGGGAAACAGGGGGCTCAGAGACCCAGTACTTC	EEEEEEEEEEEEEEEEEEEEEEEEEEEEEEEEEEEEEEEEEEEEE	TRBV15*00(181)	TRBD1*00(45)	TRBJ2-5*00(220)		552|566|589|0|14||70.0	15|24|36|18|27||45.0	24|40|68|29|45||80.0												TGTGCCACCAGCAGGGAAACAGGGGGCTCAGAGACCCAGTACTTC	36								CATSRETGGSETQYF		:::::::::0:-3:14:18:-3:0:27:29:-4:45:::	TLML_1_	RNA
3426	CLONES_TRBTLML_1__4W_TCR-JV_cDNA_69_GATAGACA_merged_170000.txt	5554	2	4.71531e-05	TGTGCCACCAGCAACGGACAGGGCCGAAATGAAAAACTGTTTTTT	EEEEEEEEEEEEEEEEEEEEEEEEEEEEEEEEEEEEEEEEEEEEE	TRBV15*00(444)	TRBD1*00(40)	TRBJ1-4*00(230)		552|565|589|0|13||65.0	13|21|36|15|23||40.0	25|43|71|27|45||90.0												TGTGCCACCAGCAACGGACAGGGCCGAAATGAAAAACTGTTTTTT	36								CATSNGQGRNEKLFF		:::::::::0:-4:13:15:-1:-3:23:27:-5:45:::	TLML_1_	RNA
3427	CLONES_TRBTLML_1__4W_TCR-JV_cDNA_69_GATAGACA_merged_170000.txt	5555	2	4.71531e-05	TGTGCCAGTAGTCCCGGGACTGGGACTAACTATGGCTACACCTTC	EEEEEEEEEEEEEEEEEEEEEEEEEEEEEEEEEEEEEEEEEEEEE	TRBV19*00(645)	TRBD2*00(45),TRBD1*00(44)	TRBJ1-2*00(140)		559|571|596|0|12||60.0	13|22|48|12|21||45.0;9|21|36|12|24|SA17T|44.0	20|40|68|25|45||100.0												TGTGCCAGTAGTCCCGGGACTGGGACTAACTATGGCTACACCTTC	36								CASSPGTGTNYGYTF		:::::::::0:-5:12:12:3:-10:21:25:0:45:::	TLML_1_	RNA
3428	CLONES_TRBTLML_1__4W_TCR-JV_cDNA_69_GATAGACA_merged_170000.txt	5556	2	4.71531e-05	TGTGCCAGTAGTCGGCTCCGGGACAGGGGCAATGAGCAGTTCTTC	EEEEEEEEEEEEEEEEEEEEEEEEEEEEEEEEEEEEEEEEEEEEE	TRBV19*00(450)	TRBD1*00(60)	TRBJ2-1*00(220)		559|571|596|0|12||60.0	10|22|36|17|29||60.0	26|42|70|29|45||80.0												TGTGCCAGTAGTCGGCTCCGGGACAGGGGCAATGAGCAGTTCTTC	36								CASSRLRDRGNEQFF		:::::::::0:-5:12:17:2:-2:29:29:-6:45:::	TLML_1_	RNA
3429	CLONES_TRBTLML_1__4W_TCR-JV_cDNA_69_GATAGACA_merged_170000.txt	5557	2	4.71531e-05	TGTGCCAGTAGTGAAGTGGGGGTAGGCAATCAGCCCCAGCATTTT	EEEEEEEEEEEEEEEEEEEEEEEEEEEEEEEEEEEEEEEEEEEEE	TRBV19*00(494)	TRBD1*00(25)	TRBJ1-5*00(147)		559|571|596|0|12||60.0	18|23|36|17|22||25.0	22|42|70|25|45||100.0												TGTGCCAGTAGTGAAGTGGGGGTAGGCAATCAGCCCCAGCATTTT	36								CASSEVGVGNQPQHF		:::::::::0:-5:12:17:-6:-1:22:25:-2:45:::	TLML_1_	RNA
3430	CLONES_TRBTLML_1__4W_TCR-JV_cDNA_69_GATAGACA_merged_170000.txt	5558	2	4.71531e-05	TGTGCCAGTAGTATTCTGGGATCGGCCAGTCCACCCCTCCACTTT	EEEEEEEEEEEEEEEEEEEEEEEEEEEEEEEEEEEEEEEEEEEEE	TRBV19*00(198.5)		TRBJ1-6*00(146.5)		559|573|596|0|14||70.0		31|45|73|31|45||70.0												TGTGCCAGTAGTATTCTGGGATCGGCCAGTCCACCCCTCCACTTT	36								CASSILGSASPPLHF		:::::::::0:-3:14:::::31:-11:45:::	TLML_1_	RNA
3431	CLONES_TRBTLML_1__4W_TCR-JV_cDNA_69_GATAGACA_merged_170000.txt	5559	2	4.71531e-05	TGTGCCAGTAGCCCGGGGGGTGACAGCACAGATACGCAGTATTTT	EEEEEEEEEEEEEEEEEEEEAEEEEEEEEEEEEEEEEEEEEEEEE	TRBV19*00(975)	TRBD1*00(30),TRBD2*00(30)	TRBJ2-3*00(240)		559|570|596|0|11||55.0	9|15|36|11|17||30.0;13|19|48|11|17||30.0	20|41|69|24|45||105.0												TGTGCCAGTAGCCCGGGGGGTGACAGCACAGATACGCAGTATTTT	32								CASSPGGDSTDTQYF		:::::::::0:-6:11:11:3:-9:17:24:0:45:::	TLML_1_	RNA
3432	CLONES_TRBTLML_1__4W_TCR-JV_cDNA_69_GATAGACA_merged_170000.txt	5560	2	4.71531e-05	TGTGCCAGTAGCCAAGGGGGCGGGGAGGCCTACGAGCAGTACTTC	EEEEEEEEEEEEEEEEEEEEEEEEEEEEEEEEEEEEEEEEEEEEE	TRBV19*00(125)	TRBD1*00(40)	TRBJ2-7*00(225)		559|570|596|0|11||55.0	17|25|36|14|22||40.0	22|39|67|28|45||85.0												TGTGCCAGTAGCCAAGGGGGCGGGGAGGCCTACGAGCAGTACTTC	36								CASSQGGGEAYEQYF		:::::::::0:-6:11:14:-5:1:22:28:-2:45:::	TLML_1_	RNA
3433	CLONES_TRBTLML_1__4W_TCR-JV_cDNA_69_GATAGACA_merged_170000.txt	5561	2	4.71531e-05	TGTGCCAGTAGATCAGGACACAGCTCCTACAATGAGCAGTTCTTC	EEEEEEEEEEEEEEEEEEEEEEEEEEEEEEEEEEEEEEEEEEEEE	TRBV19*00(241)	TRBD1*00(25)	TRBJ2-1*00(260)		559|570|596|0|11||55.0	13|18|36|15|20||25.0	18|42|70|21|45||120.0												TGTGCCAGTAGATCAGGACACAGCTCCTACAATGAGCAGTTCTTC	36								CASRSGHSSYNEQFF		:::::::::0:-6:11:15:-1:-6:20:21:2:45:::	TLML_1_	RNA
3434	CLONES_TRBTLML_1__4W_TCR-JV_cDNA_69_GATAGACA_merged_170000.txt	5562	2	4.71531e-05	TGTGCCAGCTCACCCAATACAGGGGATGGAAACACCATATATTTT	EEEEEEEEEEEEEEEEEEEEEEEEEEEEEEEEEEEEEEEEEEEEE	TRBV18*00(436)	TRBD1*00(35)	TRBJ1-3*00(141)		702|716|739|0|14||70.0	15|22|36|18|25||35.0	23|42|70|26|45||95.0												TGTGCCAGCTCACCCAATACAGGGGATGGAAACACCATATATTTT	36								CASSPNTGDGNTIYF		:::::::::0:-3:14:18:-3:-2:25:26:-3:45:::	TLML_1_	RNA
3435	CLONES_TRBTLML_1__4W_TCR-JV_cDNA_69_GATAGACA_merged_170000.txt	5563	2	4.71531e-05	TGTGCCAGCTCACCGACGACGCTAACTCTCTACGAGCAGTACTTC	EEEEEEEEEEEEEEEEEEEEEEEEEEEEEEEEEEEEEEEEEEEEE	TRBV18*00(218.5)	TRBD2*00(25)	TRBJ2-7*00(220)		702|716|739|0|14||70.0	6|11|48|19|24||25.0	23|39|67|29|45||80.0												TGTGCCAGCTCACCGACGACGCTAACTCTCTACGAGCAGTACTTC	36								CASSPTTLTLYEQYF		:::::::::0:-3:14:19:10:-21:24:29:-3:45:::	TLML_1_	RNA
3436	CLONES_TRBTLML_1__4W_TCR-JV_cDNA_69_GATAGACA_merged_170000.txt	5564	2	4.71531e-05	TGTGCCAGCTCACCAATCGCAGGAGTTGAGAATGAAGCTTTCTTT	EEEEEEEEEEEEEEEEEEEEEEEEEEEEEEEEEEEEEEEEEEEEE	TRBV18*00(470)		TRBJ1-1*00(205)		702|717|739|0|15||75.0		27|40|68|32|45||65.0												TGTGCCAGCTCACCAATCGCAGGAGTTGAGAATGAAGCTTTCTTT	36								CASSPIAGVENEAFF		:::::::::0:-2:15:::::32:-7:45:::	TLML_1_	RNA
3437	CLONES_TRBTLML_1__4W_TCR-JV_cDNA_69_GATAGACA_merged_170000.txt	5565	2	4.71531e-05	TGTGCCAGCCGACCTCCCGCGGACAGATACAATGAGCAGTTCTTC	EEEEEEEEEEEEEEEEEEEEEEEEEEEEEEEEEEEEEEEEEEEEE	TRBV2*00(475)	TRBD2*00(40),TRBD1*00(34)	TRBJ2-1*00(230)		518|527|555|0|9||45.0	1|9|48|12|20||40.0;8|19|36|14|26|I13C|34.0	24|42|70|27|45||90.0												TGTGCCAGCCGACCTCCCGCGGACAGATACAATGAGCAGTTCTTC	36								CASRPPADRYNEQFF		:::::::::0:-8:9:12:15:-23:20:27:-4:45:::	TLML_1_	RNA
3438	CLONES_TRBTLML_1__4W_TCR-JV_cDNA_69_GATAGACA_merged_170000.txt	5566	2	4.71531e-05	TGTGCCAGCGGTCGCGGACAGGGGGTCACAGATACGCAGTATTTT	EEEEEEEEEEEEEEEEEEEEE<EEEEEEEEEEEEEEEEEEEEEEE	TRBV28*00(697)	TRBD1*00(50)	TRBJ2-3*00(235)		564|573|601|0|9||45.0	13|23|36|15|25||50.0	22|41|69|26|45||95.0												TGTGCCAGCGGTCGCGGACAGGGGGTCACAGATACGCAGTATTTT	27								CASGRGQGVTDTQYF		:::::::::0:-8:9:15:-1:-1:25:26:-2:45:::	TLML_1_	RNA
3439	CLONES_TRBTLML_1__4W_TCR-JV_cDNA_69_GATAGACA_merged_170000.txt	5567	2	4.71531e-05	TGTGCCAGCGAGACTAGCGGGAGCTCCTACAATGAGCAGTTCAGA	EEEEEEEEEEEEEEEEEEEEEEEEEEEEEEEEEEEEEEAEAAEEE	TRBV9*00(474)	TRBD2*00(40)	TRBJ2-1*00(82)		559|568|595|0|9||45.0	18|26|48|11|19||40.0	16|42|70|19|45|ST39AST40GSC41A|82.0												TGTGCCAGCGAGACTAGCGGGAGCTCCTACAATGAGCAGTTCAGA	32								CASETSGSSYNEQFR		:::::::::0:-7:9:11:-2:-6:19:19:4:45:::	TLML_1_	RNA
3440	CLONES_TRBTLML_1__4W_TCR-JV_cDNA_69_GATAGACA_merged_170000.txt	5568	2	4.71531e-05	TGTGCCAGCACCCCACAGGGTACATTGTCCTACGAGCAGTACTTC	EEEEEEEEEEEEEEEEEEEEEEEEEEEEEEEEEEEEEEEEEEEEE	TRBV6-2*00(515),TRBV6-3*00(515)	TRBD1*00(30)	TRBJ2-7*00(230)		516|526|553|0|10||50.0;516|526|553|0|10||50.0	15|21|36|14|20||30.0	21|39|67|27|45||90.0												TGTGCCAGCACCCCACAGGGTACATTGTCCTACGAGCAGTACTTC	36								CASTPQGTLSYEQYF		:::::::::0:-7:10:14:-3:-3:20:27:-1:45:::	TLML_1_	RNA
3441	CLONES_TRBTLML_1__4W_TCR-JV_cDNA_69_GATAGACA_merged_170000.txt	5569	2	4.71531e-05	TGTGCCAGCACCGAACCGCCCGGGGTGGACACTGAAGCTTTCTTT	EEEEEEEEEEEEEEEEEEEEEEEEEEEEEEEEEEEEEEEEEEEEE	TRBV2*00(877)	TRBD1*00(30),TRBD2*00(30)	TRBJ1-1*00(225)		518|528|555|0|10||50.0	9|15|36|18|24||30.0;13|19|48|18|24||30.0	23|40|68|28|45||85.0												TGTGCCAGCACCGAACCGCCCGGGGTGGACACTGAAGCTTTCTTT	36								CASTEPPGVDTEAFF		:::::::::0:-7:10:18:3:-9:24:28:-3:45:::	TLML_1_	RNA
3442	CLONES_TRBTLML_1__4W_TCR-JV_cDNA_69_GATAGACA_merged_170000.txt	5570	2	4.71531e-05	TGTGCCAGCACAGGGGGCGCCGGGGACACAGATACGCAGTATTTT	EEEEEEEEEEEEEEEEEEEEEEEEEEEEEEEEEEEEEEEEEEEEE	TRBV19*00(565)	TRBD1*00(60)	TRBJ2-3*00(235)		559|567|596|0|8||40.0	15|27|36|9|21||60.0	22|41|69|26|45||95.0												TGTGCCAGCACAGGGGGCGCCGGGGACACAGATACGCAGTATTTT	36								CASTGGAGDTDTQYF		:::::::::0:-9:8:9:-3:3:21:26:-2:45:::	TLML_1_	RNA
3443	CLONES_TRBTLML_1__4W_TCR-JV_cDNA_69_GATAGACA_merged_170000.txt	5571	2	4.71531e-05	TGTGCCAGCACAAGACTAGCGGGCCGCACAGATACGCAGTATTTT	EEEEEEEEEEEEEEEEEEEEEEEEEEEEEEEEEEEEEEEEEEEEE	TRBV2*00(120)	TRBD2*00(50)	TRBJ2-3*00(240)		518|528|555|0|10||50.0	18|28|48|13|23||50.0	21|41|69|25|45||100.0												TGTGCCAGCACAAGACTAGCGGGCCGCACAGATACGCAGTATTTT	36								CASTRLAGRTDTQYF		:::::::::0:-7:10:13:-2:-4:23:25:-1:45:::	TLML_1_	RNA
3444	CLONES_TRBTLML_1__4W_TCR-JV_cDNA_69_GATAGACA_merged_170000.txt	5572	2	4.71531e-05	TGTGCCAGCAGTTTTCAGGGGGCCGGCAATCAGCCCCAGCATTTT	EEEEEEEEEEEEEEEEEEEEEEEEEEEEEEEEEEEEEEEEEEEEE	TRBV27*00(181)	TRBD1*00(40)	TRBJ1-5*00(240)		556|570|593|0|14||70.0	16|24|36|15|23||40.0	22|42|70|25|45||100.0												TGTGCCAGCAGTTTTCAGGGGGCCGGCAATCAGCCCCAGCATTTT	36								CASSFQGAGNQPQHF		:::::::::0:-3:14:15:-4:0:23:25:-2:45:::	TLML_1_	RNA
3445	CLONES_TRBTLML_1__4W_TCR-JV_cDNA_69_GATAGACA_merged_170000.txt	5573	2	4.71531e-05	TGTGCCAGCAGTTTCCACAGGGGGCGGTACTATGGCTACACCTTC	EEEEEEEEEEEAEEEEEEEEEEEEEEEEEEEEEEEEEEEAEEEEE	TRBV27*00(589.5)	TRBD1*00(50)	TRBJ1-2*00(225)		556|570|593|0|14||70.0	15|25|36|16|26||50.0	23|40|68|28|45||85.0												TGTGCCAGCAGTTTCCACAGGGGGCGGTACTATGGCTACACCTTC	32								CASSFHRGRYYGYTF		:::::::::0:-3:14:16:-3:1:26:28:-3:45:::	TLML_1_	RNA
3446	CLONES_TRBTLML_1__4W_TCR-JV_cDNA_69_GATAGACA_merged_170000.txt	5574	2	4.71531e-05	TGTGCCAGCAGTTTCATGACTAGCGGCACAGATACGCAGTATTTT	EEEEEEEEEEEEEEEEEEEEEEEEEEEEEEEEEEEEEEEEEEEEE	TRBV27*00(369)	TRBD2*00(40)	TRBJ2-3*00(240)		556|570|593|0|14||70.0	18|26|48|17|25||40.0	21|41|69|25|45||100.0												TGTGCCAGCAGTTTCATGACTAGCGGCACAGATACGCAGTATTTT	36								CASSFMTSGTDTQYF		:::::::::0:-3:14:17:-2:-6:25:25:-1:45:::	TLML_1_	RNA
3447	CLONES_TRBTLML_1__4W_TCR-JV_cDNA_69_GATAGACA_merged_170000.txt	5575	2	4.71531e-05	TGTGCCAGCAGTTTCAGTCCCTTAGCGGATTCACCCCTCCACTTT	EEEEEEEEEEEEEEEEEEEEEEEEEEEEEEEEEEEEEEEEEEEEE	TRBV6-5*00(330),TRBV6-6*00(298)	TRBD2*00(30)	TRBJ1-6*00(95)		519|532|556|0|13||65.0;516|529|553|0|13||65.0	10|16|48|15|21||30.0	28|45|73|28|45||85.0												TGTGCCAGCAGTTTCAGTCCCTTAGCGGATTCACCCCTCCACTTT	36								CASSFSPLADSPLHF		:::::::::0:-4:13:15:6:-16:21:28:-8:45:::	TLML_1_	RNA
3448	CLONES_TRBTLML_1__4W_TCR-JV_cDNA_69_GATAGACA_merged_170000.txt	5576	2	4.71531e-05	TGTGCCAGCAGTTTGCCCAGGGTTGTCAATCAGCCCCAGCATTTT	EEEEEEEEEEEEEEEEEEEEEEEEEEEEEEEEEEEEEEEEEEEEE	TRBV28*00(335)	TRBD1*00(25)	TRBJ1-5*00(235)		564|578|601|0|14||70.0	16|21|36|17|22||25.0	23|42|70|26|45||95.0												TGTGCCAGCAGTTTGCCCAGGGTTGTCAATCAGCCCCAGCATTTT	36								CASSLPRVVNQPQHF		:::::::::0:-3:14:17:-4:-3:22:26:-3:45:::	TLML_1_	RNA
3449	CLONES_TRBTLML_1__4W_TCR-JV_cDNA_69_GATAGACA_merged_170000.txt	5577	2	4.71531e-05	TGTGCCAGCAGTTTGCGCGGAGGGGCCACAGATACGCAGTATTTT	EEEEEEEEEEEEEEEEEEEEEEEEEEEEEEEEEEEEEEEEEEEEE	TRBV28*00(495)	TRBD2*00(30)	TRBJ2-3*00(235)		564|578|601|0|14||70.0	26|32|48|18|24||30.0	22|41|69|26|45||95.0												TGTGCCAGCAGTTTGCGCGGAGGGGCCACAGATACGCAGTATTTT	36								CASSLRGGATDTQYF		:::::::::0:-3:14:18:-10:0:24:26:-2:45:::	TLML_1_	RNA
3450	CLONES_TRBTLML_1__4W_TCR-JV_cDNA_69_GATAGACA_merged_170000.txt	5578	2	4.71531e-05	TGTGCCAGCAGTTTGGCTCTTACCGGGGCCAACGTCCTGACTTTC	EEEEEEEEEEEEEEEEEEEEEEEEEEEEEEEEEEEEEEEEAEEEE	TRBV12-3*00(525),TRBV12-4*00(525)		TRBJ2-6*00(245)		530|544|567|0|14||70.0;530|544|567|0|14||70.0		24|45|73|24|45||105.0												TGTGCCAGCAGTTTGGCTCTTACCGGGGCCAACGTCCTGACTTTC	32								CASSLALTGANVLTF		:::::::::0:-3:14:::::24:-4:45:::	TLML_1_	RNA
3451	CLONES_TRBTLML_1__4W_TCR-JV_cDNA_69_GATAGACA_merged_170000.txt	5579	2	4.71531e-05	TGTGCCAGCAGTTTATTCGGGTCGGGGAACACTGAAGCTTTCTTT	EEEEEEEEEEEEEEEEEEEEEEEEEEEEEEEEEEEEEEEEEEEEE	TRBV27*00(234)		TRBJ1-1*00(227)		556|572|593|0|16||80.0		21|40|68|26|45||95.0												TGTGCCAGCAGTTTATTCGGGTCGGGGAACACTGAAGCTTTCTTT	36								CASSLFGSGNTEAFF		:::::::::0:-1:16:::::26:-1:45:::	TLML_1_	RNA
3452	CLONES_TRBTLML_1__4W_TCR-JV_cDNA_69_GATAGACA_merged_170000.txt	5580	2	4.71531e-05	TGTGCCAGCAGTTTATGGGGGGCATCCTACAATGAGCAGTTCTTC	EEEEEEEEEEEEEEEEEEEEEEEEEEEEEEEEEEEEEEEEEEEEE	TRBV28*00(412)	TRBD1*00(30)	TRBJ2-1*00(245)		564|581|601|0|17||85.0	18|24|36|17|23||30.0	21|42|70|24|45||105.0												TGTGCCAGCAGTTTATGGGGGGCATCCTACAATGAGCAGTTCTTC	36								CASSLWGASYNEQFF		:::::::::0:0:17:17:-6:0:23:24:-1:45:::	TLML_1_	RNA
3453	CLONES_TRBTLML_1__4W_TCR-JV_cDNA_69_GATAGACA_merged_170000.txt	5581	2	4.71531e-05	TGTGCCAGCAGTTTACTCCGAACATTCCCCTACGAGCAGTACTTC	EEEEEEAEEEEEEEEEEEEEEEEEEEEEEEEEEEEEEEEEEEEEE	TRBV28*00(145)		TRBJ2-7*00(225)		564|579|601|0|15||75.0		22|39|67|28|45||85.0												TGTGCCAGCAGTTTACTCCGAACATTCCCCTACGAGCAGTACTTC	32								CASSLLRTFPYEQYF		:::::::::0:-2:15:::::28:-2:45:::	TLML_1_	RNA
3454	CLONES_TRBTLML_1__4W_TCR-JV_cDNA_69_GATAGACA_merged_170000.txt	5582	2	4.71531e-05	TGTGCCAGCAGTTTACCGGGACTAGCGGAAGCCCTGTGGGTCTTC	EEEEEEEEEEEEEEEEEEEEEEEEEEEEEEEEE<EEEEEEEEEEE	TRBV28*00(225)	TRBD2*00(65)	TRBJ2-1*00(165)		564|579|601|0|15||75.0	14|27|48|15|28||65.0	37|42|70|40|45||25.0												TGTGCCAGCAGTTTACCGGGACTAGCGGAAGCCCTGTGGGTCTTC	27								CASSLPGLAEALWVF		:::::::::0:-2:15:15:2:-5:28:40:-17:45:::	TLML_1_	RNA
3455	CLONES_TRBTLML_1__4W_TCR-JV_cDNA_69_GATAGACA_merged_170000.txt	5583	2	4.71531e-05	TGTGCCAGCAGTTTACCAACTAGCGGGAGGGAGACCCAGTACTTC	EEEEEEEEEEEEEEEEEEEEEEEEEEEEEEEEEEEEEEEEEEEEE	TRBV28*00(935)	TRBD2*00(60)	TRBJ2-5*00(215)		564|579|601|0|15||75.0	19|31|48|18|30||60.0	25|40|68|30|45||75.0												TGTGCCAGCAGTTTACCAACTAGCGGGAGGGAGACCCAGTACTTC	36								CASSLPTSGRETQYF		:::::::::0:-2:15:18:-3:-1:30:30:-5:45:::	TLML_1_	RNA
3456	CLONES_TRBTLML_1__4W_TCR-JV_cDNA_69_GATAGACA_merged_170000.txt	5584	2	4.71531e-05	TGTGCCAGCAGTTTAGGACTAGCGGCCTACAATGAGCAGTTCTTC	EEEEEEEEEEEEEEEEEEEEEEEEEEEEEEEEEEEEEEEEEEEEE	TRBV12-3*00(340),TRBV12-4*00(340)	TRBD2*00(45)	TRBJ2-1*00(240)		530|546|567|0|16||80.0;530|546|567|0|16||80.0	18|27|48|16|25||45.0	22|42|70|25|45||100.0												TGTGCCAGCAGTTTAGGACTAGCGGCCTACAATGAGCAGTTCTTC	36								CASSLGLAAYNEQFF		:::::::::0:-1:16:16:-2:-5:25:25:-2:45:::	TLML_1_	RNA
3457	CLONES_TRBTLML_1__4W_TCR-JV_cDNA_69_GATAGACA_merged_170000.txt	5585	2	4.71531e-05	TGTGCCAGCAGTTTAGGAGGGGCTAGCACAGATACGCAGTATTTT	EEEEEEEEEEEEEEEEEEEEEEEEEEEEEEEEEEEEEEEEEEEEE	TRBV12-3*00(535),TRBV12-4*00(535)	TRBD2*00(25)	TRBJ2-3*00(210)		530|546|567|0|16||80.0;530|546|567|0|16||80.0	27|32|48|16|21||25.0	17|41|69|21|45||120.0												TGTGCCAGCAGTTTAGGAGGGGCTAGCACAGATACGCAGTATTTT	36								CASSLGGASTDTQYF		:::::::::0:-1:16:16:-11:0:21:21:3:45:::	TLML_1_	RNA
3458	CLONES_TRBTLML_1__4W_TCR-JV_cDNA_69_GATAGACA_merged_170000.txt	5586	2	4.71531e-05	TGTGCCAGCAGTTTAGACTCCCCCCGCGGCTATGGCTACACCTTC	EE6EEEEEEEEEEEEEEEEEEEEEEEEEEEEEEEEEEEEEEAAAA	TRBV6-1*00(1111)	TRBD1*00(25),TRBD2*00(25)	TRBJ1-2*00(85)		516|528|553|0|12||60.0	1|6|36|19|24||25.0;2|7|48|17|22||25.0	24|40|68|29|45||80.0												TGTGCCAGCAGTTTAGACTCCCCCCGCGGCTATGGCTACACCTTC	21								CASSLDSPRGYGYTF		:::::::::0:-5:12:19:11:-18:24:29:-4:45:::	TLML_1_	RNA
3459	CLONES_TRBTLML_1__4W_TCR-JV_cDNA_69_GATAGACA_merged_170000.txt	5587	2	4.71531e-05	TGTGCCAGCAGTTCCTACCGGGGGGGGGGCTATGGCTACACCTTC	EEEEEEEEEEEEEEEAEEEEEEEEEEEEEEEEEEEEEEEEEEEEE	TRBV27*00(430)	TRBD2*00(28),TRBD1*00(25)	TRBJ1-2*00(220)		556|569|593|0|13||65.0	20|32|48|14|26|SG23CSA28G|28.0;10|15|36|17|22||25.0	24|40|68|29|45||80.0												TGTGCCAGCAGTTCCTACCGGGGGGGGGGCTATGGCTACACCTTC	32								CASSSYRGGGYGYTF		:::::::::0:-4:13:14:-4:0:26:29:-4:45:::	TLML_1_	RNA
3460	CLONES_TRBTLML_1__4W_TCR-JV_cDNA_69_GATAGACA_merged_170000.txt	5588	2	4.71531e-05	TGTGCCAGCAGTTCCCTTCCGGGGGCTAACTATGGCTACACCTTC	EEEEEEEEEEEEEEEEEEEEEEEEEEEEEEEEEEEEEEEEEEEEE	TRBV27*00(515)	TRBD1*00(25),TRBD2*00(25)	TRBJ1-2*00(245)		556|569|593|0|13||65.0	10|15|36|18|23||25.0;14|19|48|18|23||25.0	19|40|68|24|45||105.0												TGTGCCAGCAGTTCCCTTCCGGGGGCTAACTATGGCTACACCTTC	36								CASSSLPGANYGYTF		:::::::::0:-4:13:18:2:-9:23:24:1:45:::	TLML_1_	RNA
3461	CLONES_TRBTLML_1__4W_TCR-JV_cDNA_69_GATAGACA_merged_170000.txt	5589	2	4.71531e-05	TGTGCCAGCAGTTCCCCCGGACAGGGGCAAGAGACCCAGTACTTC	EEEEEEEEEEEEEEEEEEEEEEEEEEEEEEEEEEEEEEEEEEEEE	TRBV28*00(1310)	TRBD1*00(49)	TRBJ2-5*00(130)		564|577|601|0|13||65.0	9|22|36|14|27|SG12C|49.0	22|40|68|27|45||90.0												TGTGCCAGCAGTTCCCCCGGACAGGGGCAAGAGACCCAGTACTTC	36								CASSSPGQGQETQYF		:::::::::0:-4:13:14:3:-2:27:27:-2:45:::	TLML_1_	RNA
3462	CLONES_TRBTLML_1__4W_TCR-JV_cDNA_69_GATAGACA_merged_170000.txt	5590	2	4.71531e-05	TGTGCCAGCAGTTCGTTAGCGGGAGAGGGTAATGAGCAGTTCTTC	EEEEEEEEEEEEEEEEEEEEEEEEEEEEEEEEEEEEEEEEEEEEE	TRBV12-3*00(194),TRBV12-4*00(194)	TRBD2*00(45)	TRBJ2-1*00(215)		530|543|567|0|13||65.0;530|543|567|0|13||65.0	21|30|48|16|25||45.0	27|42|70|30|45||75.0												TGTGCCAGCAGTTCGTTAGCGGGAGAGGGTAATGAGCAGTTCTTC	36								CASSSLAGEGNEQFF		:::::::::0:-4:13:16:-5:-2:25:30:-7:45:::	TLML_1_	RNA
3463	CLONES_TRBTLML_1__4W_TCR-JV_cDNA_69_GATAGACA_merged_170000.txt	5591	2	4.71531e-05	TGTGCCAGCAGTTCGGGACAGGGTCCCTACTATGGCTACACCTTC	EEEEEEEEEEEEEEEEEEEEEEEEEEEEEEEEEEEEEEEEEEEEE	TRBV12-3*00(102),TRBV12-4*00(102)	TRBD1*00(50)	TRBJ1-2*00(199)		530|543|567|0|13||65.0;530|543|567|0|13||65.0	11|21|36|13|23||50.0	23|40|68|28|45||85.0												TGTGCCAGCAGTTCGGGACAGGGTCCCTACTATGGCTACACCTTC	36								CASSSGQGPYYGYTF		:::::::::0:-4:13:13:1:-3:23:28:-3:45:::	TLML_1_	RNA
3464	CLONES_TRBTLML_1__4W_TCR-JV_cDNA_69_GATAGACA_merged_170000.txt	5592	2	4.71531e-05	TGTGCCAGCAGTTACTTAATGGGGCCATCCTACGAGCAGTACTTC	EEEEEEEEEEEEEEEEEEEEEEEEEEEEEEEEEEEEEEEEEEEEE	TRBV6-5*00(285),TRBV6-8*00(253)	TRBD1*00(25),TRBD2*00(25)	TRBJ2-7*00(230)		519|535|556|0|16||80.0;512|528|549|0|16||80.0	19|24|36|20|25||25.0;29|34|48|21|26||25.0	21|39|67|27|45||90.0												TGTGCCAGCAGTTACTTAATGGGGCCATCCTACGAGCAGTACTTC	36								CASSYLMGPSYEQYF		:::::::::0:-1:16:20:-7:0:25:27:-1:45:::	TLML_1_	RNA
3465	CLONES_TRBTLML_1__4W_TCR-JV_cDNA_69_GATAGACA_merged_170000.txt	5593	2	4.71531e-05	TGTGCCAGCAGTTACTCTTACGGTGTGAACACTGAAGCTTTCTCA	EEEEEEEEEEEEEEEEEEEEEEEEEEEEEEEEEEEEEEEEEEEEE	TRBV6-5*00(602)		TRBJ1-1*00(160)		519|536|556|0|17||85.0		20|40|68|25|45|ST38CST39A|68.0												TGTGCCAGCAGTTACTCTTACGGTGTGAACACTGAAGCTTTCTCA	36								CASSYSYGVNTEAFS		:::::::::0:0:17:::::25:0:45:::	TLML_1_	RNA
3466	CLONES_TRBTLML_1__4W_TCR-JV_cDNA_69_GATAGACA_merged_170000.txt	5594	2	4.71531e-05	TGTGCCAGCAGTTACTCTGGGGCGGGTGGCACTGAAGCTTTCTTT	EEEEEEEEEEEEEEEEEEEEEEEEEEEEEEEEEEEEEEEEEEEEE	TRBV6-5*00(530)	TRBD1*00(30)	TRBJ1-1*00(220)		519|536|556|0|17||85.0	19|25|36|18|24||30.0	24|40|68|29|45||80.0												TGTGCCAGCAGTTACTCTGGGGCGGGTGGCACTGAAGCTTTCTTT	36								CASSYSGAGGTEAFF		:::::::::0:0:17:18:-7:1:24:29:-4:45:::	TLML_1_	RNA
3467	CLONES_TRBTLML_1__4W_TCR-JV_cDNA_69_GATAGACA_merged_170000.txt	5595	2	4.71531e-05	TGTGCCAGCAGTTACTCCGCCTCCTCGGGGACTGAAGCTTTCTTT	EEEEEEEEEEEEEEEEEEEEEEEEEEEEEEEEEEEEEEEEEEEAE	TRBV6-5*00(398),TRBV6-6*00(350)	TRBD2*00(25)	TRBJ1-1*00(215)		519|536|556|0|17||85.0;516|533|553|0|17||85.0	1|6|48|19|24||25.0	25|40|68|30|45||75.0												TGTGCCAGCAGTTACTCCGCCTCCTCGGGGACTGAAGCTTTCTTT	32								CASSYSASSGTEAFF		:::::::::0:0:17:19:15:-26:24:30:-5:45:::	TLML_1_	RNA
3468	CLONES_TRBTLML_1__4W_TCR-JV_cDNA_69_GATAGACA_merged_170000.txt	5596	2	4.71531e-05	TGTGCCAGCAGTTACTCCGGGACAGGAGACTACGAGCAGTACTTC	EEEEEEEEEEEEEEEEEEEEEEEEEEEEEEEEEEEEEEEEEEEEE	TRBV6-5*00(582.5)	TRBD1*00(45)	TRBJ2-7*00(220)		519|536|556|0|17||85.0	11|20|36|17|26||45.0	23|39|67|29|45||80.0												TGTGCCAGCAGTTACTCCGGGACAGGAGACTACGAGCAGTACTTC	36								CASSYSGTGDYEQYF		:::::::::0:0:17:17:1:-4:26:29:-3:45:::	TLML_1_	RNA
3469	CLONES_TRBTLML_1__4W_TCR-JV_cDNA_69_GATAGACA_merged_170000.txt	5597	2	4.71531e-05	TGTGCCAGCAGTTACTCGGCGAGTTTGAACACTGAAGCTTTCTTT	EEEEEEEEEEEEEEEEEEEEEEEEEEEEEEEEEEEEEEEEEEEEE	TRBV6-5*00(525),TRBV6-6*00(461)		TRBJ1-1*00(240)		519|537|556|0|18||90.0;516|534|553|0|18||90.0		20|40|68|25|45||100.0												TGTGCCAGCAGTTACTCGGCGAGTTTGAACACTGAAGCTTTCTTT	36								CASSYSASLNTEAFF		:::::::::0:1:18:::::25:0:45:::	TLML_1_	RNA
3470	CLONES_TRBTLML_1__4W_TCR-JV_cDNA_69_GATAGACA_merged_170000.txt	5598	2	4.71531e-05	TGTGCCAGCAGTTACTCGGCAGCCATGAACACTGAAGCTTTCTTT	EEEEEEEEEEEEEEEEEEEEEEEEEEEEEEEEEEEEEEEEEEEEE	TRBV6-5*00(177)		TRBJ1-1*00(250)		519|537|556|0|18||90.0		18|40|68|23|45||110.0												TGTGCCAGCAGTTACTCGGCAGCCATGAACACTGAAGCTTTCTTT	36								CASSYSAAMNTEAFF		:::::::::0:1:18:::::23:2:45:::	TLML_1_	RNA
3472	CLONES_TRBTLML_1__4W_TCR-JV_cDNA_69_GATAGACA_merged_170000.txt	5600	2	4.71531e-05	TGTGCCAGCAGTTACTCGGCAGGGGGCTGGTACGAGCAGTACTTC	EEEEEEEEEEEEEEEEEEEEEEEEEEEEEEEEEEEEEEEEEEEEE	TRBV6-5*00(585)	TRBD1*00(40)	TRBJ2-7*00(215)		519|537|556|0|18||90.0	16|24|36|19|27||40.0	24|39|67|30|45||75.0												TGTGCCAGCAGTTACTCGGCAGGGGGCTGGTACGAGCAGTACTTC	36								CASSYSAGGWYEQYF		:::::::::0:1:18:19:-4:0:27:30:-4:45:::	TLML_1_	RNA
3473	CLONES_TRBTLML_1__4W_TCR-JV_cDNA_69_GATAGACA_merged_170000.txt	5601	2	4.71531e-05	TGTGCCAGCAGTTACTCGGGACTAGCGGCCTACGAGCAGTACTTC	EEEEEEEEEEEAEEEEEEEEEEEEEEEEEEEEEEEEEEEEEEAAA	TRBV6-5*00(950)	TRBD2*00(50)	TRBJ2-7*00(95)		519|537|556|0|18||90.0	17|27|48|18|28||50.0	22|39|67|28|45||85.0												TGTGCCAGCAGTTACTCGGGACTAGCGGCCTACGAGCAGTACTTC	32								CASSYSGLAAYEQYF		:::::::::0:1:18:18:-1:-5:28:28:-2:45:::	TLML_1_	RNA
3474	CLONES_TRBTLML_1__4W_TCR-JV_cDNA_69_GATAGACA_merged_170000.txt	5602	2	4.71531e-05	TGTGCCAGCAGTTACTCGAGTAGCCTCCAAAACATTCAGTACTTC	EEEEEEEEEEEEEEEEEEEEEEEEEEEEEEEEEEEEEEEEEEEEE	TRBV6-5*00(655)	TRBD2*00(25)	TRBJ2-4*00(225)		519|541|556|0|22||110.0	1|6|48|23|28||25.0	25|42|70|28|45||85.0												TGTGCCAGCAGTTACTCGAGTAGCCTCCAAAACATTCAGTACTTC	36								CASSYSSSLQNIQYF		:::::::::0:5:22:23:15:-26:28:28:-5:45:::	TLML_1_	RNA
3475	CLONES_TRBTLML_1__4W_TCR-JV_cDNA_69_GATAGACA_merged_170000.txt	5603	2	4.71531e-05	TGTGCCAGCAGTTACTCATCATCGTTGAACACTGAAGCTTTCTTT	EEEEEEEEEEEEEEEEEEEEEEEEEEEEEEEEEEEEEEEEEEEEE	TRBV6-5*00(500),TRBV6-6*00(436)		TRBJ1-1*00(240)		519|536|556|0|17||85.0;516|533|553|0|17||85.0		20|40|68|25|45||100.0												TGTGCCAGCAGTTACTCATCATCGTTGAACACTGAAGCTTTCTTT	36								CASSYSSSLNTEAFF		:::::::::0:0:17:::::25:0:45:::	TLML_1_	RNA
3476	CLONES_TRBTLML_1__4W_TCR-JV_cDNA_69_GATAGACA_merged_170000.txt	5604	2	4.71531e-05	TGTGCCAGCAGTTACGCCGGGACAGTGAACACTGAAGCTTTCTTT	EEEEEEEEEEEEEEEEEEEEEEEEEEEEEEEEEEEEEEEEEEEEE	TRBV6-5*00(155),TRBV6-6*00(155),TRBV6-1*00(140)	TRBD1*00(45)	TRBJ1-1*00(240)		519|534|556|0|15||75.0;516|531|553|0|15||75.0;516|528|553|0|12||60.0	10|19|36|16|25||45.0	20|40|68|25|45||100.0												TGTGCCAGCAGTTACGCCGGGACAGTGAACACTGAAGCTTTCTTT	36								CASSYAGTVNTEAFF		:::::::::0:-2:15:16:2:-5:25:25:0:45:::	TLML_1_	RNA
3477	CLONES_TRBTLML_1__4W_TCR-JV_cDNA_69_GATAGACA_merged_170000.txt	5605	2	4.71531e-05	TGTGCCAGCAGTTACGCGGCAGGTCTTAATGAAAAACTGTTTTTT	EEEEEEEEEEEEEEEEEEEEEEEEEEEEEEEEEEEEEEEEEEEEE	TRBV6-5*00(245)		TRBJ1-4*00(235)		519|534|556|0|15||75.0		24|43|71|26|45||95.0												TGTGCCAGCAGTTACGCGGCAGGTCTTAATGAAAAACTGTTTTTT	36								CASSYAAGLNEKLFF		:::::::::0:-2:15:::::26:-4:45:::	TLML_1_	RNA
3478	CLONES_TRBTLML_1__4W_TCR-JV_cDNA_69_GATAGACA_merged_170000.txt	5606	2	4.71531e-05	TGTGCCAGCAGTCTCACGGGGGGGACTTACAATGAGCAGTTCTTC	EEEEEEEEEEEEEEEAEEEEEEEEEEEEEEEEEEEEEEEE<EEEE	TRBV27*00(399)	TRBD2*00(30)	TRBJ2-1*00(230)		556|568|593|0|12||60.0	16|22|48|21|27||30.0	24|42|70|27|45||90.0												TGTGCCAGCAGTCTCACGGGGGGGACTTACAATGAGCAGTTCTTC	27								CASSLTGGTYNEQFF		:::::::::0:-5:12:21:0:-10:27:27:-4:45:::	TLML_1_	RNA
3479	CLONES_TRBTLML_1__4W_TCR-JV_cDNA_69_GATAGACA_merged_170000.txt	5607	2	4.71531e-05	TGTGCCAGCAGTCCTCAGGGTTCCCTCTCCTACGAGCAGTACTTC	EEEEEEEEEEEEEEEEEEEEEEEEEEEEEEEEEEEEEEEEEEEEE	TRBV12-3*00(680),TRBV12-4*00(680)	TRBD1*00(25)	TRBJ2-7*00(235)		530|542|567|0|12||60.0;530|542|567|0|12||60.0	16|21|36|15|20||25.0	20|39|67|26|45||95.0												TGTGCCAGCAGTCCTCAGGGTTCCCTCTCCTACGAGCAGTACTTC	36								CASSPQGSLSYEQYF		:::::::::0:-5:12:15:-4:-3:20:26:0:45:::	TLML_1_	RNA
3480	CLONES_TRBTLML_1__4W_TCR-JV_cDNA_69_GATAGACA_merged_170000.txt	5608	2	4.71531e-05	TGTGCCAGCAGTCCCGGGGGGACAGGGATCGATACGCAGTATTTT	EEEEEEEEEEEEEEEEEEEEEEEEEEEEEEEEEEEEEEEEEEEEE	TRBV28*00(251)	TRBD1*00(45)	TRBJ2-3*00(119)		564|576|601|0|12||60.0	12|21|36|18|27||45.0	26|41|69|30|45||75.0												TGTGCCAGCAGTCCCGGGGGGACAGGGATCGATACGCAGTATTTT	36								CASSPGGTGIDTQYF		:::::::::0:-5:12:18:0:-3:27:30:-6:45:::	TLML_1_	RNA
3481	CLONES_TRBTLML_1__4W_TCR-JV_cDNA_69_GATAGACA_merged_170000.txt	5609	2	4.71531e-05	TGTGCCAGCAGTCCACCCGGGACCAGCAATCAGCCCCAGCATTTT	EEEEEEEEEEEEEEEEEEEEEEEEEEEEEEEEEEEEEEEEEEEEE	TRBV6-5*00(1105)	TRBD1*00(40),TRBD2*00(40)	TRBJ1-5*00(245)		519|531|556|0|12||60.0	9|17|36|15|23||40.0;13|21|48|15|23||40.0	21|42|70|24|45||105.0												TGTGCCAGCAGTCCACCCGGGACCAGCAATCAGCCCCAGCATTTT	36								CASSPPGTSNQPQHF		:::::::::0:-5:12:15:3:-7:23:24:-1:45:::	TLML_1_	RNA
3482	CLONES_TRBTLML_1__4W_TCR-JV_cDNA_69_GATAGACA_merged_170000.txt	5610	2	4.71531e-05	TGTGCCAGCAGTGTCCCAGGGTTAGGGGCCAACGTCCTGACTTTC	EEEEEEEEEEEEEEEEAEEEEAEEE<EEEEEEEEEEEEEEEEEEE	TRBV9*00(915)	TRBD1*00(30)	TRBJ2-6*00(245)		559|570|595|0|11||55.0	6|12|36|11|17||30.0	24|45|73|24|45||105.0												TGTGCCAGCAGTGTCCCAGGGTTAGGGGCCAACGTCCTGACTTTC	27								CASSVPGLGANVLTF		:::::::::0:-5:11:11:6:-12:17:24:-4:45:::	TLML_1_	RNA
3483	CLONES_TRBTLML_1__4W_TCR-JV_cDNA_69_GATAGACA_merged_170000.txt	5611	2	4.71531e-05	TGTGCCAGCAGTGGCTCGGGGAAAGGATCCTACGAGCAGTACTTC	EEEEEEEEEEEEEEEEEEEEEEEEEEE6EEEEEEEEEEEEEEEEE	TRBV12-3*00(715),TRBV12-4*00(715)		TRBJ2-7*00(230)		530|542|567|0|12||60.0;530|542|567|0|12||60.0		21|39|67|27|45||90.0												TGTGCCAGCAGTGGCTCGGGGAAAGGATCCTACGAGCAGTACTTC	21								CASSGSGKGSYEQYF		:::::::::0:-5:12:::::27:-1:45:::	TLML_1_	RNA
3484	CLONES_TRBTLML_1__4W_TCR-JV_cDNA_69_GATAGACA_merged_170000.txt	5612	2	4.71531e-05	TGTGCCAGCAGTGGCCAGGGGACTAGCAATCAGCCCCAGCATTTT	EEEEEEEEEEEEEEEEEEEEEEEEEEEEEEEEEEEEEEEEEEEEE	TRBV2*00(320)	TRBD1*00(30)	TRBJ1-5*00(250)		518|531|555|0|13||65.0	16|22|36|15|21||30.0	20|42|70|23|45||110.0												TGTGCCAGCAGTGGCCAGGGGACTAGCAATCAGCCCCAGCATTTT	36								CASSGQGTSNQPQHF		:::::::::0:-4:13:15:-4:-2:21:23:0:45:::	TLML_1_	RNA
3485	CLONES_TRBTLML_1__4W_TCR-JV_cDNA_69_GATAGACA_merged_170000.txt	5613	2	4.71531e-05	TGTGCCAGCAGTGGGTTAACAGGGTTGGGAGATACGCAGTATTTT	EEEEEEEEEEEEEEEEEEEEEEEEEEEEEEEEEEEEEEEEEEEEE	TRBV2*00(490)	TRBD1*00(30)	TRBJ2-3*00(220)		518|531|555|0|13||65.0	15|21|36|18|24||30.0	25|41|69|29|45||80.0												TGTGCCAGCAGTGGGTTAACAGGGTTGGGAGATACGCAGTATTTT	36								CASSGLTGLGDTQYF		:::::::::0:-4:13:18:-3:-3:24:29:-5:45:::	TLML_1_	RNA
3486	CLONES_TRBTLML_1__4W_TCR-JV_cDNA_69_GATAGACA_merged_170000.txt	5614	2	4.71531e-05	TGTGCCAGCAGTGGGACCCGCCTAGCCAAAAACATTCAGTACTTC	EEEEEEEEEEEEEEEEEEEEEEEEEEEEEEEEAAAAA????????	TRBV2*00(1282)	TRBD2*00(25)	TRBJ2-4*00(80)		518|531|555|0|13||65.0	4|9|48|16|21||25.0	18|42|70|21|45||120.0												TGTGCCAGCAGTGGGACCCGCCTAGCCAAAAACATTCAGTACTTC	30								CASSGTRLAKNIQYF		:::::::::0:-4:13:16:12:-23:21:21:2:45:::	TLML_1_	RNA
3487	CLONES_TRBTLML_1__4W_TCR-JV_cDNA_69_GATAGACA_merged_170000.txt	5615	2	4.71531e-05	TGTGCCAGCAGTGGAGTGGCAGGGAACACCGGGGAGCTGTTTTTT	EEEEEEEEEEEEEEEEEEEEEEEEEEEEEEEEEEEEEEEEEEEEE	TRBV2*00(570)		TRBJ2-2*00(234)		518|531|555|0|13||65.0		21|43|71|23|45||110.0												TGTGCCAGCAGTGGAGTGGCAGGGAACACCGGGGAGCTGTTTTTT	36								CASSGVAGNTGELFF		:::::::::0:-4:13:::::23:-1:45:::	TLML_1_	RNA
3488	CLONES_TRBTLML_1__4W_TCR-JV_cDNA_69_GATAGACA_merged_170000.txt	5616	2	4.71531e-05	TGTGCCAGCAGTGGAATGGGGTCCAGCAATCAGCCCCAGCATTTT	EEEEEEEEEEEEEEEEEEEEEEEEEEEEEEEEEEEEEEEEEEEEE	TRBV6-1*00(660)		TRBJ1-5*00(210)		516|529|553|0|13||65.0		21|42|70|24|45||105.0												TGTGCCAGCAGTGGAATGGGGTCCAGCAATCAGCCCCAGCATTTT	36								CASSGMGSSNQPQHF		:::::::::0:-4:13:::::24:-1:45:::	TLML_1_	RNA
3489	CLONES_TRBTLML_1__4W_TCR-JV_cDNA_69_GATAGACA_merged_170000.txt	5617	2	4.71531e-05	TGTGCCAGCAGTGATAGTAGCCTGGGTCGGGAGACCCAGTACTTC	EEEEEEEEEEEEEEEEEEEEEEEEEEEEEEEEEEEEEEEEEEEEE	TRBV2*00(430)		TRBJ2-5*00(215)		518|532|555|0|14||70.0		25|40|68|30|45||75.0												TGTGCCAGCAGTGATAGTAGCCTGGGTCGGGAGACCCAGTACTTC	36								CASSDSSLGRETQYF		:::::::::0:-3:14:::::30:-5:45:::	TLML_1_	RNA
3490	CLONES_TRBTLML_1__4W_TCR-JV_cDNA_69_GATAGACA_merged_170000.txt	5618	2	4.71531e-05	TGTGCCAGCAGTGACAGGGCAACCTTCTCCTACGAGCAGTACTTC	EEEEEEEEEEEEEEEEEEEEEEEEEEEEEEEEEEEEEEEEEEEEE	TRBV2*00(350)	TRBD1*00(25),TRBD2*00(25)	TRBJ2-7*00(227)		518|532|555|0|14||70.0	16|21|36|14|19||25.0;28|33|48|15|20||25.0	20|39|67|26|45||95.0												TGTGCCAGCAGTGACAGGGCAACCTTCTCCTACGAGCAGTACTTC	36								CASSDRATFSYEQYF		:::::::::0:-3:14:14:-4:-3:19:26:0:45:::	TLML_1_	RNA
3491	CLONES_TRBTLML_1__4W_TCR-JV_cDNA_69_GATAGACA_merged_170000.txt	5619	2	4.71531e-05	TGTGCCAGCAGTGAATTTTTGGGATATCAAGAGACCCAGTACTTC	EEEEEEEEEEEEEEEEEEEEEEEEEEEEEEEEEEEEEEEEEEEEE	TRBV25-1*00(520)		TRBJ2-5*00(230)		551|567|588|0|16||80.0		22|40|68|27|45||90.0												TGTGCCAGCAGTGAATTTTTGGGATATCAAGAGACCCAGTACTTC	36								CASSEFLGYQETQYF		:::::::::0:-1:16:::::27:-2:45:::	TLML_1_	RNA
3492	CLONES_TRBTLML_1__4W_TCR-JV_cDNA_69_GATAGACA_merged_170000.txt	5620	2	4.71531e-05	TGTGCCAGCAGTGAAGGGGTCAGCCAACTCACTGAAGCTTTCTTT	EEAEEEEEEEEAAEEEEAAEEEEEEEAEEEEEE6EAEEEEEEEAE	TRBV2*00(160)		TRBJ1-1*00(220)		518|534|555|0|16||80.0		24|40|68|29|45||80.0												TGTGCCAGCAGTGAAGGGGTCAGCCAACTCACTGAAGCTTTCTTT	21								CASSEGVSQLTEAFF		:::::::::0:-1:16:::::29:-4:45:::	TLML_1_	RNA
3493	CLONES_TRBTLML_1__4W_TCR-JV_cDNA_69_GATAGACA_merged_170000.txt	5621	2	4.71531e-05	TGTGCCAGCAGTGAAGGGACTGCCAGCTACAATGAGCAGTTCTTC	EEEEEEEEEEEEEEEEEEEEEEEEEEEEEEEEEEEEEEEEEEEEE	TRBV2*00(328)	TRBD2*00(25)	TRBJ2-1*00(97)		518|534|555|0|16||80.0	17|22|48|16|21||25.0	23|42|70|26|45||95.0												TGTGCCAGCAGTGAAGGGACTGCCAGCTACAATGAGCAGTTCTTC	36								CASSEGTASYNEQFF		:::::::::0:-1:16:16:-1:-10:21:26:-3:45:::	TLML_1_	RNA
3494	CLONES_TRBTLML_1__4W_TCR-JV_cDNA_69_GATAGACA_merged_170000.txt	5622	2	4.71531e-05	TGTGCCAGCAGTGAAGGGACAGGGGGCTTAGATGAGCAGTTCTTC	EEEEEEEEEEEEEEEEEEEEEEEEEEEEEEEEEEEEEEEEEEEEE	TRBV2*00(455)	TRBD1*00(55)	TRBJ2-1*00(210)		518|534|555|0|16||80.0	13|24|36|16|27||55.0	28|42|70|31|45||70.0												TGTGCCAGCAGTGAAGGGACAGGGGGCTTAGATGAGCAGTTCTTC	36								CASSEGTGGLDEQFF		:::::::::0:-1:16:16:-1:0:27:31:-8:45:::	TLML_1_	RNA
3495	CLONES_TRBTLML_1__4W_TCR-JV_cDNA_69_GATAGACA_merged_170000.txt	5623	2	4.71531e-05	TGTGCCAGCAGTGAAAGCGGGACAGGGGCCGGAAAACTGTTTTTT	EEEEEEEEEEEEEEEEEEEEEEEEEEEEEEEEEEEEEEEEEEEEE	TRBV2*00(580)	TRBD1*00(55)	TRBJ1-4*00(205)		518|533|555|0|15||75.0	11|22|36|17|28||55.0	30|43|71|32|45||65.0												TGTGCCAGCAGTGAAAGCGGGACAGGGGCCGGAAAACTGTTTTTT	36								CASSESGTGAGKLFF		:::::::::0:-2:15:17:1:-2:28:32:-10:45:::	TLML_1_	RNA
3496	CLONES_TRBTLML_1__4W_TCR-JV_cDNA_69_GATAGACA_merged_170000.txt	5624	2	4.71531e-05	TGTGCCAGCAGTAATGATTTCCGCCTGAGGACTGAAGCTTTCTTT	EEEEEEEEEEEEEEEEEEEEEEEEEEEEEEEEEEEEEEEEEEEEE	TRBV5-5*00(220),TRBV5-6*00(204)		TRBJ1-1*00(215)		549|560|585|0|11||55.0;550|561|586|0|11||55.0		25|40|68|30|45||75.0												TGTGCCAGCAGTAATGATTTCCGCCTGAGGACTGAAGCTTTCTTT	36								CASSNDFRLRTEAFF		:::::::::0:-5:11:::::30:-5:45:::	TLML_1_	RNA
3497	CLONES_TRBTLML_1__4W_TCR-JV_cDNA_69_GATAGACA_merged_170000.txt	5625	2	4.71531e-05	TGTGCCAGCAGCTTTTCTAGCGGGAGTGGTGATGAGCAGTTCTTC	EEEEEEEEEEEEEEEEEEEEEEEEEEEEEEEEEEEEEEEEEEEEE	TRBV9*00(455)	TRBD2*00(50)	TRBJ2-1*00(210)		559|571|595|0|12||60.0	20|30|48|16|26||50.0	28|42|70|31|45||70.0												TGTGCCAGCAGCTTTTCTAGCGGGAGTGGTGATGAGCAGTTCTTC	36								CASSFSSGSGDEQFF		:::::::::0:-4:12:16:-4:-2:26:31:-8:45:::	TLML_1_	RNA
3498	CLONES_TRBTLML_1__4W_TCR-JV_cDNA_69_GATAGACA_merged_170000.txt	5626	2	4.71531e-05	TGTGCCAGCAGCTTTGTCGGGCGAACAAGCGGGACCCAGTACTTC	EEEEEEEEEEEEEEEEEEEEEEEEEEEEEEEEEEEEEEEEEEEEE	TRBV11-3*00(1211)	TRBD1*00(25),TRBD2*00(25)	TRBJ2-5*00(185)		521|535|558|0|14||70.0	20|25|36|18|23||25.0;22|27|48|27|32||25.0	27|40|68|32|45||65.0												TGTGCCAGCAGCTTTGTCGGGCGAACAAGCGGGACCCAGTACTTC	36								CASSFVGRTSGTQYF		:::::::::0:-3:14:18:-8:1:23:32:-7:45:::	TLML_1_	RNA
3499	CLONES_TRBTLML_1__4W_TCR-JV_cDNA_69_GATAGACA_merged_170000.txt	5627	2	4.71531e-05	TGTGCCAGCAGCTTCGGCTCAGGGGCCTACAATGAGCAGTTCTTC	EEEEEEEEEEEEEEEEEAEEEEEEEEEEEEAEEEEEEEEAAAAA?	TRBV7-2*00(654)	TRBD1*00(30)	TRBJ2-1*00(95)		580|594|617|0|14||70.0	16|22|36|19|25||30.0	22|42|70|25|45||100.0												TGTGCCAGCAGCTTCGGCTCAGGGGCCTACAATGAGCAGTTCTTC	30								CASSFGSGAYNEQFF		:::::::::0:-3:14:19:-4:-2:25:25:-2:45:::	TLML_1_	RNA
3500	CLONES_TRBTLML_1__4W_TCR-JV_cDNA_69_GATAGACA_merged_170000.txt	5628	2	4.71531e-05	TGTGCCAGCAGCTTCGGGGCATCGGGGGCCAACGTCCTGACTTTC	EEEEEEEEEEEEEEEEEEEEEEEEEEEEEEEEEEEEEEEEEEEEE	TRBV26*00(52)	TRBD1*00(25)	TRBJ2-6*00(237)		568|579|605|0|11|SA569G|39.0	19|24|36|15|20||25.0	24|45|73|24|45||105.0												TGTGCCAGCAGCTTCGGGGCATCGGGGGCCAACGTCCTGACTTTC	36								CASSFGASGANVLTF		:::::::::0:-6:11:15:-7:0:20:24:-4:45:::	TLML_1_	RNA
3501	CLONES_TRBTLML_1__4W_TCR-JV_cDNA_69_GATAGACA_merged_170000.txt	5629	2	4.71531e-05	TGTGCCAGCAGCTTGGTCTCGGGGGGCCAAGAGACCCAGTACTTC	EEEEEEEEEEEEEEEEEEEEEEEEEEEEEEEEEEEAEEEEEEEEA	TRBV5-4*00(575),TRBV5-8*00(527)	TRBD1*00(25)	TRBJ2-5*00(235)		549|565|585|0|16||80.0;551|567|587|0|16||80.0	18|23|36|20|25||25.0	21|40|68|26|45||95.0												TGTGCCAGCAGCTTGGTCTCGGGGGGCCAAGAGACCCAGTACTTC	32								CASSLVSGGQETQYF		:::::::::0:0:16:20:-6:-1:25:26:-1:45:::	TLML_1_	RNA
3502	CLONES_TRBTLML_1__4W_TCR-JV_cDNA_69_GATAGACA_merged_170000.txt	5630	2	4.71531e-05	TGTGCCAGCAGCTTGGTGGCTAGTCCGCGGGGTGAGCAGTTCTTC	EEEEEEEEEEEEEEEEEEEEEEEEEEEEEEEEEEAEEEEEEEEEE	TRBV5-4*00(305),TRBV5-8*00(289)	TRBD2*00(40)	TRBJ2-1*00(197)		549|565|585|0|16||80.0;551|567|587|0|16||80.0	7|15|48|18|26||40.0	29|42|70|32|45||65.0												TGTGCCAGCAGCTTGGTGGCTAGTCCGCGGGGTGAGCAGTTCTTC	32								CASSLVASPRGEQFF		:::::::::0:0:16:18:9:-17:26:32:-9:45:::	TLML_1_	RNA
3503	CLONES_TRBTLML_1__4W_TCR-JV_cDNA_69_GATAGACA_merged_170000.txt	5631	2	4.71531e-05	TGTGCCAGCAGCTTGGCCCCAGGGAACACCGGGGAGCTGTTTTTT	EEEEEEEEEEEEEEEEEEEEEEEEEEEEEEEEEEEEEEEEEEEEE	TRBV5-6*00(255),TRBV5-5*00(239),TRBV5-7*00(239)		TRBJ2-2*00(250)		550|568|586|0|18||90.0;549|567|585|0|18||90.0;551|569|587|0|18||90.0		21|43|71|23|45||110.0												TGTGCCAGCAGCTTGGCCCCAGGGAACACCGGGGAGCTGTTTTTT	36								CASSLAPGNTGELFF		:::::::::0:2:18:::::23:-1:45:::	TLML_1_	RNA
3504	CLONES_TRBTLML_1__4W_TCR-JV_cDNA_69_GATAGACA_merged_170000.txt	5632	2	4.71531e-05	TGTGCCAGCAGCTTATTCCGGGGCGGGGGAGAGACCCAGTACTTC	EEEEEEEEEEEEEEEEEEEEEEEEEEEEEEEEEEEEEEEEEEEEE	TRBV7-2*00(240),TRBV7-8*00(224)	TRBD1*00(30)	TRBJ2-5*00(220)		580|595|617|0|15||75.0;567|582|604|0|15||75.0	19|25|36|19|25||30.0	24|40|68|29|45||80.0												TGTGCCAGCAGCTTATTCCGGGGCGGGGGAGAGACCCAGTACTTC	36								CASSLFRGGGETQYF		:::::::::0:-2:15:19:-7:1:25:29:-4:45:::	TLML_1_	RNA
3505	CLONES_TRBTLML_1__4W_TCR-JV_cDNA_69_GATAGACA_merged_170000.txt	5633	2	4.71531e-05	TGTGCCAGCAGCTTATCACAGGACCCCAATCAGCCCCAGCATTTT	EEEEEEEEEEEEEEEEEEEEEEEEEEEEEEEEEEEEEEEEEEEEA	TRBV7-3*00(155),TRBV7-4*00(139)	TRBD1*00(25)	TRBJ1-5*00(235)		540|555|577|0|15||75.0;545|560|582|0|15||75.0	15|20|36|17|22||25.0	23|42|70|26|45||95.0												TGTGCCAGCAGCTTATCACAGGACCCCAATCAGCCCCAGCATTTT	32								CASSLSQDPNQPQHF		:::::::::0:-2:15:17:-3:-4:22:26:-3:45:::	TLML_1_	RNA
3506	CLONES_TRBTLML_1__4W_TCR-JV_cDNA_69_GATAGACA_merged_170000.txt	5634	2	4.71531e-05	TGTGCCAGCAGCTTATGGGTAGCGGAGACAGATACGCAGTATTTT	EEEEEEEEEEEEEEEEEEEEEEEEEEEEEEEEEEEEEEEEEEEEE	TRBV7-8*00(295),TRBV7-2*00(263)	TRBD2*00(30)	TRBJ2-3*00(230)		567|582|604|0|15||75.0;580|595|617|0|15||75.0	21|27|48|19|25||30.0	23|41|69|27|45||90.0												TGTGCCAGCAGCTTATGGGTAGCGGAGACAGATACGCAGTATTTT	36								CASSLWVAETDTQYF		:::::::::0:-2:15:19:-5:-5:25:27:-3:45:::	TLML_1_	RNA
3507	CLONES_TRBTLML_1__4W_TCR-JV_cDNA_69_GATAGACA_merged_170000.txt	5635	2	4.71531e-05	TGTGCCAGCAGCTTACAGGGGGCGGGTGACAATGAGCAGTTCTTC	EEEEEEEEEEEEEEEEEEEEEEEEEEEEEEEEEEEEEEEEEEEEE	TRBV5-4*00(305),TRBV5-8*00(289)	TRBD1*00(50)	TRBJ2-1*00(225)		549|563|585|0|14||70.0;551|565|587|0|14||70.0	15|25|36|14|24||50.0	25|42|70|28|45||85.0												TGTGCCAGCAGCTTACAGGGGGCGGGTGACAATGAGCAGTTCTTC	36								CASSLQGAGDNEQFF		:::::::::0:-2:14:14:-3:1:24:28:-5:45:::	TLML_1_	RNA
3508	CLONES_TRBTLML_1__4W_TCR-JV_cDNA_69_GATAGACA_merged_170000.txt	5636	2	4.71531e-05	TGTGCCAGCAGCTTACAGGGACCGAACACCGGGGAGCTGTTTTTT	EEEEEEEEEEEEEEEEEEEEEEEEEEEEEEEEEEEEEEEEEEEEE	TRBV11-2*00(600),TRBV11-3*00(568),TRBV11-1*00(552)	TRBD1*00(25),TRBD2*00(25)	TRBJ2-2*00(185)		522|537|559|0|15||75.0;521|536|558|0|15||75.0;531|546|568|0|15||75.0	12|17|36|17|22||25.0;16|21|48|17|22||25.0	20|43|71|22|45||115.0												TGTGCCAGCAGCTTACAGGGACCGAACACCGGGGAGCTGTTTTTT	36								CASSLQGPNTGELFF		:::::::::0:-2:15:17:0:-7:22:22:0:45:::	TLML_1_	RNA
3509	CLONES_TRBTLML_1__4W_TCR-JV_cDNA_69_GATAGACA_merged_170000.txt	5637	2	4.71531e-05	TGTGCCAGCAGCTTACAAGCAGGGGGCCTCTACGAGCAGTACTTC	EEEEEEEEEEEEEEEEEEEEEEEEEEEEEEEEEEAEEEEEEEEEE	TRBV7-3*00(295),TRBV7-4*00(263)	TRBD1*00(40)	TRBJ2-7*00(220)		540|555|577|0|15||75.0;545|560|582|0|15||75.0	16|24|36|19|27||40.0	23|39|67|29|45||80.0												TGTGCCAGCAGCTTACAAGCAGGGGGCCTCTACGAGCAGTACTTC	32								CASSLQAGGLYEQYF		:::::::::0:-2:15:19:-4:0:27:29:-3:45:::	TLML_1_	RNA
3510	CLONES_TRBTLML_1__4W_TCR-JV_cDNA_69_GATAGACA_merged_170000.txt	5638	2	4.71531e-05	TGTGCCAGCAGCTTAGTTACCGGCCTGAACACTGAAGCTTTCTTT	EEEEEEEEEEEEEEEEEEEEEEEEEEEEEEEEEEEEEEEEEEEEE	TRBV7-9*00(750)		TRBJ1-1*00(240)		556|572|593|0|16||80.0		20|40|68|25|45||100.0												TGTGCCAGCAGCTTAGTTACCGGCCTGAACACTGAAGCTTTCTTT	36								CASSLVTGLNTEAFF		:::::::::0:-1:16:::::25:0:45:::	TLML_1_	RNA
3511	CLONES_TRBTLML_1__4W_TCR-JV_cDNA_69_GATAGACA_merged_170000.txt	5639	2	4.71531e-05	TGTGCCAGCAGCTTAGTCGCGGGGAACTCCTACGAGCAGTACTTC	EEEEEEEEEEEEEEEEEEEEEEEEEEEEEEEEEEEEEEEEEEEEE	TRBV7-2*00(429.5)		TRBJ2-7*00(199)		580|596|617|0|16||80.0		16|39|67|22|45|SG19A|99.0												TGTGCCAGCAGCTTAGTCGCGGGGAACTCCTACGAGCAGTACTTC	36								CASSLVAGNSYEQYF		:::::::::0:-1:16:::::22:4:45:::	TLML_1_	RNA
3512	CLONES_TRBTLML_1__4W_TCR-JV_cDNA_69_GATAGACA_merged_170000.txt	5640	2	4.71531e-05	TGTGCCAGCAGCTTAGTGGGGACCCCTGGAAACACCATATATTTT	EEEEEEEEEEEEEEEEEEEEEEEEEEEEEEEEEEEEEEEEEEEEE	TRBV7-9*00(790)	TRBD1*00(25),TRBD2*00(25)	TRBJ1-3*00(210)		556|572|593|0|16||80.0	12|17|36|18|23||25.0;16|21|48|18|23||25.0	22|42|70|25|45||100.0												TGTGCCAGCAGCTTAGTGGGGACCCCTGGAAACACCATATATTTT	36								CASSLVGTPGNTIYF		:::::::::0:-1:16:18:0:-7:23:25:-2:45:::	TLML_1_	RNA
3513	CLONES_TRBTLML_1__4W_TCR-JV_cDNA_69_GATAGACA_merged_170000.txt	5641	2	4.71531e-05	TGTGCCAGCAGCTTAGTATCAGGGGGCCTTTACGAGCAGTACTTC	EEEEEEEEEEEEEEEEEEEEEEEEEEEEEEEEEEEEEEEEEEEEE	TRBV7-2*00(794)	TRBD1*00(40)	TRBJ2-7*00(215)		580|596|617|0|16||80.0	16|24|36|19|27||40.0	24|39|67|30|45||75.0												TGTGCCAGCAGCTTAGTATCAGGGGGCCTTTACGAGCAGTACTTC	36								CASSLVSGGLYEQYF		:::::::::0:-1:16:19:-4:0:27:30:-4:45:::	TLML_1_	RNA
3514	CLONES_TRBTLML_1__4W_TCR-JV_cDNA_69_GATAGACA_merged_170000.txt	5642	2	4.71531e-05	TGTGCCAGCAGCTTAGTACTAGCAGACAACAATGAGCAGTTCTTC	EEEEEEEEEEEEEEEEEEEEEEEEEEEEEEEEEEEEEEEEEEEEE	TRBV7-9*00(1300)	TRBD2*00(30)	TRBJ2-1*00(150)		556|572|593|0|16||80.0	19|25|48|17|23||30.0	25|42|70|28|45||85.0												TGTGCCAGCAGCTTAGTACTAGCAGACAACAATGAGCAGTTCTTC	36								CASSLVLADNNEQFF		:::::::::0:-1:16:17:-3:-7:23:28:-5:45:::	TLML_1_	RNA
3515	CLONES_TRBTLML_1__4W_TCR-JV_cDNA_69_GATAGACA_merged_170000.txt	5643	2	4.71531e-05	TGTGCCAGCAGCTTAGCGTTTCGCCGGGCGAATGAGCAGTTCTTC	EEEEEEEEEEEEEEEEEEEEEEEEEEEEEEEEEEEEEEEEEEEEE	TRBV7-2*00(509)	TRBD1*00(25),TRBD2*00(25)	TRBJ2-1*00(215)		580|598|617|0|18||90.0	10|15|36|23|28||25.0;14|19|48|23|28||25.0	27|42|70|30|45||75.0												TGTGCCAGCAGCTTAGCGTTTCGCCGGGCGAATGAGCAGTTCTTC	36								CASSLAFRRANEQFF		:::::::::0:1:18:23:2:-9:28:30:-7:45:::	TLML_1_	RNA
3516	CLONES_TRBTLML_1__4W_TCR-JV_cDNA_69_GATAGACA_merged_170000.txt	5644	2	4.71531e-05	TGTGCCAGCAGCTTAGCGTGGGCTAACACAGATACGCAGTATTTT	EEEEEEEEEEEEEEEEEEEEEEEEEEEEEEEEEEEEEEEEEEEEE	TRBV7-2*00(973)		TRBJ2-3*00(244)		580|598|617|0|18||90.0		17|41|69|21|45|SG21A|104.0												TGTGCCAGCAGCTTAGCGTGGGCTAACACAGATACGCAGTATTTT	36								CASSLAWANTDTQYF		:::::::::0:1:18:::::21:3:45:::	TLML_1_	RNA
3517	CLONES_TRBTLML_1__4W_TCR-JV_cDNA_69_GATAGACA_merged_170000.txt	5645	2	4.71531e-05	TGTGCCAGCAGCTTAGCGACGGGGCCCACAGATACGCAGTATTTT	EEEEEEEEEAEEEEEAEEEEEEEEEEEAEEEEEEEEEEEEEEEEE	TRBV7-7*00(630),TRBV7-6*00(582)	TRBD1*00(25),TRBD2*00(25)	TRBJ2-3*00(235)		585|603|622|0|18||90.0;576|594|613|0|18||90.0	19|24|36|20|25||25.0;29|34|48|21|26||25.0	22|41|69|26|45||95.0												TGTGCCAGCAGCTTAGCGACGGGGCCCACAGATACGCAGTATTTT	32								CASSLATGPTDTQYF		:::::::::0:1:18:20:-7:0:25:26:-2:45:::	TLML_1_	RNA
3518	CLONES_TRBTLML_1__4W_TCR-JV_cDNA_69_GATAGACA_merged_170000.txt	5646	2	4.71531e-05	TGTGCCAGCAGCTTAGGGGCCAGTAGCGCCTACGAGCAGTACTTC	EEEEEEEEEEEEEEEEEEEEEEEEEEEEEEEEEEEEEEEEEEEEE	TRBV7-3*00(907)	TRBD1*00(25),TRBD2*00(25)	TRBJ2-7*00(229)		540|555|577|0|15||75.0	19|24|36|15|20||25.0;29|34|48|16|21||25.0	18|39|67|24|45|ST21G|89.0												TGTGCCAGCAGCTTAGGGGCCAGTAGCGCCTACGAGCAGTACTTC	36								CASSLGASSAYEQYF		:::::::::0:-2:15:15:-7:0:20:24:2:45:::	TLML_1_	RNA
3519	CLONES_TRBTLML_1__4W_TCR-JV_cDNA_69_GATAGACA_merged_170000.txt	5647	2	4.71531e-05	TGTGCCAGCAGCTTAGGGGGAGACGGGAACTATGGCTACACCTTC	EEEEEEEEEEEEEEEEEEEEEEEEEEEEEEEEEEEEEEEEEEEEE	TRBV7-9*00(355)	TRBD2*00(25)	TRBJ1-2*00(217)		556|572|593|0|16||80.0	25|30|48|17|22||25.0	22|40|68|27|45||90.0												TGTGCCAGCAGCTTAGGGGGAGACGGGAACTATGGCTACACCTTC	36								CASSLGGDGNYGYTF		:::::::::0:-1:16:17:-9:-2:22:27:-2:45:::	TLML_1_	RNA
3520	CLONES_TRBTLML_1__4W_TCR-JV_cDNA_69_GATAGACA_merged_170000.txt	5648	2	4.71531e-05	TGTGCCAGCAGCTTAGGACTAGAACAGGCCTACGAGCAGTACTTC	EEEEEEEEEEEEEEEEEEEEEEEEEEEEEEEEEEEEEEEEEEEEE	TRBV7-9*00(510)	TRBD2*00(30)	TRBJ2-7*00(209)		556|572|593|0|16||80.0	18|24|48|16|22||30.0	22|39|67|28|45||85.0												TGTGCCAGCAGCTTAGGACTAGAACAGGCCTACGAGCAGTACTTC	36								CASSLGLEQAYEQYF		:::::::::0:-1:16:16:-2:-8:22:28:-2:45:::	TLML_1_	RNA
3521	CLONES_TRBTLML_1__4W_TCR-JV_cDNA_69_GATAGACA_merged_170000.txt	5649	2	4.71531e-05	TGTGCCAGCAGCTTAGAAGGGTCCCGCTCCTACGAGCAGTACTTC	EEEEEEEEEEEEEEEEEEEEEEEEEEEEEEEEEEEEEEEEEEEEE	TRBV7-9*00(283)	TRBD1*00(25),TRBD2*00(25)	TRBJ2-7*00(240)		556|572|593|0|16||80.0	7|12|36|20|25||25.0;11|16|48|20|25||25.0	19|39|67|25|45||100.0												TGTGCCAGCAGCTTAGAAGGGTCCCGCTCCTACGAGCAGTACTTC	36								CASSLEGSRSYEQYF		:::::::::0:-1:16:20:5:-12:25:25:1:45:::	TLML_1_	RNA
3522	CLONES_TRBTLML_1__4W_TCR-JV_cDNA_69_GATAGACA_merged_170000.txt	5650	2	4.71531e-05	TGTGCCAGCAGCTTAACGGCGGGAGCCTACAATGAGCAGTTCTTC	EEEEEEEEEEEEEEEEEEEEEEEEEEEEEEEEEEEEEEEEEEEEE	TRBV7-3*00(760)	TRBD2*00(35)	TRBJ2-1*00(180)		540|558|577|0|18||90.0	23|30|48|18|25||35.0	22|42|70|25|45||100.0												TGTGCCAGCAGCTTAACGGCGGGAGCCTACAATGAGCAGTTCTTC	36								CASSLTAGAYNEQFF		:::::::::0:1:18:18:-7:-2:25:25:-2:45:::	TLML_1_	RNA
3523	CLONES_TRBTLML_1__4W_TCR-JV_cDNA_69_GATAGACA_merged_170000.txt	5651	2	4.71531e-05	TGTGCCAGCAGCTTAAATCGGCAGGTCCCCGGGGAGCTGTTTTTT	EEEEEEEEEEEEEEEEEEEAEEEEEEEEEEEEAEEEEEEEEEEEE	TRBV7-3*00(477)		TRBJ2-2*00(225)		540|556|577|0|16||80.0		26|43|71|28|45||85.0												TGTGCCAGCAGCTTAAATCGGCAGGTCCCCGGGGAGCTGTTTTTT	32								CASSLNRQVPGELFF		:::::::::0:-1:16:::::28:-6:45:::	TLML_1_	RNA
3524	CLONES_TRBTLML_1__4W_TCR-JV_cDNA_69_GATAGACA_merged_170000.txt	5652	2	4.71531e-05	TGTGCCAGCAGCTTAAATAGCGGGGATGCCGGGGAGCTGTTTTTT	EEEEEEEEEEEEEEEEEEEEEEEEEEEEEEEEEEEEEEEEEEEEE	TRBV7-3*00(115),TRBV7-4*00(110),TRBV7-8*00(110)	TRBD2*00(35)	TRBJ2-2*00(225)		540|556|577|0|16||80.0;545|560|582|0|15||75.0;567|582|604|0|15||75.0	21|28|48|17|24||35.0	26|43|71|28|45||85.0												TGTGCCAGCAGCTTAAATAGCGGGGATGCCGGGGAGCTGTTTTTT	36								CASSLNSGDAGELFF		:::::::::0:-1:16:17:-5:-4:24:28:-6:45:::	TLML_1_	RNA
3525	CLONES_TRBTLML_1__4W_TCR-JV_cDNA_69_GATAGACA_merged_170000.txt	5653	2	4.71531e-05	TGTGCCAGCAGCTCTCTTAGCGGGAGCTTAAATGAGCAGTTCTTC	EEEEEEEEEEEEEEEEEEEEEEEEEEEEEEEEEEEEEEEEEEEEE	TRBV11-2*00(350),TRBV11-3*00(318)	TRBD2*00(45)	TRBJ2-1*00(215)		522|535|559|0|13||65.0;521|534|558|0|13||65.0	21|30|48|17|26||45.0	27|42|70|30|45||75.0												TGTGCCAGCAGCTCTCTTAGCGGGAGCTTAAATGAGCAGTTCTTC	36								CASSSLSGSLNEQFF		:::::::::0:-4:13:17:-5:-2:26:30:-7:45:::	TLML_1_	RNA
3526	CLONES_TRBTLML_1__4W_TCR-JV_cDNA_69_GATAGACA_merged_170000.txt	5654	2	4.71531e-05	TGTGCCAGCAGCTCTGGACAGGGTTATATCGGGGAGCTGTTTTTT	EEEEEEEEEEEEEEEEEEEEEEEEEEEEEEEEEEEEEEEEEEEEE	TRBV5-8*00(345),TRBV5-4*00(329)	TRBD1*00(40)	TRBJ2-2*00(220)		551|564|587|0|13||65.0;549|562|585|0|13||65.0	13|21|36|15|23||40.0	27|43|71|29|45||80.0												TGTGCCAGCAGCTCTGGACAGGGTTATATCGGGGAGCTGTTTTTT	36								CASSSGQGYIGELFF		:::::::::0:-3:13:15:-1:-3:23:29:-7:45:::	TLML_1_	RNA
3527	CLONES_TRBTLML_1__4W_TCR-JV_cDNA_69_GATAGACA_merged_170000.txt	5655	2	4.71531e-05	TGTGCCAGCAGCTCCCCTTACGGGACCCACTACGAGCAGTACTTC	EEEEEEEEEEEEEEEEEEEEEEEEEEEEEEEEEEEEEEEEEEEEE	TRBV11-2*00(470),TRBV11-3*00(438),TRBV11-1*00(422)	TRBD1*00(30),TRBD2*00(30)	TRBJ2-7*00(220)		522|535|559|0|13||65.0;521|534|558|0|13||65.0;531|544|568|0|13||65.0	11|17|36|20|26||30.0;15|21|48|20|26||30.0	23|39|67|29|45||80.0												TGTGCCAGCAGCTCCCCTTACGGGACCCACTACGAGCAGTACTTC	36								CASSSPYGTHYEQYF		:::::::::0:-4:13:20:1:-7:26:29:-3:45:::	TLML_1_	RNA
3528	CLONES_TRBTLML_1__4W_TCR-JV_cDNA_69_GATAGACA_merged_170000.txt	5656	2	4.71531e-05	TGTGCCAGCAGCTCCCCCTCGGACCGAGATGAAAAACTGTTTTTT	EEEEEEEEEEEEEEEEEEEEEEEEEEEEEEEEEEEEEEEEEEEEE	TRBV5-4*00(565),TRBV5-8*00(517)	TRBD1*00(30)	TRBJ1-4*00(225)		549|562|585|0|13||65.0;551|564|587|0|13||65.0	1|7|36|13|19||30.0	26|43|71|28|45||85.0												TGTGCCAGCAGCTCCCCCTCGGACCGAGATGAAAAACTGTTTTTT	36								CASSSPSDRDEKLFF		:::::::::0:-3:13:13:11:-17:19:28:-6:45:::	TLML_1_	RNA
3529	CLONES_TRBTLML_1__4W_TCR-JV_cDNA_69_GATAGACA_merged_170000.txt	5657	2	4.71531e-05	TGTGCCAGCAGCTCCCAGACTAGCGCTGAACGAGAGCAGTTCTTC	EEEEEEEEEEEEEEEEEEEEEEEEEEEEEEEEEEEEEEEEEEEEE	TRBV7-2*00(501.5)	TRBD2*00(40)	TRBJ2-1*00(200)		580|593|617|0|13||65.0	18|26|48|17|25||40.0	30|42|70|33|45||60.0												TGTGCCAGCAGCTCCCAGACTAGCGCTGAACGAGAGCAGTTCTTC	36								CASSSQTSAEREQFF		:::::::::0:-4:13:17:-2:-6:25:33:-10:45:::	TLML_1_	RNA
3530	CLONES_TRBTLML_1__4W_TCR-JV_cDNA_69_GATAGACA_merged_170000.txt	5658	2	4.71531e-05	TGTGCCAGCAGCTCCAGCACGGGACAGATCAATGAGCAGTTCTTC	EEEEEEEEEEEEEEEEEEEEEEEEEEEEEEEEEEEEEEEEEEEEE	TRBV7-3*00(630)	TRBD1*00(40)	TRBJ2-1*00(220)		540|553|577|0|13||65.0	11|19|36|19|27||40.0	26|42|70|29|45||80.0												TGTGCCAGCAGCTCCAGCACGGGACAGATCAATGAGCAGTTCTTC	36								CASSSSTGQINEQFF		:::::::::0:-4:13:19:1:-5:27:29:-6:45:::	TLML_1_	RNA
3531	CLONES_TRBTLML_1__4W_TCR-JV_cDNA_69_GATAGACA_merged_170000.txt	5659	2	4.71531e-05	TGTGCCAGCAGCTCGGGACCGCGGCGGGATCAGCCCCAGCATTTT	EEEEEEEEEEEEEEEEEEEEEEEEEEEEEEEEEEEEEEEEEEEEE	TRBV7-9*00(700)	TRBD1*00(30),TRBD2*00(30)	TRBJ1-5*00(205)		556|569|593|0|13||65.0	11|17|36|13|19||30.0;15|21|48|13|19||30.0	25|42|70|28|45||85.0												TGTGCCAGCAGCTCGGGACCGCGGCGGGATCAGCCCCAGCATTTT	36								CASSSGPRRDQPQHF		:::::::::0:-4:13:13:1:-7:19:28:-5:45:::	TLML_1_	RNA
3532	CLONES_TRBTLML_1__4W_TCR-JV_cDNA_69_GATAGACA_merged_170000.txt	5660	2	4.71531e-05	TGTGCCAGCAGCTCGGGACAGGGAGGTCGGTATGAGCAGTTCTTC	EEEEEEEEEEEEEEEEEEEEEEEEEEEEEEEEEEEEEEEEEEEEE	TRBV7-2*00(509)	TRBD1*00(50)	TRBJ2-1*00(210)		580|593|617|0|13||65.0	11|21|36|13|23||50.0	28|42|70|31|45||70.0												TGTGCCAGCAGCTCGGGACAGGGAGGTCGGTATGAGCAGTTCTTC	36								CASSSGQGGRYEQFF		:::::::::0:-4:13:13:1:-3:23:31:-8:45:::	TLML_1_	RNA
3533	CLONES_TRBTLML_1__4W_TCR-JV_cDNA_69_GATAGACA_merged_170000.txt	5661	2	4.71531e-05	TGTGCCAGCAGCTCGGGACAGGGAGGGGTCAATGAGCAGTTCTTC	EEEEEEEEEEEEEEEEEEEEEEEEEEEEEEEEEEEEEEEEEEEEE	TRBV7-2*00(749)	TRBD1*00(50)	TRBJ2-1*00(160)		580|593|617|0|13||65.0	11|21|36|13|23||50.0	26|42|70|29|45||80.0												TGTGCCAGCAGCTCGGGACAGGGAGGGGTCAATGAGCAGTTCTTC	36								CASSSGQGGVNEQFF		:::::::::0:-4:13:13:1:-3:23:29:-6:45:::	TLML_1_	RNA
3534	CLONES_TRBTLML_1__4W_TCR-JV_cDNA_69_GATAGACA_merged_170000.txt	5662	2	4.71531e-05	TGTGCCAGCAGCTCGACAGGGTCCTCCTACAATGAGCAGTTCTTC	EEEEEEEEEEEEEEEEEEEEEEEEEEEEEEEEEEEEEEEEEEEEE	TRBV9*00(1025)	TRBD1*00(35)	TRBJ2-1*00(250)		559|571|595|0|12||60.0	14|21|36|14|21||35.0	20|42|70|23|45||110.0												TGTGCCAGCAGCTCGACAGGGTCCTCCTACAATGAGCAGTTCTTC	36								CASSSTGSSYNEQFF		:::::::::0:-4:12:14:-2:-3:21:23:0:45:::	TLML_1_	RNA
3535	CLONES_TRBTLML_1__4W_TCR-JV_cDNA_69_GATAGACA_merged_170000.txt	5663	2	4.71531e-05	TGTGCCAGCAGCTCACGGGACAGTCTCAACACTGAAGCTTTCTTT	EEEEEEEEEEEEEEEEEEAEEEEEEEEEEEEEEEEEEEEEEEEEE	TRBV5-4*00(460),TRBV5-8*00(420)	TRBD1*00(40)	TRBJ1-1*00(230)		549|562|585|0|13||65.0;551|564|587|0|13||65.0	11|19|36|15|23||40.0	22|40|68|27|45||90.0												TGTGCCAGCAGCTCACGGGACAGTCTCAACACTGAAGCTTTCTTT	32								CASSSRDSLNTEAFF		:::::::::0:-3:13:15:1:-5:23:27:-2:45:::	TLML_1_	RNA
3536	CLONES_TRBTLML_1__4W_TCR-JV_cDNA_69_GATAGACA_merged_170000.txt	5664	2	4.71531e-05	TGTGCCAGCAGCTACAGACCGGCAACTAATGAAAAACTGTTTTTT	EEEEEEEEEEEEEEEEEEEEEEEEEEEEEEEEEEEEEEAEEEEEE	TRBV28*00(640)		TRBJ1-4*00(260)		564|575|601|0|11||55.0		19|43|71|21|45||120.0												TGTGCCAGCAGCTACAGACCGGCAACTAATGAAAAACTGTTTTTT	32								CASSYRPATNEKLFF		:::::::::0:-6:11:::::21:1:45:::	TLML_1_	RNA
3537	CLONES_TRBTLML_1__4W_TCR-JV_cDNA_69_GATAGACA_merged_170000.txt	5665	2	4.71531e-05	TGTGCCAGCAGCCTCGGGACTAGCGGAGCCACGGAGCAGTTCTTC	EEEEEEEEEEEEEEEEEEEEEEEEEEEEEEEEEEEEEEEEEEEEE	TRBV11-2*00(287),TRBV11-3*00(255)	TRBD2*00(60)	TRBJ2-1*00(200)		522|534|559|0|12||60.0;521|533|558|0|12||60.0	15|27|48|14|26||60.0	30|42|70|33|45||60.0												TGTGCCAGCAGCCTCGGGACTAGCGGAGCCACGGAGCAGTTCTTC	36								CASSLGTSGATEQFF		:::::::::0:-5:12:14:1:-5:26:33:-10:45:::	TLML_1_	RNA
3538	CLONES_TRBTLML_1__4W_TCR-JV_cDNA_69_GATAGACA_merged_170000.txt	5666	2	4.71531e-05	TGTGCCAGCAGCCTAGCTAGCGGGAGCGGATATGAGCAGTTCTTC	EEEEEEEEEEEEEEEEEEEEEEEEEEEEEEEEEEEEEEEEEEEEE	TRBV7-3*00(280),TRBV7-4*00(257)	TRBD2*00(50)	TRBJ2-1*00(210)		540|552|577|0|12||60.0;545|562|582|0|17|ST557C|69.0	20|30|48|16|26||50.0	28|42|70|31|45||70.0												TGTGCCAGCAGCCTAGCTAGCGGGAGCGGATATGAGCAGTTCTTC	36								CASSLASGSGYEQFF		:::::::::0:-5:12:16:-4:-2:26:31:-8:45:::	TLML_1_	RNA
3539	CLONES_TRBTLML_1__4W_TCR-JV_cDNA_69_GATAGACA_merged_170000.txt	5667	2	4.71531e-05	TGTGCCAGCAGCCCCCTCCCGGGGAACACCGGGGAGCTGTTTTTT	EEEEEEEEEEEEEEEEEEEEEEEEEEEEEEEEEEEEEEEEEEEEE	TRBV11-2*00(205)	TRBD2*00(40),TRBD1*00(35)	TRBJ2-2*00(250)		522|534|559|0|12||60.0	0|8|48|13|21||40.0;8|15|36|16|23||35.0	21|43|71|23|45||110.0												TGTGCCAGCAGCCCCCTCCCGGGGAACACCGGGGAGCTGTTTTTT	36								CASSPLPGNTGELFF		:::::::::0:-5:12:13:16:-24:21:23:-1:45:::	TLML_1_	RNA
3540	CLONES_TRBTLML_1__4W_TCR-JV_cDNA_69_GATAGACA_merged_170000.txt	5668	2	4.71531e-05	TGTGCCAGCAGCCCCGGGACAGGGGTAGACTATGGCTACACCTTC	EAEEEEEEEAEEEEEEEEEEEEEEEEEEEEEEEEAEEEEEEEEEE	TRBV5-4*00(560),TRBV5-8*00(512)	TRBD1*00(65)	TRBJ1-2*00(225)		549|561|585|0|12||60.0;551|563|587|0|12||60.0	9|22|36|12|25||65.0	23|40|68|28|45||85.0												TGTGCCAGCAGCCCCGGGACAGGGGTAGACTATGGCTACACCTTC	32								CASSPGTGVDYGYTF		:::::::::0:-4:12:12:3:-2:25:28:-3:45:::	TLML_1_	RNA
3541	CLONES_TRBTLML_1__4W_TCR-JV_cDNA_69_GATAGACA_merged_170000.txt	5669	2	4.71531e-05	TGTGCCAGCAGCCCCGACGCGGACAGGGCCTACGAGCAGTACTTC	EEEEEEEEEEEEEEEEEEEEEEEEEEEEEEEEEEEEEEEEEEEEE	TRBV7-2*00(154),TRBV7-3*00(154),TRBV7-8*00(154),TRBV5-8*00(138),TRBV7-4*00(138)	TRBD1*00(40)	TRBJ2-7*00(225)		580|592|617|0|12||60.0;540|552|577|0|12||60.0;567|579|604|0|12||60.0;551|563|587|0|12||60.0;545|557|582|0|12||60.0	13|21|36|20|28||40.0	22|39|67|28|45||85.0												TGTGCCAGCAGCCCCGACGCGGACAGGGCCTACGAGCAGTACTTC	36								CASSPDADRAYEQYF		:::::::::0:-5:12:20:-1:-3:28:28:-2:45:::	TLML_1_	RNA
3542	CLONES_TRBTLML_1__4W_TCR-JV_cDNA_69_GATAGACA_merged_170000.txt	5670	2	4.71531e-05	TGTGCCAGCAGCCCCGAGGGGAGAGCTAACTATGGCTACACCTTC	EEEA<EEEAEEE<AAAEEEEEAAEEEEAEEEEEEEEEEAA<6???	TRBV11-2*00(605),TRBV11-1*00(541),TRBV11-3*00(541)	TRBD1*00(25),TRBD2*00(25)	TRBJ1-2*00(95)		522|534|559|0|12||60.0;531|543|568|0|12||60.0;521|533|558|0|12||60.0	17|22|36|16|21||25.0;25|30|48|18|23||25.0	18|40|68|23|45||110.0												TGTGCCAGCAGCCCCGAGGGGAGAGCTAACTATGGCTACACCTTC	21								CASSPEGRANYGYTF		:::::::::0:-5:12:16:-5:-2:21:23:2:45:::	TLML_1_	RNA
3543	CLONES_TRBTLML_1__4W_TCR-JV_cDNA_69_GATAGACA_merged_170000.txt	5671	2	4.71531e-05	TGTGCCAGCAGCCCGGGACGCCAAATACAAGAGACCCAGTACTTC	EEEEEEEEEEEEEEEEEEEEEEEEEEEEEEEEEEEEEEEEEEEEE	TRBV7-9*00(185)	TRBD1*00(35),TRBD2*00(35)	TRBJ2-5*00(230)		556|568|593|0|12||60.0	10|17|36|12|19||35.0;14|21|48|12|19||35.0	22|40|68|27|45||90.0												TGTGCCAGCAGCCCGGGACGCCAAATACAAGAGACCCAGTACTTC	36								CASSPGRQIQETQYF		:::::::::0:-5:12:12:2:-7:19:27:-2:45:::	TLML_1_	RNA
3544	CLONES_TRBTLML_1__4W_TCR-JV_cDNA_69_GATAGACA_merged_170000.txt	5672	2	4.71531e-05	TGTGCCAGCAGCCCACGGGCAGGGGAAGTTTATCGCTACACCTTC	EEEEEEEEEEEEEEEEEEEEEEEAEEEEEEEEEEEEEEEEEEEEE	TRBV7-3*00(895)	TRBD1*00(30)	TRBJ1-2*00(199)		540|552|577|0|12||60.0	16|22|36|19|25||30.0	25|40|68|30|45|SG28C|59.0												TGTGCCAGCAGCCCACGGGCAGGGGAAGTTTATCGCTACACCTTC	32								CASSPRAGEVYRYTF		:::::::::0:-5:12:19:-4:-2:25:30:-5:45:::	TLML_1_	RNA
3545	CLONES_TRBTLML_1__4W_TCR-JV_cDNA_69_GATAGACA_merged_170000.txt	5673	2	4.71531e-05	TGTGCCAGCAGCCCACAGACGATGGAAAGGAAGACCCAGTACTTC	EEEEEEEEEEEEEEEEEEEEEEEEEEEEEEEEEEEEEEEEEEEEE	TRBV11-1*00(160),TRBV7-9*00(160)		TRBJ2-5*00(210)		531|543|568|0|12||60.0;556|568|593|0|12||60.0		26|40|68|31|45||70.0												TGTGCCAGCAGCCCACAGACGATGGAAAGGAAGACCCAGTACTTC	36								CASSPQTMERKTQYF		:::::::::0:-5:12:::::31:-6:45:::	TLML_1_	RNA
3546	CLONES_TRBTLML_1__4W_TCR-JV_cDNA_69_GATAGACA_merged_170000.txt	5674	2	4.71531e-05	TGTGCCAGCAGCCCAGGGGGCACATGGGGAAACACCATATATTTT	EEEEEEEEEEEEEEEEEEEEEEEEEEEEEEEEEEEEEEEEEEEEE	TRBV27*00(665)	TRBD1*00(40)	TRBJ1-3*00(155)		556|567|593|0|11||55.0	16|24|36|13|21||40.0	24|42|70|27|45||90.0												TGTGCCAGCAGCCCAGGGGGCACATGGGGAAACACCATATATTTT	36								CASSPGGTWGNTIYF		:::::::::0:-6:11:13:-4:0:21:27:-4:45:::	TLML_1_	RNA
3547	CLONES_TRBTLML_1__4W_TCR-JV_cDNA_69_GATAGACA_merged_170000.txt	5675	2	4.71531e-05	TGTGCCAGCAGCCCAGGGGGGGCCGATAATGAAAAACTGTTTTTT	EEEEEEEEEEEEEEEEEEEEEEEEEEEEEEEEEEEEEEEEEEEEE	TRBV28*00(275)	TRBD1*00(39)	TRBJ1-4*00(235)		564|575|601|0|11||55.0	16|27|36|13|24|SC23G|39.0	24|43|71|26|45||95.0												TGTGCCAGCAGCCCAGGGGGGGCCGATAATGAAAAACTGTTTTTT	36								CASSPGGADNEKLFF		:::::::::0:-6:11:13:-4:3:24:26:-4:45:::	TLML_1_	RNA
3548	CLONES_TRBTLML_1__4W_TCR-JV_cDNA_69_GATAGACA_merged_170000.txt	5676	2	4.71531e-05	TGTGCCAGCAGCCGTCAACTAGCGATCCAAGAGACCCAGTACTTC	EEEEEEEEEEEEEEEEEEEEEEEE6EEEEEEEEEEEEEEEEEEEE	TRBV11-3*00(157),TRBV5-5*00(141),TRBV7-9*00(141)	TRBD2*00(35)	TRBJ2-5*00(235)		521|533|558|0|12||60.0;549|561|585|0|12||60.0;556|568|593|0|12||60.0	19|26|48|17|24||35.0	21|40|68|26|45||95.0												TGTGCCAGCAGCCGTCAACTAGCGATCCAAGAGACCCAGTACTTC	21								CASSRQLAIQETQYF		:::::::::0:-5:12:17:-3:-6:24:26:-1:45:::	TLML_1_	RNA
3549	CLONES_TRBTLML_1__4W_TCR-JV_cDNA_69_GATAGACA_merged_170000.txt	5677	2	4.71531e-05	TGTGCCAGCAGCCGGGGACCCGTTAACTACAATGAGCAGTTCTTC	EEEEEEEEEEEEEEEEEEEEEEEEEEEEEEEEEEEEEEEEEEEEE	TRBV6-6*00(258),TRBV6-1*00(242)	TRBD1*00(25),TRBD2*00(25)	TRBJ2-1*00(235)		516|527|553|0|11||55.0;516|527|553|0|11||55.0	10|15|36|11|16||25.0;14|19|48|11|16||25.0	23|42|70|26|45||95.0												TGTGCCAGCAGCCGGGGACCCGTTAACTACAATGAGCAGTTCTTC	36								CASSRGPVNYNEQFF		:::::::::0:-6:11:11:2:-9:16:26:-3:45:::	TLML_1_	RNA
3550	CLONES_TRBTLML_1__4W_TCR-JV_cDNA_69_GATAGACA_merged_170000.txt	5678	2	4.71531e-05	TGTGCCAGCAGCCGGAAGTGGGGTAGCAATCAGCCCCAGCATTTT	EEEEEEEEEEEEEEEEEEEEEEEEEEEEEEEEEEEEEEEEEEEEE	TRBV5-6*00(777.5)		TRBJ1-5*00(220)		550|562|586|0|12||60.0		20|42|70|23|45||110.0												TGTGCCAGCAGCCGGAAGTGGGGTAGCAATCAGCCCCAGCATTTT	36								CASSRKWGSNQPQHF		:::::::::0:-4:12:::::23:0:45:::	TLML_1_	RNA
3551	CLONES_TRBTLML_1__4W_TCR-JV_cDNA_69_GATAGACA_merged_170000.txt	5679	2	4.71531e-05	TGTGCCAGCAGCCGACTATCGAGCTCCTACAATGAGCAGTACTTC	EEEAEEEAEEEEEEEEEEEEEEEEEEEEEEEEEEEEEEEEEEEEE	TRBV27*00(640)	TRBD2*00(25)	TRBJ2-1*00(249)		556|567|593|0|11||55.0	18|23|48|13|18||25.0	17|42|70|20|45|ST37A|109.0												TGTGCCAGCAGCCGACTATCGAGCTCCTACAATGAGCAGTACTTC	32								CASSRLSSSYNEQYF		:::::::::0:-6:11:13:-2:-9:18:20:3:45:::	TLML_1_	RNA
3552	CLONES_TRBTLML_1__4W_TCR-JV_cDNA_69_GATAGACA_merged_170000.txt	5680	2	4.71531e-05	TGTGCCAGCAGCCATGAGGGACTCCTCCAGAATGAGCAGTTCTTC	EEEEEEEEEEEEEEEEEEEEEEEEEEEEEEEEEEEEEEEEEEEEE	TRBV3-1*00(930)	TRBD2*00(30)	TRBJ2-1*00(215)		543|557|580|0|14||70.0	16|22|48|17|23||30.0	27|42|70|30|45||75.0												TGTGCCAGCAGCCATGAGGGACTCCTCCAGAATGAGCAGTTCTTC	36								CASSHEGLLQNEQFF		:::::::::0:-3:14:17:0:-10:23:30:-7:45:::	TLML_1_	RNA
3553	CLONES_TRBTLML_1__4W_TCR-JV_cDNA_69_GATAGACA_merged_170000.txt	5681	2	4.71531e-05	TGTGCCAGCAGCCACAAGCCACTAGCTTCCTACGAGCAGTACTTC	EEEEEEEEEEEEEEEEEEEEEEEEEEEEEEEEEEEEEEEEEEEEA	TRBV5-6*00(590)	TRBD2*00(30)	TRBJ2-7*00(95)		550|562|586|0|12||60.0	19|25|48|20|26||30.0	21|39|67|27|45||90.0												TGTGCCAGCAGCCACAAGCCACTAGCTTCCTACGAGCAGTACTTC	32								CASSHKPLASYEQYF		:::::::::0:-4:12:20:-3:-7:26:27:-1:45:::	TLML_1_	RNA
3554	CLONES_TRBTLML_1__4W_TCR-JV_cDNA_69_GATAGACA_merged_170000.txt	5682	2	4.71531e-05	TGTGCCAGCAGCCAACGGCCGTCTGGCAATCAGCCCCAGCATTTT	EEEEEEEEEEEEEEEEEEEEEEEEEEEEEEEEEEEEEEEEEEEEE	TRBV3-1*00(394),TRBV3-2*00(346)		TRBJ1-5*00(166)		543|558|580|0|15||75.0;543|558|580|0|15||75.0		22|42|70|25|45||100.0												TGTGCCAGCAGCCAACGGCCGTCTGGCAATCAGCCCCAGCATTTT	36								CASSQRPSGNQPQHF		:::::::::0:-2:15:::::25:-2:45:::	TLML_1_	RNA
3555	CLONES_TRBTLML_1__4W_TCR-JV_cDNA_69_GATAGACA_merged_170000.txt	5683	2	4.71531e-05	TGTGCCAGCAGCCAAGTGCCGGGGGCAGCCGGGGAGCTGTTTTTT	EEEEEEEEEEEEEEEEEEEEEEEEEEEEEEEEEEEEEEEEEEEEE	TRBV3-1*00(835)	TRBD1*00(30)	TRBJ2-2*00(185)		543|559|580|0|16||80.0	18|24|36|20|26||30.0	26|43|71|28|45||85.0												TGTGCCAGCAGCCAAGTGCCGGGGGCAGCCGGGGAGCTGTTTTTT	36								CASSQVPGAAGELFF		:::::::::0:-1:16:20:-6:0:26:28:-6:45:::	TLML_1_	RNA
3556	CLONES_TRBTLML_1__4W_TCR-JV_cDNA_69_GATAGACA_merged_170000.txt	5684	2	4.71531e-05	TGTGCCAGCAGCCAAGATGTAACAGGGGGGACTGAAGCTTTCTTT	EEAEEEAEEEEEEEEEEEEEEEEEEEEEEEEEEEEEEEEEEEEEE	TRBV3-1*00(865)	TRBD1*00(40)	TRBJ1-1*00(215)		543|561|580|0|18||90.0	15|23|36|21|29||40.0	25|40|68|30|45||75.0												TGTGCCAGCAGCCAAGATGTAACAGGGGGGACTGAAGCTTTCTTT	32								CASSQDVTGGTEAFF		:::::::::0:1:18:21:-3:-1:29:30:-5:45:::	TLML_1_	RNA
3557	CLONES_TRBTLML_1__4W_TCR-JV_cDNA_69_GATAGACA_merged_170000.txt	5685	2	4.71531e-05	TGTGCCAGCAGCCAAAAGGGGGGGAACCGAGAGACCCAGTACTTC	EEEEEEEEEEEEEEEEEEEEEEEEEEEEEEEEEEEEEEEEEEEEE	TRBV7-8*00(600)	TRBD1*00(30)	TRBJ2-5*00(224)		567|579|604|0|12||60.0	17|23|36|16|22||30.0	20|40|68|25|45|SA23G|84.0												TGTGCCAGCAGCCAAAAGGGGGGGAACCGAGAGACCCAGTACTTC	36								CASSQKGGNRETQYF		:::::::::0:-5:12:16:-5:-1:22:25:0:45:::	TLML_1_	RNA
3558	CLONES_TRBTLML_1__4W_TCR-JV_cDNA_69_GATAGACA_merged_170000.txt	5686	2	4.71531e-05	TGTGCCAGCAGCGTGACTCTCGAGGGCACAGATACGCAGTATTTT	EEEEEEEEEEEEEEEEEEEEEEAEEEEEEEEEEEEEEEEEEEEEE	TRBV9*00(325)		TRBJ2-3*00(240)		559|573|595|0|14||70.0		21|41|69|25|45||100.0												TGTGCCAGCAGCGTGACTCTCGAGGGCACAGATACGCAGTATTTT	32								CASSVTLEGTDTQYF		:::::::::0:-2:14:::::25:-1:45:::	TLML_1_	RNA
3559	CLONES_TRBTLML_1__4W_TCR-JV_cDNA_69_GATAGACA_merged_170000.txt	5687	2	4.71531e-05	TGTGCCAGCAGCGTACGGGGGTCGCACCAAGAGACCCAGTACTTC	EEEEEEEEEEEEEEEEEEEEEEEEEEEEEEEEEEEEEEEEEEEEE	TRBV7-2*00(375),TRBV7-8*00(327)	TRBD1*00(25)	TRBJ2-5*00(240)		580|592|617|0|12||60.0;567|579|604|0|12||60.0	18|23|36|16|21||25.0	20|40|68|25|45||100.0												TGTGCCAGCAGCGTACGGGGGTCGCACCAAGAGACCCAGTACTTC	36								CASSVRGSHQETQYF		:::::::::0:-5:12:16:-6:-1:21:25:0:45:::	TLML_1_	RNA
3560	CLONES_TRBTLML_1__4W_TCR-JV_cDNA_69_GATAGACA_merged_170000.txt	5688	2	4.71531e-05	TGTGCCAGCAGCGTAGCTAGGGAGGGGAGCTCACCCCTCCACTTT	EEEEEEEEEEEEEEEEEEEEEEEEEEEEEEEEEEEEEEEEEEEEE	TRBV9*00(570)	TRBD2*00(35)	TRBJ1-6*00(199)		559|578|595|0|19||95.0	25|32|48|19|26||35.0	30|45|73|30|45||75.0												TGTGCCAGCAGCGTAGCTAGGGAGGGGAGCTCACCCCTCCACTTT	36								CASSVAREGSSPLHF		:::::::::0:3:19:19:-9:0:26:30:-10:45:::	TLML_1_	RNA
3561	CLONES_TRBTLML_1__4W_TCR-JV_cDNA_69_GATAGACA_merged_170000.txt	5689	2	4.71531e-05	TGTGCCAGCAGCGTAGGGGGAGGGTCAAATCAGCCCCAGCATTTT	EEEEEEEEEEEEEEEEEEEEEEEEEEEEEEEEEEEEEEEEEEEEE	TRBV9*00(515)	TRBD2*00(35)	TRBJ1-5*00(230)		559|575|595|0|16||80.0	25|32|48|17|24||35.0	24|42|70|27|45||90.0												TGTGCCAGCAGCGTAGGGGGAGGGTCAAATCAGCCCCAGCATTTT	36								CASSVGGGSNQPQHF		:::::::::0:0:16:17:-9:0:24:27:-4:45:::	TLML_1_	RNA
3563	CLONES_TRBTLML_1__4W_TCR-JV_cDNA_69_GATAGACA_merged_170000.txt	5691	2	4.71531e-05	TGTGCCAGCAGCGTAGACACGCTCTCTGGAAACACCATATATTTT	EEEEEEEEEEEEEEEEEEEEEEEEEEEEEEEEEEEEEEEEEEEEE	TRBV7-2*00(333),TRBV7-8*00(317)		TRBJ1-3*00(250)		580|596|617|0|16|ST592G|64.0;567|583|604|0|16|ST579G|64.0		20|42|70|23|45||110.0												TGTGCCAGCAGCGTAGACACGCTCTCTGGAAACACCATATATTTT	36								CASSVDTLSGNTIYF		:::::::::0:-1:16:::::23:0:45:::	TLML_1_	RNA
3564	CLONES_TRBTLML_1__4W_TCR-JV_cDNA_69_GATAGACA_merged_170000.txt	5692	2	4.71531e-05	TGTGCCAGCAGCGCGGATGCAGGGGGCCAAGAGACCCAGTACTTC	EEEEEEEEEEEEEEEEEEEEEEEEEEEEEEEEEEEEEEEEEEEEE	TRBV7-2*00(514.5)	TRBD1*00(35)	TRBJ2-5*00(235)		580|592|617|0|12||60.0	16|23|36|19|26||35.0	21|40|68|26|45||95.0												TGTGCCAGCAGCGCGGATGCAGGGGGCCAAGAGACCCAGTACTTC	36								CASSADAGGQETQYF		:::::::::0:-5:12:19:-4:-1:26:26:-1:45:::	TLML_1_	RNA
3565	CLONES_TRBTLML_1__4W_TCR-JV_cDNA_69_GATAGACA_merged_170000.txt	5693	2	4.71531e-05	TGTGCCAGCAGCGAAGACAGGGGTGGGTTGGAGACCCAGTACTTC	EEEEEEEEEEEEEEEEEEEEEEEEEEEEEEEEEEEEEEEEEEEEE	TRBV14*00(139)	TRBD1*00(30)	TRBJ2-5*00(215)		516|533|553|0|17|SC528G|69.0	16|22|36|17|23||30.0	25|40|68|30|45||75.0												TGTGCCAGCAGCGAAGACAGGGGTGGGTTGGAGACCCAGTACTTC	36								CASSEDRGGLETQYF		:::::::::0:0:17:17:-4:-2:23:30:-5:45:::	TLML_1_	RNA
3566	CLONES_TRBTLML_1__4W_TCR-JV_cDNA_69_GATAGACA_merged_170000.txt	5694	2	4.71531e-05	TGTGCCAGCAGCAAATCCCCGGGACTCAGTTCACCCCTCCACTTT	EEEEEEEEEEEEEEEEEEEEEEEEEEEEEEEEEEEEEEEEEEEEE	TRBV12-3*00(510),TRBV12-4*00(510)	TRBD2*00(45),TRBD1*00(40)	TRBJ1-6*00(149)		530|541|567|0|11||55.0;530|541|567|0|11||55.0	13|22|48|17|26||45.0;9|17|36|17|25||40.0	29|45|73|29|45||80.0												TGTGCCAGCAGCAAATCCCCGGGACTCAGTTCACCCCTCCACTTT	36								CASSKSPGLSSPLHF		:::::::::0:-6:11:17:3:-10:26:29:-9:45:::	TLML_1_	RNA
3567	CLONES_TRBTLML_1__4W_TCR-JV_cDNA_69_GATAGACA_merged_170000.txt	5695	2	4.71531e-05	TGTGCCAGCAGGTCGGACAGTTTCGGCAATCAGCCCCAGCATTTT	EEEEEEEEEEEEEEEEEEEEEEEEEEEEEEEEEEEEEEEEEEEEE	TRBV6-5*00(290),TRBV6-1*00(258)	TRBD1*00(30)	TRBJ1-5*00(240)		519|530|556|0|11||55.0;516|527|553|0|11||55.0	13|19|36|14|20||30.0	22|42|70|25|45||100.0												TGTGCCAGCAGGTCGGACAGTTTCGGCAATCAGCCCCAGCATTTT	36								CASRSDSFGNQPQHF		:::::::::0:-6:11:14:-1:-5:20:25:-2:45:::	TLML_1_	RNA
3568	CLONES_TRBTLML_1__4W_TCR-JV_cDNA_69_GATAGACA_merged_170000.txt	5696	2	4.71531e-05	TGTGCCAGCAGGGGGAGGGAGAGGCCGTCCTACGAGCAGTACTTC	EEEEEEEEEEEEEEEEEEEEEEEEEEEEEEEEEEEEEEEEEEEEE	TRBV28*00(640)	TRBD2*00(35)	TRBJ2-7*00(230)		564|575|601|0|11||55.0	25|32|48|12|19||35.0	21|39|67|27|45||90.0												TGTGCCAGCAGGGGGAGGGAGAGGCCGTCCTACGAGCAGTACTTC	36								CASRGRERPSYEQYF		:::::::::0:-6:11:12:-9:0:19:27:-1:45:::	TLML_1_	RNA
3569	CLONES_TRBTLML_1__4W_TCR-JV_cDNA_69_GATAGACA_merged_170000.txt	5697	2	4.71531e-05	TGTGCCAGCAGAGGAGGGACTAGTCTCCTCAATGAGCAGTTCTTC	EEEEEEEEEEEEEEEEEEEEEEEEEEEEEEEEEEEEEEEEEEEEE	TRBV2*00(510)	TRBD2*00(40)	TRBJ2-1*00(224)		518|529|555|0|11||55.0	16|24|48|15|23||40.0	20|42|70|24|45|DA25|84.0												TGTGCCAGCAGAGGAGGGACTAGTCTCCTCAATGAGCAGTTCTTC	36								CASRGGTSLLNEQFF		:::::::::0:-6:11:15:0:-8:23:24:0:45:::	TLML_1_	RNA
3570	CLONES_TRBTLML_1__4W_TCR-JV_cDNA_69_GATAGACA_merged_170000.txt	5698	2	4.71531e-05	TGTGCCAGCAACGGACTAGCGGGAGTAGGGGAGACCCAGTACTTC	EEEEEEEEEEEEEEEEEEEEEEEEEEEEEEEEEEEEEEEEEEEEE	TRBV28*00(120)	TRBD2*00(65)	TRBJ2-5*00(215)		564|574|601|0|10||50.0	17|30|48|12|25||65.0	25|40|68|30|45||75.0												TGTGCCAGCAACGGACTAGCGGGAGTAGGGGAGACCCAGTACTTC	36								CASNGLAGVGETQYF		:::::::::0:-7:10:12:-1:-2:25:30:-5:45:::	TLML_1_	RNA
3571	CLONES_TRBTLML_1__4W_TCR-JV_cDNA_69_GATAGACA_merged_170000.txt	5699	2	4.71531e-05	TGTGCCAGCAAGCAGGGGGCCAACTTATACAATGAGCAGTTCTTC	EEEEEEEEEEEEEEEEEEEEEEEEEEEEEEEEEEEEEEEEEEEEE	TRBV6-5*00(259)	TRBD1*00(40)	TRBJ2-1*00(230)		519|529|556|0|10||50.0	16|24|36|12|20||40.0	24|42|70|27|45||90.0												TGTGCCAGCAAGCAGGGGGCCAACTTATACAATGAGCAGTTCTTC	36								CASKQGANLYNEQFF		:::::::::0:-7:10:12:-4:0:20:27:-4:45:::	TLML_1_	RNA
3572	CLONES_TRBTLML_1__4W_TCR-JV_cDNA_69_GATAGACA_merged_170000.txt	5700	2	4.71531e-05	TGTGCCAGCAAACTAGCGGGCGGGATCACAGATACGCAGTATTTT	EEEEEEEEEEEEEEEEEEEEEEEEEEEEEEEEEEEEEEEEEEEEE	TRBV7-9*00(505)	TRBD2*00(49)	TRBJ2-3*00(235)		556|566|593|0|10||50.0	19|32|48|11|24|SA28C|49.0	22|41|69|26|45||95.0												TGTGCCAGCAAACTAGCGGGCGGGATCACAGATACGCAGTATTTT	36								CASKLAGGITDTQYF		:::::::::0:-7:10:11:-3:0:24:26:-2:45:::	TLML_1_	RNA
3573	CLONES_TRBTLML_1__4W_TCR-JV_cDNA_69_GATAGACA_merged_170000.txt	5728	2	4.71531e-05	TGTACCAGCAGCCGAAAAGGACTAGCGGGAGGCGAGCAGTACTTC	EEEEEEEEEEEEEEEEEEEEEEEEEEEEEEEEAEEEEEEEEAAAA	TRBV14*00(1108)	TRBD2*00(70)	TRBJ2-7*00(70)		516|529|553|0|13|SG519A|49.0	17|31|48|18|32||70.0	26|39|67|32|45||65.0												TGTACCAGCAGCCGAAAAGGACTAGCGGGAGGCGAGCAGTACTTC	32								CTSSRKGLAGGEQYF		:::::::::0:-4:13:18:-1:-1:32:32:-6:45:::	TLML_1_	RNA
3574	CLONES_TRBTLML_1__4W_TCR-JV_cDNA_69_GATAGACA_merged_170000.txt	5732	2	4.71531e-05	TGCGCCAGCAGTTTCTCCGGGCCGGAAGATGAAAAACTGTTTTTT	EEEEEEEEEEEEEEEEEEEEEEEEEEEEEEEEEEEEEEEEEEEEE	TRBV5-1*00(285)	TRBD1*00(25),TRBD2*00(25)	TRBJ1-4*00(225)		554|565|590|0|11||55.0	10|15|36|16|21||25.0;14|19|48|16|21||25.0	26|43|71|28|45||85.0												TGCGCCAGCAGTTTCTCCGGGCCGGAAGATGAAAAACTGTTTTTT	36								CASSFSGPEDEKLFF		:::::::::0:-5:11:16:2:-9:21:28:-6:45:::	TLML_1_	RNA
3575	CLONES_TRBTLML_1__4W_TCR-JV_cDNA_69_GATAGACA_merged_170000.txt	5733	2	4.71531e-05	TGCGCCAGCAGTCCCCATTACAGAAATTGCACTGAAGCTTTCTTT	EEEEEEEEEEEEEEEEEEEEEEEEEEEEEEEEEEEEEEEEEEEEE	TRBV23-1*00(705)		TRBJ1-1*00(125)		580|593|617|0|13||65.0		24|40|68|29|45||80.0												TGCGCCAGCAGTCCCCATTACAGAAATTGCACTGAAGCTTTCTTT	36								CASSPHYRNCTEAFF		:::::::::0:-4:13:::::29:-4:45:::	TLML_1_	RNA
3576	CLONES_TRBTLML_1__4W_TCR-JV_cDNA_69_GATAGACA_merged_170000.txt	5734	2	4.71531e-05	TGCGCCAGCAGTGAGGGGACAGGGAGCTCCTACGAGCAGTACTTC	EEEEEEEEEEEEEEEEEEEEEEEEEEEEEEEEEEEEEEEEEEEEE	TRBV10-1*00(167)	TRBD1*00(35)	TRBJ2-7*00(255)		533|548|570|0|15||75.0	12|19|36|15|22||35.0	16|39|67|22|45||115.0												TGCGCCAGCAGTGAGGGGACAGGGAGCTCCTACGAGCAGTACTTC	36								CASSEGTGSSYEQYF		:::::::::0:-2:15:15:0:-5:22:22:4:45:::	TLML_1_	RNA
3577	CLONES_TRBTLML_1__4W_TCR-JV_cDNA_69_GATAGACA_merged_170000.txt	5735	2	4.71531e-05	TGCGCCAGCAGTAGGGACATCTCTGGGGCCAACGTCCTGACTTTC	EEEEEEEEEEEEEEEEEEEEEEEEEEEEEEEAEEEEEEEEEEEEE	TRBV5-1*00(160)	TRBD1*00(30)	TRBJ2-6*00(265)		554|565|590|0|11||55.0	12|18|36|13|19||30.0	20|45|73|20|45||125.0												TGCGCCAGCAGTAGGGACATCTCTGGGGCCAACGTCCTGACTTTC	32								CASSRDISGANVLTF		:::::::::0:-5:11:13:0:-6:19:20:0:45:::	TLML_1_	RNA
3578	CLONES_TRBTLML_1__4W_TCR-JV_cDNA_69_GATAGACA_merged_170000.txt	5736	2	4.71531e-05	TGCGCCAGCAGCTTTTTACAGAGCAGCACAGATACGCAGTATTTT	EEEEEEEEEEEEEEEEEEEEEEEEEEEEEEEEEEEEEEEEEEEEE	TRBV5-1*00(430)		TRBJ2-3*00(245)		554|568|590|0|14||70.0		20|41|69|24|45||105.0												TGCGCCAGCAGCTTTTTACAGAGCAGCACAGATACGCAGTATTTT	36								CASSFLQSSTDTQYF		:::::::::0:-2:14:::::24:0:45:::	TLML_1_	RNA
3579	CLONES_TRBTLML_1__4W_TCR-JV_cDNA_69_GATAGACA_merged_170000.txt	5737	2	4.71531e-05	TGCGCCAGCAGCTTTAGCGGGACAGAGAACACTGAAGCTTTCTTT	EEEEEEEEEEEEEEEEEEEEEEEEEEEEEEEEEEEEEEEEEEEEE	TRBV5-1*00(175)	TRBD1*00(40),TRBD2*00(40)	TRBJ1-1*00(235)		554|568|590|0|14||70.0	11|19|36|17|25||40.0;21|29|48|14|22||40.0	21|40|68|26|45||95.0												TGCGCCAGCAGCTTTAGCGGGACAGAGAACACTGAAGCTTTCTTT	36								CASSFSGTENTEAFF		:::::::::0:-2:14:17:1:-5:25:26:-1:45:::	TLML_1_	RNA
3580	CLONES_TRBTLML_1__4W_TCR-JV_cDNA_69_GATAGACA_merged_170000.txt	5738	2	4.71531e-05	TGCGCCAGCAGCTTGGTTCAGGTGGGGACAGATACGCAGTATTTT	EEEEEEEEEEEEEEEEEEEEEEEEEEEEEEEEEEEEEEEEEEEEE	TRBV5-1*00(171)		TRBJ2-3*00(230)		554|570|590|0|16||80.0		23|41|69|27|45||90.0												TGCGCCAGCAGCTTGGTTCAGGTGGGGACAGATACGCAGTATTTT	36								CASSLVQVGTDTQYF		:::::::::0:0:16:::::27:-3:45:::	TLML_1_	RNA
3581	CLONES_TRBTLML_1__4W_TCR-JV_cDNA_69_GATAGACA_merged_170000.txt	5739	2	4.71531e-05	TGCGCCAGCAGCTTGGGTTTCGCCCAACGCCAGGAAGCTTTCTTT	EEEEEEEEEEEEEEEEEEEEEEEEEEEEEEEEEEEEEEEEEEEEE	TRBV5-1*00(425)	TRBD1*00(25)	TRBJ1-1*00(200)		554|570|590|0|16||80.0	23|28|36|20|25||25.0	28|40|68|33|45||60.0												TGCGCCAGCAGCTTGGGTTTCGCCCAACGCCAGGAAGCTTTCTTT	36								CASSLGFAQRQEAFF		:::::::::0:0:16:20:-11:4:25:33:-8:45:::	TLML_1_	RNA
3582	CLONES_TRBTLML_1__4W_TCR-JV_cDNA_69_GATAGACA_merged_170000.txt	5740	2	4.71531e-05	TGCGCCAGCAGCTTGGGACAGCCTAGCACAGATACGCAGTATTTT	EEEEEEEEEEEEEEEEEEEEEEEEEEEEEEEEEEEEEEEEEEEEE	TRBV5-1*00(800)	TRBD1*00(25)	TRBJ2-3*00(220)		554|570|590|0|16||80.0	14|19|36|16|21||25.0	18|41|69|22|45||115.0												TGCGCCAGCAGCTTGGGACAGCCTAGCACAGATACGCAGTATTTT	36								CASSLGQPSTDTQYF		:::::::::0:0:16:16:-2:-5:21:22:2:45:::	TLML_1_	RNA
3583	CLONES_TRBTLML_1__4W_TCR-JV_cDNA_69_GATAGACA_merged_170000.txt	5741	2	4.71531e-05	TGCGCCAGCAGCTCGGCCGCCGCGAACACCGGGGAGCTGTTTTTT	EEEEEEEEEEEEEEEEEEEEEEEEEEEEEEEEEEEEEEEEEEEEE	TRBV5-1*00(555.5)		TRBJ2-2*00(170)		554|572|590|0|18|ST567C|74.0		18|43|71|20|45||125.0												TGCGCCAGCAGCTCGGCCGCCGCGAACACCGGGGAGCTGTTTTTT	36								CASSSAAANTGELFF		:::::::::0:2:18:::::20:2:45:::	TLML_1_	RNA
3584	CLONES_TRBTLML_1__4W_TCR-JV_cDNA_69_GATAGACA_merged_170000.txt	5742	2	4.71531e-05	TGCGCCAGCAGCTCGGACAGGAAGGTAACCGGGGAGCTGTTTTTT	EEEEEEEEEEEEEEEEEEEEEEEEEEEEEEEEEEEEEEEEEEEEE	TRBV4-1*00(435)	TRBD1*00(35)	TRBJ2-2*00(230)		537|549|574|0|12||60.0	13|20|36|14|21||35.0	25|43|71|27|45||90.0												TGCGCCAGCAGCTCGGACAGGAAGGTAACCGGGGAGCTGTTTTTT	36								CASSSDRKVTGELFF		:::::::::0:-5:12:14:-1:-4:21:27:-5:45:::	TLML_1_	RNA
3585	CLONES_TRBTLML_1__4W_TCR-JV_cDNA_69_GATAGACA_merged_170000.txt	5743	2	4.71531e-05	TGCGCCAGCAGCTACTTGACTAGCGGGAGTGATACGCAGTATTTT	EEEEEEEEEA<EEEEEEEEEEEEEEEEEEEEEEEEEEEAEEEEEE	TRBV5-1*00(392)	TRBD2*00(60)	TRBJ2-3*00(215)		554|567|590|0|13||65.0	18|30|48|17|29||60.0	26|41|69|30|45||75.0												TGCGCCAGCAGCTACTTGACTAGCGGGAGTGATACGCAGTATTTT	27								CASSYLTSGSDTQYF		:::::::::0:-3:13:17:-2:-2:29:30:-6:45:::	TLML_1_	RNA
3586	CLONES_TRBTLML_1__4W_TCR-JV_cDNA_69_GATAGACA_merged_170000.txt	5744	2	4.71531e-05	TGCGCCAGCAGCCCGGAAGCGGGGCGGTGGGATACGCAGTATTTT	EEEEEEEEEEEEEEEEEEEEEEEEEEEEEEEEEEEEEEEEEEEEE	TRBV5-1*00(495)	TRBD1*00(30),TRBD2*00(30)	TRBJ2-3*00(215)		554|566|590|0|12||60.0	19|25|36|20|26||30.0;22|28|48|17|23||30.0	26|41|69|30|45||75.0												TGCGCCAGCAGCCCGGAAGCGGGGCGGTGGGATACGCAGTATTTT	36								CASSPEAGRWDTQYF		:::::::::0:-4:12:20:-7:1:26:30:-6:45:::	TLML_1_	RNA
3587	CLONES_TRBTLML_1__4W_TCR-JV_cDNA_69_GATAGACA_merged_170000.txt	5745	2	4.71531e-05	TGCGCCAGCAGCCGTGGGACAGGGGGCTTCAATGAGCAGTTCTTC	EEEEEEEEEEEEEEEEEEEEEEEEEEEEEEEEEEEEEEEEEEEEE	TRBV5-1*00(165)	TRBD1*00(60)	TRBJ2-1*00(220)		554|566|590|0|12||60.0	12|24|36|15|27||60.0	26|42|70|29|45||80.0												TGCGCCAGCAGCCGTGGGACAGGGGGCTTCAATGAGCAGTTCTTC	36								CASSRGTGGFNEQFF		:::::::::0:-4:12:15:0:0:27:29:-6:45:::	TLML_1_	RNA
3588	CLONES_TRBTLML_1__4W_TCR-JV_cDNA_69_GATAGACA_merged_170000.txt	5746	2	4.71531e-05	TGCGCCAGCAGCCAAGCCTCGGGACAGGGTTATGGCTACACCTTC	EEEEEEEEEEEEEEEEEEEEAAEEEEAEAAEEEEEEEEEEEEEEE	TRBV4-1*00(440)	TRBD1*00(50)	TRBJ1-2*00(215)		537|553|574|0|16||80.0	11|21|36|19|29||50.0	25|40|68|30|45||75.0												TGCGCCAGCAGCCAAGCCTCGGGACAGGGTTATGGCTACACCTTC	32								CASSQASGQGYGYTF		:::::::::0:-1:16:19:1:-3:29:30:-5:45:::	TLML_1_	RNA
3589	CLONES_TRBTLML_1__4W_TCR-JV_cDNA_69_GATAGACA_merged_170000.txt	5747	2	4.71531e-05	TGCGCCAGCAGCCAAGATTGGGATCGATACAATGAGCAGTTCTTC	EEEEEEEEEEEEEEEEEEEEEEEEEEEEEEEEEEEEEEEEEEEEE	TRBV4-1*00(710)		TRBJ2-1*00(230)		537|555|574|0|18||90.0		24|42|70|27|45||90.0												TGCGCCAGCAGCCAAGATTGGGATCGATACAATGAGCAGTTCTTC	36								CASSQDWDRYNEQFF		:::::::::0:1:18:::::27:-4:45:::	TLML_1_	RNA
3590	CLONES_TRBTLML_1__4W_TCR-JV_cDNA_69_GATAGACA_merged_170000.txt	5748	2	4.71531e-05	TGCGCCAGCAGCCAAGATAGGAGCGGTTACTACGAGCAGTACTTC	EEEEEEEEEEEEEEEEEEEEEEEEEEEEEEEEEEEEEEEEEEEEE	TRBV4-1*00(265)	TRBD2*00(25)	TRBJ2-7*00(220)		537|555|574|0|18||90.0	22|27|48|21|26||25.0	23|39|67|29|45||80.0												TGCGCCAGCAGCCAAGATAGGAGCGGTTACTACGAGCAGTACTTC	36								CASSQDRSGYYEQYF		:::::::::0:1:18:21:-6:-5:26:29:-3:45:::	TLML_1_	RNA
3591	CLONES_TRBTLML_1__4W_TCR-JV_cDNA_69_GATAGACA_merged_170000.txt	5749	2	4.71531e-05	TGCGCCAGCAGCGATACAGGGACCCAACAAGAGACCCAGTACTTC	EEEEEEEEEEEEEEEEEEEEEEEEEEEEEEEEEEEEEEEEEEEEE	TRBV5-1*00(530)	TRBD1*00(30)	TRBJ2-5*00(222)		554|566|590|0|12||60.0	15|21|36|15|21||30.0	22|40|68|27|45||90.0												TGCGCCAGCAGCGATACAGGGACCCAACAAGAGACCCAGTACTTC	36								CASSDTGTQQETQYF		:::::::::0:-4:12:15:-3:-3:21:27:-2:45:::	TLML_1_	RNA
3592	CLONES_TRBTLML_1__4W_TCR-JV_cDNA_69_GATAGACA_merged_170000.txt	5750	2	4.71531e-05	TGCGCCAGCAGGGGACGCCTGATGAACACCGGGGAGCTGTTTTTT	EEEEEEEEEEEEEEEEEEEEEEEEEEEEEEEEEEEEEEEEEEEEE	TRBV5-1*00(183)	TRBD1*00(25),TRBD2*00(25)	TRBJ2-2*00(250)		554|565|590|0|11||55.0	12|17|36|11|16||25.0;16|21|48|11|16||25.0	21|43|71|23|45||110.0												TGCGCCAGCAGGGGACGCCTGATGAACACCGGGGAGCTGTTTTTT	36								CASRGRLMNTGELFF		:::::::::0:-5:11:11:0:-7:16:23:-1:45:::	TLML_1_	RNA
3593	CLONES_TRBTLML_1__4W_TCR-JV_cDNA_69_GATAGACA_merged_170000.txt	5751	2	4.71531e-05	TGCGCCAGCAAAGGCGAAGGGGCTGGGGCCAACGTCCTGACTTTC	EEEEE<EE<EEEAEEEEEEEAEEEEE<EEEE<EEEEEAEEEEEEE	TRBV5-1*00(395)	TRBD1*00(25)	TRBJ2-6*00(239)		554|564|590|0|10||50.0	17|22|36|17|22||25.0	22|45|73|22|45||115.0												TGCGCCAGCAAAGGCGAAGGGGCTGGGGCCAACGTCCTGACTTTC	27								CASKGEGAGANVLTF		:::::::::0:-6:10:17:-5:-2:22:22:-2:45:::	TLML_1_	RNA
3594	CLONES_TRBTLML_1__4W_TCR-JV_cDNA_69_GATAGACA_merged_170000.txt	5758	2	4.71531e-05	TGCAGTGCTTTTACCGGGCCCCGACATAATGAAAAACTGTTTTTT	EEEEEEEEEEEEEEEEEEEEEEEEEEEEEEEEEEEEEEEEEEEEE	TRBV20-1*00(535)	TRBD2*00(30)	TRBJ1-4*00(235)		759|768|793|0|9||45.0	29|35|48|15|21||30.0	24|43|71|26|45||95.0												TGCAGTGCTTTTACCGGGCCCCGACATAATGAAAAACTGTTTTTT	36								CSAFTGPRHNEKLFF		:::::::::0:-5:9:15:-13:3:21:26:-4:45:::	TLML_1_	RNA
3595	CLONES_TRBTLML_1__4W_TCR-JV_cDNA_69_GATAGACA_merged_170000.txt	5759	2	4.71531e-05	TGCAGTGCTACTAAGACTAGCGGGAGCCAAGAGACCCAGTACTTC	EEEEEEEEEEEEEEEEEEEEAEEEEEEEEEEEEAEEAEEEEEEEE	TRBV20-1*00(120)	TRBD2*00(60)	TRBJ2-5*00(235)		759|769|793|0|10||50.0	18|30|48|14|26||60.0	21|40|68|26|45||95.0												TGCAGTGCTACTAAGACTAGCGGGAGCCAAGAGACCCAGTACTTC	32								CSATKTSGSQETQYF		:::::::::0:-4:10:14:-2:-2:26:26:-1:45:::	TLML_1_	RNA
3596	CLONES_TRBTLML_1__4W_TCR-JV_cDNA_69_GATAGACA_merged_170000.txt	5760	2	4.71531e-05	TGCAGTGCTACCCGAGCCGGACTAGCAACCGGGGAGCTGTTTTTT	EEEEEEEEEEEEEEEEEEEEEEEEEEEEEEEEEEEEEEEEEEEEE	TRBV20-1*00(325)	TRBD2*00(40)	TRBJ2-2*00(230)		759|769|793|0|10||50.0	17|25|48|18|26||40.0	25|43|71|27|45||90.0												TGCAGTGCTACCCGAGCCGGACTAGCAACCGGGGAGCTGTTTTTT	36								CSATRAGLATGELFF		:::::::::0:-4:10:18:-1:-7:26:27:-5:45:::	TLML_1_	RNA
3597	CLONES_TRBTLML_1__4W_TCR-JV_cDNA_69_GATAGACA_merged_170000.txt	5761	2	4.71531e-05	TGCAGTGCTAGTTCGGCGCAGGGGGCGAGAGAAAAACTGTTTTTT	EEEEEEEEEEEEEEEEEEEEEEEEEEEEEEEEEEEEEEEEEEEEE	TRBV20-1*00(745)	TRBD1*00(45)	TRBJ1-4*00(215)		759|770|793|0|11||55.0	16|25|36|18|27||45.0	28|43|71|30|45||75.0												TGCAGTGCTAGTTCGGCGCAGGGGGCGAGAGAAAAACTGTTTTTT	36								CSASSAQGAREKLFF		:::::::::0:-3:11:18:-4:1:27:30:-8:45:::	TLML_1_	RNA
3598	CLONES_TRBTLML_1__4W_TCR-JV_cDNA_69_GATAGACA_merged_170000.txt	5762	2	4.71531e-05	TGCAGTGCTAGTGGACTAGCGGGGGGGGAGGAGACCCAGTACTTC	EEEEEEEEEEEE<EAEEEEAEEAEEEEEEEEEEEEEEEEEEE6EE	TRBV20-1*00(745)	TRBD2*00(59)	TRBJ2-5*00(215)		759|770|793|0|11||55.0	17|32|48|12|27|SA28G|59.0	25|40|68|30|45||75.0												TGCAGTGCTAGTGGACTAGCGGGGGGGGAGGAGACCCAGTACTTC	21								CSASGLAGGEETQYF		:::::::::0:-3:11:12:-1:0:27:30:-5:45:::	TLML_1_	RNA
3599	CLONES_TRBTLML_1__4W_TCR-JV_cDNA_69_GATAGACA_merged_170000.txt	5763	2	4.71531e-05	TGCAGTGCTAGAGTTCGGGGTAGCGGGAGCTTCGAGCAGTACTTC	EEEEEEEEEEEEEEEEEEEEEEEEEEEEEEEEEEEEEEEEEEEEE	TRBV20-1*00(94)	TRBD2*00(45)	TRBJ2-7*00(205)		759|772|793|0|13||65.0	21|30|48|20|29||45.0	26|39|67|32|45||65.0												TGCAGTGCTAGAGTTCGGGGTAGCGGGAGCTTCGAGCAGTACTTC	36								CSARVRGSGSFEQYF		:::::::::0:-1:13:20:-5:-2:29:32:-6:45:::	TLML_1_	RNA
3600	CLONES_TRBTLML_1__4W_TCR-JV_cDNA_69_GATAGACA_merged_170000.txt	5764	2	4.71531e-05	TGCAGTGCTAGAGCCCCCCGCCCAGAACAAGAAAAAGCTTTCTTT	EEEEEEEEEEEEEEEEEEEEEEEEEEEEEEEEEEEEEEEEEEEEE	TRBV20-1*00(765)	TRBD1*00(25),TRBD2*00(25)	TRBJ1-1*00(195)		759|772|793|0|13||65.0	1|6|36|13|18||25.0;4|9|48|16|21||25.0	29|40|68|34|45||55.0												TGCAGTGCTAGAGCCCCCCGCCCAGAACAAGAAAAAGCTTTCTTT	36								CSARAPRPEQEKAFF		:::::::::0:-1:13:13:11:-18:18:34:-9:45:::	TLML_1_	RNA
3601	CLONES_TRBTLML_1__4W_TCR-JV_cDNA_69_GATAGACA_merged_170000.txt	5765	2	4.71531e-05	TGCAGTGCTAGAGCAACCGGGACAGCGGAAGAAAAACTGTTTTTT	EEEEEEEEEEEEEEEEEEEAEEEEEEAEEEEEEEEEEEEEEAAAA	TRBV20-1*00(749)	TRBD1*00(45),TRBD2*00(39)	TRBJ1-4*00(80)		759|772|793|0|13||65.0	10|19|36|16|25||45.0;14|27|48|16|28|DT21|39.0	28|43|71|30|45||75.0												TGCAGTGCTAGAGCAACCGGGACAGCGGAAGAAAAACTGTTTTTT	32								CSARATGTAEEKLFF		:::::::::0:-1:13:16:2:-5:25:30:-8:45:::	TLML_1_	RNA
3602	CLONES_TRBTLML_1__4W_TCR-JV_cDNA_69_GATAGACA_merged_170000.txt	5766	2	4.71531e-05	TGCAGTGCTAGAGATCGGTTTTTAGGCACAGATACGCAGTATTTT	EEEEEEEEEEEEEEEEEEEEEEEEEEEEEEEEEEEEEEEEEEEEE	TRBV20-1*00(365)		TRBJ2-3*00(240)		759|775|793|0|16||80.0		21|41|69|25|45||100.0												TGCAGTGCTAGAGATCGGTTTTTAGGCACAGATACGCAGTATTTT	36								CSARDRFLGTDTQYF		:::::::::0:2:16:::::25:-1:45:::	TLML_1_	RNA
3603	CLONES_TRBTLML_1__4W_TCR-JV_cDNA_69_GATAGACA_merged_170000.txt	5767	2	4.71531e-05	TGCAGTGCTAGAGATGACAGGCTTAGCAATCAGCCCCAGCATTTT	EEEEEEEEEEEEEEEEEEEEEEEEEEEEEEEEEEEEEEEEEEEEE	TRBV20-1*00(210)	TRBD1*00(30)	TRBJ1-5*00(250)		759|774|793|0|15||75.0	14|20|36|15|21||30.0	20|42|70|23|45||110.0												TGCAGTGCTAGAGATGACAGGCTTAGCAATCAGCCCCAGCATTTT	36								CSARDDRLSNQPQHF		:::::::::0:1:15:15:-2:-4:21:23:0:45:::	TLML_1_	RNA
3604	CLONES_TRBTLML_1__4W_TCR-JV_cDNA_69_GATAGACA_merged_170000.txt	5768	2	4.71531e-05	TGCAGTGCTAACCCGTCTAGCGGGTACTCCTACGAGCAGTACTTC	EEEEEEEEEEEEEEEEEEEEEEEEEEEEEEEEEEEEEEEEEEEEE	TRBV20-1*00(120)	TRBD2*00(40)	TRBJ2-7*00(235)		759|769|793|0|10||50.0	20|28|48|16|24||40.0	20|39|67|26|45||95.0												TGCAGTGCTAACCCGTCTAGCGGGTACTCCTACGAGCAGTACTTC	36								CSANPSSGYSYEQYF		:::::::::0:-4:10:16:-4:-4:24:26:0:45:::	TLML_1_	RNA
3605	CLONES_TRBTLML_1__4W_TCR-JV_cDNA_69_GATAGACA_merged_170000.txt	5769	2	4.71531e-05	TGCAGTGCTAACCCGGGACAGGGGGCCAACTACGAGCAGTACTTC	EEEEEEEEEEEEEEEEEEEEEEEEEEEEEEEEEEEEEEEEEEEEE	TRBV20-1*00(150)	TRBD1*00(75)	TRBJ2-7*00(220)		759|769|793|0|10||50.0	9|24|36|11|26||75.0	23|39|67|29|45||80.0												TGCAGTGCTAACCCGGGACAGGGGGCCAACTACGAGCAGTACTTC	36								CSANPGQGANYEQYF		:::::::::0:-4:10:11:3:0:26:29:-3:45:::	TLML_1_	RNA
3606	CLONES_TRBTLML_1__4W_TCR-JV_cDNA_69_GATAGACA_merged_170000.txt	5770	2	4.71531e-05	TGCAGTGCCTACGGGCTAGCGGGAGACACCGGGGAGCTGTTTTTT	EEEEEEEEEEEEEEEEEEEEEEEEEEEEEEEEEEEEEEEEEEEEE	TRBV20-1*00(312.5)	TRBD2*00(50)	TRBJ2-2*00(240)		759|767|793|0|8||40.0	20|30|48|15|25||50.0	23|43|71|25|45||100.0												TGCAGTGCCTACGGGCTAGCGGGAGACACCGGGGAGCTGTTTTTT	36								CSAYGLAGDTGELFF		:::::::::0:-6:8:15:-4:-2:25:25:-3:45:::	TLML_1_	RNA
3607	CLONES_TRBTLML_1__4W_TCR-JV_cDNA_69_GATAGACA_merged_170000.txt	5771	2	4.71531e-05	TGCAGTGCCAAAAGCCGGGGCCAGGGAGTCAATGAGCAGTTCTTC	EEEEEEEEEEEEEEEEEEEEEEEEEEEEEEEEEEEEEEEEEEEEE	TRBV20-1*00(405)	TRBD1*00(29),TRBD2*00(25)	TRBJ2-1*00(220)		759|767|793|0|8||40.0	12|21|36|17|26|SA15C|29.0;14|19|48|14|19||25.0	26|42|70|29|45||80.0												TGCAGTGCCAAAAGCCGGGGCCAGGGAGTCAATGAGCAGTTCTTC	36								CSAKSRGQGVNEQFF		:::::::::0:-6:8:17:0:-3:26:29:-6:45:::	TLML_1_	RNA
3608	CLONES_TRBTLML_1__4W_TCR-JV_cDNA_69_GATAGACA_merged_170000.txt	5772	2	4.71531e-05	TGCAGTGCGCCGGAAAGGGGGAAGTATCCCTATGGCTACACCTTC	EEEEEEEEEEEEEEEEEEEEEEEEEEEEEEEEEEEEEEEEAAAAA	TRBV20-1*00(854)	TRBD1*00(34)	TRBJ1-2*00(80)		759|767|793|0|8||40.0	13|23|36|11|21|SC16A|34.0	24|40|68|29|45||80.0												TGCAGTGCGCCGGAAAGGGGGAAGTATCCCTATGGCTACACCTTC	32								CSAPERGKYPYGYTF		:::::::::0:-6:8:11:-1:-1:21:29:-4:45:::	TLML_1_	RNA
3609	CLONES_TRBTLML_1__4W_TCR-JV_cDNA_69_GATAGACA_merged_170000.txt	5773	2	4.71531e-05	TGCAGTGCGAGCAAGGGCAGGGGGGACAATCAGCCCCAGCATTTT	EEEEEEEEEEEEEEEEEEEEEEEEEEEEEEEEEEEEEEEEEEEEE	TRBV20-1*00(1051.5)	TRBD1*00(35)	TRBJ1-5*00(235)		759|767|793|0|8||40.0	16|23|36|17|24||35.0	23|42|70|26|45||95.0												TGCAGTGCGAGCAAGGGCAGGGGGGACAATCAGCCCCAGCATTTT	36								CSASKGRGDNQPQHF		:::::::::0:-6:8:17:-4:-1:24:26:-3:45:::	TLML_1_	RNA
3610	CLONES_TRBTLML_1__4W_TCR-JV_cDNA_69_GATAGACA_merged_170000.txt	5774	2	4.71531e-05	TGCAGCGTTGAACAAGGGCGATCAGGGCCAGATACGCAGTATTTT	EEEEEEEEEEEEEEEEEEEEEEEEEEEEEEEEEEEEEEEEEEEEE	TRBV29-1*00(440)	TRBD1*00(25),TRBD2*00(25)	TRBJ2-3*00(225)		700|712|734|0|12||60.0	16|21|36|22|27||25.0;28|33|48|14|19||25.0	24|41|69|28|45||85.0												TGCAGCGTTGAACAAGGGCGATCAGGGCCAGATACGCAGTATTTT	36								CSVEQGRSGPDTQYF		:::::::::0:-2:12:22:-4:-3:27:28:-4:45:::	TLML_1_	RNA
3611	CLONES_TRBTLML_1__4W_TCR-JV_cDNA_69_GATAGACA_merged_170000.txt	5775	2	4.71531e-05	TGCAGCGTTGAAGATAGCGGGAGGAAATACAATGAGCAGTTCTTC	EEEEEEEEEEEEEEEEEEEEEEEEEEEEEEEEEEEEEEEEEEEEE	TRBV29-1*00(330)	TRBD2*00(45)	TRBJ2-1*00(230)		700|715|734|0|15||75.0	22|31|48|15|24||45.0	24|42|70|27|45||90.0												TGCAGCGTTGAAGATAGCGGGAGGAAATACAATGAGCAGTTCTTC	36								CSVEDSGRKYNEQFF		:::::::::0:1:15:15:-6:-1:24:27:-4:45:::	TLML_1_	RNA
3612	CLONES_TRBTLML_1__4W_TCR-JV_cDNA_69_GATAGACA_merged_170000.txt	5776	2	4.71531e-05	TGCAGCGTTGAAACCTTAGCGGGTGAGGGCAATGAGCAGTTCTTC	EEEEEEEEEEEEEEEEEEEEEEEEEEEEEEEEEEEEEEEEEEEEE	TRBV29-1*00(335)	TRBD2*00(35)	TRBJ2-1*00(220)		700|712|734|0|12||60.0	21|28|48|16|23||35.0	26|42|70|29|45||80.0												TGCAGCGTTGAAACCTTAGCGGGTGAGGGCAATGAGCAGTTCTTC	36								CSVETLAGEGNEQFF		:::::::::0:-2:12:16:-5:-4:23:29:-6:45:::	TLML_1_	RNA
3614	CLONES_TRBTLML_1__4W_TCR-JV_cDNA_69_GATAGACA_merged_170000.txt	5783	2	4.71531e-05	TGTGCCAGCGGACTACTAGCGGGCTCTCCTACGAGCAGTACTTC	EEEEEEEEEEEEEEEEEEEEEEEEEEEEEEEEEEEEEEEEEEEE	TRBV21-1*00(252)	TRBD2*00(45)	TRBJ2-7*00(235)		544|553|581|0|9||45.0	19|28|48|14|23||45.0	20|39|67|25|44||95.0												TGTGCCAGCGGACTACTAGCGGGCTCTCCTACGAGCAGTACTTC	36								CASGLLA_LSYEQYF		:::::::::0:-8:9:14:-3:-4:23:25:0:44:::	TLML_1_	RNA
3615	CLONES_TRBTLML_1__4W_TCR-JV_cDNA_69_GATAGACA_merged_170000.txt	5784	2	4.71531e-05	TGTGCCAGCAGCTTGTTTAACGGGGGAACACTGAAGCTTTCTTT	EEEEEEEEEEEEEEEEEEEEEEEEEEEEEEEEEEEEEEEEEEEE	TRBV5-7*00(245),TRBV5-6*00(229)		TRBJ1-1*00(235)		551|566|587|0|15||75.0;550|565|586|0|15||75.0		21|40|68|25|44||95.0												TGTGCCAGCAGCTTGTTTAACGGGGGAACACTGAAGCTTTCTTT	36								CASSLFN_GNTEAFF		:::::::::0:-1:15:::::25:-1:44:::	TLML_1_	RNA
3616	CLONES_TRBTLML_1__4W_TCR-JV_cDNA_69_GATAGACA_merged_170000.txt	5785	2	4.71531e-05	TGTGCCAGCAGCTTAAACAGGGGTTGAGTAGCGACTACACCTTC	EEEEEEEEEEEEEEEEEEEEEEEEEEEEEEEEEEEEEEEEEEEE	TRBV7-9*00(1126.5)	TRBD1*00(35)	TRBJ1-2*00(120)		556|571|593|0|15||75.0	15|22|36|16|23||35.0	30|40|68|34|44||50.0												TGTGCCAGCAGCTTAAACAGGGGTTGAGTAGCGACTACACCTTC	36								CASSLNR_LSSDYTF		:::::::::0:-2:15:16:-3:-2:23:34:-10:44:::	TLML_1_	RNA
3617	CLONES_TRBTLML_1__4W_TCR-JV_cDNA_69_GATAGACA_merged_170000.txt	5801	2	4.71531e-05	TGCAGCGTCGGGACCGGGGGAACTAATGAAAAACTGTTTTTTT	EEEEEEEEEEEEEEEEEEEEEEEEEEEEEEEEEEEEEEEEEEE	TRBV29-1*00(219)	TRBD1*00(44)	TRBJ1-4*00(229)		700|708|734|0|8||40.0	11|23|36|8|20|SA17C|44.0	21|43|71|20|43|I43T|89.0												TGCAGCGTCGGGACCGGGGGAACTAATGAAAAACTGTTTTTTT	36								CSVGTGG_LMKNCFF		:::::::::0:-6:8:8:1:-1:20:20:-1:43:::	TLML_1_	RNA
3619	CLONES_TRBTLML_1__4W_TCR-JV_cDNA_69_GATAGACA_merged_170000.txt	5859	2	4.71531e-05	TGTGCCTGGGGCCCGGGACAGGGGGCCACTGAAGCTTTCTTT	EEEEEEEEEEEEEEEEEEEEEEEEEEEEEEEEEEEEEEEEEE	TRBV30*00(495)	TRBD1*00(75)	TRBJ1-1*00(220)		787|796|821|0|9||45.0	9|24|36|11|26||75.0	24|40|68|26|42||80.0												TGTGCCTGGGGCCCGGGACAGGGGGCCACTGAAGCTTTCTTT	36								CAWGPGQGATEAFF		:::::::::0:-5:9:11:3:0:26:26:-4:42:::	TLML_1_	RNA
3620	CLONES_TRBTLML_1__4W_TCR-JV_cDNA_69_GATAGACA_merged_170000.txt	5860	2	4.71531e-05	TGTGCCTGGAGATGGGGACAGGGGTTCTACGAGCAGTACTTC	EEEEEEEEEEEEEEEEEEEEEEEEEEEEEEEEEEEEEEEEEE	TRBV30*00(125)	TRBD1*00(50)	TRBJ2-7*00(220)		787|798|821|0|11||55.0	12|22|36|14|24||50.0	23|39|67|26|42||80.0												TGTGCCTGGAGATGGGGACAGGGGTTCTACGAGCAGTACTTC	36								CAWRWGQGFYEQYF		:::::::::0:-3:11:14:0:-2:24:26:-3:42:::	TLML_1_	RNA
3621	CLONES_TRBTLML_1__4W_TCR-JV_cDNA_69_GATAGACA_merged_170000.txt	5861	2	4.71531e-05	TGTGCCTGGAAAAGGGGCAGGGGGCTCAATGAGCAGTTCTTC	EEEEEEEEEEAEEEEEEEEEEEEEEEEEEEEEEEEEEEEEEE	TRBV30*00(142)	TRBD1*00(44)	TRBJ2-1*00(212)		787|797|821|0|10||50.0	12|24|36|13|25|SA15G|44.0	26|42|70|26|42||80.0												TGTGCCTGGAAAAGGGGCAGGGGGCTCAATGAGCAGTTCTTC	32								CAWKRGRGLNEQFF		:::::::::0:-4:10:13:0:0:25:26:-6:42:::	TLML_1_	RNA
3622	CLONES_TRBTLML_1__4W_TCR-JV_cDNA_69_GATAGACA_merged_170000.txt	5874	2	4.71531e-05	TGTGCCATCAGTGACCCGATTCGGGGAAACACCATATATTTT	EEEEEEEEEEEEEEEEEEEEEEEEEEEEEEEEEEEEEEEEEE	TRBV10-3*00(265)		TRBJ1-3*00(230)		533|547|570|0|14||70.0		24|42|70|24|42||90.0												TGTGCCATCAGTGACCCGATTCGGGGAAACACCATATATTTT	36								CAISDPIRGNTIYF		:::::::::0:-3:14:::::24:-4:42:::	TLML_1_	RNA
3623	CLONES_TRBTLML_1__4W_TCR-JV_cDNA_69_GATAGACA_merged_170000.txt	5875	2	4.71531e-05	TGTGCCATCAGTGAGTCGGGACAGGGTTATGGCTACACCTTC	EEEEEEEEEEEEEEEEEEEEEEEEEEEEEEEEEEEEEEEEEE	TRBV10-3*00(725)	TRBD1*00(40)	TRBJ1-2*00(215)		533|551|570|0|18||90.0	13|21|36|18|26||40.0	25|40|68|27|42||75.0												TGTGCCATCAGTGAGTCGGGACAGGGTTATGGCTACACCTTC	36								CAISESGQGYGYTF		:::::::::0:1:18:18:-1:-3:26:27:-5:42:::	TLML_1_	RNA
[truncated: 116,882,522 more chars]
