## Supplementary material for "Delineation and monitoring of the T cell repertoire of adoptive cell transfer product during the treatment of advanced melanoma": Morisita overlap matrix

	TLML_22_cfDNA_baseline_2014_12	TLML_22_cfDNA_4W_2015_1	TLML_22_DNA_baseline_2014_12	TLML_22_DNA_infusion_2014_9	TLML_22_DNA_4W_2015_1	TLML_22_DNA_FU_01_2015_2	TLML_22_DNA_FU_02_2015_3	TLML_22_DNA_FU_03_2015_4	TLML_22_RNA_infusion_2014_9	TLML_22_RNA_4W_2015_1	TLML_22_RNA_FU_01_2015_2	TLML_22_RNA_FU_02_2015_3	TLML_22_RNA_FU_03_2015_4	TLML_26_cfDNA_baseline_2015_1	TLML_26_cfDNA_4W_2015_3	TLML_26_DNA_baseline_2014_11	TLML_26_DNA_infusion_2014_6	TLML_26_DNA_4W_2015_3	TLML_26_DNA_FU_01_2015_7	TLML_26_DNA_FU_02_2015_9	TLML_26_RNA_baseline_2015_1	TLML_26_RNA_4W_2015_3	TLML_29_cfDNA_baseline_2016_1	TLML_29_cfDNA_4W_2016_2	TLML_29_DNA_baseline_2016_1	TLML_29_DNA_infusion_2015_10	TLML_29_DNA_4W_2016_2	TLML_29_RNA_baseline_2016_1	TLML_29_RNA_infusion_2015_10	TLML_29_RNA_4W_2016_2	TLML_1_DNA_baseline_2013_9	TLML_1_DNA_infusion_2013_8	TLML_1_DNA_FU_01_2014_1	TLML_1_DNA_FU_02_2014_4	TLML_1_DNA_FU_03_2014_7	TLML_1_RNA_4W_2013_11	TLML_1_RNA_FU_07_2015_2	TLML_1_RNA_FU_10_2015_6	TLML_1_RNA_FU_12_2015_10	TLML_1_RNA_FU_13_2015_11	TLML_1_RNA_FU_16_2016_6	TLML_16_cfDNA_baseline_2015_1	TLML_16_cfDNA_4W_2015_2	TLML_16_DNA_baseline_2015_1	TLML_16_DNA_infusion_2014_4	TLML_16_DNA_4W_2015_2	TLML_16_DNA_FU_01_2015_3	TLML_16_DNA_FU_02_2015_5	TLML_16_DNA_FU_03_2015_6	TLML_16_DNA_FU_04_2015_7	TLML_16_DNA_FU_05_2015_9	TLML_16_RNA_baseline_2015_1	TLML_16_RNA_infusion_2014_4	TLML_16_RNA_FU_01_2015_3	TLML_16_RNA_FU_02_2015_5	TLML_16_RNA_FU_03_2015_6	TLML_16_RNA_FU_04_2015_7	TLML_16_RNA_FU_05_2015_9	TLML_7_DNA_baseline_2014_3	TLML_7_DNA_infusion_2014_2	TLML_7_DNA_4W_2014_4	TLML_7_DNA_12W_2014_6	TLML_7_DNA_17W_2014_7	TLML_7_RNA_baseline_2014_3	TLML_7_RNA_infusion_2014_2	TLML_7_RNA_4W_2014_4	TLML_7_RNA_12W_2014_6	TLML_20_cfDNA_baseline_2015_1	TLML_20_cfDNA_4W_2015_2	TLML_20_DNA_baseline_2015_1	TLML_20_DNA_infusion_2014_7	TLML_20_DNA_4W_2015_2	TLML_20_DNA_FU_01_2015_3	TLML_20_DNA_FU_02_2015_6	TLML_20_RNA_baseline_2015_1	TLML_20_RNA_infusion_2014_7	TLML_20_RNA_4W_2015_2	TLML_20_RNA_FU_01_2015_3	TLML_20_RNA_FU_02_2015_6	TLML_4_cfDNA_baseline_2015_10	TLML_4_cfDNA_4W_2014_12	TLML_4_DNA_baseline_2014_11	TLML_4_DNA_infusion_2013_11	TLML_4_DNA_4W_2014_12	TLML_4_DNA_FU_01_2015_1	TLML_4_RNA_baseline_2015_10	TLML_4_RNA_infusion_2013_11	TLML_4_RNA_4W_2014_12	TLML_4_RNA_FU_01_2015_1	TLML_18_DNA_baseline_2014_8	TLML_18_DNA_infusion_2014_6	TLML_18_DNA_4W_2014_9	TLML_18_RNA_baseline_2014_8	TLML_18_RNA_infusion_2014_6	TLML_18_RNA_4W_2014_9
TLML_22_cfDNA_baseline_2014_12	1	0.0685703987960005	0.0564639826917778	0.231459898039791	0.108562670351059	0.0554755531590126	0.0511560448922194	0.0582556657710366	0.237297604919835	0.0496796882632519	0.0350304669271853	0.0222535806293199	0.0212666604612054	0	0	0	0	0	0	0	0	0	0	0	0	0	0	0.00065244424731968	0	0	0	0	0	0	0	0	0	0	0	0	0	0	0	0	0	0	0	0	0	0	0	7.96433236665224e-05	0	0	0	0	0.000668548340132655	0	0	0	0	0	0	0	0	0	0.000632627945115002	0	0	0	0.000100083884772356	0	0	0	0.000270186052279783	0	0	0.000290787311292276	0.00122513652374432	0	0	0	0	0	0	0	0	0	0	0	3.97116124963648e-05	0	0	7.31577313873582e-05	0.000156438587305206
TLML_22_cfDNA_4W_2015_1	0.0685703987960005	1	0.0541877891855898	0.0788926172503997	0.911798827668044	0.954070274888074	0.95805917101347	0.933235548744149	0.0852839983256453	0.955177636702362	0.926409637720795	0.876225570143503	0.882702533194647	0	0	0	0	0	0	0	4.40067449477329e-06	0	0	0	0.00151611447945054	0	0	0.00420268431823269	0.000473828274378686	0.000562617433595809	6.7418426136973e-05	0	0	0	0	8.98687998311475e-06	0.000456118051204435	0	0.0348113435439414	1.31973179331295e-05	0	0	0	0	0	0	0	0	0	0	0	6.82833802363833e-06	0	0	3.41640441723072e-05	0	0.00218593653476272	0	0	0	0	0	0	6.47544418737909e-05	0	2.80290846254505e-06	0.000130571174592156	0	0	0	0.00245065652372633	9.79757990578405e-05	4.87368656234826e-05	0	7.44286520005054e-05	0	0	0.000950561810331755	0.000216375129191006	0	0	0	0.00021354522240973	0.000502993921933129	0.00344091104933987	0	9.44653963836098e-05	1.44787325856631e-05	0.00176222224296589	0.000986933292943368	1.12954966750967e-05	0	9.09443115037831e-06	1.96043053893624e-05	3.19562034957816e-05
TLML_22_DNA_baseline_2014_12	0.0564639826917778	0.0541877891855898	1	0.00429694175227504	0.0685207868084389	0.0573080874978865	0.0452999453472736	0.0489941563489301	0.0025168475019213	0.0359863194404212	0.0311169234133397	0.0194345836978864	0.0191343629888108	0	0	4.14046157516365e-05	0	0	0	0	0.000366340361090327	4.62122364400172e-06	0	0	0.00403936443777396	0	0	0.00234185898526456	6.40855973771438e-06	2.77654051163944e-05	0.000164107538290571	0	0	0	0	0.000127772518414713	7.92347548487899e-05	3.12191229480806e-05	0.00207811109490319	0.000418007675953353	0.000364057278463391	0	0	0	0	0	0	0	0	0	0	0	0	0	0.000185519796616467	0	0.000124163657347781	0	4.64515952223537e-05	0.000241333328195535	0	0	0	0.000367934327283751	0	0	5.00107761443003e-06	0.000424497526413278	0	0	0.000290008724264021	1.27625443441828e-05	8.06738491254687e-05	9.24172009273545e-06	0.000566274974798518	0	0	3.35537076579423e-05	1.21326552783863e-05	0	0.000357619771850234	2.89932926681391e-05	2.31902227483725e-06	0.000822259221222296	0.000450196935138183	7.29863288738957e-05	2.95755643557336e-06	0.000636103595702059	0.000198763380604736	3.53272094022521e-05	0	0	6.16289161025853e-05	0	0
TLML_22_DNA_infusion_2014_9	0.231459898039791	0.0788926172503997	0.00429694175227504	1	0.13675553483212	0.059619612305683	0.0681221943032453	0.0604422509680885	0.948757705184441	0.0831495745493901	0.0692431088720721	0.0436273494611431	0.0335718652892511	0	0	4.11708187967749e-06	0	0	0	0	3.07175485027944e-07	0	0	0	6.97859569809615e-06	2.27197187741072e-06	0	0.000626257656472488	2.86503111069347e-06	2.57850124974747e-06	4.81737352753059e-06	0	5.50612321853579e-06	0	0	1.00123022939456e-06	0.000204597201960585	1.21373053162878e-06	2.12565403175032e-06	4.95521332576639e-06	2.48890961926816e-06	0	0	6.69558604262735e-06	2.56831896931487e-07	2.6045453653102e-06	0	0	1.89792264556602e-05	0	0	0.000257393771696073	0	0	8.91012686252013e-07	0	0.00089006966134489	3.76165146385121e-06	7.32194848629305e-07	0	0	0	0	6.95162637415459e-06	1.22559274690565e-07	2.140323005557e-06	0.000856404517786565	0	0	0	8.06842181360546e-06	2.32272161412475e-05	1.24698225954402e-06	0.00143144372218101	0.000267532824743328	0	0	0.000506033856823474	0.00216905742470271	0	0	0	9.03469292579474e-06	3.4894862185978e-05	1.01691250368435e-05	0.000145130685413813	5.37244606607662e-06	1.51501347304656e-06	5.37126905445482e-06	3.39398350986775e-08	0.000120019238420141	0	6.06424214508492e-07	0.000145965754777677	0.000222970912963648
TLML_22_DNA_4W_2015_1	0.108562670351059	0.911798827668044	0.0685207868084389	0.13675553483212	1	0.952156953598786	0.942304018111963	0.947349358190538	0.146810506676028	0.88384225571749	0.822182519769085	0.733165264137037	0.741560292644251	0	7.89871029263909e-05	6.31182709718097e-05	0	0	0	0	3.44421007164462e-05	0	0	0	0.0019163864936774	0.000858931031930663	0	0.00589543625734224	0.000876193794934003	0.000692725248990357	4.5440506957352e-05	0	0.000120017991470245	0.000371885158694009	8.48898428241855e-06	0.000545224930787457	0.000757141935540978	0.000165754454408221	0.0450203650143883	7.22734312081305e-05	0.000181888991061043	0	0	8.33680368440319e-05	1.15458281963181e-06	0	0	0	4.75399780033209e-05	0	0	0.000362649998060284	0	0	7.13934936320585e-05	1.04412646195765e-05	0.00269967523746587	8.48852489866291e-07	0	0	0	0	0	3.79500240591722e-05	0	2.17884741760536e-05	0.000355363348697509	0	0.00234808501358087	4.45275237878112e-05	0.00404512089715456	0.0030003870914625	0.000154630570641115	0.00176409973012501	0.000240868483896185	0.00081803356752521	0.00253440769713746	0.00148861814992252	0.00250859926774613	0	7.71433653093887e-07	4.6754067287947e-05	0.00119199465296694	0.00027927400610617	0.00165270627080634	1.14589644957526e-05	0.00051069881854223	1.69210671396889e-05	0.000793290572178654	0.00125445982630313	2.34683028818866e-05	0	1.56400360313011e-05	4.21714255513855e-05	8.25353931771041e-05
TLML_22_DNA_FU_01_2015_2	0.0554755531590126	0.954070274888074	0.0573080874978865	0.059619612305683	0.952156953598786	1	0.985463257070679	0.967082629911884	0.0650374511633839	0.957249732749329	0.918333731882242	0.84778769248854	0.854572090570316	0	0	4.2434548569432e-05	0	0	0	0	1.50884207372579e-05	0	0	0	0.0016772162225862	5.61022880955493e-08	0	0.00475176589260324	0.000497894478189099	0.000617214021100955	4.10838713301782e-06	8.23892756465882e-05	2.10850801174271e-05	2.03607598751128e-05	1.05030489352988e-05	2.21266347947747e-05	0.000536463059335494	3.47303788013475e-05	0.038976084689689	3.50721173111028e-05	1.52271026190828e-05	0	1.52893914458658e-05	8.74361672402132e-07	3.42582023603991e-05	0	0	0	4.86130079854014e-05	0	0	3.10616534377428e-06	6.03092543911239e-05	9.69774958865007e-07	5.76180881532356e-05	6.41206664265345e-06	0.00232463454296317	6.73519642823012e-07	0	0	0	3.09651149185653e-06	0	3.55118443992862e-05	6.53442415404391e-07	6.55743159763334e-06	0.000128989894934625	0	0	0	0.00283993898697661	0.000136958991020591	5.16384803978157e-06	0	8.77043083800594e-05	3.09659047311325e-06	8.79747413045239e-07	0.00104812595806743	0.000192647447406112	0	0	0.000135350727295858	0.000765706049403963	0.000271741624544026	0.000436223901235869	1.96531563915387e-06	0.000335177393851458	4.5719973921039e-06	0.000218230785476006	0.00109961934917474	1.27296656655778e-05	0	1.00825515726155e-05	1.84410377266037e-05	2.77075248766604e-05
TLML_22_DNA_FU_02_2015_3	0.0511560448922194	0.95805917101347	0.0452999453472736	0.0681221943032453	0.942304018111963	0.985463257070679	1	0.970940075565785	0.0760471068866305	0.971723453122843	0.936529097434344	0.872221980043188	0.879484511453242	0	0	6.09570423394154e-05	2.05230916188724e-06	0	0	0	2.0442693269632e-05	0	0	0	0.0016898761746034	0	0	0.00465405270094372	0.00050428533046524	0.000612562208546559	1.14487537408246e-05	3.35563082120417e-08	1.00539139285742e-05	8.54791607605184e-06	3.12872450538556e-06	1.40035471850193e-05	0.000516504770222441	5.73450393907968e-06	0.0386220996246373	2.32479145436552e-05	5.96004661326728e-06	0	0	7.01762774392699e-05	0	0	0	0	4.24578096782802e-06	0	0	0.000323801300229443	0	0	6.84717878691755e-05	0	0.00235981727923278	4.65324499099557e-06	9.58219509172487e-07	1.55783023514858e-05	3.2366760254479e-06	1.37468038575268e-05	0	4.61320930925561e-05	3.73785004005931e-05	3.53915930039302e-07	0.000131046150040063	0	0	3.0152607647692e-06	0.00268363900184214	0.000177001050462716	2.19675072054797e-05	0	0.000103048973980661	0	0	0.00104978250887514	0.000221505681906315	0	0	0.000154795425368904	0.000871426509865895	0.000344589304106584	0.00041504862942775	1.63081940267541e-05	0.000382181887302306	7.56551449895319e-06	0.000207864712837291	0.00109538376517543	1.02183156517631e-05	0	1.04578678673087e-05	1.88951801098593e-05	3.19970465214281e-05
TLML_22_DNA_FU_03_2015_4	0.0582556657710366	0.933235548744149	0.0489941563489301	0.0604422509680885	0.947349358190538	0.967082629911884	0.970940075565785	1	0.0657507444350926	0.936037340800817	0.88894087850741	0.816861061639301	0.839404410861274	0	0	2.60043265646585e-05	0	0	0	0	1.13863216090983e-05	5.95093469334184e-07	0	0	0.00177274279185268	1.03227704378992e-08	0	0.00513108921516059	0.000515297481515323	0.000657857444581509	7.62767640209217e-05	0	0	0	1.07483214214327e-05	7.50807501979716e-06	0.000544501835946719	0	0.0423920621422677	1.31899047223597e-05	3.60541944056213e-06	0	0	0.00012589461298502	0	0	0	0	2.73746798335745e-05	0	0	0.000565346431812423	0	0	2.65174890760377e-05	1.54286888312626e-06	0.00247492748224154	0	0	0	0	0	0	5.38687249210674e-05	2.67817161245519e-05	7.18779081799965e-06	0.000136104213796356	4.9354430691526e-05	2.19414976211019e-05	9.53899289129396e-06	0.00285726084799268	0.000166606766113788	0.000166553352367959	1.89829510221239e-05	0.000122991448097436	0	5.30654804170148e-05	0.00115149501733501	0.000235582042468789	0	3.32767133115267e-05	0	0.000340712432101003	0.000364288631256084	0.000175479746399096	7.14897916211885e-06	0.000145416650724414	6.3691528811202e-05	8.68604272977737e-05	0.00119219834818921	9.63328200292063e-06	0	1.43670592803393e-06	1.69012484904309e-05	3.40989857421175e-05
TLML_22_RNA_infusion_2014_9	0.237297604919835	0.0852839983256453	0.0025168475019213	0.948757705184441	0.146810506676028	0.0650374511633839	0.0760471068866305	0.0657507444350926	1	0.0965732103301728	0.0838457275540301	0.0547530070611906	0.0414268079098404	0	0	9.75038419721759e-07	4.81355363492683e-07	0	0	0	4.98740947071958e-07	0	0	0	6.11144799895997e-06	0	6.80741991616981e-08	0.000624720615710272	7.9732232672611e-07	6.84241430708168e-07	1.0289772552763e-05	0	0	1.40851336069857e-07	0	8.10639253426273e-07	0.000108590690173501	2.5435373128631e-06	2.84657541233403e-05	6.06169411524976e-06	7.54668436389073e-07	0	0	0	6.19619792773161e-05	7.23422709562976e-06	1.50973716430745e-06	0	2.27999638647187e-05	6.26383524915723e-07	0	0.000120845366165649	5.16437051932663e-05	8.98551117238387e-07	5.93432985500115e-07	8.27484646878853e-07	0.000927637521386996	2.32435233771602e-06	1.89341302379414e-07	0	1.51257832362473e-06	0	2.32792619215262e-05	2.57258973860791e-06	4.33997836041419e-07	1.21840623113522e-06	0.000888990437222047	0	0	0	8.89163270389225e-06	3.21334864431681e-05	7.75931267976392e-07	0.00101346173529703	0.00026528979027297	0	0	0.000407582549095327	0.0020014259799483	0	0	1.05517596450822e-05	1.10233303695168e-06	1.0112328126851e-05	3.62027721017373e-06	0.000100215794705637	3.73115186877896e-07	4.78888199617326e-07	1.98595051133089e-06	1.75188927626693e-06	0.000113068627671912	0	4.94465936171849e-07	0.000165032571779351	0.000234411593501012
TLML_22_RNA_4W_2015_1	0.0496796882632519	0.955177636702362	0.0359863194404212	0.0831495745493901	0.88384225571749	0.957249732749329	0.971723453122843	0.936037340800817	0.0965732103301728	1	0.987234428794244	0.945965393925638	0.948849658520928	0.000135451358556177	0.000514047567966515	1.29790834846399e-05	7.17252483634701e-07	0	0	0	0.00012065302633659	0.000105941818415055	0	6.45326876090351e-05	0.00143420183922551	3.20555842523234e-06	0	0.0039969203458423	0.000492709442578685	0.000550387089524119	4.3924810582994e-05	0	0	0	2.25914639227641e-06	9.02285233233293e-06	0.000445343247395049	1.00166186324615e-05	0.033429207257392	1.27836595938952e-05	5.57073287633002e-07	0	0.00262530919908613	1.37856263105776e-05	1.64539333797614e-07	0	0	0	3.68283342826153e-06	0	0	6.18077938052342e-05	0	2.03059352579677e-07	4.16521199489627e-05	2.14386113662182e-05	0.00218560559651314	1.1024090128051e-05	1.25388454017728e-06	0	0	0	1.77060759032554e-06	2.26844553230468e-05	3.52366739230811e-06	5.12311567869893e-06	0.000144347080238944	0.0097560142828379	0.0260612657224209	3.82659002774367e-05	0.00327672493870914	0.0279444666632546	0.000222206416475238	0.010029162466846	0.000122280408395254	0.00121675664164892	0.0336316394261879	0.00179258061533816	0.0148776155582111	0	0.000301774503092592	4.09964550386266e-05	0.00042565142906554	0.000178145319454089	0.000332126239435915	3.3498686576852e-06	0.000188624430391114	1.49202757369277e-06	0.000173752889495802	0.000950171425330066	1.23446935260116e-05	0	3.05860237655143e-06	2.26250224175428e-05	9.02031357027801e-05
TLML_22_RNA_FU_01_2015_2	0.0350304669271853	0.926409637720795	0.0311169234133397	0.0692431088720721	0.822182519769085	0.918333731882242	0.936529097434344	0.88894087850741	0.0838457275540301	0.987234428794244	1	0.980475784194856	0.978419574680643	0	0	1.47836065481184e-05	0	1.80909238385665e-06	1.32592150168312e-07	0	7.65187586906779e-06	5.14843785231217e-06	0	0	0.00127334459914489	3.34452870713015e-05	1.70816940161762e-06	0.00346305442076973	0.000490788599229984	0.000496742260248158	3.59591931208817e-05	0	0	0	2.56233459653575e-06	8.26504120869421e-06	0.000386909861498064	6.09737227433801e-07	0.0293121441371795	1.21073494067837e-05	1.02080759027463e-06	0	0	2.70350391980045e-06	1.93165890725776e-05	0	0	0	1.84909471535266e-05	0	0	1.28413312583578e-05	1.96627748411007e-05	4.80132280995938e-07	3.92081469933445e-05	1.520711353749e-06	0.0019514134296556	1.51236813911654e-06	7.83875538827241e-07	4.51853235759458e-07	4.49348831924403e-07	0	0	1.55708805160111e-05	1.61792763403436e-06	1.10306589520518e-06	0.000109588967872737	0	3.75801379074473e-07	0	0.00207026476130295	9.60234640562559e-05	3.35643101896932e-06	0	6.65402072680031e-05	2.74613218363507e-05	3.27810834761799e-06	0.00080074163133024	0.000182605500058999	0	0	2.92109561090703e-05	0.000368455649868998	0.000149060328627019	0.000237169381437214	9.68643840194963e-07	0.00016403097253678	8.19165361782821e-07	0.000127476259892874	0.00083726758686983	1.05266097844487e-05	0	1.70796736897653e-06	1.89409884112737e-05	2.80565810835949e-05
TLML_22_RNA_FU_02_2015_3	0.0222535806293199	0.876225570143503	0.0194345836978864	0.0436273494611431	0.733165264137037	0.84778769248854	0.872221980043188	0.816861061639301	0.0547530070611906	0.945965393925638	0.980475784194856	1	0.99320646781795	0	0	8.40001848096277e-06	1.0488998478464e-06	1.68052364780289e-06	0	0	4.83468694972463e-06	1.55718747565807e-06	0	3.69091959651018e-05	0.00106003231150767	1.22599291291977e-07	3.11502476833644e-05	0.00286017098146422	0.000402741437284234	0.000476946805186068	2.59426822721561e-05	0	0	0	4.04437163261825e-06	4.81893205196631e-06	0.000330402772958324	2.45301915276409e-07	0.0252022461029777	7.94131704788264e-06	7.13976851708808e-07	0	0	1.3079127357641e-06	2.59561269070324e-07	1.79263606589191e-06	0	0	6.70691310422458e-06	0	0	6.50176756290347e-06	7.33006733477411e-08	1.05496745572563e-07	2.42606330009236e-05	3.41099338308596e-07	0.00168994322108578	9.00177769025308e-07	4.90449168628824e-07	0	2.5489324702161e-07	0	0	9.94454780672428e-06	7.53900075503508e-07	6.4966800904039e-07	6.13071565102462e-05	0	0	1.81731443877318e-07	0.00172959799478495	7.31215178117069e-05	8.16405669826207e-06	0	4.02966636638443e-05	0	2.36124619796867e-08	0.000678486808734046	9.85198611217229e-05	0	0	8.68122724257197e-06	0.000226180404995277	0.000134695665431733	6.290141550098e-05	1.32148080779176e-06	0.000101440997141227	8.1737116986529e-07	3.48454599002266e-05	0.000722612135213354	5.96672553989749e-06	0	1.29649821055444e-06	1.10762649987972e-05	1.54230314422528e-05
TLML_22_RNA_FU_03_2015_4	0.0212666604612054	0.882702533194647	0.0191343629888108	0.0335718652892511	0.741560292644251	0.854572090570316	0.879484511453242	0.839404410861274	0.0414268079098404	0.948849658520928	0.978419574680643	0.99320646781795	1	0	0	7.74554692785637e-06	1.07410777494588e-06	1.00038995940826e-06	0	0	4.17032036949477e-06	5.09989726835845e-07	0	0	0.00107285853055397	2.91487602741358e-05	5.39854594809782e-08	0.00293516303028172	0.000453803629950034	0.000444035101216985	5.48106560255938e-05	0	0	0	4.71016018785764e-06	3.61689979843375e-06	0.000342519364907307	2.23813060651699e-07	0.0260350027435479	6.40534990901413e-06	5.270308477803e-07	0	0	2.30552474722367e-06	5.3309441495144e-05	0	0	0	9.59130980953732e-06	0	0	1.1325155086003e-05	6.89010277883811e-05	1.82730357018037e-07	1.89021374471119e-05	4.78069686263563e-07	0.00172007224152174	1.43612952992577e-06	3.77034570010935e-07	0	0	0	0	8.97369930426254e-06	1.27382226912199e-06	6.63380893276412e-07	4.62894898857468e-05	0	0	2.70500704024718e-07	0.00176512744907775	6.34859429006095e-05	7.65307017321108e-06	0	3.92034871419019e-05	3.44404348146976e-07	1.37027050234285e-07	0.000694000544041526	7.32196113656927e-05	0	0	8.12128524543483e-06	0.00017685422715062	0.00014183860853442	6.57359724957941e-05	4.26947400171987e-07	7.91499069730461e-05	9.95942697917722e-07	3.62221817417395e-05	0.000745724484272133	4.36015324194157e-06	0	1.76612273008153e-06	8.09186683904506e-06	1.15184898957086e-05
TLML_26_cfDNA_baseline_2015_1	0	0	0	0	0	0	0	0	0	0.000135451358556177	0	0	0	1	0	0.0668506684343076	0.0101045316831246	0.00520179496061115	0.319819319800998	0.259223110626146	0.0741464062095657	0.020165792043631	0	0	0	0	0	0.000207930387629768	0	0	0	0	0	0	0	0	0	0	0	0	0	0	0	0	0.000984147668808063	0	0.000554114709550128	0	0	0	0	0.00014897868014269	0.000805690463135964	0.000185529737689747	0	0	0	0	0	0	0	0	0	0	0	0	0	0	0.00139051529886929	0	0	0.00290031015481403	0	0.00715937613737217	0.000574965465609531	0.000106933578016207	0.00320443493032136	0.00154658146880139	0.00157897915057792	0	0.00293713020061791	0	0	0.00349526685793022	0	2.52652183347851e-05	0	0.00562069183333546	5.97906634954928e-05	0	0	0	0.000201062310772905	0	0
TLML_26_cfDNA_4W_2015_3	0	0	0	0	7.89871029263909e-05	0	0	0	0	0.000514047567966515	0	0	0	0	1	0	0.0434401946227073	0.0555168147414491	0.00928310765877825	0.00460061671502045	0.000171257740541567	0.0418242249128791	0	0	0	0.000329527367176934	0.000210950049869023	0	2.213605415413e-05	0	0	0	0	0	0	0.000204875759796494	0	0	0	0	0	0	0	0	0	0	0	0	0	0	0	0	0	0	0	0	3.53046861239639e-05	0	0	0	0	0	0	9.63376015532252e-05	0	0	0	0	0.0143625148349183	0	8.31263738967096e-05	0.0159467863259869	0	0.000608798254686446	0	1.81932583716417e-05	0.0111953203509114	0	0.00174126272159584	0	0	0	0	0	0	0	0	0	0	0	0	0	0.000202776814623585	0	0
TLML_26_DNA_baseline_2014_11	0	0	4.14046157516365e-05	4.11708187967749e-06	6.31182709718097e-05	4.2434548569432e-05	6.09570423394154e-05	2.60043265646585e-05	9.75038419721759e-07	1.29790834846399e-05	1.47836065481184e-05	8.40001848096277e-06	7.74554692785637e-06	0.0668506684343076	0	1	0.28215971510474	0.74726299304249	0.61717167651602	0.651117511475088	0.0513982276273406	0.0142602989706852	0	0	0	3.6691102364082e-05	0	0.000161679363943408	1.7530720543705e-05	7.16320741436963e-06	0.845964040878654	0.0266176033080629	0.480265129466179	0.491962903446505	0.851055598963478	5.24629497221631e-06	0	3.48627657487178e-06	1.57902041042294e-05	2.60752209156121e-05	8.48377528480162e-05	0	0	1.18472112659397e-05	0	0	0	0	0	0	0	0.000161773740867928	5.81049421173054e-06	0	0	0	5.801436456683e-05	0	0.000111213350197989	0	0	0	0	1.78990521962118e-05	2.03788995356677e-05	6.40289458146202e-06	1.38877250000845e-05	0	0	0	0	0	0	0	0.000126564034214999	1.87605513091414e-06	0	4.64109039497412e-05	6.50446017371722e-06	0	0	0	0	0	0	0.000378411660850001	0	0	0	0	0	0	3.24209718742552e-06	0	0
TLML_26_DNA_infusion_2014_6	0	0	0	0	0	0	2.05230916188724e-06	0	4.81355363492683e-07	7.17252483634701e-07	0	1.0488998478464e-06	1.07410777494588e-06	0.0101045316831246	0.0434401946227073	0.28215971510474	1	0.445987307552862	0.189335464296978	0.191413431169645	0.0047326648858302	0.350866724380016	0	0	0	1.62214567323751e-05	0	2.95958006973542e-05	7.66797104202215e-06	3.74222365779789e-05	0.260443783555648	0.00676268542690726	0.172790945338725	0.179458283712422	0.267608228275468	6.1756937344419e-05	7.42330810769982e-05	5.49378594942319e-05	0.000154371198602712	0.000202407746726931	0.000116127240200771	0	0	0	0.000246821940386411	0	0.000108686018556142	0	0	0	0	0.000214080552462138	0.000214070765598169	4.47256509787902e-05	9.50025788763529e-06	3.48882001942685e-06	1.3510206095873e-05	1.70361528811513e-05	0.00123575667094633	6.11419704857125e-06	0	0	0	7.44184117725812e-05	2.9326213862296e-05	1.50354131370943e-05	0.000347614441188966	0	8.81912344396951e-06	5.91946781859285e-05	0.000413401596262941	2.21938073522857e-06	3.44811067525569e-05	0	0.000192573583234828	0.000168757516245542	5.77127740768079e-07	0	1.83038971252119e-05	0	0	0	0.000105159773560862	0	0	1.11661007612486e-05	1.09137833057921e-05	0	0	0	0	0	0.00014017217416116	0	2.56116238112402e-05
TLML_26_DNA_4W_2015_3	0	0	0	0	0	0	0	0	0	0	1.80909238385665e-06	1.68052364780289e-06	1.00038995940826e-06	0.00520179496061115	0.0555168147414491	0.74726299304249	0.445987307552862	1	0.555515904791291	0.590886679031687	0.0105620762402996	0.287598454507102	0	0	0	6.36708887713824e-05	0	0.000102284271608056	3.15029325546227e-05	2.95522700149988e-07	0.777245607729563	0.023939943735531	0.460786467537988	0.448354994636582	0.759656212545949	0	1.52655692793072e-05	2.02835718429569e-05	1.45323795269994e-05	8.64057033345992e-06	1.20111617412765e-05	0	0	0	0	0	0	0	0	0	0	4.8554065730692e-05	6.19931023953793e-07	0	0	0	6.14366806230401e-05	5.51753300527159e-05	0.000724212784816937	0	3.07772756219002e-05	0	0	3.46754901083922e-05	6.3801103938577e-05	2.1004603727907e-05	2.50103641350119e-05	0	0	0	0	0	9.86305829056803e-06	0	0.000112270281861838	0	0	2.71452343089914e-05	1.17204404651548e-05	0	0	0	7.1552291064901e-05	0	0	6.39202421412054e-05	5.6582652804355e-06	0	0	0.000504017909233332	0	0	3.49865928880012e-05	0	9.78618634288814e-06
TLML_26_DNA_FU_01_2015_7	0	0	0	0	0	0	0	0	0	0	1.32592150168312e-07	0	0	0.319819319800998	0.00928310765877825	0.61717167651602	0.189335464296978	0.555515904791291	1	0.95693147316678	0.082125426080392	0.0367964139762975	0	0	0	3.69141247642003e-05	0	4.52610466886872e-05	2.07844047116572e-05	5.08818296604286e-05	0.650282618582976	0.0274310003806436	0.345790472330216	0.313930222188366	0.606955269920289	1.22379715636945e-06	0	2.48566214752507e-06	2.12085471390915e-05	1.96291258904634e-05	4.76853764972733e-05	0	0	0	0	0	0	0	0	0	0	1.90025304850594e-05	4.9775103445985e-06	0	1.44394311539031e-05	4.29717858897707e-05	1.83332020507808e-05	0	0.000300896816688802	0	0	0	0	9.98913329691104e-06	1.62932598348475e-06	3.16270904306181e-07	1.0497947304505e-06	0	0	0	0	0	0	0	4.57584972856875e-05	0	0	9.2117066230693e-07	6.41719656067154e-06	0	0	0	0	0	0	1.35165422738843e-05	0	0	0	0	0	0	0.000135220304814741	0	9.93720940246446e-06
TLML_26_DNA_FU_02_2015_9	0	0	0	0	0	0	0	0	0	0	0	0	0	0.259223110626146	0.00460061671502045	0.651117511475088	0.191413431169645	0.590886679031687	0.95693147316678	1	0.0622696202938217	0.0117153376653024	0	0	2.94904078452511e-05	1.96712965118946e-05	0	3.7044747649818e-06	1.04011800252256e-05	2.46030125646433e-05	0.715897216530093	0.0319550805700656	0.380024849055431	0.345422521311083	0.674434179109809	2.19534311730309e-06	1.1088530268311e-05	3.38968850215512e-06	1.6445668448251e-06	3.74687680523501e-06	6.88309667874688e-06	0	0	0	0	0	0	0	0	0	0	1.18641324208571e-05	0	0	0	0	2.35621070969236e-05	0	0.000342236714857796	0	0	0	0	0	0	3.09230747441412e-06	9.7215075553807e-06	0	0	0	0	0	0	0	1.99064678844675e-05	0	0	0	4.83710547097077e-06	0	0	0	8.78954127104894e-06	0	0	7.39107646252368e-06	0	0	0	0	0	0	1.93908300297646e-05	0	0
TLML_26_RNA_baseline_2015_1	0	4.40067449477329e-06	0.000366340361090327	3.07175485027944e-07	3.44421007164462e-05	1.50884207372579e-05	2.0442693269632e-05	1.13863216090983e-05	4.98740947071958e-07	0.00012065302633659	7.65187586906779e-06	4.83468694972463e-06	4.17032036949477e-06	0.0741464062095657	0.000171257740541567	0.0513982276273406	0.0047326648858302	0.0105620762402996	0.082125426080392	0.0622696202938217	1	0.0714406165757993	0	0	2.01461615389935e-05	8.01870300956282e-05	1.53631585355572e-05	0.00505008222750241	0.000219091939425153	0.000116741667453963	0	2.39191781750711e-07	6.61401617369452e-05	2.8340627299419e-05	6.59572899010618e-06	5.32613277918024e-05	0.000194751256547383	9.86912499221315e-05	0.000356547568800262	0.000154020030059556	0.000382975513084007	0	0.000103576259172164	0.000411051224599321	5.15586617903548e-07	0	3.94613277021624e-06	0	2.51232443225829e-06	0	3.15522052004534e-05	0.00127738334315465	2.75376669602603e-06	3.28600808572453e-06	9.23949214387045e-06	3.92069545638046e-05	2.05406695274016e-05	6.47643393407455e-05	0.0010466338711444	0.00074096066528447	0.00030485477191218	0.000157364270681615	0	0.00036596191572992	0.000351668898250725	3.1708080461349e-05	3.66862261097478e-05	0.00189876115515042	0.00409589573430113	0.000396120919811811	1.88103008010581e-05	0.00465144288124663	0.000211606735652032	0.0031638660624353	0.00120299633284282	6.42481930316936e-06	0.00465825430410021	0.000877767600648184	0.00444615022406209	0	0.00271665883744401	6.49234759328957e-05	0.0002601420955478	0.00412120769341492	9.57907096242806e-05	0.000627390629922461	0.000109067854243893	0.00323727060993334	6.23975549188089e-05	0.000340190318266812	0	0	0.00137329064644213	2.1709221993261e-07	2.33345953598299e-05
TLML_26_RNA_4W_2015_3	0	0	4.62122364400172e-06	0	0	0	0	5.95093469334184e-07	0	0.000105941818415055	5.14843785231217e-06	1.55718747565807e-06	5.09989726835845e-07	0.020165792043631	0.0418242249128791	0.0142602989706852	0.350866724380016	0.287598454507102	0.0367964139762975	0.0117153376653024	0.0714406165757993	1	0	0	0.00123293046517408	6.50560786209046e-05	0.000324154918055841	0.001668603449935	3.21192090728401e-05	0.000217766219333695	0	0	0	0	0	4.2436057128647e-05	0.000105868337403168	0.000150552933068955	0.000198057474954821	0.000296064220375072	0.00039892939057615	0	0.00036036749605511	0	4.19234769393765e-05	1.13215812800193e-05	2.07324363267374e-05	9.98198421313435e-05	0.000180243362698845	0	5.36562968417284e-05	0.000360448238085586	4.62116478703488e-05	2.54081582339476e-05	4.15052642207856e-05	5.5309887123878e-05	3.63646335091424e-05	5.072536202075e-05	0.00250703379756037	0	0	0.000306138744527241	0	0.000216381096127108	0.000243849572387173	6.96386138882026e-05	5.97098766940964e-05	0.00218028010780414	0.00320804359453336	0.000176093913747471	0.000409861823686962	0.00340496698272644	0.000582949174118012	0.00224861787239563	0.000305429195266279	0.000310947978451993	0.00428326133736065	0.000305032790583854	0.00354080785631773	0	0.00176345725231191	4.27229926339582e-05	0.000245078719412298	0.00282871590167336	7.19333793555772e-05	0.000209117658746679	1.70461633815225e-05	0.0023627668218944	4.31345005637132e-05	3.73322183528501e-05	0	0	0.000101405903798444	0	4.8724233668038e-06
TLML_29_cfDNA_baseline_2016_1	0	0	0	0	0	0	0	0	0	0	0	0	0	0	0	0	0	0	0	0	0	0	1	0	0.0313719044781399	0.0074641791947408	0.00322176359432242	0.0171761535841626	0.0127675107996379	0.00550721508626692	0	0	0	0	0	0	0	0	0	0	0	0	0	0	0	0	0	0	0	0	0	0	0	0	0	0	0	0	0	0	0	0	0	0	0	0	0	0	0	0	0	0	0	0	0	0	0	0	0	0	0	0	0	0	0	0	0	0	0	0	0	0	0	0	0
TLML_29_cfDNA_4W_2016_2	0	0	0	0	0	0	0	0	0	6.45326876090351e-05	0	3.69091959651018e-05	0	0	0	0	0	0	0	0	0	0	0	1	0.015958448556739	0.0752607863835298	0.326388497488168	0.00953478094532721	0.0523350042393844	0.351735926194874	0	0	0	0	0	0	0	0	0	0	0	0	0	0	0	0	0	0	0	0	0	0	0	0	0	0	0	0	0	0	0	0	0	0	0	0.000113265216259542	0.000112587726868407	0.0448334206525753	0.00847568631210812	0	0	0.00395719877922372	0	0.000947936457031775	0	0	0.00292315119069591	0	0.00088137895127664	0	0.0196497180537894	0	0	0.0238423263357722	0.00088413385756061	0.00039998341736688	0	0.0281025618057961	0.00166972460533033	0	0	0	8.18528950356464e-05	0	0
TLML_29_DNA_baseline_2016_1	0	0.00151611447945054	0.00403936443777396	6.97859569809615e-06	0.0019163864936774	0.0016772162225862	0.0016898761746034	0.00177274279185268	6.11144799895997e-06	0.00143420183922551	0.00127334459914489	0.00106003231150767	0.00107285853055397	0	0	0	0	0	0	2.94904078452511e-05	2.01461615389935e-05	0.00123293046517408	0.0313719044781399	0.015958448556739	1	0.00288639729212833	0.115546321143977	0.206108526419568	0.00109756250746162	0.0597880253282108	0	0	0.000260300118632612	0.000315861903669056	3.73043156685492e-05	0.000616527952868724	0.000369830228725411	0.000252915405401458	0.000892082351371575	0.000456283893203488	0.000398832154764951	0	0	0.000117914489294173	3.26414625269783e-06	0	0	0	0	0	0	1.05090657920509e-05	0	7.52465096337676e-06	1.91988495751531e-05	0	7.68176842748917e-06	5.14166883374913e-05	0.000368731183740014	0.000358573274343718	0	0	0	0.00031425992137918	5.50989823839814e-05	0.00010808915002062	3.50717396129182e-05	0	0	0.000201673169461389	8.69779923642258e-06	2.1713866298752e-06	6.37618471745355e-05	0	0.000326782321299266	0	0	7.09373836007543e-05	0	0	0	0	3.73089214812776e-05	5.15344431319913e-05	0	5.49040624619342e-05	0	0	0	0.000473736741582037	3.6701567508728e-05	0	3.84435183343051e-05	2.11396329684239e-05	0
TLML_29_DNA_infusion_2015_10	0	0	0	2.27197187741072e-06	0.000858931031930663	5.61022880955493e-08	0	1.03227704378992e-08	0	3.20555842523234e-06	3.34452870713015e-05	1.22599291291977e-07	2.91487602741358e-05	0	0.000329527367176934	3.6691102364082e-05	1.62214567323751e-05	6.36708887713824e-05	3.69141247642003e-05	1.96712965118946e-05	8.01870300956282e-05	6.50560786209046e-05	0.0074641791947408	0.0752607863835298	0.00288639729212833	1	0.124128346398853	0.00481944441431719	0.814405240704248	0.112079643356391	6.29690340756481e-05	0	3.33640718822418e-05	2.288482743155e-05	0.000183129839875367	6.16859683865894e-06	1.46529422679337e-05	6.14811599008452e-06	1.94943565445121e-05	7.15261507701512e-06	5.63774629209396e-06	0	0	2.15841567503796e-07	1.64828883923452e-06	0	0	0	0.00476559419359605	0	0	1.45831940075712e-05	5.98300185249089e-08	0	0	3.21635400144966e-05	2.79723743309534e-06	9.99773015017468e-06	1.55173513578442e-05	0.000134748531802335	6.59650151288155e-06	8.7611512291347e-06	0	1.53139322194613e-05	3.30151598311736e-05	2.07142966831472e-05	1.8950382672545e-05	0	0.000524178105208085	8.18611941598231e-06	2.27410762462891e-05	0.000253670105240443	3.88037461960398e-05	7.04842413367561e-05	9.30521759321729e-06	5.28231422395803e-06	0.000171662045166233	2.34578640520668e-05	6.48182942691753e-05	0	0	0	0.000329790595855298	1.65431780888314e-07	1.3333571682517e-07	0.000354181330046744	0.000142240375581175	1.50944862564319e-06	5.09658128744709e-07	9.77152328367406e-06	5.83662853040864e-07	0	0.000190320188050333	3.38947027923295e-07	0.000158880094192187
TLML_29_DNA_4W_2016_2	0	0	0	0	0	0	0	0	6.80741991616981e-08	0	1.70816940161762e-06	3.11502476833644e-05	5.39854594809782e-08	0	0.000210950049869023	0	0	0	0	0	1.53631585355572e-05	0.000324154918055841	0.00322176359432242	0.326388497488168	0.115546321143977	0.124128346398853	1	0.0878899762778063	0.107338669155507	0.853160865422164	6.62381056485917e-05	0	0	0	0	0	0.000131590467176449	0.000182621574998087	0.00011228330851413	7.25225249652676e-05	6.37961159474165e-05	0	0	0.00013569689921007	0	0	0	0	0.000471544325531708	0	0	6.69554684362704e-05	0	4.12569780815828e-06	2.76121480908981e-07	0	1.63622942487738e-06	0	2.84612620780413e-06	0	0	0	0	3.31070576001747e-05	0	0	6.01497102279747e-06	0	0	0.000952568005756542	0	0	9.92528708447416e-05	0.00018476408637114	0.00064127154660675	0	0	0.00116620521752707	0.000123579569138269	0	0	0	0.000317411925262316	0	0	0.0004684421565992	0.000208703476849578	0	0	0	6.35468775199076e-06	0	0.000430872421235032	7.29936255728864e-06	1.6438032218508e-05
TLML_29_RNA_baseline_2016_1	0.00065244424731968	0.00420268431823269	0.00234185898526456	0.000626257656472488	0.00589543625734224	0.00475176589260324	0.00465405270094372	0.00513108921516059	0.000624720615710272	0.0039969203458423	0.00346305442076973	0.00286017098146422	0.00293516303028172	0.000207930387629768	0	0.000161679363943408	2.95958006973542e-05	0.000102284271608056	4.52610466886872e-05	3.7044747649818e-06	0.00505008222750241	0.001668603449935	0.0171761535841626	0.00953478094532721	0.206108526419568	0.00481944441431719	0.0878899762778063	1	0.00364491352873505	0.052251761167332	1.00833602551538e-05	7.64500199600268e-07	6.11785805508437e-05	5.86645548957324e-05	1.56707145006203e-05	0.000110449784221694	0.000263095550817556	0.000107538742675405	0.00237739981938972	0.000317933862902328	0.000796379181603956	0	0	0.000204529964249689	0.000823901445533962	8.9898558492244e-05	2.39104425686685e-05	0	2.18655260947611e-05	3.63960307976938e-05	0	0.000767053552512084	0.000726101166830004	2.58741267887729e-05	2.36519059414938e-05	8.38327416442589e-05	9.56684758027253e-05	0.000176054223338143	0.000641245143481006	0.000175218850036585	0.000170220932981971	0.000605446583846209	0.00037382921237854	0.000608810778097362	0.000446088135371438	6.04673693664054e-05	4.6273817220576e-05	0	7.89445196367174e-05	0.000799159596597813	4.46682070357316e-05	3.59607866994709e-05	0.000199547568436088	6.68248541355481e-05	0.000756309112028354	3.22527109421927e-06	1.95676313580745e-05	0.000276779791767453	5.1543055087027e-05	0	1.327854371714e-05	7.9442403713957e-05	0.000571261464055119	3.42989159151605e-05	8.82004141526955e-06	0.000329849921076241	0.0003367832952474	6.18780749890512e-06	4.63406981257799e-06	0.000132857038933862	5.57089445004816e-06	6.29619309828347e-06	0.0037460411505342	6.07426536289914e-06	2.63835810858255e-05
TLML_29_RNA_infusion_2015_10	0	0.000473828274378686	6.40855973771438e-06	2.86503111069347e-06	0.000876193794934003	0.000497894478189099	0.00050428533046524	0.000515297481515323	7.9732232672611e-07	0.000492709442578685	0.000490788599229984	0.000402741437284234	0.000453803629950034	0	2.213605415413e-05	1.7530720543705e-05	7.66797104202215e-06	3.15029325546227e-05	2.07844047116572e-05	1.04011800252256e-05	0.000219091939425153	3.21192090728401e-05	0.0127675107996379	0.0523350042393844	0.00109756250746162	0.814405240704248	0.107338669155507	0.00364491352873505	1	0.112099451782841	3.65050442518549e-05	0	1.37149902391086e-05	3.15127418195796e-05	5.96283210605608e-05	1.8255005384172e-06	1.66762245218288e-05	8.25077665888045e-06	3.37112785824903e-05	3.41657131973986e-06	9.526143666365e-06	0	0	6.55866890916664e-06	2.70243107884334e-07	0	0	0	0.00898252377116582	0	0	5.97168291267573e-06	0	2.23894159000659e-06	2.60068114280044e-06	4.01570934599303e-06	2.95495844117062e-06	2.50538873796802e-06	0	0.000150769970426865	7.45364539988563e-06	3.6845454068306e-06	0	1.26798856048981e-05	3.77330185977593e-05	3.5779006099913e-05	3.42928375511217e-05	0	0.00187678796585589	5.17063437416366e-06	1.12961439631505e-05	0.000965938871466626	6.27327728748772e-05	0.000249787071444127	1.92801991697111e-06	3.68753838089088e-07	0.000727781600014436	3.974736177108e-05	0.000289538942702055	0	0.000116614382514757	0	0.000131581804471756	0.000167776959614163	5.85982780245946e-06	0.000229676639193008	6.2427325129487e-05	0.000194457026754686	4.30175931844118e-06	1.24757467632203e-05	4.24548725908786e-07	0	0.000135151844538282	0	0.000290455720112751
TLML_29_RNA_4W_2016_2	0	0.000562617433595809	2.77654051163944e-05	2.57850124974747e-06	0.000692725248990357	0.000617214021100955	0.000612562208546559	0.000657857444581509	6.84241430708168e-07	0.000550387089524119	0.000496742260248158	0.000476946805186068	0.000444035101216985	0	0	7.16320741436963e-06	3.74222365779789e-05	2.95522700149988e-07	5.08818296604286e-05	2.46030125646433e-05	0.000116741667453963	0.000217766219333695	0.00550721508626692	0.351735926194874	0.0597880253282108	0.112079643356391	0.853160865422164	0.052251761167332	0.112099451782841	1	2.93850697567776e-06	2.66613253597554e-07	0	6.11958569983579e-06	8.55668068291484e-06	6.36195119120418e-06	0.00017528673994532	0.000288515140949699	0.000298841687205407	0.000195047805233936	0.000312747537676355	0	0	5.99487871080763e-05	2.29617898708781e-07	0	1.46745668130643e-06	4.1547184879314e-06	0.000577087166078906	2.76532494482323e-06	0	5.17265926840758e-05	9.9663538858745e-08	1.12419099156384e-05	7.88146321041151e-06	1.83308168086352e-05	1.07068846779697e-05	1.94440545656155e-05	4.77825049571764e-05	6.77950792641472e-05	1.56573840843244e-05	6.01639056569651e-05	0	3.67083273502206e-05	0.000100853078252988	3.82665674777036e-05	2.18917337179485e-05	0	0.000342628791606056	6.25127560277222e-05	4.53401322643451e-06	0.00016395930208804	0.000101190991460697	7.3159124410289e-05	0.000107633098336399	1.21462603468206e-06	0.000105635537524506	0.000124656410665007	8.4763450716077e-05	0	0	0.000234142338067879	0.00177066933985171	1.7963096010309e-05	1.81127007223547e-05	0.000977786883545462	0.00199165864663949	6.50459369132985e-06	1.06674359993042e-05	4.46600969067184e-05	2.79896097689573e-06	0	0.000411125884948224	1.62219157960108e-06	2.37771176347343e-05
TLML_1_DNA_baseline_2013_9	0	6.7418426136973e-05	0.000164107538290571	4.81737352753059e-06	4.5440506957352e-05	4.10838713301782e-06	1.14487537408246e-05	7.62767640209217e-05	1.0289772552763e-05	4.3924810582994e-05	3.59591931208817e-05	2.59426822721561e-05	5.48106560255938e-05	0	0	0.845964040878654	0.260443783555648	0.777245607729563	0.650282618582976	0.715897216530093	0	0	0	0	0	6.29690340756481e-05	6.62381056485917e-05	1.00833602551538e-05	3.65050442518549e-05	2.93850697567776e-06	1	0.0340902924563236	0.518164402009701	0.482155115244953	0.894413180328696	0.0140180639948661	0.00803714721893926	0.00821785476940739	0.00521013706347538	0.00521715251678238	0.00819414377773568	0	0	0	0	0	0	0	0	0	0.000284099084616074	6.91840062932167e-06	0	0	1.33035926956953e-05	0.00014094886043886	3.07037576365118e-05	1.42207405893117e-05	0	5.63734072634637e-05	0	0	0	0	0	0	0	0	0	0	0	0	0	0	0.000126411869919931	0	0	0.000104246382778809	0	0	0	0	2.98235702627516e-05	0	0	8.47900680878021e-05	0	3.57850155791036e-06	0	0	0	0	5.72725902482591e-05	0	0
TLML_1_DNA_infusion_2013_8	0	0	0	0	0	8.23892756465882e-05	3.35563082120417e-08	0	0	0	0	0	0	0	0	0.0266176033080629	0.00676268542690726	0.023939943735531	0.0274310003806436	0.0319550805700656	2.39191781750711e-07	0	0	0	0	0	0	7.64500199600268e-07	0	2.66613253597554e-07	0.0340902924563236	1	0.155504263242785	0.159169968287904	0.0737357249211971	0.117145812373932	0.0866463274663523	0.0695861462271294	0.0264861035204236	0.0247853585289553	0.0236978624552706	0	0	0	0	2.67332663388346e-06	1.1818115132146e-05	0	0	0	5.05428074054459e-06	6.56599762943896e-07	0	0	0	0	3.32148528465625e-06	1.80757501271217e-07	1.7781588605777e-07	0	0	0	0	7.40767450018726e-08	1.57631502402497e-07	2.78379740291025e-07	0	0	0	2.41117519664067e-06	0	0	4.43489522111317e-06	0	1.82462313878466e-06	0	0	0	1.05483755261101e-07	0	0	0	0	0	0	0.000188299135210324	3.5482155468319e-07	4.02211904952147e-08	0	1.26163329248645e-06	0	0	2.19538026978929e-07	1.77329036285281e-07	3.17695891960959e-07
TLML_1_DNA_FU_01_2014_1	0	0	0	5.50612321853579e-06	0.000120017991470245	2.10850801174271e-05	1.00539139285742e-05	0	0	0	0	0	0	0	0	0.480265129466179	0.172790945338725	0.460786467537988	0.345790472330216	0.380024849055431	6.61401617369452e-05	0	0	0	0.000260300118632612	3.33640718822418e-05	0	6.11785805508437e-05	1.37149902391086e-05	0	0.518164402009701	0.155504263242785	1	0.890282043296623	0.680724670253278	0.694163694272863	0.333303655958022	0.226177679629888	0.131267176936109	0.118437059004714	0.175344709982854	0	0	0	0	0	0	0	0	0	0.0022366870349464	6.06512944330153e-05	0	3.57299022340977e-05	0	0	1.90719695713248e-05	1.35447766079134e-05	0	0.000932068400161766	0.0124712924592081	0.00390889657592009	0.00482815678200235	0.000211186170811179	0.00152877579679431	0.00770423208158975	0.00293984467505331	0	0	8.05826661439627e-05	0	0	0	0	0.000139424801101486	0	0	0	0	0	0	0	4.81132415621006e-05	0	0	0.000370076202215283	2.83774391454486e-05	5.70524502275735e-06	0	0.00112414775988087	0	0.00152890368656058	8.28544318609973e-05	0	0.00209341987710098
TLML_1_DNA_FU_02_2014_4	0	0	0	0	0.000371885158694009	2.03607598751128e-05	8.54791607605184e-06	0	1.40851336069857e-07	0	0	0	0	0	0	0.491962903446505	0.179458283712422	0.448354994636582	0.313930222188366	0.345422521311083	2.8340627299419e-05	0	0	0	0.000315861903669056	2.288482743155e-05	0	5.86645548957324e-05	3.15127418195796e-05	6.11958569983579e-06	0.482155115244953	0.159169968287904	0.890282043296623	1	0.664160678334734	0.715695379000195	0.374486400400372	0.255578848742546	0.156765907776837	0.144821400910296	0.220208352307868	0	0	5.05873911434931e-05	5.45989346530304e-07	0	0	0	0	0	0.00121142625760603	2.74616955784691e-05	0	1.3695539999084e-05	0	4.1754335627944e-05	3.27602969106396e-05	3.14613165338523e-06	8.96596370989583e-05	0.00049406337752976	0.00628106019623687	0.00199424341137891	0.00209320834843297	0.000267630183000698	0.000875260610495312	0.00346939313709485	0.0013859787741807	0	0	0	0	0	0	0	0.000109917345677382	9.60042171714191e-07	2.31972225437304e-06	0.000106065285938633	2.23992640851611e-05	0	0	6.07134091813658e-05	1.18278005936374e-05	0	0	0.000177982316555483	1.7577254911534e-05	4.87964052865169e-06	0	0.00115323137366523	0	0.00069832145365054	0.000163270906938726	0	0.00093873374332869
TLML_1_DNA_FU_03_2014_7	0	0	0	0	8.48898428241855e-06	1.05030489352988e-05	3.12872450538556e-06	1.07483214214327e-05	0	2.25914639227641e-06	2.56233459653575e-06	4.04437163261825e-06	4.71016018785764e-06	0	0	0.851055598963478	0.267608228275468	0.759656212545949	0.606955269920289	0.674434179109809	6.59572899010618e-06	0	0	0	3.73043156685492e-05	0.000183129839875367	0	1.56707145006203e-05	5.96283210605608e-05	8.55668068291484e-06	0.894413180328696	0.0737357249211971	0.680724670253278	0.664160678334734	1	0.201734457325358	0.0997210045137937	0.0731448849490013	0.0408814480096672	0.0396127819614114	0.0551664415982975	0	0	0	0	0	0	0	0	0	0.000235588425033771	1.51949649550091e-05	0	2.49822872328015e-05	0	0	2.90719688803352e-05	1.25430312425493e-05	0	0.000491800048399603	0.00786394996767887	0.00243904116896589	0.00360936812091984	0.000123804922606413	0.000950935891186252	0.00555285873616494	0.00206370080452789	0	0	6.28598576258539e-05	0	0	0	9.34852801743855e-06	0.000143656366053182	0	0	1.41161930771751e-05	0	0	0	0	4.8181376506272e-06	0	0	7.9896066361923e-05	1.12107067187728e-05	1.67647356301957e-06	0	0.00028133357804359	0	0.0010711976679996	5.14349992285814e-05	0	0.00152393165140358
TLML_1_RNA_4W_2013_11	0	8.98687998311475e-06	0.000127772518414713	1.00123022939456e-06	0.000545224930787457	2.21266347947747e-05	1.40035471850193e-05	7.50807501979716e-06	8.10639253426273e-07	9.02285233233293e-06	8.26504120869421e-06	4.81893205196631e-06	3.61689979843375e-06	0	0.000204875759796494	5.24629497221631e-06	6.1756937344419e-05	0	1.22379715636945e-06	2.19534311730309e-06	5.32613277918024e-05	4.2436057128647e-05	0	0	0.000616527952868724	6.16859683865894e-06	0	0.000110449784221694	1.8255005384172e-06	6.36195119120418e-06	0.0140180639948661	0.117145812373932	0.694163694272863	0.715695379000195	0.201734457325358	1	0.484869899572198	0.318742863051184	0.218410576876772	0.191293099957936	0.297096183072403	0	0	1.22719731076955e-05	2.43546855212896e-06	9.99151069105256e-06	8.93885957365364e-06	5.02985025586597e-06	5.02258691312259e-06	0	0.00326847343778724	5.56503963782931e-05	2.73017258857616e-06	5.24760903169976e-06	4.45433238566425e-06	2.59247005604968e-05	1.38705518789601e-05	2.65964056016511e-05	2.4623246943865e-05	9.21539649765557e-05	0.00119497177935876	0.000405129986212069	0.000352259929642036	0.000232905897963284	0.000245045878584531	0.000621096981463762	0.000281149407152874	6.01190639274826e-05	8.28119609033782e-05	1.42607547567002e-05	3.05566582128395e-06	7.67454908671315e-05	3.26899550480797e-05	5.84759104389515e-06	0.000119387369857996	1.06248532033053e-06	5.94484425226964e-05	5.02822612526797e-05	2.67318184546753e-05	0	0	0	2.64632329518023e-05	0	8.83600164034268e-06	0.000530621154229504	7.3509176587269e-05	3.93390364032841e-06	1.97560859939518e-06	0.000553742317729489	0	0.000142657684516147	5.50539440533021e-05	7.68860363878588e-07	0.000169750974833603
TLML_1_RNA_FU_07_2015_2	0	0.000456118051204435	7.92347548487899e-05	0.000204597201960585	0.000757141935540978	0.000536463059335494	0.000516504770222441	0.000544501835946719	0.000108590690173501	0.000445343247395049	0.000386909861498064	0.000330402772958324	0.000342519364907307	0	0	0	7.42330810769982e-05	1.52655692793072e-05	0	1.1088530268311e-05	0.000194751256547383	0.000105868337403168	0	0	0.000369830228725411	1.46529422679337e-05	0.000131590467176449	0.000263095550817556	1.66762245218288e-05	0.00017528673994532	0.00803714721893926	0.0866463274663523	0.333303655958022	0.374486400400372	0.0997210045137937	0.484869899572198	1	0.8974497638922	0.756521332489973	0.759141474987336	0.66414031750177	0	0	8.59057344577211e-05	1.9600975066659e-06	1.58884917578265e-05	6.36732006965576e-06	0	2.15027346146679e-05	0	0.00215873639521564	0.000107382693327999	2.56073021630203e-06	1.51312353777489e-05	1.60676255802036e-05	3.36707563557572e-05	2.96753754089382e-05	0.00029099950147565	3.8273254146014e-05	0.000621050974739044	0.00592672795575108	0.0020760520100862	0.00117988046939358	0.000229741447517155	0.00105293823510733	0.00209060623955003	0.000904188005308683	0	0.000129002337001928	0.000411910549694138	6.39079162333912e-06	0.000178747611921632	2.20576606824159e-05	4.99865586931011e-05	0.000394798892587372	1.61648214680024e-06	0.000172499647919893	0.000391687817093312	0.000388347812170372	0	0	1.14056193118619e-05	8.23438678305505e-05	7.02800731866329e-07	2.18380145727135e-06	0.00205483167613284	3.25653557633587e-05	4.00520953852373e-06	6.50152373698751e-07	0.00184232992926716	4.57316771928252e-08	0.000491774950188786	0.000278889229931186	3.35670333304889e-07	0.000597476965263664
TLML_1_RNA_FU_10_2015_6	0	0	3.12191229480806e-05	1.21373053162878e-06	0.000165754454408221	3.47303788013475e-05	5.73450393907968e-06	0	2.5435373128631e-06	1.00166186324615e-05	6.09737227433801e-07	2.45301915276409e-07	2.23813060651699e-07	0	0	3.48627657487178e-06	5.49378594942319e-05	2.02835718429569e-05	2.48566214752507e-06	3.38968850215512e-06	9.86912499221315e-05	0.000150552933068955	0	0	0.000252915405401458	6.14811599008452e-06	0.000182621574998087	0.000107538742675405	8.25077665888045e-06	0.000288515140949699	0.00821785476940739	0.0695861462271294	0.226177679629888	0.255578848742546	0.0731448849490013	0.318742863051184	0.8974497638922	1	0.790222665254338	0.850940425751636	0.697542186036874	0	8.18117332831655e-05	2.05244167814319e-05	4.21425980555832e-07	4.79303410428644e-05	2.83840728742752e-05	4.06685402785051e-05	4.35061478344776e-05	3.11611205259112e-05	0.00318830814835589	6.39116068375401e-05	0	3.34288525559008e-05	4.31669684710209e-05	5.64019826279686e-05	2.03140866907308e-05	0.000326394837369736	7.15147682809312e-05	0.000620924350177144	0.00832087797499646	0.00280086734003869	0.00198056717095122	0.000297563965663968	0.00132993600588637	0.00343551887396542	0.00143918742794509	0	0.000240708489350796	0.000342230862872166	0.000192383973344511	0.000350228156629999	0	8.76800604917995e-05	0.000247842059500191	0.000187862454927332	0.000355444888176896	0.00029756309580379	0.000579191642632293	0	0	0	2.90913397223002e-05	4.008382736159e-07	6.26399496483539e-06	0.00187496493115042	1.46812210633508e-05	5.85790491992569e-06	2.01739876284126e-06	0.00116051972640564	1.54509426969137e-06	0.000756179172063469	0.00017766443686599	6.67463700138032e-07	0.0009691601493228
TLML_1_RNA_FU_12_2015_10	0	0.0348113435439414	0.00207811109490319	2.12565403175032e-06	0.0450203650143883	0.038976084689689	0.0386220996246373	0.0423920621422677	2.84657541233403e-05	0.033429207257392	0.0293121441371795	0.0252022461029777	0.0260350027435479	0	0	1.57902041042294e-05	0.000154371198602712	1.45323795269994e-05	2.12085471390915e-05	1.6445668448251e-06	0.000356547568800262	0.000198057474954821	0	0	0.000892082351371575	1.94943565445121e-05	0.00011228330851413	0.00237739981938972	3.37112785824903e-05	0.000298841687205407	0.00521013706347538	0.0264861035204236	0.131267176936109	0.156765907776837	0.0408814480096672	0.218410576876772	0.756521332489973	0.790222665254338	1	0.9212372139053	0.838662966470951	0	0	0.000168262807834767	0.000486260704274515	2.03126865238317e-05	6.9785653509482e-06	1.50045463963293e-05	6.00962709496937e-05	0	0.00294126174592125	0.000184219537828793	0.000550714005344536	1.16313777625638e-05	2.38039323130947e-05	3.58036158295354e-05	0.000227888175678521	0.000225550598443762	1.13999950584766e-05	0.000580667742192084	0.00546598535519962	0.00194806737250972	0.000872981059416169	0.000724365235045687	0.00102585625012698	0.00158863517961552	0.00071308328287972	0	0.00118636005459836	0.000547009129049963	0.000490437035538216	0.00126530057396202	0.000169286828298236	0.00191754313006869	0.000527456940925605	0.000190443019473657	0.000839338618853772	0.000960490572471576	0.00195383460997476	0	3.82866213793655e-05	0.000507188253745628	0.00182007435262498	2.65045712226376e-05	0.00120018045960093	0.00229504524135005	0.00161718589205485	2.07560851291204e-05	0.000976067641554543	0.00120794125656537	5.77628989389074e-06	0.000488167385723377	0.000622205358300269	4.19965050664774e-06	0.000483732952853517
TLML_1_RNA_FU_13_2015_11	0	1.31973179331295e-05	0.000418007675953353	4.95521332576639e-06	7.22734312081305e-05	3.50721173111028e-05	2.32479145436552e-05	1.31899047223597e-05	6.06169411524976e-06	1.27836595938952e-05	1.21073494067837e-05	7.94131704788264e-06	6.40534990901413e-06	0	0	2.60752209156121e-05	0.000202407746726931	8.64057033345992e-06	1.96291258904634e-05	3.74687680523501e-06	0.000154020030059556	0.000296064220375072	0	0	0.000456283893203488	7.15261507701512e-06	7.25225249652676e-05	0.000317933862902328	3.41657131973986e-06	0.000195047805233936	0.00521715251678238	0.0247853585289553	0.118437059004714	0.144821400910296	0.0396127819614114	0.191293099957936	0.759141474987336	0.850940425751636	0.9212372139053	1	0.853527786215585	0	0	6.72380671030283e-05	1.44037318951819e-06	1.45500135805452e-05	1.96958159647944e-06	3.80885323036234e-06	0	1.57529031423879e-05	0.00265028131568548	0.000228347984980326	8.57530834726215e-07	1.05733979173018e-05	5.51767219673047e-05	2.2332913654795e-05	1.14283854977809e-05	0.000271652577766898	0.000122655764788018	0.000499294219737607	0.0057537640322786	0.00198790461516805	0.00107410455258101	0.000808166384001413	0.00102453740546917	0.00192460813392095	0.000850889547764278	0	0	0.000537717311879503	1.81382493791101e-05	5.54115627413611e-06	1.63747591586226e-05	2.8973015916895e-05	0.000267077568090794	1.96497314649335e-06	3.30781188858533e-06	0.000244337349473156	0.000202269503197674	0	0	0	9.61164356248697e-05	6.40842735980626e-06	0	0.00154129617787039	5.73806816947678e-05	8.23817559713884e-06	1.30671699698213e-06	0.00121950696174859	7.89551826515069e-06	0.000648983112082648	0.000235987951265676	6.55967362418105e-06	0.000572468377231786
TLML_1_RNA_FU_16_2016_6	0	0	0.000364057278463391	2.48890961926816e-06	0.000181888991061043	1.52271026190828e-05	5.96004661326728e-06	3.60541944056213e-06	7.54668436389073e-07	5.57073287633002e-07	1.02080759027463e-06	7.13976851708808e-07	5.270308477803e-07	0	0	8.48377528480162e-05	0.000116127240200771	1.20111617412765e-05	4.76853764972733e-05	6.88309667874688e-06	0.000382975513084007	0.00039892939057615	0	0	0.000398832154764951	5.63774629209396e-06	6.37961159474165e-05	0.000796379181603956	9.526143666365e-06	0.000312747537676355	0.00819414377773568	0.0236978624552706	0.175344709982854	0.220208352307868	0.0551664415982975	0.297096183072403	0.66414031750177	0.697542186036874	0.838662966470951	0.853527786215585	1	0	4.19922740531266e-05	0.00014767690599399	6.55295388482003e-06	1.40841148029842e-05	3.85570650024609e-06	0	0	2.26260054306106e-05	0.00384192444308255	0.000151160961333275	1.03500991338836e-05	1.52432918936146e-05	3.45633125678005e-05	4.20488701510582e-05	2.76438515769873e-05	0.000344771621609031	0.00098022986300459	0.000957279626839987	0.00971302286226862	0.00360756369936851	0.00161496600516613	0.00109228151381417	0.00207148460597317	0.00295539435104419	0.00135148518158764	0	2.31334448771919e-05	0.000517156042823688	7.9154727154339e-06	5.95975295451935e-06	2.2848107447332e-05	4.0481595365357e-05	0.00037805887943436	8.62414527780921e-06	2.92002744362124e-06	0.000396011819456567	0.000214839729957139	0	1.55092667529815e-05	0.000611437755684714	0.0029881411394759	2.52160614788948e-05	0.000312825740224351	0.00221180101753625	0.00297811027917175	1.62595783914666e-05	0.000304371644320623	0.00153011477595187	1.74229331470805e-06	0.000672383856935002	0.00051592722545132	6.97254224640924e-07	0.000836013494586148
TLML_16_cfDNA_baseline_2015_1	0	0	0	0	0	0	0	0	0	0	0	0	0	0	0	0	0	0	0	0	0	0	0	0	0	0	0	0	0	0	0	0	0	0	0	0	0	0	0	0	0	1	0	0.0812559356335862	0.0100393012694123	0	0	0	0	0	0	0.102185726525396	0.00405960886249988	6.47110154344523e-05	0.00014108399091125	0.000283193952511308	0	0	0	0	0	0	0	0	0	0	0	0	0	0	0	0	0	0.00101803701963888	0	0	0	0	0	0	0	0	0	0	0	0	0	0	0	0	0	0	0	0	0
TLML_16_cfDNA_4W_2015_2	0	0	0	0	0	1.52893914458658e-05	0	0	0	0.00262530919908613	0	0	0	0	0	0	0	0	0	0	0.000103576259172164	0.00036036749605511	0	0	0	0	0	0	0	0	0	0	0	0	0	0	0	8.18117332831655e-05	0	0	4.19922740531266e-05	0	1	0.048459393561271	0.0246360060023893	0.564729396434561	0.569849724400074	0.471363586412902	0.476560051488813	0.250608999429333	0.240538054065175	0.053362448476224	0.0345785657803288	0.53062344423769	0.386296677055907	0.352551762929079	0.179303434227306	0.206912007297291	4.64705006576463e-05	0	0	0	0	0	0.000232701535735127	0	4.40225244015527e-05	0.029093112190441	0.0345021857513707	0	0	0.0248803799130231	0	0.00893571125144517	0	0	0.0563905093941922	0.000541120698103226	0.0222349535310165	0	0.000593839434043193	0	0	0	0	0.000210818613287497	0	0	0	0	0	0	0	0	0
TLML_16_DNA_baseline_2015_1	0	0	0	6.69558604262735e-06	8.33680368440319e-05	8.74361672402132e-07	7.01762774392699e-05	0.00012589461298502	0	1.37856263105776e-05	2.70350391980045e-06	1.3079127357641e-06	2.30552474722367e-06	0	0	1.18472112659397e-05	0	0	0	0	0.000411051224599321	0	0	0	0.000117914489294173	2.15841567503796e-07	0.00013569689921007	0.000204529964249689	6.55866890916664e-06	5.99487871080763e-05	0	0	0	5.05873911434931e-05	0	1.22719731076955e-05	8.59057344577211e-05	2.05244167814319e-05	0.000168262807834767	6.72380671030283e-05	0.00014767690599399	0.0812559356335862	0.048459393561271	1	0.00879722924777416	0.0903842869219245	0.0805487811433595	0.102628033057306	0.127252059869545	0.123421879943335	0.139912652007194	0.548909409908161	0.00321892403476309	0.11483966496158	0.135572547039331	0.161742634620346	0.06649535685578	0.17731974476478	0.00104093621182808	0.000291436965116481	4.56243580824996e-05	0	0.0006465452691233	0.000281270088792007	0.000360163978132991	1.31487532313709e-05	5.02140378670789e-05	0	0	6.90407028725065e-05	2.60529078284312e-06	8.61057616781234e-07	0	0	0.000544220565330119	0	1.81737242039226e-06	0.000273305294599693	0	0	0	0	0.000110815877574549	3.54157134966822e-06	0	0.000123566481155138	5.42835793536529e-05	0	0	0	1.25613826883175e-05	0	0.000224962348616701	7.50758186042668e-06	1.62160667150547e-05
TLML_16_DNA_infusion_2014_4	0	0	0	2.56831896931487e-07	1.15458281963181e-06	3.42582023603991e-05	0	0	6.19619792773161e-05	1.64539333797614e-07	1.93165890725776e-05	2.59561269070324e-07	5.3309441495144e-05	0.000984147668808063	0	0	0.000246821940386411	0	0	0	5.15586617903548e-07	4.19234769393765e-05	0	0	3.26414625269783e-06	1.64828883923452e-06	0	0.000823901445533962	2.70243107884334e-07	2.29617898708781e-07	0	0	0	5.45989346530304e-07	0	2.43546855212896e-06	1.9600975066659e-06	4.21425980555832e-07	0.000486260704274515	1.44037318951819e-06	6.55295388482003e-06	0.0100393012694123	0.0246360060023893	0.00879722924777416	1	0.0376148071615334	0.0180129596288521	0.011072664000543	0.0138989128141558	0.007054653833608	0.0087693036790345	0.0149996862966093	0.91286664855606	0.020784922626643	0.0115917226377577	0.0160315611983376	0.00856559882226377	0.0128408466385267	1.26945182226165e-06	1.06681362563805e-05	9.41036273008729e-06	1.05540533023643e-05	0.218061579754283	0.000362150938577292	4.64755711414695e-05	0.000696954365911241	0.00102061787779025	0	0	0	0.000255801002760447	2.12343729505023e-06	1.68349118247573e-06	0	2.03168506291858e-05	0.000440035311947425	5.13484331187516e-06	4.07088797401131e-06	2.39784997399585e-06	0	3.26275990183046e-07	0	4.41207472111754e-07	2.15346975401901e-06	0	0.000160538089118803	8.41703737596169e-07	6.12848274246957e-06	4.50229236934697e-07	0	0	0	9.47718482565619e-07	0	1.42650662115479e-05
TLML_16_DNA_4W_2015_2	0	0	0	2.6045453653102e-06	0	0	0	0	7.23422709562976e-06	0	0	1.79263606589191e-06	0	0	0	0	0	0	0	0	0	1.13215812800193e-05	0	0	0	0	0	8.9898558492244e-05	0	0	0	2.67332663388346e-06	0	0	0	9.99151069105256e-06	1.58884917578265e-05	4.79303410428644e-05	2.03126865238317e-05	1.45500135805452e-05	1.40841148029842e-05	0	0.564729396434561	0.0903842869219245	0.0376148071615334	1	0.849463515256114	0.781938723192315	0.778156225089624	0.379962876196121	0.421667292075112	0.0937765948008665	0.0274170128420439	0.882807270246099	0.689139833165447	0.675170615721587	0.241470478057335	0.376603622824778	0.000252701436946665	0	0.000103914052981928	0	0.0112978349994793	3.45252135819419e-05	6.05755797994963e-05	1.48657233400729e-05	4.2722241477247e-05	0	0	0	0	1.63625517794618e-05	0	0.000246871758357145	5.71436352253317e-06	0	7.64032516137917e-06	5.4116997549518e-05	7.80627105375817e-05	0	3.31833712595223e-06	0	1.69874899912976e-06	1.26273258562418e-05	1.87126012713721e-06	0.000144556234112314	4.1076407420462e-06	1.37023566698184e-05	1.79149621209797e-06	0	0	0	0	0	0
TLML_16_DNA_FU_01_2015_3	0	0	0	0	0	0	0	0	1.50973716430745e-06	0	0	0	0	0.000554114709550128	0	0	0.000108686018556142	0	0	0	3.94613277021624e-06	2.07324363267374e-05	0	0	0	0	0	2.39104425686685e-05	0	1.46745668130643e-06	0	1.1818115132146e-05	0	0	0	8.93885957365364e-06	6.36732006965576e-06	2.83840728742752e-05	6.9785653509482e-06	1.96958159647944e-06	3.85570650024609e-06	0	0.569849724400074	0.0805487811433595	0.0180129596288521	0.849463515256114	1	0.826286025101629	0.783561793127388	0.330519584010866	0.355938736721025	0.0865420937540194	0.00967890433502757	0.905165653529206	0.657996616390204	0.587723445308734	0.208831798203076	0.31945485218952	8.54044607587354e-05	0	3.76981566485845e-05	0	0.00248102121062941	1.6514623567368e-05	3.91509704092546e-05	3.77742465619459e-06	1.06497102064585e-05	0	0	0	0	3.05307285061938e-06	0	4.26903446406261e-05	4.33009528219222e-06	0	1.48480760806745e-06	0.000115605967403546	1.53584471478255e-05	0	0	0	0	0	0	5.11632586486111e-05	0	0	0	3.53383112209507e-05	0	0	0	0	0
TLML_16_DNA_FU_02_2015_5	0	0	0	0	0	0	0	0	0	0	0	0	0	0	0	0	0	0	0	0	0	9.98198421313435e-05	0	0	0	0	0	0	0	4.1547184879314e-06	0	0	0	0	0	5.02985025586597e-06	0	4.06685402785051e-05	1.50045463963293e-05	3.80885323036234e-06	0	0	0.471363586412902	0.102628033057306	0.011072664000543	0.781938723192315	0.826286025101629	1	0.889227707032803	0.474781314096142	0.559294224461403	0.117588191521016	0.00391380310784988	0.890990484883583	0.901976705674904	0.807928473121047	0.312168764011182	0.521758622320554	0.000661283038417781	0	0	0.00048682184376371	0.000255566258640121	2.22845460113619e-05	9.48806762797349e-06	0	1.09935880128536e-05	0	0	0	0	4.40714458993326e-06	0	6.85660258183065e-05	0	0	2.02694879443228e-06	0.000179488878249746	2.36161289632612e-05	0	0	0	0	0	0	6.69610851685166e-05	0	0	0	0	0	0	0	0	0
TLML_16_DNA_FU_03_2015_6	0	0	0	1.89792264556602e-05	4.75399780033209e-05	4.86130079854014e-05	4.24578096782802e-06	2.73746798335745e-05	2.27999638647187e-05	3.68283342826153e-06	1.84909471535266e-05	6.70691310422458e-06	9.59130980953732e-06	0	0	0	0	0	0	0	2.51232443225829e-06	0.000180243362698845	0	0	0	0.00476559419359605	0.000471544325531708	2.18655260947611e-05	0.00898252377116582	0.000577087166078906	0	0	0	0	0	5.02258691312259e-06	2.15027346146679e-05	4.35061478344776e-05	6.00962709496937e-05	0	0	0	0.476560051488813	0.127252059869545	0.0138989128141558	0.778156225089624	0.783561793127388	0.889227707032803	1	0.487970275915236	0.588224632949472	0.135748672729984	0.00657816138326277	0.899783492521046	0.879801938350262	0.837308316708694	0.30767724540944	0.543328455316703	0.000492222819659911	0	5.52447753756298e-05	0.000892533880650842	0.000628631799794305	3.79949127855107e-05	2.08490014345567e-05	0	3.87377433076513e-05	0	0	0	0	0	0	0	2.76457946003291e-05	0	0	0.000423304987078303	0	0	0	0	0	0	0	5.10874105017244e-05	0	0	0	0	0	0	9.70284464012249e-06	0	5.43154200727579e-06
TLML_16_DNA_FU_04_2015_7	0	0	0	0	0	0	0	0	6.26383524915723e-07	0	0	0	0	0	0	0	0	0	0	0	0	0	0	0	0	0	0	3.63960307976938e-05	0	2.76532494482323e-06	0	0	0	0	0	0	0	3.11611205259112e-05	0	1.57529031423879e-05	2.26260054306106e-05	0	0.250608999429333	0.123421879943335	0.007054653833608	0.379962876196121	0.330519584010866	0.474781314096142	0.487970275915236	1	0.565401256894179	0.125516577493924	0.00415940360387454	0.44954972729762	0.554704947703424	0.59186218510935	0.80979805028916	0.727430127454242	0.00104399998768377	3.40455457125378e-07	0	0	0	0.000120432160018539	3.43795096315112e-05	1.0875902131515e-05	4.35601757226614e-05	0	0	0	0	0	0	0	2.77241201246559e-05	0	0	0.000118111348050334	0	0	0	0	0.000383293661897426	0	6.40063857318185e-07	6.37829563597965e-05	0.000594484472936787	6.12932555894986e-07	3.70769600752872e-07	0.000280886453989203	0	0	0	0	0
TLML_16_DNA_FU_05_2015_9	0	0	0	0	0	0	0	0	0	0	0	0	0	0	0	0	0	0	0	0	3.15522052004534e-05	5.36562968417284e-05	0	0	0	0	0	0	0	0	0.000284099084616074	5.05428074054459e-06	0.0022366870349464	0.00121142625760603	0.000235588425033771	0.00326847343778724	0.00215873639521564	0.00318830814835589	0.00294126174592125	0.00265028131568548	0.00384192444308255	0	0.240538054065175	0.139912652007194	0.0087693036790345	0.421667292075112	0.355938736721025	0.559294224461403	0.588224632949472	0.565401256894179	1	0.14104163657797	0.00570422105201749	0.51136014492252	0.69628877984961	0.728695932764844	0.417404412495638	0.773108144390971	0.00168658348230071	0	0.000470196954770913	0	0.00192587926600591	0.000172304268350181	0.000134377303558978	0	8.30046820877991e-05	0	0	0	0	0	0	0	0.000235674746855843	0	0	0.000994048842380869	1.02497215417253e-05	0	0	0	6.21028177447462e-05	0	0	9.89071800471703e-05	0	0	0	0	0	0	3.28068143891742e-05	0	3.71294477227149e-05
TLML_16_RNA_baseline_2015_1	7.96433236665224e-05	6.82833802363833e-06	0	0.000257393771696073	0.000362649998060284	3.10616534377428e-06	0.000323801300229443	0.000565346431812423	0.000120845366165649	6.18077938052342e-05	1.28413312583578e-05	6.50176756290347e-06	1.1325155086003e-05	0.00014897868014269	0	0.000161773740867928	0.000214080552462138	4.8554065730692e-05	1.90025304850594e-05	1.18641324208571e-05	0.00127738334315465	0.000360448238085586	0	0	1.05090657920509e-05	1.45831940075712e-05	6.69554684362704e-05	0.000767053552512084	5.97168291267573e-06	5.17265926840758e-05	6.91840062932167e-06	6.56599762943896e-07	6.06512944330153e-05	2.74616955784691e-05	1.51949649550091e-05	5.56503963782931e-05	0.000107382693327999	6.39116068375401e-05	0.000184219537828793	0.000228347984980326	0.000151160961333275	0.102185726525396	0.053362448476224	0.548909409908161	0.0149996862966093	0.0937765948008665	0.0865420937540194	0.117588191521016	0.135748672729984	0.125516577493924	0.14104163657797	1	0.00710076009760455	0.12739114013282	0.155686977729271	0.174513205556521	0.0780985206845653	0.181650027027979	0.000506712550902505	0.000276356495300137	3.52865059084593e-05	5.49161111506425e-05	0.000540510064706956	0.000170067369163928	0.000161693543917635	2.29804175110366e-05	3.91615410887128e-05	0	0	0.000171147757868763	3.71331302489518e-05	0	1.42216258858977e-05	6.40937834294458e-06	0.00132184004690234	1.44749526137284e-05	8.72752601109906e-07	0.000103399189330735	1.24850876597673e-05	0	0	0	0.000374545572699995	6.93572771972954e-06	3.57652231639143e-06	0.000646682120348958	5.73605064269057e-05	3.47100467314062e-06	2.4142416342489e-06	0	6.60506779791136e-06	0	0.000225684277209849	1.24329507432884e-06	1.35841338467583e-05
TLML_16_RNA_infusion_2014_4	0	0	0	0	0	6.03092543911239e-05	0	0	5.16437051932663e-05	0	1.96627748411007e-05	7.33006733477411e-08	6.89010277883811e-05	0.000805690463135964	0	5.81049421173054e-06	0.000214070765598169	6.19931023953793e-07	4.9775103445985e-06	0	2.75376669602603e-06	4.62116478703488e-05	0	0	0	5.98300185249089e-08	0	0.000726101166830004	0	9.9663538858745e-08	0	0	0	0	0	2.73017258857616e-06	2.56073021630203e-06	0	0.000550714005344536	8.57530834726215e-07	1.03500991338836e-05	0.00405960886249988	0.0345785657803288	0.00321892403476309	0.91286664855606	0.0274170128420439	0.00967890433502757	0.00391380310784988	0.00657816138326277	0.00415940360387454	0.00570422105201749	0.00710076009760455	1	0.0135833344327304	0.00536003229196639	0.011227017160969	0.0070768470795876	0.0100020933916084	3.50435775531111e-06	4.34807517354994e-07	1.45076628794459e-05	0	0.176204646651116	0.000490149889166175	1.59050324777296e-05	0.000938174291439438	0.00115430273245115	0	0	0	0	0	0	6.05663691051279e-07	2.5729579225048e-05	0	0	7.07864223844159e-07	1.96161951110179e-07	0	0	0	0	1.97175585951501e-07	0	0.000295525931288011	0	0	0	0	0	0	2.03512337426213e-06	6.58500089873478e-08	3.19917370890335e-05
TLML_16_RNA_FU_01_2015_3	0	0	0	0	0	9.69774958865007e-07	0	0	8.98551117238387e-07	2.03059352579677e-07	4.80132280995938e-07	1.05496745572563e-07	1.82730357018037e-07	0.000185529737689747	0	0	4.47256509787902e-05	0	0	0	3.28600808572453e-06	2.54081582339476e-05	0	0	7.52465096337676e-06	0	4.12569780815828e-06	2.58741267887729e-05	2.23894159000659e-06	1.12419099156384e-05	0	0	3.57299022340977e-05	1.3695539999084e-05	2.49822872328015e-05	5.24760903169976e-06	1.51312353777489e-05	3.34288525559008e-05	1.16313777625638e-05	1.05733979173018e-05	1.52432918936146e-05	6.47110154344523e-05	0.53062344423769	0.11483966496158	0.020784922626643	0.882807270246099	0.905165653529206	0.890990484883583	0.899783492521046	0.44954972729762	0.51136014492252	0.12739114013282	0.0135833344327304	1	0.839815055968688	0.78180784792697	0.297467024729228	0.466380239909857	0.000236257524923036	1.5737633709642e-05	0.000237825048261352	9.51313150637681e-05	0.00270365629928185	1.83992137876435e-05	9.86972506660316e-05	0.000193077709857397	8.30486637746829e-05	0	0	0	0	5.83807566953108e-06	2.42825065530081e-06	9.13289305397381e-05	1.36750736805503e-05	0	2.69006593839274e-06	0.000375108199372883	3.11550601357916e-05	0	0	3.11077488019468e-05	0	0	0	4.28394338555115e-05	5.38638796116535e-07	6.5702265518692e-07	0	8.48633139014906e-06	0	3.37896501515749e-05	1.58980123409022e-06	0	4.85955510138257e-05
TLML_16_RNA_FU_02_2015_5	0	3.41640441723072e-05	0.000185519796616467	8.91012686252013e-07	7.13934936320585e-05	5.76180881532356e-05	6.84717878691755e-05	2.65174890760377e-05	5.93432985500115e-07	4.16521199489627e-05	3.92081469933445e-05	2.42606330009236e-05	1.89021374471119e-05	0	0	0	9.50025788763529e-06	0	1.44394311539031e-05	0	9.23949214387045e-06	4.15052642207856e-05	0	0	1.91988495751531e-05	0	2.76121480908981e-07	2.36519059414938e-05	2.60068114280044e-06	7.88146321041151e-06	1.33035926956953e-05	0	0	0	0	4.45433238566425e-06	1.60676255802036e-05	4.31669684710209e-05	2.38039323130947e-05	5.51767219673047e-05	3.45633125678005e-05	0.00014108399091125	0.386296677055907	0.135572547039331	0.0115917226377577	0.689139833165447	0.657996616390204	0.901976705674904	0.879801938350262	0.554704947703424	0.69628877984961	0.155686977729271	0.00536003229196639	0.839815055968688	1	0.942897427523223	0.359260791875208	0.676828531741765	0.00130962182175618	1.85192000350552e-05	9.78894711778415e-05	4.24566175834211e-05	0.00017175754829848	0.000113819778710324	5.20837734947352e-05	1.87125237684422e-05	1.04794711514891e-05	0.000214460966296604	0	1.02710702429685e-05	0	1.06527978246846e-05	2.81327093321518e-05	0.000191026032619974	2.81658537869629e-05	0	4.60555211016824e-06	0.000486566093021398	6.67483113824353e-05	0	0.000142634542026532	8.8611982060469e-06	5.641505317799e-05	0.000287377347214335	3.62463430404685e-06	8.85427867954274e-05	1.70039450202365e-05	0.000275301348337138	3.54872439173302e-06	0	0.000191348176063471	7.20500358192225e-05	1.13578469737069e-05	0.000299676743712837	2.35698272651998e-05
TLML_16_RNA_FU_03_2015_6	0	0	0	0	1.04412646195765e-05	6.41206664265345e-06	0	1.54286888312626e-06	8.27484646878853e-07	2.14386113662182e-05	1.520711353749e-06	3.41099338308596e-07	4.78069686263563e-07	0	0	0	3.48882001942685e-06	0	4.29717858897707e-05	0	3.92069545638046e-05	5.5309887123878e-05	0	0	0	3.21635400144966e-05	0	8.38327416442589e-05	4.01570934599303e-06	1.83308168086352e-05	0.00014094886043886	0	0	4.1754335627944e-05	0	2.59247005604968e-05	3.36707563557572e-05	5.64019826279686e-05	3.58036158295354e-05	2.2332913654795e-05	4.20488701510582e-05	0.000283193952511308	0.352551762929079	0.161742634620346	0.0160315611983376	0.675170615721587	0.587723445308734	0.807928473121047	0.837308316708694	0.59186218510935	0.728695932764844	0.174513205556521	0.011227017160969	0.78180784792697	0.942897427523223	1	0.366828333787727	0.737639451476992	0.00146465391522588	0.000127029001885283	0.0001193358479595	0.000115512237761852	0.00346083400418709	0.000288685007637172	0.00010034434234288	1.78114176875418e-05	5.04758319705771e-05	0	0.000790930736510221	0	1.30946392290717e-05	0.000896630911492372	0.000161407103868125	0.00107685238627041	3.21894679520983e-05	2.42870091693682e-06	0.000791341737568153	0.000487113206160813	0.0011248642368747	0	0	0	0	0	0	0.000139431501859152	1.73202417445225e-05	0	1.74358563818416e-06	0	1.89097801520829e-05	0	7.18935432594292e-05	2.45322652928257e-05	8.02940428354032e-06
TLML_16_RNA_FU_04_2015_7	0.000668548340132655	0.00218593653476272	0.000124163657347781	0.00089006966134489	0.00269967523746587	0.00232463454296317	0.00235981727923278	0.00247492748224154	0.000927637521386996	0.00218560559651314	0.0019514134296556	0.00168994322108578	0.00172007224152174	0	3.53046861239639e-05	5.801436456683e-05	1.3510206095873e-05	6.14366806230401e-05	1.83332020507808e-05	2.35621070969236e-05	2.05406695274016e-05	3.63646335091424e-05	0	0	7.68176842748917e-06	2.79723743309534e-06	1.63622942487738e-06	9.56684758027253e-05	2.95495844117062e-06	1.07068846779697e-05	3.07037576365118e-05	3.32148528465625e-06	1.90719695713248e-05	3.27602969106396e-05	2.90719688803352e-05	1.38705518789601e-05	2.96753754089382e-05	2.03140866907308e-05	0.000227888175678521	1.14283854977809e-05	2.76438515769873e-05	0	0.179303434227306	0.06649535685578	0.00856559882226377	0.241470478057335	0.208831798203076	0.312168764011182	0.30767724540944	0.80979805028916	0.417404412495638	0.0780985206845653	0.0070768470795876	0.297467024729228	0.359260791875208	0.366828333787727	1	0.608607905681738	0.000469675972059282	5.64916687152308e-05	2.10054139151149e-05	4.30129779581546e-06	0.00223610207212041	7.67692040063851e-05	6.73699493676869e-05	1.43744403577238e-05	4.85651352518692e-05	0	0.000203217004925431	3.90965802664806e-06	0.000681502262144915	0.00026888991599205	5.34826717205736e-05	0.000113836634778484	3.51362434887418e-05	0.000902088783162101	0.000246497589778181	0.000198643351353264	0.000160533552563664	0	0	0.000124579686684376	0.000268601851142327	5.57314900413096e-06	0	0.000261578879447044	0.00014342825665334	7.25725926425273e-06	6.95175006307907e-07	1.16035584776503e-05	0.00183452409253472	0.000171632256263533	2.79488065360479e-05	0.00216659084764644	0.000208703057563562
TLML_16_RNA_FU_05_2015_9	0	0	0	3.76165146385121e-06	8.48852489866291e-07	6.73519642823012e-07	4.65324499099557e-06	0	2.32435233771602e-06	1.1024090128051e-05	1.51236813911654e-06	9.00177769025308e-07	1.43612952992577e-06	0	0	0	1.70361528811513e-05	5.51753300527159e-05	0	0	6.47643393407455e-05	5.072536202075e-05	0	0	5.14166883374913e-05	9.99773015017468e-06	0	0.000176054223338143	2.50538873796802e-06	1.94440545656155e-05	1.42207405893117e-05	1.80757501271217e-07	1.35447766079134e-05	3.14613165338523e-06	1.25430312425493e-05	2.65964056016511e-05	0.00029099950147565	0.000326394837369736	0.000225550598443762	0.000271652577766898	0.000344771621609031	0	0.206912007297291	0.17731974476478	0.0128408466385267	0.376603622824778	0.31945485218952	0.521758622320554	0.543328455316703	0.727430127454242	0.773108144390971	0.181650027027979	0.0100020933916084	0.466380239909857	0.676828531741765	0.737639451476992	0.608607905681738	1	0.0026065353942104	7.11585102948471e-06	5.80162427820052e-05	6.40817023787463e-05	0.00326858352000198	0.000379043679474209	8.77136477858691e-05	1.51326791867516e-05	8.42272559334486e-05	0	0.000543677054528397	0	2.17211587931507e-05	0.000703859239761046	0	0.000471174031661605	9.32167013578309e-05	7.71272708544008e-07	0.000478485620403425	0.00055884308684644	0.000461120455147901	0	4.02431153002052e-05	0	6.23906878224066e-05	4.06057495531598e-05	1.26895553656321e-06	9.12095685707311e-05	3.95173730948453e-06	3.28670957616271e-06	3.27304191347652e-07	0.000276935460186076	0.000898803927839576	0	3.53723380020955e-05	0.00168665204511782	1.67580534026464e-05
TLML_7_DNA_baseline_2014_3	0	0	4.64515952223537e-05	7.32194848629305e-07	0	0	9.58219509172487e-07	0	1.89341302379414e-07	1.25388454017728e-06	7.83875538827241e-07	4.90449168628824e-07	3.77034570010935e-07	0	0	0.000111213350197989	0.00123575667094633	0.000724212784816937	0.000300896816688802	0.000342236714857796	0.0010466338711444	0.00250703379756037	0	0	0.000368731183740014	1.55173513578442e-05	2.84612620780413e-06	0.000641245143481006	0	4.77825049571764e-05	0	1.7781588605777e-07	0	8.96596370989583e-05	0	2.4623246943865e-05	3.8273254146014e-05	7.15147682809312e-05	1.13999950584766e-05	0.000122655764788018	0.00098022986300459	0	4.64705006576463e-05	0.00104093621182808	1.26945182226165e-06	0.000252701436946665	8.54044607587354e-05	0.000661283038417781	0.000492222819659911	0.00104399998768377	0.00168658348230071	0.000506712550902505	3.50435775531111e-06	0.000236257524923036	0.00130962182175618	0.00146465391522588	0.000469675972059282	0.0026065353942104	1	0.0278812593891142	0.0358195966614276	0.0531584422999528	0.00807680800947945	0.386600301024175	0.0184378177103231	0.00981373652639138	0.0086339329163219	0	0	0	0	5.4010327638167e-06	9.32494615257352e-06	0.000155526591186019	0.000224613905307687	0	0	0.00012554036260064	5.51522624555327e-06	0	0	0	6.50197303200463e-05	0	0	0	1.20876965035725e-05	2.61709376550959e-05	0	5.70006030167097e-05	0	0.00171717039840731	0.00135546778275637	4.85428022694304e-08	0.00172886094923744
TLML_7_DNA_infusion_2014_2	0	0	0.000241333328195535	0	0	0	1.55783023514858e-05	0	0	0	4.51853235759458e-07	0	0	0	0	0	6.11419704857125e-06	0	0	0	0.00074096066528447	0	0	0	0.000358573274343718	0.000134748531802335	0	0.000175218850036585	0.000150769970426865	6.77950792641472e-05	5.63734072634637e-05	0	0.000932068400161766	0.00049406337752976	0.000491800048399603	9.21539649765557e-05	0.000621050974739044	0.000620924350177144	0.000580667742192084	0.000499294219737607	0.000957279626839987	0	0	0.000291436965116481	1.06681362563805e-05	0	0	0	0	3.40455457125378e-07	0	0.000276356495300137	4.34807517354994e-07	1.5737633709642e-05	1.85192000350552e-05	0.000127029001885283	5.64916687152308e-05	7.11585102948471e-06	0.0278812593891142	1	0.162585654297108	0.0873606304051171	0.0398346982592489	0.0277274603991829	0.629053240019064	0.0485640500021175	0.036978438001907	0	0	0	1.22784106681229e-05	7.31036586636067e-06	8.67656148405389e-05	0	0.000605151882409721	2.99952113595609e-06	0	0.000279238824770926	3.91621443713003e-05	0	0	6.50762387410826e-05	0.000274184558555515	4.4017121364264e-05	6.08188093440413e-08	0.000710680869404474	0.000319341950689556	9.64239035506008e-07	8.02791547577457e-06	0	0	0.00104189807654563	0.00191596067810987	3.61297864423787e-07	0.00132882216836351
TLML_7_DNA_4W_2014_4	0	0	0	0	0	0	3.2366760254479e-06	0	1.51257832362473e-06	0	4.49348831924403e-07	2.5489324702161e-07	0	0	0	0	0	3.07772756219002e-05	0	0	0.00030485477191218	0	0	0	0	6.59650151288155e-06	0	0.000170220932981971	7.45364539988563e-06	1.56573840843244e-05	0	0	0.0124712924592081	0.00628106019623687	0.00786394996767887	0.00119497177935876	0.00592672795575108	0.00832087797499646	0.00546598535519962	0.0057537640322786	0.00971302286226862	0	0	4.56243580824996e-05	9.41036273008729e-06	0.000103914052981928	3.76981566485845e-05	0	5.52447753756298e-05	0	0.000470196954770913	3.52865059084593e-05	1.45076628794459e-05	0.000237825048261352	9.78894711778415e-05	0.0001193358479595	2.10054139151149e-05	5.80162427820052e-05	0.0358195966614276	0.162585654297108	1	0.492981862096077	0.137993657589495	0.0556366912480624	0.210504397740103	0.556059381774185	0.553016711647569	0	0	5.31548167288857e-05	1.32700050379713e-06	6.58179040676576e-08	1.40072325348827e-05	5.79723765774515e-05	0.000155678344453321	1.16653934737625e-07	6.98278987303583e-08	9.63644148720191e-05	0.000127014351104621	0	0	0	5.25647347051954e-05	0	0	0.000114002408478698	4.64010344401663e-05	6.80290211834804e-06	1.24833228522709e-06	0.00140501375047784	0.000106051780746104	0.0142595354055481	0.00374455092113945	0	0.0182215772662108
TLML_7_DNA_12W_2014_6	0	0	0	0	0	3.09651149185653e-06	1.37468038575268e-05	0	0	0	0	0	0	0	0	0	0	0	0	0	0.000157364270681615	0.000306138744527241	0	0	0	8.7611512291347e-06	0	0.000605446583846209	3.6845454068306e-06	6.01639056569651e-05	0	0	0.00390889657592009	0.00199424341137891	0.00243904116896589	0.000405129986212069	0.0020760520100862	0.00280086734003869	0.00194806737250972	0.00198790461516805	0.00360756369936851	0	0	0	1.05540533023643e-05	0	0	0.00048682184376371	0.000892533880650842	0	0	5.49161111506425e-05	0	9.51313150637681e-05	4.24566175834211e-05	0.000115512237761852	4.30129779581546e-06	6.40817023787463e-05	0.0531584422999528	0.0873606304051171	0.492981862096077	1	0.0633153070063395	0.0767602378172046	0.125658980890831	0.327546938654105	0.390169385916072	0	0	0	0	0	0	0	0.000165663791190474	0	0	1.47663331757551e-05	3.13625738879838e-06	0	0	8.13862209500048e-05	8.3416221497046e-05	0	0.000207103018537844	4.44899793845924e-05	1.77080101585137e-05	3.49925196209956e-06	0	0.00205898232778055	8.9155811005667e-05	0.00506707701659556	0.00316937900518792	0	0.00636017255861168
TLML_7_DNA_17W_2014_7	0	0	0	0	0	0	0	0	2.32792619215262e-05	1.77060759032554e-06	0	0	0	0	0	0	0	0	0	0	0	0	0	0	0	0	0	0.00037382921237854	0	0	0	0	0.00482815678200235	0.00209320834843297	0.00360936812091984	0.000352259929642036	0.00117988046939358	0.00198056717095122	0.000872981059416169	0.00107410455258101	0.00161496600516613	0	0	0.0006465452691233	0.218061579754283	0.0112978349994793	0.00248102121062941	0.000255566258640121	0.000628631799794305	0	0.00192587926600591	0.000540510064706956	0.176204646651116	0.00270365629928185	0.00017175754829848	0.00346083400418709	0.00223610207212041	0.00326858352000198	0.00807680800947945	0.0398346982592489	0.137993657589495	0.0633153070063395	1	0.0190983533414022	0.0438669231354513	0.211899669875563	0.160591610149154	0	0	0	0.00306869478173015	2.48135120631251e-05	0	0	0	0.00497501562961055	5.8563890026749e-05	0	2.62134615009009e-05	0	0	0	9.33683126900302e-05	0	0	0	8.70167538270155e-05	8.40341603461323e-05	0	0	0	0.00504493884949077	0.000172733177490173	0	0.00713969703490297
TLML_7_RNA_baseline_2014_3	0	6.47544418737909e-05	0.000367934327283751	6.95162637415459e-06	3.79500240591722e-05	3.55118443992862e-05	4.61320930925561e-05	5.38687249210674e-05	2.57258973860791e-06	2.26844553230468e-05	1.55708805160111e-05	9.94454780672428e-06	8.97369930426254e-06	0	9.63376015532252e-05	1.78990521962118e-05	7.44184117725812e-05	3.46754901083922e-05	9.98913329691104e-06	0	0.00036596191572992	0.000216381096127108	0	0	0.00031425992137918	1.53139322194613e-05	3.31070576001747e-05	0.000608810778097362	1.26798856048981e-05	3.67083273502206e-05	0	7.40767450018726e-08	0.000211186170811179	0.000267630183000698	0.000123804922606413	0.000232905897963284	0.000229741447517155	0.000297563965663968	0.000724365235045687	0.000808166384001413	0.00109228151381417	0	0	0.000281270088792007	0.000362150938577292	3.45252135819419e-05	1.6514623567368e-05	2.22845460113619e-05	3.79949127855107e-05	0.000120432160018539	0.000172304268350181	0.000170067369163928	0.000490149889166175	1.83992137876435e-05	0.000113819778710324	0.000288685007637172	7.67692040063851e-05	0.000379043679474209	0.386600301024175	0.0277274603991829	0.0556366912480624	0.0767602378172046	0.0190983533414022	1	0.0323736434643333	0.0302097641556371	0.0330593273387493	0	0.000163405234317376	0.000300516908594038	0.000144997952314544	0.000210042216527935	0.000162385350588523	0.000152205912550955	0.00047019179294575	4.46093018066121e-05	0.000202439373693467	0.00021024212260956	0.000305995822975857	0	0	0.000189321056875402	8.57715213362242e-05	1.82007231903076e-05	8.31748751397599e-07	0.000128103218426575	9.57971063389361e-05	1.94672069886197e-06	4.07120050007628e-07	0.000274981323840158	0.000763128038244342	0.000537253315953863	0.00101784968182168	0.000539789891879536	0.00044874043776657
TLML_7_RNA_infusion_2014_2	0	0	0	1.22559274690565e-07	0	6.53442415404391e-07	3.73785004005931e-05	2.67817161245519e-05	4.33997836041419e-07	3.52366739230811e-06	1.61792763403436e-06	7.53900075503508e-07	1.27382226912199e-06	0	0	2.03788995356677e-05	2.9326213862296e-05	6.3801103938577e-05	1.62932598348475e-06	0	0.000351668898250725	0.000243849572387173	0	0	5.50989823839814e-05	3.30151598311736e-05	0	0.000446088135371438	3.77330185977593e-05	0.000100853078252988	0	1.57631502402497e-07	0.00152877579679431	0.000875260610495312	0.000950935891186252	0.000245045878584531	0.00105293823510733	0.00132993600588637	0.00102585625012698	0.00102453740546917	0.00207148460597317	0	0.000232701535735127	0.000360163978132991	4.64755711414695e-05	6.05755797994963e-05	3.91509704092546e-05	9.48806762797349e-06	2.08490014345567e-05	3.43795096315112e-05	0.000134377303558978	0.000161693543917635	1.59050324777296e-05	9.86972506660316e-05	5.20837734947352e-05	0.00010034434234288	6.73699493676869e-05	8.77136477858691e-05	0.0184378177103231	0.629053240019064	0.210504397740103	0.125658980890831	0.0438669231354513	0.0323736434643333	1	0.118067763822943	0.12133462438664	8.46377021185233e-05	8.04559371312621e-05	0.000128240261641106	8.36118677760045e-06	0.000119986150709119	4.52192870322023e-05	0.000111924485901482	0.000221433226498686	2.82798541203022e-06	0.000112606321673861	0.000130690920540549	0.000152533627234996	0	2.90479232521943e-05	0	9.58026073983307e-05	6.64945664395331e-06	1.02130208169815e-05	0.000928214950107933	0.000135851273788298	7.20325135330722e-06	1.66391932157145e-06	0.000382730249279739	1.29501853410711e-05	0.00175069570185133	0.00115067600918723	4.23160396508128e-06	0.00221660734225897
TLML_7_RNA_4W_2014_4	0	2.80290846254505e-06	0	2.140323005557e-06	2.17884741760536e-05	6.55743159763334e-06	3.53915930039302e-07	7.18779081799965e-06	1.21840623113522e-06	5.12311567869893e-06	1.10306589520518e-06	6.4966800904039e-07	6.63380893276412e-07	0	0	6.40289458146202e-06	1.50354131370943e-05	2.1004603727907e-05	3.16270904306181e-07	3.09230747441412e-06	3.1708080461349e-05	6.96386138882026e-05	0	0.000113265216259542	0.00010808915002062	2.07142966831472e-05	0	6.04673693664054e-05	3.5779006099913e-05	3.82665674777036e-05	0	2.78379740291025e-07	0.00770423208158975	0.00346939313709485	0.00555285873616494	0.000621096981463762	0.00209060623955003	0.00343551887396542	0.00158863517961552	0.00192460813392095	0.00295539435104419	0	0	1.31487532313709e-05	0.000696954365911241	1.48657233400729e-05	3.77742465619459e-06	0	0	1.0875902131515e-05	0	2.29804175110366e-05	0.000938174291439438	0.000193077709857397	1.87125237684422e-05	1.78114176875418e-05	1.43744403577238e-05	1.51326791867516e-05	0.00981373652639138	0.0485640500021175	0.556059381774185	0.327546938654105	0.211899669875563	0.0302097641556371	0.118067763822943	1	0.952512252621479	8.44471668622092e-05	0.000175452367172893	2.30467869357819e-05	1.52798303784051e-06	0.000146990583132104	4.79331274712913e-05	4.79546602436e-05	3.82153780418907e-05	4.81512162534178e-07	0.000139708947979565	2.26842141212374e-05	9.94849686656652e-05	0	0	0	4.35963556394467e-06	5.02398755853561e-06	0	2.33164961878255e-05	4.59321318015052e-06	2.49826299573459e-06	3.32630182813961e-07	0.000405058217829433	3.88958990560568e-05	0.00839191122269982	0.000729265270520324	1.09533319459968e-05	0.0116081410873189
TLML_7_RNA_12W_2014_6	0.000632627945115002	0.000130571174592156	5.00107761443003e-06	0.000856404517786565	0.000355363348697509	0.000128989894934625	0.000131046150040063	0.000136104213796356	0.000888990437222047	0.000144347080238944	0.000109588967872737	6.13071565102462e-05	4.62894898857468e-05	0	0	1.38877250000845e-05	0.000347614441188966	2.50103641350119e-05	1.0497947304505e-06	9.7215075553807e-06	3.66862261097478e-05	5.97098766940964e-05	0	0.000112587726868407	3.50717396129182e-05	1.8950382672545e-05	6.01497102279747e-06	4.6273817220576e-05	3.42928375511217e-05	2.18917337179485e-05	0	0	0.00293984467505331	0.0013859787741807	0.00206370080452789	0.000281149407152874	0.000904188005308683	0.00143918742794509	0.00071308328287972	0.000850889547764278	0.00135148518158764	0	4.40225244015527e-05	5.02140378670789e-05	0.00102061787779025	4.2722241477247e-05	1.06497102064585e-05	1.09935880128536e-05	3.87377433076513e-05	4.35601757226614e-05	8.30046820877991e-05	3.91615410887128e-05	0.00115430273245115	8.30486637746829e-05	1.04794711514891e-05	5.04758319705771e-05	4.85651352518692e-05	8.42272559334486e-05	0.0086339329163219	0.036978438001907	0.553016711647569	0.390169385916072	0.160591610149154	0.0330593273387493	0.12133462438664	0.952512252621479	1	1.61732234963587e-05	0.000274550783130707	4.60345218402474e-05	1.25890269912963e-06	0.000249053858501065	5.6040650601269e-05	0.000241473714514578	3.17851306689337e-05	1.45988026404054e-07	0.00020628298127336	6.3906128733552e-05	0.000267031003452497	0	0.00010340715135942	0	9.42448423505042e-06	9.41692860681053e-05	3.51972849232713e-05	3.1945031643591e-05	2.26180597621209e-05	6.88230639218401e-06	7.42713760116713e-06	0.000151250065551338	1.49567463431871e-05	0.00328963655561318	0.000261933478811208	1.64530204918267e-06	0.00441896121532235
TLML_20_cfDNA_baseline_2015_1	0	0	0.000424497526413278	0	0	0	0	4.9354430691526e-05	0	0.0097560142828379	0	0	0	0	0	0	0	0	0	0	0.00189876115515042	0.00218028010780414	0	0.0448334206525753	0	0	0	0	0	0	0	0	0	0	0	6.01190639274826e-05	0	0	0	0	0	0	0.029093112190441	0	0	0	0	0	0	0	0	0	0	0	0.000214460966296604	0	0	0	0	0	0	0	0	0	8.46377021185233e-05	8.44471668622092e-05	1.61732234963587e-05	1	0.110486100658007	0.00406431550960439	8.41537565001246e-05	0.11109739212315	0.000912987721417534	0.0441320434102954	0.0065502743027524	1.17481013948751e-05	0.252473732769905	0.00539541803609603	0.0948370048672948	0	0.156218376423497	0.00595084900162089	0	0.254220635054471	0.0053610132967725	0.00324526285133559	0.000444530086423307	0.307313822280118	0.0075802768028532	0	0	0	4.14310260692313e-05	3.29256415298561e-05	0.000304208354183442
TLML_20_cfDNA_4W_2015_2	0	0	0	0	0.00234808501358087	0	0	2.19414976211019e-05	0	0.0260612657224209	3.75801379074473e-07	0	0	0.00139051529886929	0.0143625148349183	0	8.81912344396951e-06	0	0	0	0.00409589573430113	0.00320804359453336	0	0.00847568631210812	0	0.000524178105208085	0	7.89445196367174e-05	0.00187678796585589	0.000342628791606056	0	0	0	0	0	8.28119609033782e-05	0.000129002337001928	0.000240708489350796	0.00118636005459836	0	2.31334448771919e-05	0	0.0345021857513707	0	0	0	0	0	0	0	0	0	0	0	0	0.000790930736510221	0.000203217004925431	0.000543677054528397	0	0	0	0	0	0.000163405234317376	8.04559371312621e-05	0.000175452367172893	0.000274550783130707	0.110486100658007	1	0.0107602343805938	0.0178360701770568	0.940312613705258	0.0117073139029168	0.437064558312915	0.0059038363104634	0.0122001520379978	0.810737110143763	0.0397428087252338	0.535318114394612	0	0.0100822799123903	0	0	5.74374964301957e-06	0	1.53625327591625e-05	0	0	0	0	0	0	2.49936620272622e-05	0	0.00110429168377122
TLML_20_DNA_baseline_2015_1	0	0	0	0	4.45275237878112e-05	0	3.0152607647692e-06	9.53899289129396e-06	0	3.82659002774367e-05	0	1.81731443877318e-07	2.70500704024718e-07	0	0	0	5.91946781859285e-05	0	0	0	0.000396120919811811	0.000176093913747471	0	0	0.000201673169461389	8.18611941598231e-06	0.000952568005756542	0.000799159596597813	5.17063437416366e-06	6.25127560277222e-05	0	2.41117519664067e-06	8.05826661439627e-05	0	6.28598576258539e-05	1.42607547567002e-05	0.000411910549694138	0.000342230862872166	0.000547009129049963	0.000537717311879503	0.000517156042823688	0	0	6.90407028725065e-05	0	0	0	0	0	0	0	0.000171147757868763	0	0	1.02710702429685e-05	0	3.90965802664806e-06	0	0	0	5.31548167288857e-05	0	0	0.000300516908594038	0.000128240261641106	2.30467869357819e-05	4.60345218402474e-05	0.00406431550960439	0.0107602343805938	1	0.00238950580502222	0.00788664152134062	0.165449923669133	0.0992622325022466	0.500395864498279	0.000466476915335485	0.00176584758766979	0.27653569970248	0.0847871229737721	0	1.02945000507636e-05	8.56419154831052e-05	0.000551492770108859	6.55390546578305e-07	0.000204317024555557	0.000371444639212968	6.3500405982805e-05	5.51527785095089e-06	0.000199675026574886	0	0	0	0.000336573480201105	0	3.20447440923053e-05
TLML_20_DNA_infusion_2014_7	0.000100083884772356	0.00245065652372633	0.000290008724264021	8.06842181360546e-06	0.00404512089715456	0.00283993898697661	0.00268363900184214	0.00285726084799268	8.89163270389225e-06	0.00327672493870914	0.00207026476130295	0.00172959799478495	0.00176512744907775	0	8.31263738967096e-05	0	0.000413401596262941	0	0	0	1.88103008010581e-05	0.000409861823686962	0	0	8.69779923642258e-06	2.27410762462891e-05	0	4.46682070357316e-05	1.12961439631505e-05	4.53401322643451e-06	0	0	0	0	0	3.05566582128395e-06	6.39079162333912e-06	0.000192383973344511	0.000490437035538216	1.81382493791101e-05	7.9154727154339e-06	0	0	2.60529078284312e-06	0.000255801002760447	0	0	0	0	0	0	3.71331302489518e-05	0	0	0	1.30946392290717e-05	0.000681502262144915	2.17211587931507e-05	0	1.22784106681229e-05	1.32700050379713e-06	0	0.00306869478173015	0.000144997952314544	8.36118677760045e-06	1.52798303784051e-06	1.25890269912963e-06	8.41537565001246e-05	0.0178360701770568	0.00238950580502222	1	0.0361689912581257	0.00318044733099339	0.022031955761294	0.00366979362441926	0.81000465789996	0.0324166807625914	0.011536180595978	0.0230099249478986	0	0	0	5.70492390971237e-06	2.08135601290509e-05	2.87132010785094e-06	2.82828724228425e-05	1.27369840601451e-05	2.5001799720855e-07	9.31992007640487e-07	5.63651885667418e-06	2.21109737912157e-05	0.00077824663004713	0.000943630841788868	6.8547897079762e-06	0.00164461635403434
TLML_20_DNA_4W_2015_2	0	9.79757990578405e-05	1.27625443441828e-05	2.32272161412475e-05	0.0030003870914625	0.000136958991020591	0.000177001050462716	0.000166606766113788	3.21334864431681e-05	0.0279444666632546	9.60234640562559e-05	7.31215178117069e-05	6.34859429006095e-05	0.00290031015481403	0.0159467863259869	0	2.21938073522857e-06	0	0	0	0.00465144288124663	0.00340496698272644	0	0.00395719877922372	2.1713866298752e-06	0.000253670105240443	0	3.59607866994709e-05	0.000965938871466626	0.00016395930208804	0	0	0	0	0	7.67454908671315e-05	0.000178747611921632	0.000350228156629999	0.00126530057396202	5.54115627413611e-06	5.95975295451935e-06	0	0.0248803799130231	8.61057616781234e-07	2.12343729505023e-06	1.63625517794618e-05	3.05307285061938e-06	4.40714458993326e-06	0	0	0	0	0	5.83807566953108e-06	1.06527978246846e-05	0.000896630911492372	0.00026888991599205	0.000703859239761046	5.4010327638167e-06	7.31036586636067e-06	6.58179040676576e-08	0	2.48135120631251e-05	0.000210042216527935	0.000119986150709119	0.000146990583132104	0.000249053858501065	0.11109739212315	0.940312613705258	0.00788664152134062	0.0361689912581257	1	0.0128131822151831	0.472818430882887	0.00434285025822095	0.030706401447567	0.882242752788418	0.0444519777463418	0.589253824209499	0	0.0121498727664261	0	5.12208558161852e-06	2.34703695345239e-06	0	1.87196810496897e-05	7.55500420691312e-07	4.91603820376954e-07	0	0	1.62993692423042e-06	0	2.86225041030409e-05	1.08198294431107e-06	0.00148692327861246
TLML_20_DNA_FU_01_2015_3	0	4.87368656234826e-05	8.06738491254687e-05	1.24698225954402e-06	0.000154630570641115	5.16384803978157e-06	2.19675072054797e-05	0.000166553352367959	7.75931267976392e-07	0.000222206416475238	3.35643101896932e-06	8.16405669826207e-06	7.65307017321108e-06	0	0	0	3.44811067525569e-05	9.86305829056803e-06	0	0	0.000211606735652032	0.000582949174118012	0	0	6.37618471745355e-05	3.88037461960398e-05	9.92528708447416e-05	0.000199547568436088	6.27327728748772e-05	0.000101190991460697	0	4.43489522111317e-06	0	0	0	3.26899550480797e-05	2.20576606824159e-05	0	0.000169286828298236	1.63747591586226e-05	2.2848107447332e-05	0	0	0	1.68349118247573e-06	0	0	0	0	0	0	1.42216258858977e-05	0	2.42825065530081e-06	2.81327093321518e-05	0.000161407103868125	5.34826717205736e-05	0	9.32494615257352e-06	8.67656148405389e-05	1.40072325348827e-05	0	0	0.000162385350588523	4.52192870322023e-05	4.79331274712913e-05	5.6040650601269e-05	0.000912987721417534	0.0117073139029168	0.165449923669133	0.00318044733099339	0.0128131822151831	1	0.126726386989034	0.178733106079047	0.000338079393330728	0.00914649513049902	0.743174485747142	0.0931771964595524	0.00045852408166544	0	9.16195115261556e-05	0.00010904417598602	0	0	0.000212859743402164	0.000185855624703365	1.05627568481585e-07	1.25125198652728e-07	8.1639149638727e-05	0	0	2.19214468968339e-05	3.67619329274623e-06	1.30362574967741e-05
TLML_20_DNA_FU_02_2015_6	0	0	9.24172009273545e-06	0.00143144372218101	0.00176409973012501	0	0	1.89829510221239e-05	0.00101346173529703	0.010029162466846	0	0	0	0.00715937613737217	0.000608798254686446	0	0	0	0	0	0.0031638660624353	0.00224861787239563	0	0.000947936457031775	0	7.04842413367561e-05	0.00018476408637114	6.68248541355481e-05	0.000249787071444127	7.3159124410289e-05	0	0	0	0	9.34852801743855e-06	5.84759104389515e-06	4.99865586931011e-05	8.76800604917995e-05	0.00191754313006869	2.8973015916895e-05	4.0481595365357e-05	0.00101803701963888	0.00893571125144517	0	0	0.000246871758357145	4.26903446406261e-05	6.85660258183065e-05	0	0	0	6.40937834294458e-06	6.05663691051279e-07	9.13289305397381e-05	0.000191026032619974	0.00107685238627041	0.000113836634778484	0.000471174031661605	0.000155526591186019	0	5.79723765774515e-05	0	0	0.000152205912550955	0.000111924485901482	4.79546602436e-05	0.000241473714514578	0.0441320434102954	0.437064558312915	0.0992622325022466	0.022031955761294	0.472818430882887	0.126726386989034	1	0.103298628052358	0.0150111837634156	0.395513252124468	0.209445390574596	0.857574608394426	0	0.003059128584132	0	0	0	0.00034210825248804	1.73723445223741e-05	0	1.55433091119109e-06	0.000255780674272892	0	0	0	6.73289825247321e-05	0	0.000366748902135543
TLML_20_RNA_baseline_2015_1	0.000270186052279783	7.44286520005054e-05	0.000566274974798518	0.000267532824743328	0.000240868483896185	8.77043083800594e-05	0.000103048973980661	0.000122991448097436	0.00026528979027297	0.000122280408395254	6.65402072680031e-05	4.02966636638443e-05	3.92034871419019e-05	0.000574965465609531	0	0.000126564034214999	0.000192573583234828	0.000112270281861838	4.57584972856875e-05	1.99064678844675e-05	0.00120299633284282	0.000305429195266279	0	0	0.000326782321299266	9.30521759321729e-06	0.00064127154660675	0.000756309112028354	1.92801991697111e-06	0.000107633098336399	0.000126411869919931	1.82462313878466e-06	0.000139424801101486	0.000109917345677382	0.000143656366053182	0.000119387369857996	0.000394798892587372	0.000247842059500191	0.000527456940925605	0.000267077568090794	0.00037805887943436	0	0	0.000544220565330119	2.03168506291858e-05	5.71436352253317e-06	4.33009528219222e-06	0	2.76457946003291e-05	2.77241201246559e-05	0.000235674746855843	0.00132184004690234	2.5729579225048e-05	1.36750736805503e-05	2.81658537869629e-05	3.21894679520983e-05	3.51362434887418e-05	9.32167013578309e-05	0.000224613905307687	0.000605151882409721	0.000155678344453321	0.000165663791190474	0	0.00047019179294575	0.000221433226498686	3.82153780418907e-05	3.17851306689337e-05	0.0065502743027524	0.0059038363104634	0.500395864498279	0.00366979362441926	0.00434285025822095	0.178733106079047	0.103298628052358	1	0.00079303402793676	0.00290600011405156	0.361971301039229	0.0694627979238897	0	0	1.18573344495694e-05	0.000417695455833673	1.06914186725304e-05	1.35030245694652e-05	0.000230211352117318	0.000269934283590193	6.15136353482844e-06	2.64555753662214e-06	7.2339591359667e-05	3.80367550748279e-06	0	0.000742974576019219	8.65413959138096e-06	2.73516500302071e-05
TLML_20_RNA_infusion_2014_7	0	0	0	0	0.00081803356752521	3.09659047311325e-06	0	0	0	0.00121675664164892	2.74613218363507e-05	0	3.44404348146976e-07	0.000106933578016207	1.81932583716417e-05	1.87605513091414e-06	0.000168757516245542	0	0	0	6.42481930316936e-06	0.000310947978451993	0	0	0	5.28231422395803e-06	0	3.22527109421927e-06	3.68753838089088e-07	1.21462603468206e-06	0	0	0	9.60042171714191e-07	0	1.06248532033053e-06	1.61648214680024e-06	0.000187862454927332	0.000190443019473657	1.96497314649335e-06	8.62414527780921e-06	0	0	0	0.000440035311947425	0	0	0	0	0	0	1.44749526137284e-05	0	0	0	2.42870091693682e-06	0.000902088783162101	7.71272708544008e-07	0	2.99952113595609e-06	1.16653934737625e-07	0	0.00497501562961055	4.46093018066121e-05	2.82798541203022e-06	4.81512162534178e-07	1.45988026404054e-07	1.17481013948751e-05	0.0122001520379978	0.000466476915335485	0.81000465789996	0.030706401447567	0.000338079393330728	0.0150111837634156	0.00079303402793676	1	0.0342183052692209	0.00589196479020965	0.0169363099910704	0	0	0	1.41766625383662e-06	0	3.271898769676e-06	1.77410186482957e-05	5.58357191842997e-07	8.8918612597471e-08	1.84070766463648e-06	0	0	0.00082888444457796	0.000516254187072128	0	0.0016907400388668
TLML_20_RNA_4W_2015_2	0	0	0	0	0.00253440769713746	8.79747413045239e-07	0	5.30654804170148e-05	0	0.0336316394261879	3.27810834761799e-06	2.36124619796867e-08	1.37027050234285e-07	0.00320443493032136	0.0111953203509114	0	5.77127740768079e-07	0	0	0	0.00465825430410021	0.00428326133736065	0	0.00292315119069591	0	0.000171662045166233	0	1.95676313580745e-05	0.000727781600014436	0.000105635537524506	0	0	0	2.31972225437304e-06	0	5.94484425226964e-05	0.000172499647919893	0.000355444888176896	0.000839338618853772	3.30781188858533e-06	2.92002744362124e-06	0	0.0563905093941922	1.81737242039226e-06	5.13484331187516e-06	7.64032516137917e-06	1.48480760806745e-06	2.02694879443228e-06	0	0	0	8.72752601109906e-07	0	2.69006593839274e-06	4.60555211016824e-06	0.000791341737568153	0.000246497589778181	0.000478485620403425	0	0	6.98278987303583e-08	0	5.8563890026749e-05	0.000202439373693467	0.000112606321673861	0.000139708947979565	0.00020628298127336	0.252473732769905	0.810737110143763	0.00176584758766979	0.0324166807625914	0.882242752788418	0.00914649513049902	0.395513252124468	0.00290600011405156	0.0342183052692209	1	0.0370547070270232	0.559063740667393	0	0.0101495600030282	0	3.42419369620768e-06	4.0219069339227e-07	0	3.29954712197405e-06	2.95042581403468e-07	0	0	0	0	0.000175917643726432	3.63059470387113e-05	0	0.00175893161411859
TLML_20_RNA_FU_01_2015_3	0.000290787311292276	0.000950561810331755	3.35537076579423e-05	0.000506033856823474	0.00148861814992252	0.00104812595806743	0.00104978250887514	0.00115149501733501	0.000407582549095327	0.00179258061533816	0.00080074163133024	0.000678486808734046	0.000694000544041526	0.00154658146880139	0	4.64109039497412e-05	0	2.71452343089914e-05	9.2117066230693e-07	0	0.000877767600648184	0.000305032790583854	0	0	7.09373836007543e-05	2.34578640520668e-05	0.00116620521752707	0.000276779791767453	3.974736177108e-05	0.000124656410665007	0.000104246382778809	0	0	0.000106065285938633	1.41161930771751e-05	5.02822612526797e-05	0.000391687817093312	0.00029756309580379	0.000960490572471576	0.000244337349473156	0.000396011819456567	0	0.000541120698103226	0.000273305294599693	4.07088797401131e-06	5.4116997549518e-05	0.000115605967403546	0.000179488878249746	0.000423304987078303	0.000118111348050334	0.000994048842380869	0.000103399189330735	7.07864223844159e-07	0.000375108199372883	0.000486566093021398	0.000487113206160813	0.000198643351353264	0.00055884308684644	0.00012554036260064	0.000279238824770926	9.63644148720191e-05	1.47663331757551e-05	0	0.00021024212260956	0.000130690920540549	2.26842141212374e-05	6.3906128733552e-05	0.00539541803609603	0.0397428087252338	0.27653569970248	0.011536180595978	0.0444519777463418	0.743174485747142	0.209445390574596	0.361971301039229	0.00589196479020965	0.0370547070270232	1	0.19183944103872	0	0.000120597668536861	0.000227076312693674	0.000390263360927117	1.66647330762387e-05	0	0.000652571361243517	0.00040628091044632	2.31997929747197e-06	2.49135071838753e-07	5.94642186248794e-06	1.0944197340737e-07	9.31180946595155e-05	0.000358408728056964	1.14733829938308e-07	7.22655839082858e-05
TLML_20_RNA_FU_02_2015_6	0.00122513652374432	0.000216375129191006	1.21326552783863e-05	0.00216905742470271	0.00250859926774613	0.000192647447406112	0.000221505681906315	0.000235582042468789	0.0020014259799483	0.0148776155582111	0.000182605500058999	9.85198611217229e-05	7.32196113656927e-05	0.00157897915057792	0.00174126272159584	6.50446017371722e-06	1.83038971252119e-05	1.17204404651548e-05	6.41719656067154e-06	4.83710547097077e-06	0.00444615022406209	0.00354080785631773	0	0.00088137895127664	0	6.48182942691753e-05	0.000123579569138269	5.1543055087027e-05	0.000289538942702055	8.4763450716077e-05	0	1.05483755261101e-07	0	2.23992640851611e-05	0	2.67318184546753e-05	0.000388347812170372	0.000579191642632293	0.00195383460997476	0.000202269503197674	0.000214839729957139	0	0.0222349535310165	0	2.39784997399585e-06	7.80627105375817e-05	1.53584471478255e-05	2.36161289632612e-05	0	0	1.02497215417253e-05	1.24850876597673e-05	1.96161951110179e-07	3.11550601357916e-05	6.67483113824353e-05	0.0011248642368747	0.000160533552563664	0.000461120455147901	5.51522624555327e-06	3.91621443713003e-05	0.000127014351104621	3.13625738879838e-06	2.62134615009009e-05	0.000305995822975857	0.000152533627234996	9.94849686656652e-05	0.000267031003452497	0.0948370048672948	0.535318114394612	0.0847871229737721	0.0230099249478986	0.589253824209499	0.0931771964595524	0.857574608394426	0.0694627979238897	0.0169363099910704	0.559063740667393	0.19183944103872	1	0	0.0051358898765243	2.35435374839411e-05	1.20644558922827e-05	3.3647138446277e-06	0	2.81317043095423e-05	8.75484583211339e-06	8.45489731762123e-07	1.01304818051953e-07	6.50735863163086e-05	3.50618129770518e-06	0.000137944871170882	6.09282110923473e-05	6.17081612852999e-06	0.00111080109659415
TLML_4_cfDNA_baseline_2015_10	0	0	0	0	0	0	0	0	0	0	0	0	0	0	0	0	0	0	0	0	0	0	0	0	0	0	0	0	0	0	0	0	0	0	0	0	0	0	0	0	0	0	0	0	0	0	0	0	0	0	0	0	0	0	0	0	0	0	0	0	0	0	0	0	0	0	0	0	0	0	0	0	0.00045852408166544	0	0	0	0	0	0	1	0.0050925996308514	0.179159929382308	0.00434471954914516	0.00445005913628986	0.0203570093853076	0.0626438870838922	0.00110871716250595	0.00185752422562726	0.0143402425104481	0	0	0	0	0	0
TLML_4_cfDNA_4W_2014_12	0	0	0.000357619771850234	0	7.71433653093887e-07	0	0	3.32767133115267e-05	0	0.000301774503092592	0	0	0	0.00293713020061791	0	0	0	0	0	0	0.00271665883744401	0.00176345725231191	0	0.0196497180537894	0	0	0	1.327854371714e-05	0.000116614382514757	0	0	0	0	0	0	0	0	0	3.82866213793655e-05	0	1.55092667529815e-05	0	0.000593839434043193	0	3.26275990183046e-07	3.31833712595223e-06	0	0	0	0	0	0	0	0	0.000142634542026532	0	0	4.02431153002052e-05	0	0	0	0	0	0	2.90479232521943e-05	0	0.00010340715135942	0.156218376423497	0.0100822799123903	1.02945000507636e-05	0	0.0121498727664261	0	0.003059128584132	0	0	0.0101495600030282	0.000120597668536861	0.0051358898765243	0.0050925996308514	1	0.0100443619836885	0.00563083138875931	0.840835970417193	0.0902856742040262	0.0157439623582593	0.00237604952761719	0.632126434917684	0.0487345429297374	0	0	0	0	0	0
TLML_4_DNA_baseline_2014_11	0	0	2.89932926681391e-05	0	4.6754067287947e-05	0.000135350727295858	0.000154795425368904	0	1.05517596450822e-05	4.09964550386266e-05	2.92109561090703e-05	8.68122724257197e-06	8.12128524543483e-06	0	0	0	0	0	0	0	6.49234759328957e-05	4.27229926339582e-05	0	0	0	0	0	7.9442403713957e-05	0	0.000234142338067879	0	0	0	6.07134091813658e-05	0	0	1.14056193118619e-05	0	0.000507188253745628	0	0.000611437755684714	0	0	0	0	0	0	0	0	0	0	0	0	3.11077488019468e-05	8.8611982060469e-06	0	0.000124579686684376	0	0	6.50762387410826e-05	0	8.13862209500048e-05	0	0.000189321056875402	0	0	0	0.00595084900162089	0	8.56419154831052e-05	0	0	9.16195115261556e-05	0	1.18573344495694e-05	0	0	0.000227076312693674	2.35435374839411e-05	0.179159929382308	0.0100443619836885	1	0.0576297288606833	0.0292822798976171	0.220094579581127	0.647322127341429	0.0463998460677259	0.0128114074190546	0.251372689531435	0	0	0	0	0	0
TLML_4_DNA_infusion_2013_11	0	0.00021354522240973	2.31902227483725e-06	9.03469292579474e-06	0.00119199465296694	0.000765706049403963	0.000871426509865895	0.000340712432101003	1.10233303695168e-06	0.00042565142906554	0.000368455649868998	0.000226180404995277	0.00017685422715062	0	0	0	0.000105159773560862	7.1552291064901e-05	0	8.78954127104894e-06	0.0002601420955478	0.000245078719412298	0	0	3.73089214812776e-05	0.000329790595855298	0.000317411925262316	0.000571261464055119	0.000131581804471756	0.00177066933985171	2.98235702627516e-05	0	4.81132415621006e-05	1.18278005936374e-05	4.8181376506272e-06	2.64632329518023e-05	8.23438678305505e-05	2.90913397223002e-05	0.00182007435262498	9.61164356248697e-05	0.0029881411394759	0	0	0.000110815877574549	4.41207472111754e-07	1.69874899912976e-06	0	0	0	0.000383293661897426	6.21028177447462e-05	0.000374545572699995	0	0	5.641505317799e-05	0	0.000268601851142327	6.23906878224066e-05	6.50197303200463e-05	0.000274184558555515	5.25647347051954e-05	8.3416221497046e-05	9.33683126900302e-05	8.57715213362242e-05	9.58026073983307e-05	4.35963556394467e-06	9.42448423505042e-06	0	0	0.000551492770108859	5.70492390971237e-06	5.12208558161852e-06	0.00010904417598602	0	0.000417695455833673	1.41766625383662e-06	3.42419369620768e-06	0.000390263360927117	1.20644558922827e-05	0.00434471954914516	0.00563083138875931	0.0576297288606833	1	0.0158952077878439	0.0107780748698272	0.11414241128764	0.849897238120267	0.00876496687167605	0.0113783279082246	8.07512102797581e-05	6.41673452784806e-06	0	0.000375060694022082	3.21203227719925e-06	0
TLML_4_DNA_4W_2014_12	0	0.000502993921933129	0.000822259221222296	3.4894862185978e-05	0.00027927400610617	0.000271741624544026	0.000344589304106584	0.000364288631256084	1.0112328126851e-05	0.000178145319454089	0.000149060328627019	0.000134695665431733	0.00014183860853442	0.00349526685793022	0	0	0	0	0	0	0.00412120769341492	0.00282871590167336	0	0.0238423263357722	5.15344431319913e-05	1.65431780888314e-07	0	3.42989159151605e-05	0.000167776959614163	1.7963096010309e-05	0	0	0	0	0	0	7.02800731866329e-07	4.008382736159e-07	2.65045712226376e-05	6.40842735980626e-06	2.52160614788948e-05	0	0	3.54157134966822e-06	2.15346975401901e-06	1.26273258562418e-05	0	0	0	0	0	6.93572771972954e-06	1.97175585951501e-07	0	0.000287377347214335	0	5.57314900413096e-06	4.06057495531598e-05	0	4.4017121364264e-05	0	0	0	1.82007231903076e-05	6.64945664395331e-06	5.02398755853561e-06	9.41692860681053e-05	0.254220635054471	5.74374964301957e-06	6.55390546578305e-07	2.08135601290509e-05	2.34703695345239e-06	0	0	1.06914186725304e-05	0	4.0219069339227e-07	1.66647330762387e-05	3.3647138446277e-06	0.00445005913628986	0.840835970417193	0.0292822798976171	0.0158952077878439	1	0.0747985362734339	0.0378671892445155	0.0165109696342981	0.836617572683492	0.0436153589963964	6.41758278622302e-05	9.42629433557271e-06	0	1.52940412454653e-05	7.74124222247677e-06	1.54345684322395e-06
TLML_4_DNA_FU_01_2015_1	0	0.00344091104933987	0.000450196935138183	1.01691250368435e-05	0.00165270627080634	0.000436223901235869	0.00041504862942775	0.000175479746399096	3.62027721017373e-06	0.000332126239435915	0.000237169381437214	6.290141550098e-05	6.57359724957941e-05	0	0	0	0	0	0	0	9.57907096242806e-05	7.19333793555772e-05	0	0.00088413385756061	0	1.3333571682517e-07	0	8.82004141526955e-06	5.85982780245946e-06	1.81127007223547e-05	0	0	0	0	0	8.83600164034268e-06	2.18380145727135e-06	6.26399496483539e-06	0.00120018045960093	0	0.000312825740224351	0	0	0	0	1.87126012713721e-06	0	0	0	6.40063857318185e-07	0	3.57652231639143e-06	0	0	3.62463430404685e-06	0	0	1.26895553656321e-06	0	6.08188093440413e-08	0	0.000207103018537844	0	8.31748751397599e-07	1.02130208169815e-05	0	3.51972849232713e-05	0.0053610132967725	0	0.000204317024555557	2.87132010785094e-06	0	0	0.00034210825248804	1.35030245694652e-05	3.271898769676e-06	0	0	0	0.0203570093853076	0.0902856742040262	0.220094579581127	0.0107780748698272	0.0747985362734339	1	0.191825009209171	0.00892096019042045	0.0436129891618159	0.939143152859711	0.000150452819316135	0	0	2.18868910942455e-05	0	0
TLML_4_RNA_baseline_2015_10	0	0	7.29863288738957e-05	0.000145130685413813	1.14589644957526e-05	1.96531563915387e-06	1.63081940267541e-05	7.14897916211885e-06	0.000100215794705637	3.3498686576852e-06	9.68643840194963e-07	1.32148080779176e-06	4.26947400171987e-07	2.52652183347851e-05	0	0.000378411660850001	1.11661007612486e-05	6.39202421412054e-05	1.35165422738843e-05	7.39107646252368e-06	0.000627390629922461	0.000209117658746679	0	0.00039998341736688	5.49040624619342e-05	0.000354181330046744	0.0004684421565992	0.000329849921076241	0.000229676639193008	0.000977786883545462	8.47900680878021e-05	0.000188299135210324	0.000370076202215283	0.000177982316555483	7.9896066361923e-05	0.000530621154229504	0.00205483167613284	0.00187496493115042	0.00229504524135005	0.00154129617787039	0.00221180101753625	0	0.000210818613287497	0.000123566481155138	0.000160538089118803	0.000144556234112314	5.11632586486111e-05	6.69610851685166e-05	5.10874105017244e-05	6.37829563597965e-05	9.89071800471703e-05	0.000646682120348958	0.000295525931288011	4.28394338555115e-05	8.85427867954274e-05	0.000139431501859152	0.000261578879447044	9.12095685707311e-05	0	0.000710680869404474	0.000114002408478698	4.44899793845924e-05	0	0.000128103218426575	0.000928214950107933	2.33164961878255e-05	3.1945031643591e-05	0.00324526285133559	1.53625327591625e-05	0.000371444639212968	2.82828724228425e-05	1.87196810496897e-05	0.000212859743402164	1.73723445223741e-05	0.000230211352117318	1.77410186482957e-05	3.29954712197405e-06	0.000652571361243517	2.81317043095423e-05	0.0626438870838922	0.0157439623582593	0.647322127341429	0.11414241128764	0.0378671892445155	0.191825009209171	1	0.0875327303364389	0.0193292563319716	0.211637197020448	0.000128691488019158	0	0	0.000196502516134033	8.47114181799362e-07	6.83605587456381e-06
TLML_4_RNA_infusion_2013_11	0	9.44653963836098e-05	2.95755643557336e-06	5.37244606607662e-06	0.00051069881854223	0.000335177393851458	0.000382181887302306	0.000145416650724414	3.73115186877896e-07	0.000188624430391114	0.00016403097253678	0.000101440997141227	7.91499069730461e-05	0	0	0	1.09137833057921e-05	5.6582652804355e-06	0	0	0.000109067854243893	1.70461633815225e-05	0	0	0	0.000142240375581175	0.000208703476849578	0.0003367832952474	6.2427325129487e-05	0.00199165864663949	0	3.5482155468319e-07	2.83774391454486e-05	1.7577254911534e-05	1.12107067187728e-05	7.3509176587269e-05	3.25653557633587e-05	1.46812210633508e-05	0.00161718589205485	5.73806816947678e-05	0.00297811027917175	0	0	5.42835793536529e-05	8.41703737596169e-07	4.1076407420462e-06	0	0	0	0.000594484472936787	0	5.73605064269057e-05	0	5.38638796116535e-07	1.70039450202365e-05	1.73202417445225e-05	0.00014342825665334	3.95173730948453e-06	1.20876965035725e-05	0.000319341950689556	4.64010344401663e-05	1.77080101585137e-05	8.70167538270155e-05	9.57971063389361e-05	0.000135851273788298	4.59321318015052e-06	2.26180597621209e-05	0.000444530086423307	0	6.3500405982805e-05	1.27369840601451e-05	7.55500420691312e-07	0.000185855624703365	0	0.000269934283590193	5.58357191842997e-07	2.95042581403468e-07	0.00040628091044632	8.75484583211339e-06	0.00110871716250595	0.00237604952761719	0.0463998460677259	0.849897238120267	0.0165109696342981	0.00892096019042045	0.0875327303364389	1	0.00599860451441827	0.00996347865274558	0.000311363189342898	2.21429643481249e-06	0	0.000152281899397488	1.1090733460641e-06	0
TLML_4_RNA_4W_2014_12	0	1.44787325856631e-05	0.000636103595702059	1.51501347304656e-06	1.69210671396889e-05	4.5719973921039e-06	7.56551449895319e-06	6.3691528811202e-05	4.78888199617326e-07	1.49202757369277e-06	8.19165361782821e-07	8.1737116986529e-07	9.95942697917722e-07	0.00562069183333546	0	0	0	0	0	0	0.00323727060993334	0.0023627668218944	0	0.0281025618057961	0	1.50944862564319e-06	0	6.18780749890512e-06	0.000194457026754686	6.50459369132985e-06	3.57850155791036e-06	4.02211904952147e-08	5.70524502275735e-06	4.87964052865169e-06	1.67647356301957e-06	3.93390364032841e-06	4.00520953852373e-06	5.85790491992569e-06	2.07560851291204e-05	8.23817559713884e-06	1.62595783914666e-05	0	0	0	6.12848274246957e-06	1.37023566698184e-05	0	0	0	6.12932555894986e-07	0	3.47100467314062e-06	0	6.5702265518692e-07	0.000275301348337138	0	7.25725926425273e-06	3.28670957616271e-06	2.61709376550959e-05	9.64239035506008e-07	6.80290211834804e-06	3.49925196209956e-06	8.40341603461323e-05	1.94672069886197e-06	7.20325135330722e-06	2.49826299573459e-06	6.88230639218401e-06	0.307313822280118	0	5.51527785095089e-06	2.5001799720855e-07	4.91603820376954e-07	1.05627568481585e-07	1.55433091119109e-06	6.15136353482844e-06	8.8918612597471e-08	0	2.31997929747197e-06	8.45489731762123e-07	0.00185752422562726	0.632126434917684	0.0128114074190546	0.00876496687167605	0.836617572683492	0.0436129891618159	0.0193292563319716	0.00599860451441827	1	0.038638352748712	1.84200584944239e-05	0	0	9.71334998681293e-07	0	1.41363207488138e-07
TLML_4_RNA_FU_01_2015_1	0	0.00176222224296589	0.000198763380604736	5.37126905445482e-06	0.000793290572178654	0.000218230785476006	0.000207864712837291	8.68604272977737e-05	1.98595051133089e-06	0.000173752889495802	0.000127476259892874	3.48454599002266e-05	3.62221817417395e-05	5.97906634954928e-05	0	0	0	0	0	0	6.23975549188089e-05	4.31345005637132e-05	0	0.00166972460533033	0	5.09658128744709e-07	0	4.63406981257799e-06	4.30175931844118e-06	1.06674359993042e-05	0	0	0	0	0	1.97560859939518e-06	6.50152373698751e-07	2.01739876284126e-06	0.000976067641554543	1.30671699698213e-06	0.000304371644320623	0	0	0	4.50229236934697e-07	1.79149621209797e-06	0	0	0	3.70769600752872e-07	0	2.4142416342489e-06	0	0	3.54872439173302e-06	1.74358563818416e-06	6.95175006307907e-07	3.27304191347652e-07	0	8.02791547577457e-06	1.24833228522709e-06	0	0	4.07120050007628e-07	1.66391932157145e-06	3.32630182813961e-07	7.42713760116713e-06	0.0075802768028532	0	0.000199675026574886	9.31992007640487e-07	0	1.25125198652728e-07	0.000255780674272892	2.64555753662214e-06	1.84070766463648e-06	0	2.49135071838753e-07	1.01304818051953e-07	0.0143402425104481	0.0487345429297374	0.251372689531435	0.0113783279082246	0.0436153589963964	0.939143152859711	0.211637197020448	0.00996347865274558	0.038638352748712	1	0.000105688930203669	0	0	3.23013331119811e-06	0	5.45921766713703e-07
TLML_18_DNA_baseline_2014_8	0	0.000986933292943368	3.53272094022521e-05	3.39398350986775e-08	0.00125445982630313	0.00109961934917474	0.00109538376517543	0.00119219834818921	1.75188927626693e-06	0.000950171425330066	0.00083726758686983	0.000722612135213354	0.000745724484272133	0	0	0	0	0.000504017909233332	0	0	0.000340190318266812	3.73322183528501e-05	0	0	0.000473736741582037	9.77152328367406e-06	0	0.000132857038933862	1.24757467632203e-05	4.46600969067184e-05	0	1.26163329248645e-06	0.00112414775988087	0.00115323137366523	0.00028133357804359	0.000553742317729489	0.00184232992926716	0.00116051972640564	0.00120794125656537	0.00121950696174859	0.00153011477595187	0	0	0	0	0	3.53383112209507e-05	0	0	0.000280886453989203	0	0	0	8.48633139014906e-06	0	0	1.16035584776503e-05	0.000276935460186076	5.70006030167097e-05	0	0.00140501375047784	0.00205898232778055	0	0.000274981323840158	0.000382730249279739	0.000405058217829433	0.000151250065551338	0	0	0	5.63651885667418e-06	0	8.1639149638727e-05	0	7.2339591359667e-05	0	0	5.94642186248794e-06	6.50735863163086e-05	0	0	0	8.07512102797581e-05	6.41758278622302e-05	0.000150452819316135	0.000128691488019158	0.000311363189342898	1.84200584944239e-05	0.000105688930203669	1	0.000204300101223851	0.0141465380724781	0.199163302291627	5.81525126740875e-05	0.0161196680634274
TLML_18_DNA_infusion_2014_6	3.97116124963648e-05	1.12954966750967e-05	0	0.000120019238420141	2.34683028818866e-05	1.27296656655778e-05	1.02183156517631e-05	9.63328200292063e-06	0.000113068627671912	1.23446935260116e-05	1.05266097844487e-05	5.96672553989749e-06	4.36015324194157e-06	0	0	0	0	0	0	0	0	0	0	0	3.6701567508728e-05	5.83662853040864e-07	6.35468775199076e-06	5.57089445004816e-06	4.24548725908786e-07	2.79896097689573e-06	0	0	0	0	0	0	4.57316771928252e-08	1.54509426969137e-06	5.77628989389074e-06	7.89551826515069e-06	1.74229331470805e-06	0	0	1.25613826883175e-05	0	0	0	0	0	0	0	6.60506779791136e-06	0	0	0.000191348176063471	1.89097801520829e-05	0.00183452409253472	0.000898803927839576	0	0	0.000106051780746104	8.9155811005667e-05	0	0.000763128038244342	1.29501853410711e-05	3.88958990560568e-05	1.49567463431871e-05	0	0	0	2.21109737912157e-05	1.62993692423042e-06	0	0	3.80367550748279e-06	0	0	1.0944197340737e-07	3.50618129770518e-06	0	0	0	6.41673452784806e-06	9.42629433557271e-06	0	0	2.21429643481249e-06	0	0	0.000204300101223851	1	0.000100232572888456	0.000415120325977223	0.893086262793023	0.000689340598008014
TLML_18_DNA_4W_2014_9	0	0	0	0	0	0	0	0	0	0	0	0	0	0	0	0	0	0	0	0	0	0	0	0	0	0	0	6.29619309828347e-06	0	0	0	0	0.00152890368656058	0.00069832145365054	0.0010711976679996	0.000142657684516147	0.000491774950188786	0.000756179172063469	0.000488167385723377	0.000648983112082648	0.000672383856935002	0	0	0	0	0	0	0	0	0	0	0	0	3.37896501515749e-05	7.20500358192225e-05	0	0.000171632256263533	0	0.00171717039840731	0.00104189807654563	0.0142595354055481	0.00506707701659556	0.00504493884949077	0.000537253315953863	0.00175069570185133	0.00839191122269982	0.00328963655561318	0	0	0	0.00077824663004713	0	0	0	0	0.00082888444457796	0.000175917643726432	9.31180946595155e-05	0.000137944871170882	0	0	0	0	0	0	0	0	0	0	0.0141465380724781	0.000100232572888456	1	0.0237082707653595	0.000126466374195105	0.870972801574498
TLML_18_RNA_baseline_2014_8	0	9.09443115037831e-06	6.16289161025853e-05	6.06424214508492e-07	1.56400360313011e-05	1.00825515726155e-05	1.04578678673087e-05	1.43670592803393e-06	4.94465936171849e-07	3.05860237655143e-06	1.70796736897653e-06	1.29649821055444e-06	1.76612273008153e-06	0.000201062310772905	0.000202776814623585	3.24209718742552e-06	0.00014017217416116	3.49865928880012e-05	0.000135220304814741	1.93908300297646e-05	0.00137329064644213	0.000101405903798444	0	8.18528950356464e-05	3.84435183343051e-05	0.000190320188050333	0.000430872421235032	0.0037460411505342	0.000135151844538282	0.000411125884948224	5.72725902482591e-05	2.19538026978929e-07	8.28544318609973e-05	0.000163270906938726	5.14349992285814e-05	5.50539440533021e-05	0.000278889229931186	0.00017766443686599	0.000622205358300269	0.000235987951265676	0.00051592722545132	0	0	0.000224962348616701	9.47718482565619e-07	0	0	0	9.70284464012249e-06	0	3.28068143891742e-05	0.000225684277209849	2.03512337426213e-06	1.58980123409022e-06	1.13578469737069e-05	7.18935432594292e-05	2.79488065360479e-05	3.53723380020955e-05	0.00135546778275637	0.00191596067810987	0.00374455092113945	0.00316937900518792	0.000172733177490173	0.00101784968182168	0.00115067600918723	0.000729265270520324	0.000261933478811208	4.14310260692313e-05	2.49936620272622e-05	0.000336573480201105	0.000943630841788868	2.86225041030409e-05	2.19214468968339e-05	6.73289825247321e-05	0.000742974576019219	0.000516254187072128	3.63059470387113e-05	0.000358408728056964	6.09282110923473e-05	0	0	0	0.000375060694022082	1.52940412454653e-05	2.18868910942455e-05	0.000196502516134033	0.000152281899397488	9.71334998681293e-07	3.23013331119811e-06	0.199163302291627	0.000415120325977223	0.0237082707653595	1	0.000410932624488301	0.0247630941626106
TLML_18_RNA_infusion_2014_6	7.31577313873582e-05	1.96043053893624e-05	0	0.000145965754777677	4.21714255513855e-05	1.84410377266037e-05	1.88951801098593e-05	1.69012484904309e-05	0.000165032571779351	2.26250224175428e-05	1.89409884112737e-05	1.10762649987972e-05	8.09186683904506e-06	0	0	0	0	0	0	0	2.1709221993261e-07	0	0	0	2.11396329684239e-05	3.38947027923295e-07	7.29936255728864e-06	6.07426536289914e-06	0	1.62219157960108e-06	0	1.77329036285281e-07	0	0	0	7.68860363878588e-07	3.35670333304889e-07	6.67463700138032e-07	4.19965050664774e-06	6.55967362418105e-06	6.97254224640924e-07	0	0	7.50758186042668e-06	0	0	0	0	0	0	0	1.24329507432884e-06	6.58500089873478e-08	0	0.000299676743712837	2.45322652928257e-05	0.00216659084764644	0.00168665204511782	4.85428022694304e-08	3.61297864423787e-07	0	0	0	0.000539789891879536	4.23160396508128e-06	1.09533319459968e-05	1.64530204918267e-06	3.29256415298561e-05	0	0	6.8547897079762e-06	1.08198294431107e-06	3.67619329274623e-06	0	8.65413959138096e-06	0	0	1.14733829938308e-07	6.17081612852999e-06	0	0	0	3.21203227719925e-06	7.74124222247677e-06	0	8.47114181799362e-07	1.1090733460641e-06	0	0	5.81525126740875e-05	0.893086262793023	0.000126466374195105	0.000410932624488301	1	0.000692355329555158
TLML_18_RNA_4W_2014_9	0.000156438587305206	3.19562034957816e-05	0	0.000222970912963648	8.25353931771041e-05	2.77075248766604e-05	3.19970465214281e-05	3.40989857421175e-05	0.000234411593501012	9.02031357027801e-05	2.80565810835949e-05	1.54230314422528e-05	1.15184898957086e-05	0	0	0	2.56116238112402e-05	9.78618634288814e-06	9.93720940246446e-06	0	2.33345953598299e-05	4.8724233668038e-06	0	0	0	0.000158880094192187	1.6438032218508e-05	2.63835810858255e-05	0.000290455720112751	2.37771176347343e-05	0	3.17695891960959e-07	0.00209341987710098	0.00093873374332869	0.00152393165140358	0.000169750974833603	0.000597476965263664	0.0009691601493228	0.000483732952853517	0.000572468377231786	0.000836013494586148	0	0	1.62160667150547e-05	1.42650662115479e-05	0	0	0	5.43154200727579e-06	0	3.71294477227149e-05	1.35841338467583e-05	3.19917370890335e-05	4.85955510138257e-05	2.35698272651998e-05	8.02940428354032e-06	0.000208703057563562	1.67580534026464e-05	0.00172886094923744	0.00132882216836351	0.0182215772662108	0.00636017255861168	0.00713969703490297	0.00044874043776657	0.00221660734225897	0.0116081410873189	0.00441896121532235	0.000304208354183442	0.00110429168377122	3.20447440923053e-05	0.00164461635403434	0.00148692327861246	1.30362574967741e-05	0.000366748902135543	2.73516500302071e-05	0.0016907400388668	0.00175893161411859	7.22655839082858e-05	0.00111080109659415	0	0	0	0	1.54345684322395e-06	0	6.83605587456381e-06	0	1.41363207488138e-07	5.45921766713703e-07	0.0161196680634274	0.000689340598008014	0.870972801574498	0.0247630941626106	0.000692355329555158	1
