## Supplementary material for "Delineation and monitoring of the T cell repertoire of adoptive cell transfer product during the treatment of advanced melanoma": Clonotype correlation matrix

	TLML_22_cfDNA_baseline_2014_12	TLML_22_cfDNA_4W_2015_1	TLML_22_DNA_baseline_2014_12	TLML_22_DNA_infusion_2014_9	TLML_22_DNA_4W_2015_1	TLML_22_DNA_FU_01_2015_2	TLML_22_DNA_FU_02_2015_3	TLML_22_DNA_FU_03_2015_4	TLML_22_RNA_infusion_2014_9	TLML_22_RNA_4W_2015_1	TLML_22_RNA_FU_01_2015_2	TLML_22_RNA_FU_02_2015_3	TLML_22_RNA_FU_03_2015_4	TLML_26_cfDNA_baseline_2015_1	TLML_26_cfDNA_4W_2015_3	TLML_26_DNA_baseline_2014_11	TLML_26_DNA_infusion_2014_6	TLML_26_DNA_4W_2015_3	TLML_26_DNA_FU_01_2015_7	TLML_26_DNA_FU_02_2015_9	TLML_26_RNA_baseline_2015_1	TLML_26_RNA_4W_2015_3	TLML_29_cfDNA_baseline_2016_1	TLML_29_cfDNA_4W_2016_2	TLML_29_DNA_baseline_2016_1	TLML_29_DNA_infusion_2015_10	TLML_29_DNA_4W_2016_2	TLML_29_RNA_baseline_2016_1	TLML_29_RNA_infusion_2015_10	TLML_29_RNA_4W_2016_2	TLML_1_DNA_baseline_2013_9	TLML_1_DNA_infusion_2013_8	TLML_1_DNA_FU_01_2014_1	TLML_1_DNA_FU_02_2014_4	TLML_1_DNA_FU_03_2014_7	TLML_1_RNA_4W_2013_11	TLML_1_RNA_FU_07_2015_2	TLML_1_RNA_FU_10_2015_6	TLML_1_RNA_FU_12_2015_10	TLML_1_RNA_FU_13_2015_11	TLML_1_RNA_FU_16_2016_6	TLML_16_cfDNA_baseline_2015_1	TLML_16_cfDNA_4W_2015_2	TLML_16_DNA_baseline_2015_1	TLML_16_DNA_infusion_2014_4	TLML_16_DNA_4W_2015_2	TLML_16_DNA_FU_01_2015_3	TLML_16_DNA_FU_02_2015_5	TLML_16_DNA_FU_03_2015_6	TLML_16_DNA_FU_04_2015_7	TLML_16_DNA_FU_05_2015_9	TLML_16_RNA_baseline_2015_1	TLML_16_RNA_infusion_2014_4	TLML_16_RNA_FU_01_2015_3	TLML_16_RNA_FU_02_2015_5	TLML_16_RNA_FU_03_2015_6	TLML_16_RNA_FU_04_2015_7	TLML_16_RNA_FU_05_2015_9	TLML_7_DNA_baseline_2014_3	TLML_7_DNA_infusion_2014_2	TLML_7_DNA_4W_2014_4	TLML_7_DNA_12W_2014_6	TLML_7_DNA_17W_2014_7	TLML_7_RNA_baseline_2014_3	TLML_7_RNA_infusion_2014_2	TLML_7_RNA_4W_2014_4	TLML_7_RNA_12W_2014_6	TLML_20_cfDNA_baseline_2015_1	TLML_20_cfDNA_4W_2015_2	TLML_20_DNA_baseline_2015_1	TLML_20_DNA_infusion_2014_7	TLML_20_DNA_4W_2015_2	TLML_20_DNA_FU_01_2015_3	TLML_20_DNA_FU_02_2015_6	TLML_20_RNA_baseline_2015_1	TLML_20_RNA_infusion_2014_7	TLML_20_RNA_4W_2015_2	TLML_20_RNA_FU_01_2015_3	TLML_20_RNA_FU_02_2015_6	TLML_4_cfDNA_baseline_2015_10	TLML_4_cfDNA_4W_2014_12	TLML_4_DNA_baseline_2014_11	TLML_4_DNA_infusion_2013_11	TLML_4_DNA_4W_2014_12	TLML_4_DNA_FU_01_2015_1	TLML_4_RNA_baseline_2015_10	TLML_4_RNA_infusion_2013_11	TLML_4_RNA_4W_2014_12	TLML_4_RNA_FU_01_2015_1	TLML_18_DNA_baseline_2014_8	TLML_18_DNA_infusion_2014_6	TLML_18_DNA_4W_2014_9	TLML_18_RNA_baseline_2014_8	TLML_18_RNA_infusion_2014_6	TLML_18_RNA_4W_2014_9
TLML_22_cfDNA_baseline_2014_12	1	0.0023002905597309	0.0293214199544293	0.075395665640456	0.00300851880404059	4.86146338810722e-05	0.000189791606351662	0.000388137440050072	0.109759730494335	0.00206487853041484	0.00122548238178946	0.000569826331190172	0.000385782900022746	0.283518423243846	0.282371855222271	0.00902785698807088	0.00780670581793884	0.00761067814486964	0.00425140756338853	0.0123758724007037	0.00169094947536128	0.00764914201540371	0.307571788338932	0.333505667721951	0.0407491088313747	0.000823299283962814	0.00880238160857606	0.00388204144665423	0.000355813787062813	0.000252715722834758	0.00663211661996017	0.000729902618051048	0.00786699653178601	0.00400252906104013	0.00840298031690114	0.00023061761245922	0.000324769425457238	0.000524674041194217	0.000697529805148635	0.000301385828240966	0.000591473553438413	0.305904872723094	0.204932006645206	0.0152973646671375	0.00168051574469022	0.0150946568133927	0.00384581838772051	0.0113811505167418	0.0153659240242739	0.0291762246095972	0.0517436702583418	0.000195987576973389	0.00193331683213379	0.000268063469200437	0.000786825777038509	0.00128867508239529	0.000779927464111288	0.000928508171786085	0.0158248880314195	0.0178226250102359	0.00583955809037613	0.0193952836563846	0.250682062557753	0.000547285015963571	0.000525519092415586	5.05862075580487e-05	5.78665168308217e-05	0.239956756366119	0.0435542959402316	0.0215664994993439	0.00184364607649658	0.00287510838073341	0.00790939776663767	0.010876901763775	0.000558131665847991	0.000669749065237249	0.000983010102443539	0.000606569548357638	0.000194369972558854	0.271430853380206	0.0368910622540528	0.0526410014249442	0.00251464716488073	0.0047206043698178	0.00301134253989513	0.00020393700546554	0.000793801108259263	0.000326445819076575	0.000719808366749315	0.0560506911197593	0.00484450969266741	0.0405552256808512	0.00227371984021449	0.00191267814292823	0.000971718889517535
TLML_22_cfDNA_4W_2015_1	0.0023002905597309	1	3.56188981789962e-06	0.00467396343992808	0.921725972783337	0.919848730499698	0.922259258464003	0.902099232466424	0.00709274760658255	0.91978191192304	0.906492561879551	0.903873566472717	0.892076989865025	0.0109086391365902	0.0121118469244877	0.00205963157288849	0.00205384068017229	0.00179296919137449	0.000943367763366069	0.00208192146393795	0.000551101356613276	0.00209244584067687	0.00813061957165596	0.0105346568422705	0.00870787613097265	0.000240056974762722	0.00216694431005155	8.8927724026758e-06	9.68981280805369e-05	6.62725527352285e-05	0.00144898840969629	0.000165839664477869	0.00183314762336638	0.00106878147679798	0.001806731692462	7.35880093103826e-05	8.52240587133443e-05	0.000166380121176737	0.00806650136092056	9.75548915614275e-05	0.000191431028607901	0.00709022070586197	0.00600868684166757	0.00425284931367357	0.000425737392681346	0.00215384435721293	0.000702618329879659	0.00188764317518202	0.00261718883975265	0.0056505627813226	0.00885393066046832	6.47559069833169e-05	0.000485684655886823	7.96032624168574e-05	0.000227150100155009	0.000371544122258014	0.000162860439766838	0.000287119687382319	0.00461777135635313	0.00492437075308887	0.00167020063615968	0.00505078813073928	0.0120425966618167	0.000172660404407064	0.000169990840949735	1.64152894261684e-05	2.06148646981015e-05	0.00590716092185939	0.00581739757664351	0.00575787951523008	0.000387726381377885	0.000736283291018051	0.002029508123609	0.00270326246485622	0.000185443226166932	0.000190393866743216	0.000272639461509491	0.000139492828364974	6.92907945152183e-05	0.00705650138547743	0.00484470594888289	0.00821194612769173	0.000728127339163392	0.00111411599947567	0.000505048084320342	6.65257652759697e-05	0.000241337379832005	9.66782767922391e-05	0.000142538648982077	0.0114416670948216	0.000976848763320589	0.00642425370797186	0.000737746305721205	0.000458022681749372	0.00028308608716546
TLML_22_DNA_baseline_2014_12	0.0293214199544293	3.56188981789962e-06	1	0.000701236955657607	0.000426613463145233	0.000940461195261525	0.000419944309718704	0.000346909282310872	0.000204813298102078	0.00229657777233015	0.00272241444726177	0.00131450885032393	0.000955050693132564	0.0412935286147584	0.0466536093335315	0.0159456075389991	0.0177797762017745	0.014209947878345	0.00717829337524814	0.0132187449656753	0.00584072406561637	0.0187711547176529	0.0292022412194832	0.0385753293007374	0.0705518493511227	0.00230397546076696	0.0177444984735467	0.0131744511894948	0.00106906614841925	0.000844006106256672	0.0108684224880075	0.00128857980693412	0.0144048848569816	0.00941836048378429	0.0133911389735781	0.000772890089233147	0.00112436402354854	0.00173846159435982	0.00216811339094336	0.00102922353072706	0.00200899897315818	0.0251031004001113	0.0220740767647354	0.0382330562656976	0.0035986687899019	0.0125467443956014	0.00470651025907915	0.0119002932977539	0.0166982816050268	0.0384578490249221	0.0553335221225311	0.000701297482737624	0.00407580847320328	0.00077849613927402	0.00215221352138151	0.00352497455130284	0.00238664092942071	0.00292225339593452	0.0433595080862079	0.0438037328389924	0.0156173387133475	0.0427299410673656	0.04750665906605	0.00187164272469779	0.00181663642882414	0.000176667862562116	0.000238120201144495	0.021004818414145	0.0324151913003348	0.0495902491007243	0.00483782041940115	0.00632408310174887	0.0172559521354787	0.0222990049510252	0.00203060082374042	0.00178405383984023	0.00249578904721978	0.00214006259977884	0.000791568497230706	0.0253777301816964	0.0268245432788406	0.0491458966864765	0.00739032467056513	0.0091795233953694	0.00510075395065535	0.000714869781860283	0.00251863700646927	0.000888207047645742	0.00161012984009078	0.085689517044759	0.00688413500804319	0.038839327307682	0.00793601288641987	0.00369097069959874	0.002708151803976
TLML_22_DNA_infusion_2014_9	0.075395665640456	0.00467396343992808	0.000701236955657607	1	0.0199297678254723	0.00262862265422785	0.00368134566547663	0.00292722469722265	0.935306014122566	0.0061286315066067	0.00428128667576696	0.00173824214639655	0.000926592300931145	0.000293988732349192	0.000340212087724571	0.000330692751311195	0.000491664952209042	0.000312130588394097	0.000142080877672507	0.000184495596489029	0.000334471559038243	0.000571164149439886	0.000194662037881305	0.000264586210404692	0.00163835451786943	8.4087835516474e-05	0.000424436816723898	0.000482511132242652	4.39206151565827e-05	4.23585063254237e-05	0.000210635822438511	2.65003073432601e-05	0.000310418700846017	0.000269494624289172	0.000252575906758071	3.99607854522278e-05	5.33388733831551e-05	8.5959973959815e-05	0.000128174758395848	5.84934210896944e-05	0.000110209164797171	0.000164337822674349	0.000149561870431038	0.00122375196619857	9.12663437547876e-05	0.000151700317825033	7.16029710704338e-05	0.000163759753128023	0.000235914989932064	0.000632163730670476	0.000795406045153154	3.18128463399345e-05	0.000101403148904828	3.01257416456912e-05	7.73725253475624e-05	0.000124238904127731	7.08096767980397e-05	0.000130548697107718	0.00160415856483435	0.00138483748589249	0.000538444553574592	0.00116294144411788	0.000355865515948984	0.000104340336114973	9.76560990340573e-05	9.67688807939981e-06	5.80002567406192e-06	0.000139781870443246	0.000373923493669258	0.00143650810159752	0.000161995847197376	0.000164604696321528	0.000452019905539086	0.000421431430215789	9.35276097294071e-05	6.0285647761691e-05	7.86892528337697e-05	8.27074949738946e-05	6.8740228879978e-06	0.00016879259694739	0.000305969058055551	0.000642428422063427	0.000293256942805965	0.000216326320167709	0.000104478589973034	3.58136200424173e-05	0.000113967126299669	3.65647040996263e-05	4.43192977247474e-05	0.00165925637752279	0.000115458074737728	0.000515153584851552	0.00044249942627267	8.05807557604563e-05	9.11803045114263e-05
TLML_22_DNA_4W_2015_1	0.00300851880404059	0.921725972783337	0.000426613463145233	0.0199297678254723	1	0.946878895340637	0.940537001935558	0.911018709604989	0.0304381091400027	0.925663308207082	0.911206525626689	0.883113120239506	0.863061372211337	0.00222917962036981	0.00256323272540563	0.00161845890107879	0.00209241139532939	0.00148964035219486	0.000711747324933571	0.00108154578080059	0.0009436824629443	0.00231068230149185	0.00150551856627914	0.00203010356504115	0.0071320390428473	0.00027754510575905	0.00194396024319212	0.000178247190987345	0.000129297212822685	0.000111097773829412	0.0010660747217635	0.000130219917560384	0.00148752254136208	0.00109685053674688	0.00129803860704065	0.000105931483486127	0.00014522492960798	0.00025638027878865	0.00661949709768099	0.000164869863554561	0.0003079161642228	0.00127766844206789	0.00114954061800002	0.00482592152399505	0.000405966003909404	0.00094256215395069	0.000403918737573064	0.000965517626844042	0.00138178724418338	0.00346701848083772	0.00463700081970701	9.97584720407105e-05	0.000454187395761912	0.000106593332808474	0.000284640897225077	0.000463870734342477	0.000231183211054402	0.00042603013090378	0.00586645674125045	0.00552559931212973	0.00203732754293532	0.00501318486853288	0.00265533832905345	0.000299630356230825	0.000285335107263023	2.7756257411765e-05	3.31959599674926e-05	0.00108321759124156	0.00218386073111364	0.00601417972752299	0.00042222131096577	0.000572685184935186	0.00196418099048675	0.00225349020940324	0.000312488013535114	0.000206545080283826	0.000229364199339796	0.000237470741892142	6.31418620621808e-05	0.00130570165370534	0.00196014604275904	0.00389146386552857	0.000908071196079834	0.000995273030512912	0.00044474540872775	0.000114158345849762	0.000343162773333658	0.000129428221192087	0.000167321705636399	0.00804325937281975	0.000632885096593449	0.00309818907000123	0.00126376098194809	0.000391162424344384	0.000355694062114443
TLML_22_DNA_FU_01_2015_2	4.86146338810722e-05	0.919848730499698	0.000940461195261525	0.00262862265422785	0.946878895340637	1	0.97152803503544	0.940112635323136	0.00432376135826843	0.955933062432635	0.950327973920795	0.933896685277331	0.916500739618985	0.00183628835768961	0.00210558784576967	0.00119641349224698	0.0015008384389387	0.00109396061712604	0.000528129264275854	0.000832327809676742	0.000631797383146108	0.00164104054991793	0.00124702249246618	0.00167789324416041	0.0051290012048815	0.000214393102037651	0.00141538990316333	2.51007801540868e-05	9.28370160058145e-05	7.21748358608082e-05	0.000795332996827637	9.44483032108824e-05	0.00110322715978903	0.000804659078880608	0.000973195457543987	8.04298393007769e-05	9.66755785264143e-05	0.000177386776698581	0.00802157523800664	0.000110978237005132	0.000214881557845422	0.00105984492873206	0.000953869063470404	0.00343086114943508	0.000291892044987872	0.000736151535223516	0.00030794380896101	0.000744054365324747	0.00106213032597051	0.00262773216682801	0.00356693968609339	7.46459489982525e-05	0.000327431025410899	7.39296084940859e-05	0.000198937610386182	0.000324342298766793	0.000150611343964745	0.000290786670454741	0.00409252535988573	0.0039172997992413	0.00142851283745115	0.00361344790773046	0.00217760700614165	0.000199668410744924	0.00019134892063776	1.86433389382153e-05	2.37665495307306e-05	0.000897657560866403	0.00186734043667013	0.00429485681751158	0.000304667613258898	0.000515915548886594	0.00142716463901528	0.00179141816362302	0.000216393758771956	0.000161537039733113	0.000220588320013863	0.000157670795402651	7.72378291628285e-05	0.00108152602388071	0.00153624442434157	0.00300620654864844	0.000632448204491413	0.000722261046032901	0.000368060163805219	7.640573549578e-05	0.000235097788239108	8.9635736516758e-05	0.000131370341025139	0.00593727193678524	0.000478612386231813	0.00240043460937849	0.000845020160982397	0.000287000157162349	0.000249288656961843
TLML_22_DNA_FU_02_2015_3	0.000189791606351662	0.922259258464003	0.000419944309718704	0.00368134566547663	0.940537001935558	0.97152803503544	1	0.953762771795926	0.00600674620462283	0.973567828942352	0.968678261781128	0.959968886538974	0.944472037716257	0.00118040765194865	0.00135799169779413	0.000918240368054264	0.0012152913304418	0.000849925358618147	0.00040315228326888	0.00059797474903507	0.000575719571270036	0.0013495971429486	0.000794316030693597	0.00107269764317484	0.00388871152681201	0.000181950798071332	0.00111584000164894	8.33038032186878e-06	7.96824165232609e-05	6.37815048669036e-05	0.000603900111299337	7.4119949747643e-05	0.000852667309930898	0.000654500302645625	0.000732797976149236	7.25602629131685e-05	8.70828057042064e-05	0.000159560911110923	0.00852870948955423	0.000101569715796159	0.000195534154552907	0.000673445051480879	0.000607143678506418	0.00281793927778083	0.000233201960478333	0.000516113253850325	0.000224661030107341	0.000533325426926158	0.000764041782113992	0.00193772280278234	0.00256729805400615	5.81164368147993e-05	0.000261479047750695	6.33482967228821e-05	0.000167657251445279	0.00027347500305695	0.000122809655925364	0.000255955394504771	0.00347721008897283	0.00323324385053047	0.00120155099289422	0.00290449684383358	0.00141016562822922	0.000180911535183161	0.000171468761188445	1.70364476449768e-05	2.15065739661962e-05	0.000571269293469646	0.00129740489478713	0.00350190376394405	0.000248993987520859	0.000410060157560622	0.00114108040190437	0.00141685902624279	0.000196049559563892	0.000135330818106571	0.000182480654587038	0.000137921652972599	6.85153204991492e-05	0.000688846832187266	0.00106544349842808	0.00212546037925893	0.000531801048644782	0.000561589167967504	0.000281300129559898	6.94142509018848e-05	0.000204063073564903	7.69955745812076e-05	0.000105950216238483	0.0044581283494977	0.000354204154845142	0.00170644222622548	0.000770482134371849	0.000223573191809607	0.000210817600330558
TLML_22_DNA_FU_03_2015_4	0.000388137440050072	0.902099232466424	0.000346909282310872	0.00292722469722265	0.911018709604989	0.940112635323136	0.953762771795926	1	0.00482132051248943	0.950194905768812	0.94491291655159	0.940873971425162	0.955640082300001	0.00112346929189232	0.00129505588976978	0.000985756937598229	0.00134650612094282	0.000916182984051013	0.000429239552216564	0.000610845977258728	0.000707489732063264	0.0015202739847147	0.000751865494495502	0.00101758675310109	0.00425870428942314	0.00020977331897608	0.00121542461740495	5.05455213839657e-05	9.41895777397609e-05	7.81846591522581e-05	0.000637444415104573	7.91488882270744e-05	0.000915804556686861	0.000729340369250725	0.000774788466103767	8.77244313344088e-05	0.000108989501839021	0.000191619883047337	0.00807299295132572	0.000124456785655784	0.000237661161673173	0.000636528699583464	0.000575728087347912	0.00317247494187773	0.000256090210665006	0.000518816144962099	0.000231878517042961	0.000543976072476355	0.000781901205478219	0.00201414112236066	0.00262522628089829	6.57950696227753e-05	0.000286483523773374	7.35421741597682e-05	0.000193948356083963	0.000313775196852593	0.000149163082588029	0.000302551167535516	0.00399688657075279	0.00364464052701015	0.00137114936885086	0.00320981100272516	0.00134814405064163	0.00022043217358071	0.000209174624692014	2.06826528662468e-05	2.64146748356111e-05	0.000539830984580733	0.00129831710652524	0.00389790879023729	0.000291123048170509	0.000454717956574264	0.00124449910902564	0.00154988207134449	0.000240585603137103	0.000154291260294683	0.000205111704487982	0.000173438527708834	8.33355997057139e-05	0.000652011379383743	0.00106411363957285	0.00216572949267404	0.000680896064301745	0.000611126362471553	0.000309090126816769	8.50088304900592e-05	0.000256587448736297	8.82015535606497e-05	0.000120265823155319	0.00470861184165187	0.000371357670606196	0.00173081223241257	0.00094286069383685	0.00024243300637737	0.000242727139665769
TLML_22_RNA_infusion_2014_9	0.109759730494335	0.00709274760658255	0.000204813298102078	0.935306014122566	0.0304381091400027	0.00432376135826843	0.00600674620462283	0.00482132051248943	1	0.0092526407223944	0.00664106057900218	0.0027485356106097	0.0014926381724018	8.29914370713348e-05	9.63790908562898e-05	0.000120509866006778	0.000199219650706092	0.000115975564584469	5.10414197849386e-05	5.99206944629263e-05	0.000199269735896196	0.000240879055508312	5.44279806749199e-05	7.42610756133387e-05	0.000608087675940564	3.8690648620738e-05	0.000162648607613744	0.000196964812794282	2.14797691781753e-05	2.33657059543097e-05	7.49388041215234e-05	9.64831030515731e-06	0.000114481627042459	0.000110911260083579	8.92836698669848e-05	2.24003977905856e-05	3.18592700124741e-05	4.690231345525e-05	7.1704846376267e-05	3.44560393370159e-05	6.38791445176935e-05	4.58341651937663e-05	4.19465473424966e-05	0.000526239514331374	3.49343979214922e-05	4.75182275992197e-05	2.38575929175006e-05	5.30041717298093e-05	7.66132321119249e-05	0.000214129937258614	0.0002591342267787	2.00798108541904e-05	3.87399374854899e-05	1.42981664843028e-05	3.51908958564441e-05	5.62640523812843e-05	2.65534677992084e-05	6.7090365295881e-05	0.000738384502132795	0.000591052546984328	0.000240435302703492	0.000466203243888324	0.000100815339695099	6.1309170631527e-05	5.64661881951872e-05	5.67655798540568e-06	1.73539165152089e-06	3.90480438518916e-05	0.000115825351510375	0.00059036856421456	7.0877898692132e-05	6.48342392733098e-05	0.000179017157456313	0.000147771123913714	4.85024343601761e-05	2.67311470441508e-05	3.37886170202209e-05	4.25349198503237e-05	4.77141444144865e-07	4.71915362230165e-05	9.45471263913139e-05	0.000204464570172431	0.000141042710481918	8.21392783607692e-05	3.77723708824649e-05	2.10837085350193e-05	5.90489919487512e-05	1.73255337712254e-05	1.78626537681004e-05	0.000587238245167779	3.89682705225152e-05	0.000164750126315621	0.000261610808478189	2.9272501605485e-05	3.95396600303194e-05
TLML_22_RNA_4W_2015_1	0.00206487853041484	0.91978191192304	0.00229657777233015	0.0061286315066067	0.925663308207082	0.955933062432635	0.973567828942352	0.950194905768812	0.0092526407223944	1	0.99442498176959	0.987046125578436	0.97190247382915	0.000135360075599338	0.000147252544271197	0.000200416170046948	0.00033181474095833	0.000193282612933309	8.50856564300756e-05	9.99522914556804e-05	0.000301216705859376	0.000395231907402672	9.08730087201404e-05	0.000122665850941948	0.000760337738669501	6.43696963416258e-05	0.000270719537872482	5.06474632710916e-05	2.92716869498327e-05	2.87693380101559e-05	0.000124031490916115	1.60824445983352e-05	0.000190801700380487	0.000184544375828625	0.000148963164309642	3.70200408465709e-05	4.37269492946783e-05	7.76626590138113e-05	0.00960157481120745	5.70918230628129e-05	0.000106047255093268	7.65261074366031e-05	3.28080885227988e-05	0.000874674739401815	5.95842786722372e-05	7.92427061859866e-05	3.97114619163664e-05	8.84171165045948e-05	0.000128379722977191	0.000356675365882899	0.000432218556787599	3.69916334519585e-05	6.57715258977165e-05	2.37988850365054e-05	5.78676842638411e-05	9.30298755504277e-05	3.15997371098569e-05	0.000111186844750727	0.00122904661950161	0.000983925585314183	0.000400088355676551	0.000776468074276477	0.000169249873549694	0.000100491663351406	9.36343778319974e-05	9.40638198453671e-06	1.14246562893632e-05	3.07833398973241e-06	0.000289159569749636	0.000978553628095306	4.01567802975013e-05	0.000547951737280182	0.000287157707822309	4.8341813448585e-07	0.000109645664462766	2.92937195979145e-05	0.00087339000844049	2.90524269918514e-05	0.000333157248063857	7.87912539160681e-05	0.000149633440639495	0.000339739498840577	0.000206219953009205	0.000131955424755505	5.77052928858774e-05	3.94821269361905e-05	9.14765052206263e-05	2.8795338558062e-05	2.79352832523208e-05	0.000822564478504062	6.74150076328585e-05	0.000274832923630348	0.000434053838432713	5.17987222976935e-05	7.19250200534207e-05
TLML_22_RNA_FU_01_2015_2	0.00122548238178946	0.906492561879551	0.00272241444726177	0.00428128667576696	0.911206525626689	0.950327973920795	0.968678261781128	0.94491291655159	0.00664106057900218	0.99442498176959	1	0.990588631283829	0.975152719372957	7.94468252709191e-05	9.23368490846745e-05	0.000122405864411133	0.000208971753155624	0.000118939554379384	5.19018981954692e-05	5.93110915529617e-05	0.000235684313695242	0.000255907484864015	5.19900773877506e-05	7.09959468883761e-05	0.000428182835765719	4.17021134374619e-05	0.00016815563945403	0.000124202804710814	1.83050211375978e-05	1.87144005765249e-05	7.5396462065154e-05	9.83593884408096e-06	0.00011713062267506	0.00011684958962235	9.03435771749626e-05	2.59263490576885e-05	2.93336495706927e-05	5.42296370664546e-05	0.0100098509319816	4.06816894589915e-05	7.52686241888175e-05	4.37563770508291e-05	4.0095764082666e-05	0.000562672024540052	3.69754300583627e-05	4.66075962631526e-05	2.37076733515568e-05	5.24203186571706e-05	7.5986090073238e-05	0.000213909739038282	0.000256696176437489	2.74213345467204e-05	4.07799999072269e-05	1.57714468083166e-05	3.77121545105584e-05	6.10672254936475e-05	1.63874292210136e-05	7.59435028050069e-05	0.000807152116739176	0.000630626403426221	0.000259917928367708	0.000488089516674302	9.71083297685164e-05	7.17348284491129e-05	6.65052022549771e-05	6.72420050672142e-06	8.15363740470952e-06	3.72914934135597e-05	0.000113454064906908	0.000622549484222194	3.02277817806081e-05	6.65270374382573e-05	0.000186628741436119	0.000216804867064246	8.10487575208666e-05	2.85509471166524e-05	3.6128509909328e-05	3.69803354909071e-05	2.30632076079645e-05	4.50771112563187e-05	9.24499629792304e-05	0.000200571049192841	0.000133152841133319	8.10732352603291e-05	3.53720994598641e-05	2.83092305492309e-05	6.1404001746531e-05	1.9054574347462e-05	1.76534936940561e-05	0.000474958892911879	4.06088241034987e-05	0.000162450643690265	0.000310402421782188	3.1960771210278e-05	4.7543117407303e-05
TLML_22_RNA_FU_02_2015_3	0.000569826331190172	0.903873566472717	0.00131450885032393	0.00173824214639655	0.883113120239506	0.933896685277331	0.959968886538974	0.940873971425162	0.0027485356106097	0.987046125578436	0.990588631283829	1	0.987794198379963	5.26581705605275e-05	6.12129122156009e-05	8.23730157092995e-05	0.000141662819686562	8.01378594312799e-05	3.48315693372088e-05	3.9608905735673e-05	0.000164820166821779	0.000173894844643087	3.44426956742893e-05	4.65003983373033e-05	0.000265137743643665	2.88512396032089e-05	0.000111957544312187	0.000201898682204516	1.21641254913803e-05	1.12619268707792e-05	5.05776563118103e-05	6.61316361557364e-06	7.88199381347888e-05	7.91893072923095e-05	6.05804802208406e-05	1.80122076230347e-05	1.87672992783513e-05	3.75406516927066e-05	0.0106849487592492	2.84286758196701e-05	5.23959551026169e-05	2.89842870730252e-05	2.65669682750706e-05	0.000382338572848192	2.51278941341533e-05	3.10792225534768e-05	1.58536427737195e-05	3.50003212903133e-05	5.08810948200612e-05	0.000143192969761171	0.000171462076843402	1.91970119191804e-05	2.77006038679981e-05	1.07875505185796e-05	2.57709568467127e-05	4.16213478083225e-05	8.11062539019749e-06	5.22853670924871e-05	0.000551173451017165	0.000428254557525365	0.000177183957609112	0.000330242223298582	6.43905733082451e-05	5.00750639418879e-05	4.62649063051941e-05	4.68469714878315e-06	5.83413277842564e-06	2.47039182896123e-05	7.54799025941275e-05	0.000422278485635128	1.66890097370084e-05	4.48665252870066e-05	0.000125858358900078	0.000146301164454955	5.73049824585662e-05	1.96393643042838e-05	2.45489357594263e-05	2.16714493330511e-05	1.65470932601425e-05	2.9862821923279e-05	6.15693515122443e-05	0.000134333689586362	9.32920543127321e-05	5.40849182241012e-05	2.51476944928603e-05	1.97624090733459e-05	4.28830930036395e-05	1.30535060054602e-05	1.24225595331084e-05	0.000301009987446226	2.71697435882596e-05	0.000108394731870588	0.000216533971302726	2.15445954832954e-05	3.24994028744509e-05
TLML_22_RNA_FU_03_2015_4	0.000385782900022746	0.892076989865025	0.000955050693132564	0.000926592300931145	0.863061372211337	0.916500739618985	0.944472037716257	0.955640082300001	0.0014926381724018	0.97190247382915	0.975152719372957	0.987794198379963	1	7.52648233128461e-05	8.74194345983937e-05	0.000110344475044097	0.000183938664560391	0.000106734736412431	4.68069993360496e-05	5.46852420422907e-05	0.000187384291972869	0.000223080421968588	4.93402284999912e-05	6.73304502628482e-05	0.000380214444677666	3.54483600400931e-05	0.00014962726436809	0.000159629757589295	1.48714585191197e-05	1.44693528206382e-05	6.75801577684824e-05	8.85371806068266e-06	0.000105124062079085	0.000102317740761532	8.17851409198725e-05	2.0965018370569e-05	2.22098265914343e-05	4.40692042209008e-05	0.0105119145855523	3.24839140166776e-05	6.01914942927351e-05	4.15452483965328e-05	3.80305539225606e-05	0.000487035546486146	3.22153709478881e-05	4.32749535056705e-05	2.17536860561042e-05	4.8365321570335e-05	7.01826302406168e-05	0.000195580182780233	0.000236528719651292	2.16949213607045e-05	3.5377441818148e-05	1.33119485012605e-05	3.23996214114767e-05	5.21858586288983e-05	1.23990100849321e-05	6.27891714551841e-05	0.000686474062800029	0.000546862223075601	0.000222952034550716	0.000429914110194849	9.18619138929428e-05	5.73503093229186e-05	5.31598000923579e-05	5.35532521793716e-06	6.84895545636688e-06	3.53965787676913e-05	0.000105475353846979	0.00054559343340329	2.52403074991109e-05	5.90587815595274e-05	0.000164573184726042	0.000192700668421335	6.52534229920354e-05	2.47990104047565e-05	3.1324321356501e-05	2.72831127194482e-05	1.99315673732518e-05	4.27800936922527e-05	8.60890304815266e-05	0.000186520452775352	0.000119844148940689	7.20581150216599e-05	3.38168657974727e-05	2.2469161056657e-05	5.25104873009411e-05	1.61169385969639e-05	1.61845688242107e-05	0.000423041310197045	3.70016649892174e-05	0.000150248183186069	0.000246753467334196	2.86534754046348e-05	4.08393111840521e-05
TLML_26_cfDNA_baseline_2015_1	0.283518423243846	0.0109086391365902	0.0412935286147584	0.000293988732349192	0.00222917962036981	0.00183628835768961	0.00118040765194865	0.00112346929189232	8.29914370713348e-05	0.000135360075599338	7.94468252709191e-05	5.26581705605275e-05	7.52648233128461e-05	1	0.225920811225551	3.99992044682749e-05	0.0026799838334392	0.00367023410938788	0.0816137180433315	0.0377150655975444	0.130884914455223	0.000928569171993566	0.268947847425836	0.284704869914857	0.0240415201893094	0.000470183605557496	0.00512451788245442	0.00229679922899911	0.000202485261790802	0.000143090499112064	0.00390861533243087	0.0004277133524098	0.00460566345414511	0.00230786635868067	0.00496342824818823	0.000130511133121691	0.000183567067781232	0.000297197071969034	0.000394446572686977	0.000170277248341085	0.000334394309727244	0.273731206979514	0.171656808843493	0.00880991395413996	0.00091417307950825	0.00937932124756631	0.00226619645298119	0.00693357233639504	0.00934045763884828	0.0175312962916798	0.0317361373382073	0.00010710144723793	0.00106950536595853	0.000148357142688267	0.000449684756227616	0.000736860433270978	0.000466523720327145	0.000527264452086187	0.0090712951051725	0.0102772822596623	0.00334550718225984	0.0112561637547228	0.195139167085243	0.000309294420764885	0.000297117005894121	2.85850187774764e-05	3.84978593836642e-05	0.209219456357442	0.0272682594199075	0.0124914405248054	0.00105989830545871	0.00142482495146201	0.00458316066239245	0.00475208860029237	0.000266927616988577	0.000379830445201253	0.000420255122413962	0.000247700376808926	8.9868996524007e-05	0.236007381599085	0.0225449220618762	0.0326601899028923	0.00143312130567417	0.002364289933102	0.00176803989618928	0.000114308291646208	0.000450600794176543	6.3246596352388e-05	0.00041409826354268	0.0335328338377199	0.00286838784812637	0.0250337252694693	0.00120129059570308	0.00111529346071069	0.000560252152202635
TLML_26_cfDNA_4W_2015_3	0.282371855222271	0.0121118469244877	0.0466536093335315	0.000340212087724571	0.00256323272540563	0.00210558784576967	0.00135799169779413	0.00129505588976978	9.63790908562898e-05	0.000147252544271197	9.23368490846745e-05	6.12129122156009e-05	8.74194345983937e-05	0.225920811225551	1	0.00608363078361683	7.96132291914351e-05	7.60920752061908e-05	0.00198926501477571	0.00786392123304307	0.00106043964249046	3.54671739575004e-06	0.250517548842951	0.27080429442511	0.0275818165097835	0.000530866852465998	0.00588228182674344	0.00282752978071237	0.000235156169753134	0.00016685252328433	0.00447863522995412	0.00049121534526277	0.00529357794748572	0.00267017913338908	0.0056819666703248	0.000146129043152311	0.00021421417830477	0.000346493674970689	0.000460214047547998	0.000198742291877807	0.00039018686983756	0.250300203287338	0.163392527156535	0.0102040303192219	0.00112399172122689	0.0104888413190308	0.00262446352397084	0.00782562269462403	0.0105554158211984	0.0199334471505425	0.0357833918844897	0.000131229549966731	0.00129376165662416	0.000177651269543592	0.000522238829608906	0.000855585466504666	0.000541325541810176	0.000614063589641088	0.0105286891645424	0.0118983823106994	0.00388209082109666	0.0129955734613963	0.196027197307378	0.000352805868715054	0.000346683529248939	3.33607262675341e-05	4.4930672296433e-05	0.193904807606159	0.0254899510024184	0.0144360227536813	0.00122506411096508	0.000723380254459824	0.00529204780020619	0.00716928819081767	0.000389873712839733	0.000444942330135916	0.000199855239384783	0.000415468399157931	0.000105861144371401	0.219935149506402	0.025882296297143	0.0366262904408663	0.00166654505244312	0.00316697069093363	0.0020289858799089	0.000134468282656417	0.00052486178642202	0.000216354705840671	0.000480496593367869	0.0382580318926903	0.00327297452753562	0.0281233945203816	0.00141505999348629	0.00128395663130275	0.000650669041415145
TLML_26_DNA_baseline_2014_11	0.00902785698807088	0.00205963157288849	0.0159456075389991	0.000330692751311195	0.00161845890107879	0.00119641349224698	0.000918240368054264	0.000985756937598229	0.000120509866006778	0.000200416170046948	0.000122405864411133	8.23730157092995e-05	0.000110344475044097	3.99992044682749e-05	0.00608363078361683	1	0.0673071225463733	0.535809677150736	0.448814364441229	0.5225683498098	0.0155856973150872	0.00304407157740387	0.00358534608953475	0.00483027388712631	0.0180132057766468	0.000702328917614124	0.00448596262963292	0.00504549971292654	0.000341602955234429	0.000292505157301463	0.759885821291429	0.00121740996284186	0.201729874530659	0.222470911978503	0.739664000615956	0.00027232268731549	0.000403090008830052	0.000599522186222473	0.000851105697183821	0.00037934282613096	0.000722474229350902	0.00304430599183268	0.0027370437904616	0.0110861745853876	0.000933006873621381	0.00221378547749874	0.000943511998787742	0.00226033075413876	0.00322171383892574	0.00806984813173626	0.010822864945941	0.000247042904694045	0.00104943810727422	0.000243324744586116	0.0006551972277855	0.0010597404599977	0.000750878268564124	0.000968414647279843	0.0133126375825342	0.0126386075279583	0.00465876419170785	0.0115120692623139	0.00630315391597109	0.000683130613415262	0.000645200028826015	6.32356259967176e-05	8.51968161526651e-05	0.00258072556343993	0.00558549236863246	0.0137560456846494	0.00142273901992383	0.00166234893742076	0.00454912156557299	0.00568356180620041	0.000752729844539566	0.000527184045504662	0.000714830318505687	0.000750123022461678	0.00027612821826456	0.00310994020273807	0.00459296792972493	0.00909555652744904	0.00233407494904128	0.00232039053201448	0.00120395347706424	0.000244633145812325	0.000838546768612988	0.000295471942004568	0.000437272306418035	0.0196300078984196	0.00146922188076488	0.0072516314595869	0.00286909794378137	0.000905129901688697	0.00081913046849526
TLML_26_DNA_infusion_2014_6	0.00780670581793884	0.00205384068017229	0.0177797762017745	0.000491664952209042	0.00209241139532939	0.0015008384389387	0.0012152913304418	0.00134650612094282	0.000199219650706092	0.00033181474095833	0.000208971753155624	0.000141662819686562	0.000183938664560391	0.0026799838334392	7.96132291914351e-05	0.0673071225463733	1	0.201511616557923	0.0548861276469198	0.059281635391263	0.00321651584602247	0.0864165065168679	0.00299651927212996	0.00406736261137412	0.0235244601469566	0.00117732666254042	0.00612074102127296	0.010321239321499	0.000607800666117137	0.000576210184295245	0.0839440241573536	2.12847655655041e-08	0.0180649445887856	0.0182819516907628	0.0783390266799242	0.000541324251042943	0.000825342141463111	0.00117021874630436	0.00172454392325581	0.000781098048587268	0.00148316178576479	0.00253171335442975	0.00230140397699468	0.0172135354028345	0.00128648542654206	0.00227458485743035	0.00104979532877215	0.00244316117244835	0.00351658607891112	0.0093181631438651	0.0118001536297201	0.0005197477046162	0.00144106014477801	0.000417961906109827	0.00108647848502335	0.00174614378052481	0.00130951667956219	0.00179967858889195	0.0216439287518412	0.019496186795391	0.00755736020008066	0.016554009861824	0.00545020023112165	0.00141021325376285	0.00132160941323116	0.000130735321048822	0.000167102027162421	0.00215300536607171	0.00563230112611307	0.0203538760508315	0.00223121231667607	0.00237348223228397	0.00647327351193453	0.00781804480749178	0.00160200936098981	0.000836685767696549	0.00111609929573045	0.00151432446150499	0.000550666047632488	0.00259881770191828	0.00460437484515686	0.00958355102572558	0.00406101609131471	0.00313040465570337	0.00152673119886909	0.000540687596656682	0.00156880570739248	0.000509411218486781	0.000635142335490202	0.0240429036066814	0.0017365230542542	0.00768603277355547	0.00591928155819371	0.0012068180429562	0.00135779905574667
TLML_26_DNA_4W_2015_3	0.00761067814486964	0.00179296919137449	0.014209947878345	0.000312130588394097	0.00148964035219486	0.00109396061712604	0.000849925358618147	0.000916182984051013	0.000115975564584469	0.000193282612933309	0.000118939554379384	8.01378594312799e-05	0.000106734736412431	0.00367023410938788	7.60920752061908e-05	0.535809677150736	0.201511616557923	1	0.361579041922602	0.428645562881851	0.000136990015291445	0.083728615931912	0.00299737557809584	0.00404563131959147	0.0166102876264909	0.000675885531773579	0.0041693381722299	0.00506735481517463	0.000332735868536582	0.000290741421103585	0.638689553836461	0.000938549236601784	0.184825539997107	0.181041434722763	0.583142285289938	0.000271052892940766	0.00040267917741537	0.000593985065617014	0.000850371156125776	0.000381278118207007	0.000727942648035625	0.00254197008439224	0.00229135974660964	0.0105560534245741	0.000871998399776837	0.001939928509554	0.00084329406223262	0.00200261457603565	0.00286055265814534	0.00725304198248413	0.00961150062043098	0.000252019324004287	0.000979524957510254	0.000236198206408235	0.000631323762385468	0.00102006536891837	0.000730219675832874	0.000950233655888382	0.0125131899019535	0.0120280469724695	0.00447329895226361	0.0108132493532282	0.00531281203308273	0.000682877105230476	0.000641746981452425	6.31080254868834e-05	8.52129800910962e-05	0.00215645171798349	0.00487332252423089	0.0129894855668043	0.00136202642617313	0.00155796577589163	0.00426800395698853	0.0052911915975636	0.000758246558778594	0.000505030955503809	0.000681285666857731	0.000748926615010356	0.000274949619546027	0.00259977085359149	0.00400362252040957	0.00801748335224774	0.00226385207385276	0.00215154074449263	0.00110261732704424	0.000257563060993047	0.000825576983827522	0.000286746247679512	0.000411224758957475	0.0177056420762566	0.00132639690114018	0.00639965231672901	0.00286505996112793	0.00083724604909467	0.000789827629873589
TLML_26_DNA_FU_01_2015_7	0.00425140756338853	0.000943367763366069	0.00717829337524814	0.000142080877672507	0.000711747324933571	0.000528129264275854	0.00040315228326888	0.000429239552216564	5.10414197849386e-05	8.50856564300756e-05	5.19018981954692e-05	3.48315693372088e-05	4.68069993360496e-05	0.0816137180433315	0.00198926501477571	0.448814364441229	0.0548861276469198	0.361579041922602	1	0.914588496109032	0.153313694864648	0.000166760003016765	0.00169671294422894	0.0022833951059331	0.00793284168976236	0.000296755643298159	0.00195542910890755	0.00210459748980392	0.000143374722662385	0.000120066354377568	0.422437036424176	0.000670770349956244	0.1274161307455	0.124297173495122	0.377233095761669	0.000112787414128947	0.000166280954884028	0.000248929460956288	0.00035072979325307	0.00015596589069202	0.000297675078612316	0.00144182632476601	0.00129345900926045	0.00474751489206448	0.000404554388078484	0.00100879885381111	0.000423234447945993	0.00102124725973867	0.00145362624743232	0.00361260360989182	0.00489448122237694	0.000103606578928155	0.000455600590388306	0.000102568559165286	0.000277544363165959	0.00044807785562984	0.000316926298745676	0.000404556155578957	0.00551837984629971	0.00542630938311129	0.00198214564503834	0.00498941539060763	0.00296598830377796	0.000281691919020217	0.000266876968906817	2.60980515005691e-05	3.52199882321209e-05	0.00122136437030394	0.0025567051199661	0.00594265404956603	0.000606084014232338	0.000719466185438179	0.0019710587382806	0.00247529403884807	0.000310381607032931	0.00022398568771858	0.000305453386354281	0.000311592686125827	0.0001143056428498	0.00147157560767478	0.00210324212687947	0.00413494478787828	0.000983060817167361	0.00101256899432514	0.000530131908464534	0.000106254332943879	0.000349983309207728	0.00012457488928402	0.000188696072300572	0.00873463619760292	0.000654104279086643	0.00329167764307778	0.00113171511373665	0.000395523087158455	0.000347565005893542
TLML_26_DNA_FU_02_2015_9	0.0123758724007037	0.00208192146393795	0.0132187449656753	0.000184495596489029	0.00108154578080059	0.000832327809676742	0.00059797474903507	0.000610845977258728	5.99206944629263e-05	9.99522914556804e-05	5.93110915529617e-05	3.9608905735673e-05	5.46852420422907e-05	0.0377150655975444	0.00786392123304307	0.5225683498098	0.059281635391263	0.428645562881851	0.914588496109032	1	0.0933496103841423	0.00114403694352705	0.00533509696456839	0.00705531661738258	0.0118993644493905	0.000344580426728281	0.00278396245797631	0.00212265673698132	0.000158198957863573	0.000122527668635865	0.523728738166945	0.000786900588236936	0.160174235571327	0.159909079264559	0.480399891676023	0.000113442774992486	0.000163145364224662	0.000254039154533216	0.000348718913999493	0.000152849982459668	0.000296542594498285	0.00458714403994899	0.00401109579048355	0.00589212078694354	0.000557624004987479	0.00211644480764653	0.00077009613839784	0.00197636626974407	0.00277093883946056	0.00634160874128404	0.00934175825296364	0.000101052988697515	0.000632814224001089	0.000115878235110128	0.00032544625220629	0.000529629514533405	0.000355785323088443	0.000430255236711264	0.00639934587076958	0.00679044884134457	0.00236461624241705	0.00670117537566556	0.00863438862459566	0.000276600788323563	0.000263512787699796	2.55450912008137e-05	3.43543007331408e-05	0.0038572825160929	0.00555075386324443	0.00775764134223712	0.000734085810422351	0.000976445011051227	0.00268064582021027	0.00349132460084988	0.000301785108542641	0.000268838313117219	0.000378579264193242	0.00031159140473888	0.000115109705208837	0.0046290758313245	0.00459762462213719	0.00832265869965501	0.00110015001943535	0.00146092619876958	0.00082354663900087	0.00010357586294321	0.000370124409707662	0.000140912769034618	0.000251229332902193	0.0141777887324953	0.00111296940184591	0.00656358801127358	0.00114744999209987	0.000578656586663385	0.000406226497080581
TLML_26_RNA_baseline_2015_1	0.00169094947536128	0.000551101356613276	0.00584072406561637	0.000334471559038243	0.0009436824629443	0.000631797383146108	0.000575719571270036	0.000707489732063264	0.000199269735896196	0.000301216705859376	0.000235684313695242	0.000164820166821779	0.000187384291972869	0.130884914455223	0.00106043964249046	0.0155856973150872	0.00321651584602247	0.000136990015291445	0.153313694864648	0.0933496103841423	1	0.00403190436580213	0.000618081219509893	0.000847842060780948	0.0112923013189854	0.00122886107407813	0.00322422353003486	0.0302193372829547	0.000796855597269368	0.00149530885075383	0.0012827464565322	0.00017239930866454	0.00208438310778316	0.00260185391650506	0.00150142955671753	0.00155536249119898	0.00305726532045008	0.00289299765794992	0.00586259024253539	0.00323019975330479	0.00526558975294568	0.000518648538323122	0.000445497184951885	0.0137722336495462	0.000750143494018776	0.000643932304110313	0.000356447785954817	0.000758258088867421	0.00111198311989788	0.00330953037474854	0.00373665752782436	0.00206814560074004	0.000815849687163147	0.000509282483234298	0.00109381852812074	0.00171024632644034	0.00163598720285883	0.00317573099409701	0.0234714426020466	0.0150792625119782	0.00698360708024522	0.0102578770980799	0.0011791567915185	0.00543962189617131	0.0046083201043304	0.00050617987249916	0.000692251947187939	4.04051121817577e-05	0.000503906747220716	0.0137518263549865	0.00198453815414693	0.000378368409207102	0.00378347475880478	0.00331083363527358	0.00768953573295568	0.000771342509677222	6.60368729600539e-05	0.00445524162727669	0.000811007507579551	0.000535874052264069	0.000531162171799105	0.00282933240700687	0.00514710783836332	0.00059677319224905	0.000637815829806164	0.00220695064753339	0.0028753550041463	6.48577538825676e-05	0.000383274250946022	0.00976802261745093	0.00064457478735426	0.00230721827388304	0.0240272147477524	0.000596097311449111	0.00137629693344477
TLML_26_RNA_4W_2015_3	0.00764914201540371	0.00209244584067687	0.0187711547176529	0.000571164149439886	0.00231068230149185	0.00164104054991793	0.0013495971429486	0.0015202739847147	0.000240879055508312	0.000395231907402672	0.000255907484864015	0.000173894844643087	0.000223080421968588	0.000928569171993566	3.54671739575004e-06	0.00304407157740387	0.0864165065168679	0.083728615931912	0.000166760003016765	0.00114403694352705	0.00403190436580213	1	0.00291021971481059	0.00395782142762554	0.025683356229489	0.00142863812846959	0.0068456085023735	0.0127542992656262	0.000758083559847441	0.000741665322053353	0.00335899291182962	0.000425922251626131	0.00499258913151305	0.00445990599502267	0.00402139694737564	0.000711309457003718	0.00109883287055723	0.00151667674601179	0.00228521845717965	0.00104188752432924	0.0019469699468608	0.00245568058076157	0.00216275389946471	0.0203288376796832	0.00149051965219292	0.0023396358501307	0.00112357782726796	0.00253441198643335	0.00365061960604629	0.00992123661546804	0.0123510510969167	0.000691421218430976	0.00165516310718982	0.000517077356691052	0.00131463110880163	0.00210928411600111	0.0016177679830184	0.00228568385327007	0.0257813300576367	0.022926395272284	0.00907516065194535	0.0189127975850029	0.00534002862597647	0.0018694902190473	0.00173812532292325	0.000172918626476624	0.000234671691891201	0.00163834674387612	0.00515131885896026	0.0235366377509775	0.0026666718446631	0.00227382431161665	0.00729784554716655	0.00848311339617517	0.00215432261884287	0.000988372946146368	0.000887833544272441	0.00197319041569121	0.000535405748416752	0.00252388312122995	0.00441083786923415	0.00992959659521043	0.00500812138408843	0.00311213658493281	0.00168480441261188	0.000716699814058	0.00200226856885922	0.000448873353028136	0.000734969049074479	0.0261244132748793	0.00186263389885427	0.00797137850827405	0.00795184966664431	0.00134751962356897	0.0016488345977192
TLML_29_cfDNA_baseline_2016_1	0.307571788338932	0.00813061957165596	0.0292022412194832	0.000194662037881305	0.00150551856627914	0.00124702249246618	0.000794316030693597	0.000751865494495502	5.44279806749199e-05	9.08730087201404e-05	5.19900773877506e-05	3.44426956742893e-05	4.93402284999912e-05	0.268947847425836	0.250517548842951	0.00358534608953475	0.00299651927212996	0.00299737557809584	0.00169671294422894	0.00533509696456839	0.000618081219509893	0.00291021971481059	1	0.37340197289404	0.000666052854425047	7.78960518848707e-05	0.00289614152800273	0.00925045305544859	6.33252267423665e-06	2.90520467019335e-06	0.0026593924490099	0.000289200951732763	0.00310684226244478	0.00152885182052503	0.00338577227496483	8.4604532849336e-05	0.000118825663732612	0.000192858233169735	0.000255457426438688	0.000110168481245281	0.000216509821012854	0.430158433205177	0.223734566694359	0.00581719390307739	0.000649070438649917	0.00684298195942899	0.0016143410247516	0.00492425237444782	0.00660892991160689	0.0121841742252028	0.0225829981774809	7.27219135009649e-05	0.000748240944351399	9.98897114251813e-05	0.000294889049641379	0.000483453274676688	0.000304862729891895	0.000343139459587136	0.00595583052940298	0.00679378133060945	0.00219848614636075	0.00749732915938048	0.20412258964121	0.000200171200726179	0.00019238386487498	1.84986640118183e-05	2.49122689261742e-05	0.307902238794062	0.0204156744910904	0.00829705366428917	0.000697154592057291	0.00110727316144431	0.0030525510119359	0.00423534107370562	0.000215899213395776	0.000251970040850298	0.000371875698794587	0.000230815380566732	8.59200614248451e-05	0.33868417773516	0.0173357218551064	0.0236113157476633	0.000936401978794607	0.00184385955292106	0.00119794795300012	7.45208574713061e-05	0.000293124553063759	0.000121669324449452	0.000275943594861861	0.0230654170038702	0.001974816797479	0.0180090248974483	0.000831665677179859	0.000749086483715505	0.000367357956385489
TLML_29_cfDNA_4W_2016_2	0.333505667721951	0.0105346568422705	0.0385753293007374	0.000264586210404692	0.00203010356504115	0.00167789324416041	0.00107269764317484	0.00101758675310109	7.42610756133387e-05	0.000122665850941948	7.09959468883761e-05	4.65003983373033e-05	6.73304502628482e-05	0.284704869914857	0.27080429442511	0.00483027388712631	0.00406736261137412	0.00404563131959147	0.0022833951059331	0.00705531661738258	0.000847842060780948	0.00395782142762554	0.37340197289404	1	0.0106894537552234	0.00385860020944353	0.154848478743333	0.000325401016836173	0.00170040034753657	0.198082123270619	0.00357515969992662	0.000389827495711622	0.00419083503630196	0.00207742272856764	0.00454675588868869	0.000115964767452702	0.000162963629893949	0.000264234821396697	0.000350275240958814	0.000151120345289024	0.000296902555205613	0.399738212238212	0.227368636441114	0.00791199709000625	0.000879837470068632	0.00894353460717672	0.00214799857840702	0.00650653142136581	0.0087443860865606	0.0162295308171797	0.0297737772245965	9.97632054698821e-05	0.0010138120397845	0.000136459466409196	0.000402350641659655	0.000659488971399376	0.000416534990328877	0.000469595431793792	0.00811873038042886	0.00923540290944277	0.00299670601628073	0.010160728018145	0.226804094783582	0.000274544812255806	0.000263813455432887	2.41710219856878e-05	3.26828444476278e-05	0.241043279973065	0.0234860590049657	0.0112562181759601	0.000950038212210754	0.00118487033625367	0.00413848312670334	0.00552413324515413	0.000296237456645983	0.000343508956883656	0.000379956619792173	0.000316410184385737	9.3554955170459e-05	0.328354445639006	0.0162856279651992	0.0309303711506744	0.00127940564307193	0.000522338954101704	0.00154725777017474	8.82045678856724e-05	0.000401216725075068	0.000243693732165609	0.000310393723024462	0.0308233098947549	0.00264254193767177	0.0236488011224631	0.00110640492546334	0.00101237763622595	0.00050124571718987
TLML_29_DNA_baseline_2016_1	0.0407491088313747	0.00870787613097265	0.0705518493511227	0.00163835451786943	0.0071320390428473	0.0051290012048815	0.00388871152681201	0.00425870428942314	0.000608087675940564	0.000760337738669501	0.000428182835765719	0.000265137743643665	0.000380214444677666	0.0240415201893094	0.0275818165097835	0.0180132057766468	0.0235244601469566	0.0166102876264909	0.00793284168976236	0.0118993644493905	0.0112923013189854	0.025683356229489	0.000666052854425047	0.0106894537552234	1	0.00304686331716788	0.000181657861308712	0.053612527445143	0.00161389362419912	0.00133943090565812	0.0118550253406456	0.00145825254279049	0.016576608319236	0.0126546913138471	0.0143834223245987	0.00136836226286552	0.00208221929529901	0.00308712162511026	0.00434843202116391	0.00196254305824219	0.00377382136348029	0.0138362029842862	0.0124598277707036	0.0543687200611897	0.00457561617934196	0.0103214920058184	0.00446503755334464	0.0106089716086861	0.015114636711939	0.0378169906134545	0.0500572219665059	0.00133215345727605	0.0051231307248623	0.00123622275508553	0.00330128567779532	0.00533007787226328	0.00383084085338542	0.00497708543095747	0.0655213443438051	0.0612894043249258	0.0232062953410079	0.05543946288793	0.028590215424017	0.00355660314042766	0.00338102213048644	0.000326646319180991	0.000447428786255837	0.0117425776547424	0.0258125584867043	0.0662214174843913	0.00712863294787936	0.00817461870733121	0.0221758199471529	0.0274799702841481	0.00399760619386095	0.00264202781967232	0.00356378998706711	0.00392501665191862	0.00144108470876327	0.0141393997491162	0.0212538560532689	0.0420106279105363	0.0118336948802813	0.011301662395618	0.00579575318661137	0.00135979764540588	0.00431760326006904	0.00150065302131717	0.00215487796484532	0.0908174759564562	0.00701222063305463	0.0336343574870828	0.01499582395328	0.00442165402054178	0.00412731347007595
TLML_29_DNA_infusion_2015_10	0.000823299283962814	0.000240056974762722	0.00230397546076696	8.4087835516474e-05	0.00027754510575905	0.000214393102037651	0.000181950798071332	0.00020977331897608	3.8690648620738e-05	6.43696963416258e-05	4.17021134374619e-05	2.88512396032089e-05	3.54483600400931e-05	0.000470183605557496	0.000530866852465998	0.000702328917614124	0.00117732666254042	0.000675885531773579	0.000296755643298159	0.000344580426728281	0.00122886107407813	0.00142863812846959	7.78960518848707e-05	0.00385860020944353	0.00304686331716788	1	0.0108696233411447	0.000998360060270857	0.671689954454805	0.0115047301926254	0.000434390024711202	5.63240139368542e-05	0.000668953417954139	0.000656985563836787	0.000513079611453109	0.000138743196720663	0.00022275456060958	0.000290216347037721	0.000458737565832775	0.000216719994905763	0.000398217525698113	0.000259353987144441	0.000237501535987734	0.00313872359993337	0.000210705023759295	0.000272293629458087	0.000137456742196733	0.000304997419243558	0.000258813132665154	0.00123680693192809	0.00149152351078385	0.000145754368019101	0.00023265329853754	8.65058196073112e-05	0.000211532831266613	0.000336709851957994	0.000272361735075549	0.000410377220894208	0.00443879982552982	0.00350125744068405	0.0014415297557802	0.00275374042416799	0.000574139884734423	0.000383165213432388	0.000350693529504519	3.53223262063737e-05	4.79105096500331e-05	0.000220996522270283	0.000636398378608489	0.00350095253536135	0.000423582093920603	0.000377698838350409	0.00105334529823536	0.00122615862925305	0.000458120108151313	0.000160172821953167	0.000196879264121964	0.0003907511250536	0.00013894596116736	0.000267104293796738	0.000541071773770807	0.00117550643828254	0.000830423385638922	0.000481879476879319	0.000220561386739966	0.000138003344103686	0.00035627305694359	0.000104880386367677	0.000105837759947789	0.00340695594866151	0.000234699912498131	0.000946419321093487	0.00157800243343447	0.000183310293558889	0.0002607994079981
TLML_29_DNA_4W_2016_2	0.00880238160857606	0.00216694431005155	0.0177444984735467	0.000424436816723898	0.00194396024319212	0.00141538990316333	0.00111584000164894	0.00121542461740495	0.000162648607613744	0.000270719537872482	0.00016815563945403	0.000111957544312187	0.00014962726436809	0.00512451788245442	0.00588228182674344	0.00448596262963292	0.00612074102127296	0.0041693381722299	0.00195542910890755	0.00278396245797631	0.00322422353003486	0.0068456085023735	0.00289614152800273	0.154848478743333	0.000181657861308712	0.0108696233411447	1	0.0375856326893731	0.0101816634387184	0.722797894704537	0.0029131475228345	0.00036076438666181	0.00416776739585332	0.00331879366251433	0.00352340525225609	0.000399985376727154	0.00059295179763354	0.00086229110166553	0.00125289758595345	0.00056500764683153	0.0010780093319607	0.002906523255337	0.00262893296891922	0.0145023732994261	0.00116649159662481	0.00236574305067973	0.00105729185058113	0.00247957337924023	0.00349019292560952	0.0091535078246464	0.0119215163832716	0.000376771357965411	0.00130489915215578	0.00033536176948694	0.000885784586704905	0.00142725744080935	0.0010410587266826	0.00137727964735073	0.0180948594633003	0.0164972784554555	0.00623090826030872	0.014542999259303	0.00614609825682234	0.00101846403124161	0.00095933150083991	9.44252683124943e-05	0.000127412568289709	0.00246822195536607	0.00590427784207254	0.01726377442415	0.00188952904293045	0.0020924875234493	0.0057114697897577	0.0070083390050017	0.00107873117656953	0.000702671788677544	0.00093882663210674	0.00101687821952433	0.000400980881964245	0.00297701533913711	0.00484528495439354	0.00984497097725457	0.00319274086400892	0.0028436489065872	0.00143142356718092	0.000368286507071043	0.00118362986666661	0.000406451308033806	0.000555313006899696	0.0229193127580161	0.00168962977322462	0.0078737321778776	0.00412601093152564	0.00110425667275064	0.0011070113654844
TLML_29_RNA_baseline_2016_1	0.00388204144665423	8.8927724026758e-06	0.0131744511894948	0.000482511132242652	0.000178247190987345	2.51007801540868e-05	8.33038032186878e-06	5.05455213839657e-05	0.000196964812794282	5.06474632710916e-05	0.000124202804710814	0.000201898682204516	0.000159629757589295	0.00229679922899911	0.00282752978071237	0.00504549971292654	0.010321239321499	0.00506735481517463	0.00210459748980392	0.00212265673698132	0.0302193372829547	0.0127542992656262	0.00925045305544859	0.000325401016836173	0.053612527445143	0.000998360060270857	0.0375856326893731	1	0.000617204979970674	0.010755862532111	0.00307618167445395	0.00041162451916457	0.0049633082874951	0.00592664489295335	0.00360916372218945	0.00282089661756118	0.00525492359664797	0.00542473260244594	0.00966895795240482	0.00540761862265203	0.00902606982355213	0.00131942534606425	0.00121605867000408	0.0306883084466583	0.00133988468366174	0.0015481197112485	0.000862636201792044	0.00186936078210732	0.00272583689442928	0.00803422042669778	0.00919889426927834	0.0036165828548048	0.00153966247380109	0.00106903182485718	0.00237136378439896	0.0037125125461057	0.00342749565192775	0.00629497903178633	0.0502065507209643	0.0339766868894437	0.0153712899507206	0.0232645692996722	0.00275860824285344	0.00921684693067047	0.00801863741508341	0.000859470247453523	0.00117931407290939	0.00112644415661748	0.0037842191536391	0.0309531875964022	0.0043819364776163	0.00325734865365832	0.00879538344823963	0.00984488514254007	0.012603990756052	0.00170119763684485	0.00198801816152962	0.00823209533896534	0.00285893816856272	0.00136262335858871	0.00311053896177219	0.00699461865449895	0.0106813694691683	0.00375152546823707	0.00158701079973939	0.00378192714887563	0.00561708756270206	0.00130100322170674	0.000920222178403771	0.0235900076087595	0.00156389385844706	0.00569648351420637	0.0390733465587865	0.00140685803020744	0.00299060958154361
TLML_29_RNA_infusion_2015_10	0.000355813787062813	9.68981280805369e-05	0.00106906614841925	4.39206151565827e-05	0.000129297212822685	9.28370160058145e-05	7.96824165232609e-05	9.41895777397609e-05	2.14797691781753e-05	2.92716869498327e-05	1.83050211375978e-05	1.21641254913803e-05	1.48714585191197e-05	0.000202485261790802	0.000235156169753134	0.000341602955234429	0.000607800666117137	0.000332735868536582	0.000143374722662385	0.000158198957863573	0.000796855597269368	0.000758083559847441	6.33252267423665e-06	0.00170040034753657	0.00161389362419912	0.671689954454805	0.0101816634387184	0.000617204979970674	1	0.0133918683977064	0.000209254015703551	2.73899953804651e-05	0.000327637412587125	0.000341422511489144	0.000246931350614361	8.95962962187047e-05	0.000148293172220402	0.00018349905156267	0.000300799661467402	0.000146283368151472	0.000264186426065165	0.000111111412957557	0.000101990683445079	0.00167986938476641	0.000106721818276364	0.000122909406548738	6.38142641457354e-05	0.000139753357757667	2.63454902116259e-05	0.000579317928408169	0.000685829749099574	9.90121396205517e-05	0.000117260966232804	4.9384533547831e-05	0.000117434616439556	0.000186862273248642	0.000156323901600691	0.000248044095919026	0.00248576727441488	0.00185573026758653	0.000789832331720782	0.00141420315720893	0.000248103805761319	0.000256740876781747	0.000231589913661785	2.35160390547899e-05	3.19245704244968e-05	9.47421466593153e-05	0.000235771538278336	0.0018245943900234	0.000229819381276959	0.000170956957142693	0.000535145926470771	0.000603730029925211	0.000315739464470935	8.7565725280124e-05	9.31411040994625e-05	0.000253290967736501	8.44322253234088e-05	0.000114550507366376	0.000239153236335305	0.000534784910489003	0.000483572830765491	0.000234426150021696	0.000106691896961485	9.46156574182308e-05	0.000218059889679148	5.67010084072653e-05	5.43327900816152e-05	0.00163602777416045	0.000110718136554188	0.00043125185390983	0.00106645528967782	9.05586905476106e-05	0.000140512646000143
TLML_29_RNA_4W_2016_2	0.000252715722834758	6.62725527352285e-05	0.000844006106256672	4.23585063254237e-05	0.000111097773829412	7.21748358608082e-05	6.37815048669036e-05	7.81846591522581e-05	2.33657059543097e-05	2.87693380101559e-05	1.87144005765249e-05	1.12619268707792e-05	1.44693528206382e-05	0.000143090499112064	0.00016685252328433	0.000292505157301463	0.000576210184295245	0.000290741421103585	0.000120066354377568	0.000122527668635865	0.00149530885075383	0.000741665322053353	2.90520467019335e-06	0.198082123270619	0.00133943090565812	0.0115047301926254	0.722797894704537	0.010755862532111	0.0133918683977064	1	0.000176098146078472	2.34200408355455e-05	0.000283762409173876	0.000330272309701446	0.000207021868843553	0.000138680295139829	0.000245479807748839	0.000260865206735596	0.000481597152048304	0.000249037183311009	0.00042425881713357	7.79365528351643e-05	7.17840500973203e-05	0.00170785983038238	9.78892058371719e-05	9.31712502184908e-05	5.05405858978049e-05	0.000108377646523356	0.000142113770667611	0.000465465668847931	0.000534903159775463	0.000174955245763754	0.000106894094623311	5.70285261518649e-05	0.000127964238044932	0.000202073982698837	0.000182790634705084	0.00032567125956895	0.00276586450570397	0.00189196070911739	0.000841741525292659	0.00132709142186325	0.000176197530907225	0.000440110628327223	0.000383218424411946	4.04883015124617e-05	5.54760542394646e-05	6.65198819101148e-05	0.00021269805881689	0.00176037673057608	0.00023987805760625	0.000178766769286778	0.000495280431919877	0.000554829426375846	0.000578492928185556	9.23671790274726e-05	0.000106878956741931	0.000398254526402571	0.000138287105791443	8.04687059714515e-05	0.000181978752581013	0.000400787300833735	0.000489925689359563	0.000212437096216338	9.03075151950898e-05	0.000151528894799267	0.000227788231031497	6.90761725971864e-05	5.12141870965565e-05	0.00136146529003493	8.9924016579496e-05	0.00033164893919331	0.00183915648272661	7.96643935630637e-05	0.000160895692147473
TLML_1_DNA_baseline_2013_9	0.00663211661996017	0.00144898840969629	0.0108684224880075	0.000210635822438511	0.0010660747217635	0.000795332996827637	0.000603900111299337	0.000637444415104573	7.49388041215234e-05	0.000124031490916115	7.5396462065154e-05	5.05776563118103e-05	6.75801577684824e-05	0.00390861533243087	0.00447863522995412	0.759885821291429	0.0839440241573536	0.638689553836461	0.422437036424176	0.523728738166945	0.0012827464565322	0.00335899291182962	0.0026593924490099	0.00357515969992662	0.0118550253406456	0.000434390024711202	0.0029131475228345	0.00307618167445395	0.000209254015703551	0.000176098146078472	1	0.00152492453756407	0.263843867647134	0.256327066606871	0.796333809769299	1.04629911735401e-05	9.93225461295822e-06	6.58379608644211e-05	0.000152809374937687	4.2240501138278e-05	2.68578118155972e-05	0.00226140633351204	0.0020260634126138	0.00699955345437282	0.000601967576906001	0.00154513924040042	0.000642374927100781	0.00155613649170164	0.00221256248530853	0.0054656341346324	0.00740708141904811	0.000150516183745951	0.000677405300192802	0.000150238546643605	0.000407939778917075	0.000653876628915906	0.000463651067495589	0.000589512076042164	0.00832830690090492	0.00799185840872068	0.00291508318548874	0.00740127671843508	0.00462839667362516	0.00040834358995777	0.000386302475633579	3.77573084890826e-05	5.0946499179371e-05	0.0019149945682358	0.00392291578553482	0.00879385698067273	0.000892727925839277	0.00106920787364805	0.00292881897526411	0.00368779120488668	0.000441525028317512	0.000329705990029827	0.000450776650871231	0.000444234963829137	0.000165889934187659	0.00230669002581476	0.00322886089223004	0.0063118636217143	0.00143656687057809	0.00151164859310439	0.000795809164032279	0.000151357305899877	0.000509771316077692	0.000182578246362965	0.00028004520733488	0.0131259272665787	0.000988207637105128	0.00502268488553707	0.00168923099496524	0.000591165451709552	0.000509934725956619
TLML_1_DNA_infusion_2013_8	0.000729902618051048	0.000165839664477869	0.00128857980693412	2.65003073432601e-05	0.000130219917560384	9.44483032108824e-05	7.4119949747643e-05	7.91488882270744e-05	9.64831030515731e-06	1.60824445983352e-05	9.83593884408096e-06	6.61316361557364e-06	8.85371806068266e-06	0.0004277133524098	0.00049121534526277	0.00121740996284186	2.12847655655041e-08	0.000938549236601784	0.000670770349956244	0.000786900588236936	0.00017239930866454	0.000425922251626131	0.000289200951732763	0.000389827495711622	0.00145825254279049	5.63240139368542e-05	0.00036076438666181	0.00041162451916457	2.73899953804651e-05	2.34200408355455e-05	0.00152492453756407	1	0.0826579680282764	0.117104075510512	0.0115390808514479	0.0766636521495517	0.101341435855598	0.042641722285336	0.0155226823055546	0.00901313586995105	0.0115140625123246	0.000245504835767939	0.000220681679788946	0.000892433325921219	7.48925193810954e-05	0.00017872641455745	7.58614959595993e-05	0.000181915262702216	0.000259385642520688	0.000650904024138343	0.000876293199121148	2.02487863425748e-05	8.41267431514795e-05	1.94920486544864e-05	5.25144040212773e-05	8.49587506929078e-05	6.03803195041415e-05	7.7601742399054e-05	0.00107845270911825	0.00101921350644657	0.000374153928569513	0.000928417832695312	0.000508968011348905	5.47667599547366e-05	5.17118206119323e-05	5.06358184422536e-06	6.83212692486843e-06	0.000208071873664956	0.000450442844159768	0.0011129672023473	0.000114108126512322	0.000133466069529338	0.000365926705607951	0.000457298227783852	6.12029639504533e-05	4.22153311864574e-05	5.73245717149936e-05	6.02587872239352e-05	2.21190290156025e-05	0.000250798966155944	0.000370240683788727	0.000734472565727852	0.000187138286158099	0.000186438750021264	9.6733159949015e-05	1.51840868495981e-05	6.71769240838263e-05	2.36935606823515e-05	3.50825380991465e-05	0.0015945688349745	0.000118124812378183	0.000585050534976597	0.000229836986040457	7.28309403779598e-05	6.5724503936761e-05
TLML_1_DNA_FU_01_2014_1	0.00786699653178601	0.00183314762336638	0.0144048848569816	0.000310418700846017	0.00148752254136208	0.00110322715978903	0.000852667309930898	0.000915804556686861	0.000114481627042459	0.000190801700380487	0.00011713062267506	7.88199381347888e-05	0.000105124062079085	0.00460566345414511	0.00529357794748572	0.201729874530659	0.0180649445887856	0.184825539997107	0.1274161307455	0.160174235571327	0.00208438310778316	0.00499258913151305	0.00310684226244478	0.00419083503630196	0.016576608319236	0.000668953417954139	0.00416776739585332	0.0049633082874951	0.000327637412587125	0.000283762409173876	0.263843867647134	0.0826579680282764	1	0.803489282739971	0.456683983121404	0.50782555415923	0.170660819843066	0.0568501870741911	0.033249333804529	0.0204029097134251	0.0615629061034369	0.00263586348796765	0.00237391303777331	0.0104602486039674	0.000869938195336805	0.00197894176493635	0.000854432886425249	0.00203521633732985	0.00290500300460501	0.00733537116038657	0.00931898002428349	0.000244872883298347	0.000976065112181568	0.000231687547063423	0.000623115484223685	0.00100717770848727	0.000720162442334302	0.000932737626943607	0.0127252613403784	0.0115682459702452	0.0024530344512243	0.00955268654833968	0.00471988650915669	0.000649969450495385	0.000521718461471235	3.48870046913007e-12	3.79712071927226e-05	0.00223554672220246	0.0049789069867228	0.0129009874319422	0.00134741370201561	0.00155279211101011	0.00424864605511574	0.00528621087828856	0.000734075987478106	0.000499297261775606	0.000675028055653004	0.000731821942457112	0.000268194489303177	0.0026947575635161	0.00409161319766932	0.00816293270848003	0.00222971739373291	0.00215243983464416	0.00110781877338562	0.000238620479552858	0.000807272679799459	0.000282644759096198	0.000409360530062881	0.0175746777269658	0.00133929003253925	0.00626792283686491	0.00276772180799339	0.000838284435778051	0.000665568176130765
TLML_1_DNA_FU_02_2014_4	0.00400252906104013	0.00106878147679798	0.00941836048378429	0.000269494624289172	0.00109685053674688	0.000804659078880608	0.000654500302645625	0.000729340369250725	0.000110911260083579	0.000184544375828625	0.00011684958962235	7.91893072923095e-05	0.000102317740761532	0.00230786635868067	0.00267017913338908	0.222470911978503	0.0182819516907628	0.181041434722763	0.124297173495122	0.159909079264559	0.00260185391650506	0.00445990599502267	0.00152885182052503	0.00207742272856764	0.0126546913138471	0.000656985563836787	0.00331879366251433	0.00592664489295335	0.000341422511489144	0.000330272309701446	0.256327066606871	0.117104075510512	0.803489282739971	1	0.476938524198878	0.510030891205628	0.179522295670975	0.0637358682744808	0.0373598811483228	0.0251522717358521	0.0779968897755258	0.00129086740922003	0.00117477272636418	0.00954161232962737	0.000714294278863308	0.00118793736113896	0.000561385102396182	0.00128391054127124	0.00185072839731379	0.00494588702115548	0.00602861165498211	0.0003052666518405	0.000793646087864572	0.000235099152968904	0.000604366333622384	0.000969256346249067	0.000734189456827655	0.00102050369296191	0.0124319132305222	0.0106358625644865	0.00325932916865477	0.00855887179876458	0.00253911245496622	0.000796268681326311	0.000700514281334724	2.5302233974917e-05	7.56872729794706e-05	0.00109804951315014	0.00293106853904126	0.0111864938323002	0.00125932764324394	0.00129202783746616	0.00352903688970346	0.00424571062643048	0.000930723170366524	0.000471793120541594	0.000616620003771847	0.000862743344504077	0.000315406371318023	0.00132579504354841	0.0023990229156306	0.00503032636170987	0.00228855018002956	0.00169345447014802	0.00081870367093118	0.000306239958993792	0.000890532993298657	0.000285716629030923	0.000346943798255769	0.0125774656205921	0.000922717794226124	0.00394764247405583	0.00339481087721484	0.000651489148652	0.000703826125491698
TLML_1_DNA_FU_03_2014_7	0.00840298031690114	0.001806731692462	0.0133911389735781	0.000252575906758071	0.00129803860704065	0.000973195457543987	0.000732797976149236	0.000774788466103767	8.92836698669848e-05	0.000148963164309642	9.03435771749626e-05	6.05804802208406e-05	8.17851409198725e-05	0.00496342824818823	0.0056819666703248	0.739664000615956	0.0783390266799242	0.583142285289938	0.377233095761669	0.480399891676023	0.00150142955671753	0.00402139694737564	0.00338577227496483	0.00454675588868869	0.0143834223245987	0.000513079611453109	0.00352340525225609	0.00360916372218945	0.000246931350614361	0.000207021868843553	0.796333809769299	0.0115390808514479	0.456683983121404	0.476938524198878	1	0.0444548450936489	0.0167108331933837	0.00529453065686171	0.00264523030760127	0.00205348661706517	0.0059319875348041	0.00288108796294516	0.00257762071145025	0.0083646392697335	0.000725791927123658	0.00191958600206052	0.000790461013481351	0.00192283292915934	0.00273094850132662	0.00670543462997766	0.00915960406587273	0.000176070454506807	0.000817315572140198	0.000177741201832242	0.000485613245960756	0.000786771414270059	0.000550158434297787	0.000695700616823834	0.00989952930586315	0.00936840476783023	0.00219425160590973	0.00810522688681083	0.00530300567481848	0.0004686168960083	0.000387422071622322	1.13198226884359e-06	3.15145891951665e-05	0.00243883804211553	0.00488331112970897	0.0105396583113526	0.0010653662004759	0.00128753893604616	0.00352682051273888	0.00446048989113651	0.000516933829011729	0.000393195666400304	0.00053897220213326	0.000529751164444841	0.000194934470370384	0.00293690947500163	0.00402141892304268	0.00781599407721449	0.00170658000819175	0.00182882990284994	0.000968206095332636	0.000177962633216715	0.000601746372551747	0.000216748521407668	0.000336750556128959	0.015915714273963	0.00121024067663401	0.00605361288995997	0.00198546008351862	0.000716024795902602	0.000533459458123473
TLML_1_RNA_4W_2013_11	0.00023061761245922	7.35880093103826e-05	0.000772890089233147	3.99607854522278e-05	0.000105931483486127	8.04298393007769e-05	7.25602629131685e-05	8.77244313344088e-05	2.24003977905856e-05	3.70200408465709e-05	2.59263490576885e-05	1.80122076230347e-05	2.0965018370569e-05	0.000130511133121691	0.000146129043152311	0.00027232268731549	0.000541324251042943	0.000271052892940766	0.000112787414128947	0.000113442774992486	0.00155536249119898	0.000711309457003718	8.4604532849336e-05	0.000115964767452702	0.00136836226286552	0.000138743196720663	0.000399985376727154	0.00282089661756118	8.95962962187047e-05	0.000138680295139829	1.04629911735401e-05	0.0766636521495517	0.50782555415923	0.510030891205628	0.0444548450936489	1	0.281120432015294	0.100788203214687	0.0710734769470675	0.0430365883416889	0.132734954415774	7.10315414964049e-05	6.54466336869226e-05	0.0016246015788148	9.19148361087675e-05	8.53713688870702e-05	4.6483402966767e-05	9.97743396249654e-05	0.000146167578007905	0.000430162660228642	0.000356126054148089	0.000180492211635483	0.000100237608376336	5.51900890339366e-05	0.000122825436096498	0.000193234598974367	0.000176629689112229	0.000320195268057834	0.00266342386875848	0.00179069507920073	0.000730913431503181	0.00121808580842015	0.000150215088135253	0.000440124169329306	0.000384230759800464	3.36802945506213e-05	5.29054077247443e-05	5.90813235961907e-05	0.000202796291135353	0.00166454689166372	0.000228446209352322	0.000170084681987637	0.000467567410832657	0.000521898195659469	0.000600171496560866	8.8117128215963e-05	0.000102492930596702	0.000405725268254518	0.0001405637928454	7.33503515934947e-05	0.000167001314694633	0.000377354587791949	0.000559868012777258	0.000198606979053576	8.41461708619972e-05	0.000169498385543766	0.000286689008280865	6.66112333542185e-05	4.83664065459779e-05	0.00122106284522258	8.32585190310818e-05	0.000300236002607941	0.00198174015173692	7.44718523879837e-05	0.000150639878734939
TLML_1_RNA_FU_07_2015_2	0.000324769425457238	8.52240587133443e-05	0.00112436402354854	5.33388733831551e-05	0.00014522492960798	9.66755785264143e-05	8.70828057042064e-05	0.000108989501839021	3.18592700124741e-05	4.37269492946783e-05	2.93336495706927e-05	1.87672992783513e-05	2.22098265914343e-05	0.000183567067781232	0.00021421417830477	0.000403090008830052	0.000825342141463111	0.00040267917741537	0.000166280954884028	0.000163145364224662	0.00305726532045008	0.00109883287055723	0.000118825663732612	0.000162963629893949	0.00208221929529901	0.00022275456060958	0.00059295179763354	0.00525492359664797	0.000148293172220402	0.000245479807748839	9.93225461295822e-06	0.101341435855598	0.170660819843066	0.179522295670975	0.0167108331933837	0.281120432015294	1	0.837871437091339	0.609917799864262	0.571370978155779	0.45736256066303	9.9725209984487e-05	9.19619125753658e-05	0.00253109463663838	0.000138747149895469	0.000121909678221308	6.73553758449945e-05	0.000143864947909453	0.000210142904397935	0.000625473318817727	0.000586450578256683	0.000354581626055781	0.000151098235090908	8.97222669289235e-05	0.000195994578582531	0.000307552739169664	0.000288927581323353	0.000534944799248847	0.00428437748767327	0.0027352913029962	0.000875340013427566	0.00172337379411834	0.000170895546794123	0.000860541404453194	0.000693234428940917	3.63759816708798e-05	8.78306524284333e-05	8.51459339889508e-05	0.000286877834232151	0.0025162349788121	0.000359581793822143	0.00025298090889456	0.000709684606397995	0.000781658279480406	0.0011963591130235	0.000139313935785986	0.000154838961744141	0.00073898887245973	0.000245707218466832	0.000103018525101814	0.000238469837526443	0.000541524095705557	0.000915811706082579	0.000297254297167767	0.000124429192632859	0.000288377675907722	0.000496434105885381	0.000108561952843657	7.36890809594597e-05	0.00170163880573903	0.000121515731399575	0.000412532954834673	0.00383911571417519	0.00011104033645442	0.000222416875265133
TLML_1_RNA_FU_10_2015_6	0.000524674041194217	0.000166380121176737	0.00173846159435982	8.5959973959815e-05	0.00025638027878865	0.000177386776698581	0.000159560911110923	0.000191619883047337	4.690231345525e-05	7.76626590138113e-05	5.42296370664546e-05	3.75406516927066e-05	4.40692042209008e-05	0.000297197071969034	0.000346493674970689	0.000599522186222473	0.00117021874630436	0.000593985065617014	0.000248929460956288	0.000254039154533216	0.00289299765794992	0.00151667674601179	0.000192858233169735	0.000264234821396697	0.00308712162511026	0.000290216347037721	0.00086229110166553	0.00542473260244594	0.00018349905156267	0.000260865206735596	6.58379608644211e-05	0.042641722285336	0.0568501870741911	0.0637358682744808	0.00529453065686171	0.100788203214687	0.837871437091339	1	0.787434158962261	0.783731067020362	0.590577228207649	0.000161961611887029	0.000145149320941397	0.00345225926579148	0.000199472927468165	0.000190326657653293	0.00010290811921233	0.000221990035078112	0.000325488817159098	0.000956594564560042	0.00088998529489779	0.000336595566415779	0.000217840289165046	0.000113199038418507	0.00025629159126915	0.000404598266502415	0.000364695362764895	0.000628398294892682	0.00554046035587204	0.00373994402972166	0.00104697304049166	0.00239208371242002	0.000265183438728802	0.000832609128751853	0.000673136021233225	2.12917619873338e-05	7.62481452070261e-05	0.000138227925143465	0.000449607119829598	0.0035305108637603	0.000474364749595465	0.000356370647644692	0.00101569861057707	0.0011312834357951	0.0010993746857815	0.000178926197876207	0.000206446798225293	0.000767328682696093	0.000253476492239642	0.000167206410791215	0.000376387976738399	0.000847036362712668	0.00115411995726089	0.000434244114041806	0.000185689656522784	0.000277104914185891	0.000578120495780124	0.000137808195583138	0.000104336291499155	0.00266697343643647	0.000185005296642616	0.000640158042764347	0.00368270161618226	0.000162921070030554	0.000283372465883528
TLML_1_RNA_FU_12_2015_10	0.000697529805148635	0.00806650136092056	0.00216811339094336	0.000128174758395848	0.00661949709768099	0.00802157523800664	0.00852870948955423	0.00807299295132572	7.1704846376267e-05	0.00960157481120745	0.0100098509319816	0.0106849487592492	0.0105119145855523	0.000394446572686977	0.000460214047547998	0.000851105697183821	0.00172454392325581	0.000850371156125776	0.00035072979325307	0.000348718913999493	0.00586259024253539	0.00228521845717965	0.000255457426438688	0.000350275240958814	0.00434843202116391	0.000458737565832775	0.00125289758595345	0.00966895795240482	0.000300799661467402	0.000481597152048304	0.000152809374937687	0.0155226823055546	0.033249333804529	0.0373598811483228	0.00264523030760127	0.0710734769470675	0.609917799864262	0.787434158962261	1	0.880688493087933	0.692337681350033	0.00021442201625158	0.00019767859455044	0.00524857926304035	0.00025307805124281	0.000260281152396102	0.000143356301126928	0.00030559919355032	0.00044475355414911	0.00132966516544314	0.00122104527286488	0.000678737377362033	0.000273994908607016	0.000184117706937838	0.000403864932262957	0.000635157487438183	0.000577325765122957	0.00109090633765004	0.00880382929994681	0.0057362066171003	0.0020591234442469	0.00373255969917914	0.000406591878086687	0.00163338431257672	0.00138376384156621	9.39819326011804e-05	0.000183203776844607	0.000183062368969381	0.000519797976549211	0.00526532871234785	0.000706859002498312	0.000445763792601737	0.00147818459025979	0.00146155716224676	0.00228700006969467	0.000274510431768635	0.000274614207785693	0.0014144144667774	0.000400579259512808	0.000221477169901447	0.000506597984448767	0.00110712251352298	0.00171193329838871	0.00062510340248172	0.000170743306036044	0.000573602078691328	0.000882373591171056	0.00022175030286363	8.66649131840987e-05	0.00378084971508807	0.00025763524707022	0.000889456994121851	0.00735375675370021	0.000234178481593033	0.000473639638247366
TLML_1_RNA_FU_13_2015_11	0.000301385828240966	9.75548915614275e-05	0.00102922353072706	5.84934210896944e-05	0.000164869863554561	0.000110978237005132	0.000101569715796159	0.000124456785655784	3.44560393370159e-05	5.70918230628129e-05	4.06816894589915e-05	2.84286758196701e-05	3.24839140166776e-05	0.000170277248341085	0.000198742291877807	0.00037934282613096	0.000781098048587268	0.000381278118207007	0.00015596589069202	0.000152849982459668	0.00323019975330479	0.00104188752432924	0.000110168481245281	0.000151120345289024	0.00196254305824219	0.000216719994905763	0.00056500764683153	0.00540761862265203	0.000146283368151472	0.000249037183311009	4.2240501138278e-05	0.00901313586995105	0.0204029097134251	0.0251522717358521	0.00205348661706517	0.0430365883416889	0.571370978155779	0.783731067020362	0.880688493087933	1	0.743202362731107	9.24477932739833e-05	8.5275206635059e-05	0.00243750765727606	0.000131870611482784	0.000113745247816509	6.32785092078337e-05	0.000134397984030888	0.000197363490666294	0.000586078631976461	0.000513660786491184	0.000369228116453466	0.000143549195287585	8.78264681332419e-05	0.000188324659247871	0.000298532575803042	0.000283305915778902	0.000533271087406026	0.00416205559748244	0.00263881971745885	0.000849378869041483	0.001645054697699	0.00015806241461705	0.000864025109303584	0.000723543588523802	3.97016658870978e-05	9.25799908528723e-05	7.89388197025271e-05	0.000273435330279321	0.00239427256616232	0.000346350466144258	0.000248607887625062	0.000675746006374665	0.000743416666052173	0.00128435976653805	0.000134620122073448	0.000155724784142466	0.000764443499134676	0.000258221195326002	9.55126015967611e-05	0.000222341379736257	0.000506326511042596	0.00089685452299622	0.0002814132847844	0.000117413143141634	0.000322953054239531	0.000493785736510364	0.000106047248573433	7.02358509441341e-05	0.00164931125460625	0.000113755690141781	0.00037512600532893	0.00404400107462755	0.000104777226547633	0.0002151781999195
TLML_1_RNA_FU_16_2016_6	0.000591473553438413	0.000191431028607901	0.00200899897315818	0.000110209164797171	0.0003079161642228	0.000214881557845422	0.000195534154552907	0.000237661161673173	6.38791445176935e-05	0.000106047255093268	7.52686241888175e-05	5.23959551026169e-05	6.01914942927351e-05	0.000334394309727244	0.00039018686983756	0.000722474229350902	0.00148316178576479	0.000727942648035625	0.000297675078612316	0.000296542594498285	0.00526558975294568	0.0019469699468608	0.000216509821012854	0.000296902555205613	0.00377382136348029	0.000398217525698113	0.0010780093319607	0.00902606982355213	0.000264186426065165	0.00042425881713357	2.68578118155972e-05	0.0115140625123246	0.0615629061034369	0.0779968897755258	0.0059319875348041	0.132734954415774	0.45736256066303	0.590577228207649	0.692337681350033	0.743202362731107	1	0.000181718615621808	0.000164183515673476	0.00453367396557789	0.000249802265724226	0.000221821246542805	0.000122495180324553	0.000261165386143431	0.000382867689173785	0.00113247026325131	0.000952288059404985	0.000611487215879051	0.00027211490195362	0.000159743247056658	0.000348862779011411	0.000549491370458172	0.000514626303431159	0.000947456582819986	0.0074651099114316	0.00489019485314128	0.00138756612779133	0.00299868543288086	0.000286109423016768	0.00143399086074983	0.00115986398696101	4.51777087497108e-05	0.000139248031074322	0.0001551478642952	0.000531160927623717	0.0045310537755397	0.000643990069132524	0.000470149560710922	0.00127920878770489	0.00141206656548999	0.00207707456803585	0.000248931318607243	0.000290420935563153	0.00129353731751736	0.00044258311873945	0.000187709456198966	0.000432316081524742	0.000930567259064657	0.00139035495426292	0.00053526541845293	0.000202322393217819	0.000515541400238095	0.000683816991236422	0.000193202613049486	0.000112075636670691	0.00317849587155808	0.000220059043989664	0.000738496906937648	0.00661710689629435	0.000200455010654582	0.000385791344905507
TLML_16_cfDNA_baseline_2015_1	0.305904872723094	0.00709022070586197	0.0251031004001113	0.000164337822674349	0.00127766844206789	0.00105984492873206	0.000673445051480879	0.000636528699583464	4.58341651937663e-05	7.65261074366031e-05	4.37563770508291e-05	2.89842870730252e-05	4.15452483965328e-05	0.273731206979514	0.250300203287338	0.00304430599183268	0.00253171335442975	0.00254197008439224	0.00144182632476601	0.00458714403994899	0.000518648538323122	0.00245568058076157	0.430158433205177	0.399738212238212	0.0138362029842862	0.000259353987144441	0.002906523255337	0.00131942534606425	0.000111111412957557	7.79365528351643e-05	0.00226140633351204	0.000245504835767939	0.00263586348796765	0.00129086740922003	0.00288108796294516	7.10315414964049e-05	9.9725209984487e-05	0.000161961611887029	0.00021442201625158	9.24477932739833e-05	0.000181718615621808	1	0.237078566169112	0.0581826762045529	0.00016486765082283	0.00593141879807194	0.0013824131678207	0.00423641550625161	0.00568008512995982	0.0104215162909378	0.0194441264262997	0.0484114043034649	0.00043658732664553	8.29352460338673e-05	0.000243480105640831	0.000392461412659237	0.000256487838753211	0.000288382401247302	0.00501722412472899	0.00573339380361267	0.00185237339258297	0.00633977699643205	0.19935678109564	0.000167986523078819	0.000161471601379215	1.55240590684849e-05	2.09060375939692e-05	0.343805266527065	0.0177877457731413	0.00701096706188615	0.000587532872514395	0.000936038564502253	0.00258108899814299	0.00336841898353188	0.000181137230002859	0.000212296608550297	0.000313568489132052	0.000193769254694507	7.21367674807853e-05	0.374865300872194	0.0151120719617847	0.0204193129175047	0.000787796963425447	0.00156188179356296	0.00101751864755295	6.25311527985593e-05	0.000246321820543496	0.000102376746270095	0.000233122533698195	0.0196765149789835	0.00168459498531249	0.0155516598597867	0.000697933329249907	0.000634780521671425	0.000309340187473648
TLML_16_cfDNA_4W_2015_2	0.204932006645206	0.00600868684166757	0.0220740767647354	0.000149561870431038	0.00114954061800002	0.000953869063470404	0.000607143678506418	0.000575728087347912	4.19465473424966e-05	3.28080885227988e-05	4.0095764082666e-05	2.65669682750706e-05	3.80305539225606e-05	0.171656808843493	0.163392527156535	0.0027370437904616	0.00230140397699468	0.00229135974660964	0.00129345900926045	0.00401109579048355	0.000445497184951885	0.00216275389946471	0.223734566694359	0.227368636441114	0.0124598277707036	0.000237501535987734	0.00262893296891922	0.00121605867000408	0.000101990683445079	7.17840500973203e-05	0.0020260634126138	0.000220681679788946	0.00237391303777331	0.00117477272636418	0.00257762071145025	6.54466336869226e-05	9.19619125753658e-05	0.000145149320941397	0.00019767859455044	8.5275206635059e-05	0.000164183515673476	0.237078566169112	1	0.0157093715335192	1.5900994479153e-05	0.292840491726856	0.310933983539476	0.207943438410462	0.246239941058325	0.125185125201782	0.119406232754341	0.0133888708339752	0.00018359442637714	0.295465011004816	0.20295604994292	0.22169434857707	0.0560063124448804	0.152244638085824	0.00456374968494247	0.00522943244197976	0.00169395439568366	0.00575759161304199	0.135863393785386	0.000154929385565754	0.000132625692467053	1.4317447535591e-05	1.87659349806067e-05	0.153889658638549	0.00587794645717718	0.00637853101589941	0.000536842623573697	4.45632173350106e-06	0.00234217550824144	0.00155921109086806	0.000167158311694924	0.000194070909387954	0.0021688893805784	0.000140870102875541	0.000814134899949423	0.194603866819394	0.012837083758265	0.0176922213083097	0.000722654261738736	0.00141125368337941	0.00091366085423856	5.05718597088067e-05	0.000226506193673163	9.38620240648102e-05	0.000211829496695691	0.0175793675568335	0.00149839060300638	0.0135028092912277	0.000643796592883494	0.000572922081704823	0.000283150462951172
TLML_16_DNA_baseline_2015_1	0.0152973646671375	0.00425284931367357	0.0382330562656976	0.00122375196619857	0.00482592152399505	0.00343086114943508	0.00281793927778083	0.00317247494187773	0.000526239514331374	0.000874674739401815	0.000562672024540052	0.000382338572848192	0.000487035546486146	0.00880991395413996	0.0102040303192219	0.0110861745853876	0.0172135354028345	0.0105560534245741	0.00474751489206448	0.00589212078694354	0.0137722336495462	0.0203288376796832	0.00581719390307739	0.00791199709000625	0.0543687200611897	0.00313872359993337	0.0145023732994261	0.0306883084466583	0.00167986938476641	0.00170785983038238	0.00699955345437282	0.000892433325921219	0.0104602486039674	0.00954161232962737	0.0083646392697335	0.0016246015788148	0.00253109463663838	0.00345225926579148	0.00524857926304035	0.00243750765727606	0.00453367396557789	0.0581826762045529	0.0157093715335192	1	0.00108844578495726	0.0520047594745595	0.0850585551620577	0.0556985766129721	0.0549154607956972	0.00329368212884776	0.00400515704858968	0.327989573446783	0.00267896173047179	0.0805035497967296	0.0508674254713255	0.0448915242318878	0.00262566302024092	0.023385915067628	0.0576448238975131	0.0487292317274838	0.0196606258580811	0.0400736935427944	0.0103656704704463	0.00430477719233753	0.00398086260780746	0.00040153430613236	0.000541499624330411	0.00417886368976026	0.0116603037838484	0.0498142837033495	0.00589092448115014	0.00578342877568979	0.0156692337039204	0.0185980568398658	0.00498718054488147	0.00221339250170084	0.00285001718864165	0.00451591404126561	0.00164595284901299	0.0050458789790361	0.00954099527975094	0.020201414551482	0.0110835585388798	0.00740431076333837	0.00350420646717501	0.00166373055481556	0.00447410537199122	0.00138124406468487	0.00156088162969495	0.0536398987894048	0.0038661229616641	0.0162564102012663	0.0182039836993324	0.00285070600315415	0.00359571361062365
TLML_16_DNA_infusion_2014_4	0.00168051574469022	0.000425737392681346	0.0035986687899019	9.12663437547876e-05	0.000405966003909404	0.000291892044987872	0.000233201960478333	0.000256090210665006	3.49343979214922e-05	5.95842786722372e-05	3.69754300583627e-05	2.51278941341533e-05	3.22153709478881e-05	0.00091417307950825	0.00112399172122689	0.000933006873621381	0.00128648542654206	0.000871998399776837	0.000404554388078484	0.000557624004987479	0.000750143494018776	0.00149051965219292	0.000649070438649917	0.000879837470068632	0.00457561617934196	0.000210705023759295	0.00116649159662481	0.00133988468366174	0.000106721818276364	9.78892058371719e-05	0.000601967576906001	7.48925193810954e-05	0.000869938195336805	0.000714294278863308	0.000725791927123658	9.19148361087675e-05	0.000138747149895469	0.000199472927468165	0.00025307805124281	0.000131870611482784	0.000249802265724226	0.00016486765082283	1.5900994479153e-05	0.00108844578495726	1	0.000274650599543328	2.29811230319678e-05	0.00013816107173516	0.000177542945956358	0.00122534621274213	0.00142925159832463	0.000281462962689374	0.831339124051315	0.000139857233516506	5.54511452762433e-06	1.79821275339477e-09	3.37855676381809e-05	1.72633776627728e-06	0.00401695612678476	0.00359719782860374	0.00136967175291753	0.00312002817576015	0.0372746558214644	0.00020967738705429	0.000218638597089819	1.5513164976773e-05	1.8389521590116e-05	0.000466396198120281	0.00116413905302939	0.00380242833530777	0.000400878041573371	0.000445932516122355	0.00122001570748202	0.0014873550424398	0.000266957017435211	0.000143154113653772	0.000203909345358486	0.000255033680735192	9.30820978236728e-05	0.00056285198849801	0.000956499864792867	0.00196414289537803	0.00072015010288925	0.000598783929188958	0.000296623203134984	8.47794052858903e-05	0.00027098167785195	9.02923451708863e-05	0.000118939734280012	0.00475585203287552	0.000344072072468705	0.0015716597819317	0.000995817998210609	0.000231118978628803	0.000243990647131123
TLML_16_DNA_4W_2015_2	0.0150946568133927	0.00215384435721293	0.0125467443956014	0.000151700317825033	0.00094256215395069	0.000736151535223516	0.000516113253850325	0.000518816144962099	4.75182275992197e-05	7.92427061859866e-05	4.66075962631526e-05	3.10792225534768e-05	4.32749535056705e-05	0.00937932124756631	0.0104888413190308	0.00221378547749874	0.00227458485743035	0.001939928509554	0.00100879885381111	0.00211644480764653	0.000643932304110313	0.0023396358501307	0.00684298195942899	0.00894353460717672	0.0103214920058184	0.000272293629458087	0.00236574305067973	0.0015481197112485	0.000122909406548738	9.31712502184908e-05	0.00154513924040042	0.00017872641455745	0.00197894176493635	0.00118793736113896	0.00191958600206052	8.53713688870702e-05	0.000121909678221308	0.000190326657653293	0.000260281152396102	0.000113745247816509	0.000221821246542805	0.00593141879807194	0.292840491726856	0.0520047594745595	0.000274650599543328	1	0.774992522710307	0.600433001709265	0.641053062937607	0.250326882624672	0.34680130053799	0.0314651703484918	2.13505660947701e-05	0.78222449725516	0.561958657632308	0.675130996358433	0.0823307492091167	0.388279528949913	0.00506972075847838	0.00550845812004634	0.00186775532168647	0.00557576250369125	0.00821076653135078	0.000204382862995526	0.000193613601660475	1.900060513798e-05	2.52949442867314e-05	0.00496140061397634	0.00569730162014892	0.00638991808452958	0.000588111257039284	0.000815550590977684	0.00223894044039708	0.00291932132558203	0.000225833533823745	0.000214697739163679	0.000305957353745942	0.000230896750277025	8.48287749695773e-05	0.00593837108624083	0.0047656234826446	0.00822786817542981	0.000859032734550933	0.00125000650026724	0.000726452119944972	7.26896148275296e-05	0.000283596155530942	0.000110158399494965	0.000208528734355149	0.0127364232654658	0.0010167763920254	0.00645644106554866	0.000863366197567305	0.000496756977747428	0.000321652825643028
TLML_16_DNA_FU_01_2015_3	0.00384581838772051	0.000702618329879659	0.00470651025907915	7.16029710704338e-05	0.000403918737573064	0.00030794380896101	0.000224661030107341	0.000231878517042961	2.38575929175006e-05	3.97114619163664e-05	2.37076733515568e-05	1.58536427737195e-05	2.17536860561042e-05	0.00226619645298119	0.00262446352397084	0.000943511998787742	0.00104979532877215	0.00084329406223262	0.000423234447945993	0.00077009613839784	0.000356447785954817	0.00112357782726796	0.0016143410247516	0.00214799857840702	0.00446503755334464	0.000137456742196733	0.00105729185058113	0.000862636201792044	6.38142641457354e-05	5.05405858978049e-05	0.000642374927100781	7.58614959595993e-05	0.000854432886425249	0.000561385102396182	0.000790461013481351	4.6483402966767e-05	6.73553758449945e-05	0.00010290811921233	0.000143356301126928	6.32785092078337e-05	0.000122495180324553	0.0013824131678207	0.310933983539476	0.0850585551620577	2.29811230319678e-05	0.774992522710307	1	0.777179387892081	0.833657364761149	0.311984950386677	0.407370940742769	0.045618952347469	2.77660688994389e-05	0.929461027641668	0.687498907599516	0.744193068682192	0.0921949784067647	0.453341720711009	0.00259200901883059	0.00266314907835899	0.000931452355509974	0.0025840690793618	0.00240861487909809	0.000113208776597799	0.000106241826034519	1.05502099154751e-05	1.41565847905049e-05	0.00116509873255514	0.00188378197016523	0.00301276955095412	0.000289654500192022	0.000375668517920107	0.00102952311206187	0.0013258431036937	0.000125741025102968	0.000106287638618784	0.000148760542460684	0.000120557741551465	4.70334935410491e-05	0.00140029783442305	0.00155687468035302	0.00288807419676188	0.000442019402089456	0.000552808876915456	0.000305820632184804	4.13709612829767e-05	0.000150580751850367	5.64702858297356e-05	9.69212378068174e-05	0.00522089292420395	0.00040365494872486	0.00228275761218111	0.000478100505849793	0.000218151516230479	0.000161553060206569
TLML_16_DNA_FU_02_2015_5	0.0113811505167418	0.00188764317518202	0.0119002932977539	0.000163759753128023	0.000965517626844042	0.000744054365324747	0.000533325426926158	0.000543976072476355	5.30041717298093e-05	8.84171165045948e-05	5.24203186571706e-05	3.50003212903133e-05	4.8365321570335e-05	0.00693357233639504	0.00782562269462403	0.00226033075413876	0.00244316117244835	0.00200261457603565	0.00102124725973867	0.00197636626974407	0.000758258088867421	0.00253441198643335	0.00492425237444782	0.00650653142136581	0.0106089716086861	0.000304997419243558	0.00247957337924023	0.00186936078210732	0.000139753357757667	0.000108377646523356	0.00155613649170164	0.000181915262702216	0.00203521633732985	0.00128391054127124	0.00192283292915934	9.97743396249654e-05	0.000143864947909453	0.000221990035078112	0.00030559919355032	0.000134397984030888	0.000261165386143431	0.00423641550625161	0.207943438410462	0.0556985766129721	0.00013816107173516	0.600433001709265	0.777179387892081	1	0.812950511699848	0.358900910404005	0.565341585083942	0.0427958537097299	0.000428477021165509	0.79187054576259	0.909428029937104	0.881506715088064	0.126550221057072	0.654784948976381	0.00545520100936245	0.00602214811763409	0.00209308522308478	0.00578466364061937	0.00795272728872573	0.000241631480991165	0.000231249325513882	2.24890421240815e-05	3.01980280562495e-05	0.00356077053963423	0.00503014125495492	0.00689040115680069	0.000650054006192556	0.000869737129582211	0.0023836056248802	0.00310435501703547	0.000267251797847523	0.000237984910229359	0.000335980514030771	0.000261664178032682	0.00010079897809816	0.00427251105574826	0.00416744093442315	0.00751824404507734	0.000971562524918808	0.00130171891914277	0.00073579946458188	8.9055706925017e-05	0.00032630908122216	0.00012449660148839	0.000223189191939391	0.0127001397075123	0.000997934507552779	0.00592609534851905	0.00101547470127825	0.000515832626195817	0.000359305857427979
TLML_16_DNA_FU_03_2015_6	0.0153659240242739	0.00261718883975265	0.0166982816050268	0.000235914989932064	0.00138178724418338	0.00106213032597051	0.000764041782113992	0.000781901205478219	7.66132321119249e-05	0.000128379722977191	7.5986090073238e-05	5.08810948200612e-05	7.01826302406168e-05	0.00934045763884828	0.0105554158211984	0.00322171383892574	0.00351658607891112	0.00286055265814534	0.00145362624743232	0.00277093883946056	0.00111198311989788	0.00365061960604629	0.00660892991160689	0.0087443860865606	0.015114636711939	0.000258813132665154	0.00349019292560952	0.00272583689442928	2.63454902116259e-05	0.000142113770667611	0.00221256248530853	0.000259385642520688	0.00290500300460501	0.00185072839731379	0.00273094850132662	0.000146167578007905	0.000210142904397935	0.000325488817159098	0.00044475355414911	0.000197363490666294	0.000382867689173785	0.00568008512995982	0.246239941058325	0.0549154607956972	0.000177542945956358	0.641053062937607	0.833657364761149	0.812950511699848	1	0.283439109995408	0.466143152174799	0.0410424652114776	0.000520202474930978	0.84236226963868	0.786052471623324	0.79599716835944	0.100216759807571	0.53106344105056	0.00820436716604162	0.00869194329933184	0.0030265260572324	0.00823260434261274	0.0106664910450975	0.000353877224865533	0.00033860527932642	3.29837332569536e-05	4.3992275412339e-05	0.00477832891328236	0.00697867884311441	0.00991620972728868	0.000941376210315149	0.00124793730927256	0.00342491610945755	0.00445520058243637	0.000389192586055582	0.000344865509803502	0.000485184350501618	0.000371108395647	0.000148409885429538	0.00573479150580164	0.00577967875278223	0.0104883113908655	0.00141369268254765	0.00186350032422634	0.00104813327674931	0.000132154019829729	0.000476463211941969	0.000181069035725416	0.000321300360044441	0.0179828787161711	0.00141221457376051	0.00827640053045578	0.00148586032180692	0.000737885384764801	0.000521901437026936
TLML_16_DNA_FU_04_2015_7	0.0291762246095972	0.0056505627813226	0.0384578490249221	0.000632163730670476	0.00346701848083772	0.00262773216682801	0.00193772280278234	0.00201414112236066	0.000214129937258614	0.000356675365882899	0.000213909739038282	0.000143192969761171	0.000195580182780233	0.0175312962916798	0.0199334471505425	0.00806984813173626	0.0093181631438651	0.00725304198248413	0.00361260360989182	0.00634160874128404	0.00330953037474854	0.00992123661546804	0.0121841742252028	0.0162295308171797	0.0378169906134545	0.00123680693192809	0.0091535078246464	0.00803422042669778	0.000579317928408169	0.000465465668847931	0.0054656341346324	0.000650904024138343	0.00733537116038657	0.00494588702115548	0.00670543462997766	0.000430162660228642	0.000625473318817727	0.000956594564560042	0.00132966516544314	0.000586078631976461	0.00113247026325131	0.0104215162909378	0.125185125201782	0.00329368212884776	0.00122534621274213	0.250326882624672	0.311984950386677	0.358900910404005	0.283439109995408	1	0.238428323719372	0.0147746290877154	0.00177490620198713	0.33753824419403	0.348552362584328	0.342348319227379	0.663903915330492	0.548459451764387	0.0229019024647443	0.0234544421439547	0.00836124584175131	0.0224587964565637	0.0204230565496219	0.00104827463146858	0.00100394806404749	9.77458870217325e-05	0.000131149142324237	0.00880080924853549	0.0151263062062131	0.0262661870015053	0.00258551678959792	0.00328224408654682	0.00898389932296702	0.0115139435509308	0.00116842762343403	0.000950908952391297	0.00132167988798042	0.00117467268609481	0.000436442859227611	0.0105758485105678	0.0125017455611151	0.0234046210029227	0.00394437539914341	0.00478451569278782	0.00262324534690473	0.00039613314500731	0.00133068032800804	0.00051094554158309	0.000853590086779487	0.0434595609633943	0.00339821078653417	0.0185706497490534	0.00442255038929207	0.00188605565354223	0.00145125928511608
TLML_16_DNA_FU_05_2015_9	0.0517436702583418	0.00885393066046832	0.0553335221225311	0.000795406045153154	0.00463700081970701	0.00356693968609339	0.00256729805400615	0.00262522628089829	0.0002591342267787	0.000432218556787599	0.000256696176437489	0.000171462076843402	0.000236528719651292	0.0317361373382073	0.0357833918844897	0.010822864945941	0.0118001536297201	0.00961150062043098	0.00489448122237694	0.00934175825296364	0.00373665752782436	0.0123510510969167	0.0225829981774809	0.0297737772245965	0.0500572219665059	0.00149152351078385	0.0119215163832716	0.00919889426927834	0.000685829749099574	0.000534903159775463	0.00740708141904811	0.000876293199121148	0.00931898002428349	0.00602861165498211	0.00915960406587273	0.000356126054148089	0.000586450578256683	0.00088998529489779	0.00122104527286488	0.000513660786491184	0.000952288059404985	0.0194441264262997	0.119406232754341	0.00400515704858968	0.00142925159832463	0.34680130053799	0.407370940742769	0.565341585083942	0.466143152174799	0.238428323719372	1	0.0181403820021201	0.00210573808194288	0.473279682593979	0.589096980632485	0.546417738971527	0.16367150326287	0.607334898529598	0.0273161930652002	0.0289855683574677	0.0100802103606706	0.0285534919506399	0.0355313124477027	0.00118685079004722	0.00113469296761959	0.000111201823051518	0.0001479103672738	0.0163679149074446	0.0234762703689341	0.033022355787189	0.00316818473888152	0.00419912152287916	0.0114947417949574	0.0149366594720805	0.00129282377863825	0.00116146368870614	0.00163376405024356	0.00126879583336158	0.000499987000934919	0.0196171035538401	0.0194741308879993	0.0350717191778319	0.00475092329269751	0.00626759219844493	0.00353052890980152	0.000447148595964637	0.00160490002505964	0.000609988331953026	0.00108224959220627	0.059397577203834	0.00475953210183922	0.0277423509641308	0.0050004274663314	0.00248528180034529	0.00175480610330958
TLML_16_RNA_baseline_2015_1	0.000195987576973389	6.47559069833169e-05	0.000701297482737624	3.18128463399345e-05	9.97584720407105e-05	7.46459489982525e-05	5.81164368147993e-05	6.57950696227753e-05	2.00798108541904e-05	3.69916334519585e-05	2.74213345467204e-05	1.91970119191804e-05	2.16949213607045e-05	0.00010710144723793	0.000131229549966731	0.000247042904694045	0.0005197477046162	0.000252019324004287	0.000103606578928155	0.000101052988697515	0.00206814560074004	0.000691421218430976	7.27219135009649e-05	9.97632054698821e-05	0.00133215345727605	0.000145754368019101	0.000376771357965411	0.0036165828548048	9.90121396205517e-05	0.000174955245763754	0.000150516183745951	2.02487863425748e-05	0.000244872883298347	0.0003052666518405	0.000176070454506807	0.000180492211635483	0.000354581626055781	0.000336595566415779	0.000678737377362033	0.000369228116453466	0.000611487215879051	0.0484114043034649	0.0133888708339752	0.327989573446783	0.000281462962689374	0.0314651703484918	0.045618952347469	0.0427958537097299	0.0410424652114776	0.0147746290877154	0.0181403820021201	1	4.67374355281135e-06	0.0519802590805926	0.0437893193573464	0.0403755710629015	0.00656452276686556	0.0286853615293006	0.00274908928347565	0.00178288901377481	0.000827989352328856	0.00121071616597358	0.000119542063885425	0.00062819611214484	0.000535841306633671	5.86584255717438e-05	8.00172843230918e-05	5.21059922093525e-05	0.00018095012931068	0.00162321193415711	0.000231934617879083	0.000165936126114449	0.000451501430366553	0.000496368136598707	0.000816716419546021	9.00022211002717e-05	0.000104479478099929	0.000533914584649468	0.000182611905602231	6.3047354949702e-05	0.000147126936918321	0.000335350237648319	0.000592855337432371	0.000187420969880257	7.79896528346491e-05	0.000247049391571985	0.000336181833060297	7.17221133826765e-05	4.6897627152657e-05	0.00116541405041176	7.55625900329168e-05	0.00027144884119298	0.00281920499439225	6.9948991820803e-05	0.000161440515316131
TLML_16_RNA_infusion_2014_4	0.00193331683213379	0.000485684655886823	0.00407580847320328	0.000101403148904828	0.000454187395761912	0.000327431025410899	0.000261479047750695	0.000286483523773374	3.87399374854899e-05	6.57715258977165e-05	4.07799999072269e-05	2.77006038679981e-05	3.5377441818148e-05	0.00106950536595853	0.00129376165662416	0.00104943810727422	0.00144106014477801	0.000979524957510254	0.000455600590388306	0.000632814224001089	0.000815849687163147	0.00165516310718982	0.000748240944351399	0.0010138120397845	0.0051231307248623	0.00023265329853754	0.00130489915215578	0.00153966247380109	0.000117260966232804	0.000106894094623311	0.000677405300192802	8.41267431514795e-05	0.000976065112181568	0.000793646087864572	0.000817315572140198	0.000100237608376336	0.000151098235090908	0.000217840289165046	0.000273994908607016	0.000143549195287585	0.00027211490195362	0.00043658732664553	0.00018359442637714	0.00267896173047179	0.831339124051315	2.13505660947701e-05	2.77660688994389e-05	0.000428477021165509	0.000520202474930978	0.00177490620198713	0.00210573808194288	4.67374355281135e-06	1	1.6533538341859e-05	9.66173342325741e-05	4.48945109063943e-05	7.28084895264891e-05	1.8950597410982e-05	0.00444210276164352	0.00399518163660365	0.00151439891247055	0.00347549349220763	0.0214641338113386	0.000221098545226365	0.000240395865750268	1.51840747902345e-05	1.92782879197364e-05	0.000537717585826154	0.00132724520365016	0.00423042079348334	0.000456895849653462	0.000496828257276828	0.00135925334292512	0.00166555996847407	0.00028974536076113	0.000170099155962225	0.000226048018358786	0.00027847243984117	0.000101625537013019	0.000648857655594105	0.00108804956323436	0.00223295042523648	0.000792139208864802	0.000670495412155315	0.000333400221755007	8.82527499440767e-05	0.000296610784544203	9.94338306430106e-05	0.000132160221807906	0.00535481687557928	0.000388445207266365	0.00178616397593839	0.00108333384529811	0.000259397732779244	0.00026836700862749
TLML_16_RNA_FU_01_2015_3	0.000268063469200437	7.96032624168574e-05	0.00077849613927402	3.01257416456912e-05	0.000106593332808474	7.39296084940859e-05	6.33482967228821e-05	7.35421741597682e-05	1.42981664843028e-05	2.37988850365054e-05	1.57714468083166e-05	1.07875505185796e-05	1.33119485012605e-05	0.000148357142688267	0.000177651269543592	0.000243324744586116	0.000417961906109827	0.000236198206408235	0.000102568559165286	0.000115878235110128	0.000509282483234298	0.000517077356691052	9.98897114251813e-05	0.000136459466409196	0.00123622275508553	8.65058196073112e-05	0.00033536176948694	0.00106903182485718	4.9384533547831e-05	5.70285261518649e-05	0.000150238546643605	1.94920486544864e-05	0.000231687547063423	0.000235099152968904	0.000177741201832242	5.51900890339366e-05	8.97222669289235e-05	0.000113199038418507	0.000184117706937838	8.78264681332419e-05	0.000159743247056658	8.29352460338673e-05	0.295465011004816	0.0805035497967296	0.000139857233516506	0.78222449725516	0.929461027641668	0.79187054576259	0.84236226963868	0.33753824419403	0.473279682593979	0.0519802590805926	1.6533538341859e-05	1	0.792733849878394	0.832301534977846	0.118785178226837	0.527812555092008	0.00158258861310736	0.00127637004654848	0.000509299820863312	0.000969648512979307	0.000119180628537882	0.000154727160443269	0.00013685335062611	1.2865303428157e-05	1.87249894073456e-05	7.16427602230402e-05	0.000220179257101687	0.00125413182984047	0.00015486432962507	0.00013707569696506	0.000374265081251455	0.000427972647618987	0.000187154211125206	5.87418854667739e-05	7.31896664689532e-05	0.000137090805246538	5.53857932573271e-05	8.66073678349206e-05	0.000179577988968291	0.000392060676329584	0.00032107940984746	0.000168490799879786	7.60968245265548e-05	5.96416104835646e-05	0.000139982580896604	3.9325054967915e-05	3.76248110883063e-05	0.00117074275175392	7.98919249431077e-05	0.00031572851425756	0.00066500574721095	6.39196801920916e-05	9.71876985526342e-05
TLML_16_RNA_FU_02_2015_5	0.000786825777038509	0.000227150100155009	0.00215221352138151	7.73725253475624e-05	0.000284640897225077	0.000198937610386182	0.000167657251445279	0.000193948356083963	3.51908958564441e-05	5.78676842638411e-05	3.77121545105584e-05	2.57709568467127e-05	3.23996214114767e-05	0.000449684756227616	0.000522238829608906	0.0006551972277855	0.00108647848502335	0.000631323762385468	0.000277544363165959	0.00032544625220629	0.00109381852812074	0.00131463110880163	0.000294889049641379	0.000402350641659655	0.00330128567779532	0.000211532831266613	0.000885784586704905	0.00237136378439896	0.000117434616439556	0.000127964238044932	0.000407939778917075	5.25144040212773e-05	0.000623115484223685	0.000604366333622384	0.000485613245960756	0.000122825436096498	0.000195994578582531	0.00025629159126915	0.000403864932262957	0.000188324659247871	0.000348862779011411	0.000243480105640831	0.20295604994292	0.0508674254713255	5.54511452762433e-06	0.561958657632308	0.687498907599516	0.909428029937104	0.786052471623324	0.348552362584328	0.589096980632485	0.0437893193573464	9.66173342325741e-05	0.792733849878394	1	0.932905437536219	0.129091492202446	0.690831379150146	0.00357609868765362	0.00322091377318096	0.00130522026438751	0.00253460086246837	0.000542083104656477	0.000329719408253165	0.000307611013269792	3.10204883523124e-05	4.22121631249605e-05	0.000204274978883846	0.000628498282892335	0.00322029267257066	0.000386552059406112	0.000357091784780535	0.000973675819284506	0.00112590953947204	0.000399195833968114	0.000146039549379525	0.000184510034558223	0.000317696505805104	0.000122901546813255	0.000255686060690779	0.000507142073777322	0.00111211687790341	0.000766545207456371	0.000435451430800897	0.000205707968127396	0.000128390206193099	0.000323132265344453	8.93659481412073e-05	9.74183383370035e-05	0.00318439525110632	0.000214826424969379	0.000891033654188339	0.00143491144923292	0.000162411036741514	0.000241210412182538
TLML_16_RNA_FU_03_2015_6	0.00128867508239529	0.000371544122258014	0.00352497455130284	0.000124238904127731	0.000463870734342477	0.000324342298766793	0.00027347500305695	0.000313775196852593	5.62640523812843e-05	9.30298755504277e-05	6.10672254936475e-05	4.16213478083225e-05	5.21858586288983e-05	0.000736860433270978	0.000855585466504666	0.0010597404599977	0.00174614378052481	0.00102006536891837	0.00044807785562984	0.000529629514533405	0.00171024632644034	0.00210928411600111	0.000483453274676688	0.000659488971399376	0.00533007787226328	0.000336709851957994	0.00142725744080935	0.0037125125461057	0.000186862273248642	0.000202073982698837	0.000653876628915906	8.49587506929078e-05	0.00100717770848727	0.000969256346249067	0.000786771414270059	0.000193234598974367	0.000307552739169664	0.000404598266502415	0.000635157487438183	0.000298532575803042	0.000549491370458172	0.000392461412659237	0.22169434857707	0.0448915242318878	1.79821275339477e-09	0.675130996358433	0.744193068682192	0.881506715088064	0.79599716835944	0.342348319227379	0.546417738971527	0.0403755710629015	4.48945109063943e-05	0.832301534977846	0.932905437536219	1	0.124557921692616	0.652331583251171	0.00592369163805546	0.00513399835385307	0.00208778988713984	0.00406998620040915	0.000688358575722337	0.000509692954689136	0.000482312031829658	4.88964761861148e-05	6.57984157067975e-05	0.00034687267041398	0.000973783221937682	0.00516378996150612	0.000619120828146601	0.00053230040321579	0.00155852317863206	0.00174102166793395	0.000626404058416432	0.000233758154425207	0.00026736072278027	0.000515195527611452	0.000164614282174628	0.000419188775276825	0.000836966982017561	0.00180972727015957	0.00122562707725135	0.000721248750630398	0.000332706889233138	0.000201057615136174	0.000512642109206685	0.000150868545416057	0.0001568013825766	0.00515456153626516	0.0003564664228163	0.00145636177157939	0.00223523541963502	0.000274137892184837	0.000385546452412355
TLML_16_RNA_FU_04_2015_7	0.000779927464111288	0.000162860439766838	0.00238664092942071	7.08096767980397e-05	0.000231183211054402	0.000150611343964745	0.000122809655925364	0.000149163082588029	2.65534677992084e-05	3.15997371098569e-05	1.63874292210136e-05	8.11062539019749e-06	1.23990100849321e-05	0.000466523720327145	0.000541325541810176	0.000750878268564124	0.00130951667956219	0.000730219675832874	0.000316926298745676	0.000355785323088443	0.00163598720285883	0.0016177679830184	0.000304862729891895	0.000416534990328877	0.00383084085338542	0.000272361735075549	0.0010410587266826	0.00342749565192775	0.000156323901600691	0.000182790634705084	0.000463651067495589	6.03803195041415e-05	0.000720162442334302	0.000734189456827655	0.000550158434297787	0.000176629689112229	0.000288927581323353	0.000364695362764895	0.000577325765122957	0.000283305915778902	0.000514626303431159	0.000256487838753211	0.0560063124448804	0.00262566302024092	3.37855676381809e-05	0.0823307492091167	0.0921949784067647	0.126550221057072	0.100216759807571	0.663903915330492	0.16367150326287	0.00656452276686556	7.28084895264891e-05	0.118785178226837	0.129091492202446	0.124557921692616	1	0.429692884859597	0.00505121330212411	0.0039874016169267	0.00166317278667914	0.00305223371193037	0.000462138368437857	0.000495600190899594	0.000452545864637849	4.61933237376017e-05	6.20636354870209e-05	0.000218650052840552	0.000666616270107115	0.00391244300228993	0.000457893213710028	0.000417245174252197	0.00116241325792364	0.00134059497592803	0.000604111772358349	0.000158581999892631	0.000221917320982596	0.000490841186078076	0.00017487140156519	0.00026432788193262	0.000550826793594676	0.00120008840674598	0.00099670567361897	0.000524731702940687	0.000235542004224413	0.000187129231652418	0.000439201657159755	0.000124137557417237	0.000117566839975924	0.00362066230073644	0.00018163978574631	0.000963441225826002	0.00213236135458435	0.00013064214486157	0.000302400184135711
TLML_16_RNA_FU_05_2015_9	0.000928508171786085	0.000287119687382319	0.00292225339593452	0.000130548697107718	0.00042603013090378	0.000290786670454741	0.000255955394504771	0.000302551167535516	6.7090365295881e-05	0.000111186844750727	7.59435028050069e-05	5.22853670924871e-05	6.27891714551841e-05	0.000527264452086187	0.000614063589641088	0.000968414647279843	0.00179967858889195	0.000950233655888382	0.000404556155578957	0.000430255236711264	0.00317573099409701	0.00228568385327007	0.000343139459587136	0.000469595431793792	0.00497708543095747	0.000410377220894208	0.00137727964735073	0.00629497903178633	0.000248044095919026	0.00032567125956895	0.000589512076042164	7.7601742399054e-05	0.000932737626943607	0.00102050369296191	0.000695700616823834	0.000320195268057834	0.000534944799248847	0.000628398294892682	0.00109090633765004	0.000533271087406026	0.000947456582819986	0.000288382401247302	0.152244638085824	0.023385915067628	1.72633776627728e-06	0.388279528949913	0.453341720711009	0.654784948976381	0.53106344105056	0.548459451764387	0.607334898529598	0.0286853615293006	1.8950597410982e-05	0.527812555092008	0.690831379150146	0.652331583251171	0.429692884859597	1	0.00712560281365947	0.00568731467933709	0.00244792313290141	0.00415682265541026	0.000437899764400278	0.000927053328391445	0.000850763978120775	8.80756298523111e-05	0.000118117877135268	0.000246009482916853	0.000758711813955291	0.00542487301514737	0.000706455636417201	0.000538129013998961	0.00157566052696324	0.00175056365606835	0.00119361517645417	0.000270536306831883	0.000305158251435001	0.000884121344256574	0.000307732997368372	0.000297507737995498	0.00064652838463131	0.00144398971743791	0.00158045048711442	0.000686888896004355	0.00030146204548837	0.00037588222140276	0.000744037353638808	0.000191236438216274	0.000160604138555206	0.00453235898894668	0.000256746006130937	0.00116584936092989	0.0041133063149048	0.000176827558029828	0.000462224233444678
TLML_7_DNA_baseline_2014_3	0.0158248880314195	0.00461777135635313	0.0433595080862079	0.00160415856483435	0.00586645674125045	0.00409252535988573	0.00347721008897283	0.00399688657075279	0.000738384502132795	0.00122904661950161	0.000807152116739176	0.000551173451017165	0.000686474062800029	0.0090712951051725	0.0105286891645424	0.0133126375825342	0.0216439287518412	0.0125131899019535	0.00551837984629971	0.00639934587076958	0.0234714426020466	0.0257813300576367	0.00595583052940298	0.00811873038042886	0.0655213443438051	0.00443879982552982	0.0180948594633003	0.0502065507209643	0.00248576727441488	0.00276586450570397	0.00832830690090492	0.00107845270911825	0.0127252613403784	0.0124319132305222	0.00989952930586315	0.00266342386875848	0.00428437748767327	0.00554046035587204	0.00880382929994681	0.00416205559748244	0.0074651099114316	0.00501722412472899	0.00456374968494247	0.0576448238975131	0.00401695612678476	0.00506972075847838	0.00259200901883059	0.00545520100936245	0.00820436716604162	0.0229019024647443	0.0273161930652002	0.00274908928347565	0.00444210276164352	0.00158258861310736	0.00357609868765362	0.00592369163805546	0.00505121330212411	0.00712560281365947	1	0.0495066067229197	0.0131436288108449	0.0236005501633554	0.00559294380853397	0.126802854654004	0.00376510296861514	3.2600691218041e-06	0.000143337523238652	0.00427626689796027	0.0127004832429007	0.0646595158565634	0.00804791750321909	0.00736218271150148	0.0199726035729629	0.023188098347391	0.00879348816980015	0.0030512329200803	0.00383820755584495	0.00749042158469173	0.00269563618181178	0.00516599114923942	0.0103777958735302	0.0223810331321345	0.016154416986527	0.00916116394572567	0.00420889229074445	0.00287414452180754	0.00690680560244273	0.00199635436698305	0.0020147891658193	0.0633502327222418	0.00448658972127532	0.0170487288036727	0.0305515075696758	0.00349913374053767	0.00447192836012934
TLML_7_DNA_infusion_2014_2	0.0178226250102359	0.00492437075308887	0.0438037328389924	0.00138483748589249	0.00552559931212973	0.0039172997992413	0.00323324385053047	0.00364464052701015	0.000591052546984328	0.000983925585314183	0.000630626403426221	0.000428254557525365	0.000546862223075601	0.0102772822596623	0.0118983823106994	0.0126386075279583	0.019496186795391	0.0120280469724695	0.00542630938311129	0.00679044884134457	0.0150792625119782	0.022926395272284	0.00679378133060945	0.00923540290944277	0.0612894043249258	0.00350125744068405	0.0164972784554555	0.0339766868894437	0.00185573026758653	0.00189196070911739	0.00799185840872068	0.00101921350644657	0.0115682459702452	0.0106358625644865	0.00936840476783023	0.00179069507920073	0.0027352913029962	0.00373994402972166	0.0057362066171003	0.00263881971745885	0.00489019485314128	0.00573339380361267	0.00522943244197976	0.0487292317274838	0.00359719782860374	0.00550845812004634	0.00266314907835899	0.00602214811763409	0.00869194329933184	0.0234544421439547	0.0289855683574677	0.00178288901377481	0.00399518163660365	0.00127637004654848	0.00322091377318096	0.00513399835385307	0.0039874016169267	0.00568731467933709	0.0495066067229197	1	0.00190081514674156	0.0128955362308911	1.17637928931102e-06	0.00164086844766733	0.375492635926445	0.00510363731922132	0.00136801084246804	0.00488148324210348	0.0134869349329315	0.0561587986633108	0.00662095069345699	0.00654079622977877	0.0177679116142673	0.0211192091549697	0.00549643468920193	0.00249634381996511	0.00321078412868495	0.00499697601594079	0.00182010080938579	0.00589339489959489	0.0110397837902007	0.0232975093273601	0.0123666676520947	0.00842098027712492	0.00400944427223468	0.00178081393691091	0.00493504355055803	0.00155259630331126	0.00177225837454143	0.0611678936604742	0.00442729564066878	0.0182410367974189	0.0193715323544469	0.00323708150245862	0.00372293206541894
TLML_7_DNA_4W_2014_4	0.00583955809037613	0.00167020063615968	0.0156173387133475	0.000538444553574592	0.00203732754293532	0.00142851283745115	0.00120155099289422	0.00137114936885086	0.000240435302703492	0.000400088355676551	0.000259917928367708	0.000177183957609112	0.000222952034550716	0.00334550718225984	0.00388209082109666	0.00465876419170785	0.00755736020008066	0.00447329895226361	0.00198214564503834	0.00236461624241705	0.00698360708024522	0.00907516065194535	0.00219848614636075	0.00299670601628073	0.0232062953410079	0.0014415297557802	0.00623090826030872	0.0153712899507206	0.000789832331720782	0.000841741525292659	0.00291508318548874	0.000374153928569513	0.0024530344512243	0.00325932916865477	0.00219425160590973	0.000730913431503181	0.000875340013427566	0.00104697304049166	0.0020591234442469	0.000849378869041483	0.00138756612779133	0.00185237339258297	0.00169395439568366	0.0196606258580811	0.00136967175291753	0.00186775532168647	0.000931452355509974	0.00209308522308478	0.0030265260572324	0.00836124584175131	0.0100802103606706	0.000827989352328856	0.00151439891247055	0.000509299820863312	0.00130522026438751	0.00208778988713984	0.00166317278667914	0.00244792313290141	0.0131436288108449	0.00190081514674156	1	0.181926918914916	0.033649290518474	0.000196406212289629	0.0312658737406501	0.605582475543552	0.479043680923687	0.00157794102569173	0.00459996356452309	0.022198794693031	0.00265826497587891	0.00250488598338491	0.00683072733248865	0.0080109835380854	0.00256608058849817	0.00100322760111316	0.00127507642137864	0.00225493547723548	0.00080699883013653	0.00190647735740455	0.00375786426423962	0.00808093354102229	0.00518864815005345	0.00315636995893439	0.00146599392801716	0.000841499065708196	0.00214986937224603	0.000642317096116622	0.000681547691944403	0.0221595724060477	0.00156649537224162	0.00372649118293624	0.00791918484388746	0.00120510896859855	0.000222309208539003
TLML_7_DNA_12W_2014_6	0.0193952836563846	0.00505078813073928	0.0427299410673656	0.00116294144411788	0.00501318486853288	0.00361344790773046	0.00290449684383358	0.00320981100272516	0.000466203243888324	0.000776468074276477	0.000488089516674302	0.000330242223298582	0.000429914110194849	0.0112561637547228	0.0129955734613963	0.0115120692623139	0.016554009861824	0.0108132493532282	0.00498941539060763	0.00670117537566556	0.0102578770980799	0.0189127975850029	0.00749732915938048	0.010160728018145	0.05543946288793	0.00275374042416799	0.014542999259303	0.0232645692996722	0.00141420315720893	0.00132709142186325	0.00740127671843508	0.000928417832695312	0.00955268654833968	0.00855887179876458	0.00810522688681083	0.00121808580842015	0.00172337379411834	0.00239208371242002	0.00373255969917914	0.001645054697699	0.00299868543288086	0.00633977699643205	0.00575759161304199	0.0400736935427944	0.00312002817576015	0.00557576250369125	0.0025840690793618	0.00578466364061937	0.00823260434261274	0.0224587964565637	0.0285534919506399	0.00121071616597358	0.00347549349220763	0.000969648512979307	0.00253460086246837	0.00406998620040915	0.00305223371193037	0.00415682265541026	0.0236005501633554	0.0128955362308911	0.181926918914916	1	0.000470421682765104	0.000630710944426882	0.00575566312267059	0.248023512676038	0.276618083056871	0.00539122404664963	0.0137752400033029	0.0474409857543089	0.00533262691106664	0.0056228070122759	0.0153072917145839	0.0185386758135532	0.00369563257404817	0.00199376102350767	0.00262396213841223	0.00348047218502523	0.00126820204029312	0.00650429906023064	0.0112958010592294	0.0233211181675799	0.00945397271435673	0.00746199799328614	0.00361020121953538	0.00123825484724777	0.00362901687685128	0.00118973998583352	0.00150570748178046	0.0559827721535193	0.00417675993176798	0.0165930395826413	0.0123377396737566	0.00288399170726462	0.00214670313180955
TLML_7_DNA_17W_2014_7	0.250682062557753	0.0120425966618167	0.04750665906605	0.000355865515948984	0.00265533832905345	0.00217760700614165	0.00141016562822922	0.00134814405064163	0.000100815339695099	0.000169249873549694	9.71083297685164e-05	6.43905733082451e-05	9.18619138929428e-05	0.195139167085243	0.196027197307378	0.00630315391597109	0.00545020023112165	0.00531281203308273	0.00296598830377796	0.00863438862459566	0.0011791567915185	0.00534002862597647	0.20412258964121	0.226804094783582	0.028590215424017	0.000574139884734423	0.00614609825682234	0.00275860824285344	0.000248103805761319	0.000176197530907225	0.00462839667362516	0.000508968011348905	0.00471988650915669	0.00253911245496622	0.00530300567481848	0.000150215088135253	0.000170895546794123	0.000265183438728802	0.000406591878086687	0.00015806241461705	0.000286109423016768	0.19935678109564	0.135863393785386	0.0103656704704463	0.0372746558214644	0.00821076653135078	0.00240861487909809	0.00795272728872573	0.0106664910450975	0.0204230565496219	0.0355313124477027	0.000119542063885425	0.0214641338113386	0.000119180628537882	0.000542083104656477	0.000688358575722337	0.000462138368437857	0.000437899764400278	0.00559294380853397	1.17637928931102e-06	0.033649290518474	0.000470421682765104	1	0.000520345734397008	0.0045080531383997	0.0447408910255256	0.0274519548549209	0.156389529652573	0.0304637142033059	0.0150881597731804	0.00105486212996327	0.00200897365958926	0.00552196196580369	0.00759703888135227	0.000412346203117457	0.000273605345842185	0.000683768027087093	0.000438934452507843	0.000162549139867839	0.178904774068977	0.0257719729703941	0.0369293603404479	0.00174355522807501	0.00329399512343743	0.00210051182694849	0.000142180434118001	0.000548448482842833	0.000225335369793863	0.000501989383123194	0.0394114829423477	0.00336456968929292	0.0265431594162753	0.00151337176132393	0.00133441517235236	0.000346036662521595
TLML_7_RNA_baseline_2014_3	0.000547285015963571	0.000172660404407064	0.00187164272469779	0.000104340336114973	0.000299630356230825	0.000199668410744924	0.000180911535183161	0.00022043217358071	6.1309170631527e-05	0.000100491663351406	7.17348284491129e-05	5.00750639418879e-05	5.73503093229186e-05	0.000309294420764885	0.000352805868715054	0.000683130613415262	0.00141021325376285	0.000682877105230476	0.000281691919020217	0.000276600788323563	0.00543962189617131	0.0018694902190473	0.000200171200726179	0.000274544812255806	0.00355660314042766	0.000383165213432388	0.00101846403124161	0.00921684693067047	0.000256740876781747	0.000440110628327223	0.00040834358995777	5.47667599547366e-05	0.000649969450495385	0.000796268681326311	0.0004686168960083	0.000440124169329306	0.000860541404453194	0.000832609128751853	0.00163338431257672	0.000864025109303584	0.00143399086074983	0.000167986523078819	0.000154929385565754	0.00430477719233753	0.00020967738705429	0.000204382862995526	0.000113208776597799	0.000241631480991165	0.000353877224865533	0.00104827463146858	0.00118685079004722	0.00062819611214484	0.000221098545226365	0.000154727160443269	0.000329719408253165	0.000509692954689136	0.000495600190899594	0.000927053328391445	0.126802854654004	0.00164086844766733	0.000196406212289629	0.000630710944426882	0.000520345734397008	1	1.55255795128691e-05	0.00185064231936004	0.0015063935170713	0.000143433759096929	0.000481497069540415	0.0043261578691298	0.000606132786583355	0.000429003726480993	0.00119720655493246	0.00132164668425635	0.00215084973345859	0.000235879413801381	0.000262915646538046	0.00131972329441753	0.000439044105295414	0.000173543497435061	0.000402714185556013	0.000899594004486834	0.0015823257626046	0.000504477704727113	0.000211322272505181	0.000640998516066177	0.000860151456126087	0.000187398405220211	0.000125637219354841	0.00312408899391485	0.000149398138610781	0.000695026302119194	0.00669011842114257	0.000149469413982057	0.000394612927578798
TLML_7_RNA_infusion_2014_2	0.000525519092415586	0.000169990840949735	0.00181663642882414	9.76560990340573e-05	0.000285335107263023	0.00019134892063776	0.000171468761188445	0.000209174624692014	5.64661881951872e-05	9.36343778319974e-05	6.65052022549771e-05	4.62649063051941e-05	5.31598000923579e-05	0.000297117005894121	0.000346683529248939	0.000645200028826015	0.00132160941323116	0.000641746981452425	0.000266876968906817	0.000263512787699796	0.0046083201043304	0.00173812532292325	0.00019238386487498	0.000263813455432887	0.00338102213048644	0.000350693529504519	0.00095933150083991	0.00801863741508341	0.000231589913661785	0.000383218424411946	0.000386302475633579	5.17118206119323e-05	0.000521718461471235	0.000700514281334724	0.000387422071622322	0.000384230759800464	0.000693234428940917	0.000673136021233225	0.00138376384156621	0.000723543588523802	0.00115986398696101	0.000161471601379215	0.000132625692467053	0.00398086260780746	0.000218638597089819	0.000193613601660475	0.000106241826034519	0.000231249325513882	0.00033860527932642	0.00100394806404749	0.00113469296761959	0.000535841306633671	0.000240395865750268	0.00013685335062611	0.000307611013269792	0.000482312031829658	0.000452545864637849	0.000850763978120775	0.00376510296861514	0.375492635926445	0.0312658737406501	0.00575566312267059	0.0045080531383997	1.55255795128691e-05	1	0.0329051216170538	0.0263332039873398	0.000131887364647593	0.000467354237312791	0.00405707673828579	0.000570158464679092	0.000409305613141698	0.00113140176283697	0.00124577047254734	0.00183278145610464	0.000220496033443478	0.000250494403193283	0.00115407208477996	0.000391483640036718	0.00016679256116941	0.000382899456859203	0.000873727342622026	0.00144122949902301	0.000475220148137348	0.000199207718284303	0.000505507283893679	0.000766542981282525	0.000171096941561583	0.000117530392519124	0.00294557885625974	0.000194547561484756	0.000576222597490262	0.0056423690623867	0.000177520123613229	0.000264924314925069
TLML_7_RNA_4W_2014_4	5.05862075580487e-05	1.64152894261684e-05	0.000176667862562116	9.67688807939981e-06	2.7756257411765e-05	1.86433389382153e-05	1.70364476449768e-05	2.06826528662468e-05	5.67655798540568e-06	9.40638198453671e-06	6.72420050672142e-06	4.68469714878315e-06	5.35532521793716e-06	2.85850187774764e-05	3.33607262675341e-05	6.32356259967176e-05	0.000130735321048822	6.31080254868834e-05	2.60980515005691e-05	2.55450912008137e-05	0.00050617987249916	0.000172918626476624	1.84986640118183e-05	2.41710219856878e-05	0.000326646319180991	3.53223262063737e-05	9.44252683124943e-05	0.000859470247453523	2.35160390547899e-05	4.04883015124617e-05	3.77573084890826e-05	5.06358184422536e-06	3.48870046913007e-12	2.5302233974917e-05	1.13198226884359e-06	3.36802945506213e-05	3.63759816708798e-05	2.12917619873338e-05	9.39819326011804e-05	3.97016658870978e-05	4.51777087497108e-05	1.55240590684849e-05	1.4317447535591e-05	0.00040153430613236	1.5513164976773e-05	1.900060513798e-05	1.05502099154751e-05	2.24890421240815e-05	3.29837332569536e-05	9.77458870217325e-05	0.000111201823051518	5.86584255717438e-05	1.51840747902345e-05	1.2865303428157e-05	3.10204883523124e-05	4.88964761861148e-05	4.61933237376017e-05	8.80756298523111e-05	3.2600691218041e-06	0.00510363731922132	0.605582475543552	0.248023512676038	0.0447408910255256	0.00185064231936004	0.0329051216170538	1	0.931548530044245	1.2498630452946e-05	4.34478245774139e-05	0.000402886040947258	5.70328884312904e-05	3.93278272295997e-05	0.000111095382156067	0.000122411003204055	0.000201251182346488	2.20848503858225e-05	2.42397680051861e-05	0.000122993759653928	4.09163771989772e-05	1.60376903406517e-05	3.72258861464699e-05	8.46941029755391e-05	0.000146951533383543	4.66924763231845e-05	1.95380939882493e-05	5.94358298206377e-05	8.00338668879849e-05	1.73330006137498e-05	1.16231867227633e-05	0.000272159722057578	1.86721610967719e-05	8.46566785944639e-08	0.000503477751606888	1.73747516481092e-05	2.93651640213668e-05
TLML_7_RNA_12W_2014_6	5.78665168308217e-05	2.06148646981015e-05	0.000238120201144495	5.80002567406192e-06	3.31959599674926e-05	2.37665495307306e-05	2.15065739661962e-05	2.64146748356111e-05	1.73539165152089e-06	1.14246562893632e-05	8.15363740470952e-06	5.83413277842564e-06	6.84895545636688e-06	3.84978593836642e-05	4.4930672296433e-05	8.51968161526651e-05	0.000167102027162421	8.52129800910962e-05	3.52199882321209e-05	3.43543007331408e-05	0.000692251947187939	0.000234671691891201	2.49122689261742e-05	3.26828444476278e-05	0.000447428786255837	4.79105096500331e-05	0.000127412568289709	0.00117931407290939	3.19245704244968e-05	5.54760542394646e-05	5.0946499179371e-05	6.83212692486843e-06	3.79712071927226e-05	7.56872729794706e-05	3.15145891951665e-05	5.29054077247443e-05	8.78306524284333e-05	7.62481452070261e-05	0.000183203776844607	9.25799908528723e-05	0.000139248031074322	2.09060375939692e-05	1.87659349806067e-05	0.000541499624330411	1.8389521590116e-05	2.52949442867314e-05	1.41565847905049e-05	3.01980280562495e-05	4.3992275412339e-05	0.000131149142324237	0.0001479103672738	8.00172843230918e-05	1.92782879197364e-05	1.87249894073456e-05	4.22121631249605e-05	6.57984157067975e-05	6.20636354870209e-05	0.000118117877135268	0.000143337523238652	0.00136801084246804	0.479043680923687	0.276618083056871	0.0274519548549209	0.0015063935170713	0.0263332039873398	0.931548530044245	1	1.76662853432149e-05	5.73889529551296e-05	0.000543767197980751	7.71866725281189e-05	5.20019605075325e-05	0.000150121301333775	0.000160405488048738	0.000276944643221878	2.98952585989455e-05	3.21944052794833e-05	0.000166538101251441	5.35528699452729e-05	2.15980600300063e-05	4.86453926668592e-05	0.00011416209508424	0.000199211994750322	6.1667900621388e-05	2.5949090107408e-05	8.12704865750828e-05	0.00010838686709945	2.34469075428892e-05	1.56464720429857e-05	0.000386596385812512	2.55091774743514e-05	3.96570351504575e-05	0.000827457652922273	2.35520129099455e-05	8.04589099297681e-06
TLML_20_cfDNA_baseline_2015_1	0.239956756366119	0.00590716092185939	0.021004818414145	0.000139781870443246	0.00108321759124156	0.000897657560866403	0.000571269293469646	0.000539830984580733	3.90480438518916e-05	3.07833398973241e-06	3.72914934135597e-05	2.47039182896123e-05	3.53965787676913e-05	0.209219456357442	0.193904807606159	0.00258072556343993	0.00215300536607171	0.00215645171798349	0.00122136437030394	0.0038572825160929	4.04051121817577e-05	0.00163834674387612	0.307902238794062	0.241043279973065	0.0117425776547424	0.000220996522270283	0.00246822195536607	0.00112644415661748	9.47421466593153e-05	6.65198819101148e-05	0.0019149945682358	0.000208071873664956	0.00223554672220246	0.00109804951315014	0.00243883804211553	5.90813235961907e-05	8.51459339889508e-05	0.000138227925143465	0.000183062368969381	7.89388197025271e-05	0.0001551478642952	0.343805266527065	0.153889658638549	0.00417886368976026	0.000466396198120281	0.00496140061397634	0.00116509873255514	0.00356077053963423	0.00477832891328236	0.00880080924853549	0.0163679149074446	5.21059922093525e-05	0.000537717585826154	7.16427602230402e-05	0.000204274978883846	0.00034687267041398	0.000218650052840552	0.000246009482916853	0.00427626689796027	0.00488148324210348	0.00157794102569173	0.00539122404664963	0.156389529652573	0.000143433759096929	0.000131887364647593	1.2498630452946e-05	1.76662853432149e-05	1	0.000942140178828046	0.00366108285304739	0.000495639122268085	0.0131326599898929	0.00203724343477777	0.00117025904847668	0.000384317587426739	0.000180770606575782	0.0744427906103707	6.83624180223917e-06	0.0235930092900189	0.267341497546475	0.00792764313694171	0.0146011552194311	0.000671637401589615	0.0916080337027806	0.000565051063302083	2.15059907890143e-07	0.000185753415076099	0.104967629574406	4.11543998551328e-05	0.0166665066354397	0.00142346635901167	0.0130584018015948	0.000578701141704809	0.000539054835063029	0.000251020237373809
TLML_20_cfDNA_4W_2015_2	0.0435542959402316	0.00581739757664351	0.0324151913003348	0.000373923493669258	0.00218386073111364	0.00186734043667013	0.00129740489478713	0.00129831710652524	0.000115825351510375	0.000289159569749636	0.000113454064906908	7.54799025941275e-05	0.000105475353846979	0.0272682594199075	0.0254899510024184	0.00558549236863246	0.00563230112611307	0.00487332252423089	0.0025567051199661	0.00555075386324443	0.000503906747220716	0.00515131885896026	0.0204156744910904	0.0234860590049657	0.0258125584867043	0.000636398378608489	0.00590427784207254	0.0037842191536391	0.000235771538278336	0.00021269805881689	0.00392291578553482	0.000450442844159768	0.0049789069867228	0.00293106853904126	0.00488331112970897	0.000202796291135353	0.000286877834232151	0.000449607119829598	0.000519797976549211	0.000273435330279321	0.000531160927623717	0.0177877457731413	0.00587794645717718	0.0116603037838484	0.00116413905302939	0.00569730162014892	0.00188378197016523	0.00503014125495492	0.00697867884311441	0.0151263062062131	0.0234762703689341	0.00018095012931068	0.00132724520365016	0.000220179257101687	0.000628498282892335	0.000973783221937682	0.000666616270107115	0.000758711813955291	0.0127004832429007	0.0134869349329315	0.00459996356452309	0.0137752400033029	0.0304637142033059	0.000481497069540415	0.000467354237312791	4.34478245774139e-05	5.73889529551296e-05	0.000942140178828046	1	0.0103378485168444	0.000373114019779376	0.879852208323068	0.00368611606842925	0.225617110020161	5.86127304725628e-05	0.000111678849320795	0.663505036662786	0.00171578533084868	0.34701261770764	0.0177331211006699	0.0104758297766565	0.0216880473745097	0.00208045188435631	0.00313024139062781	0.00183271429683902	0.000184806027376369	0.000683510670382094	0.000267888898854337	0.00051547140569036	0.032198871175149	0.00261107108361442	0.0170075575765179	0.00205455457021652	0.00124626388793126	0.000728707708414202
TLML_20_DNA_baseline_2015_1	0.0215664994993439	0.00575787951523008	0.0495902491007243	0.00143650810159752	0.00601417972752299	0.00429485681751158	0.00350190376394405	0.00389790879023729	0.00059036856421456	0.000978553628095306	0.000622549484222194	0.000422278485635128	0.00054559343340329	0.0124914405248054	0.0144360227536813	0.0137560456846494	0.0203538760508315	0.0129894855668043	0.00594265404956603	0.00775764134223712	0.0137518263549865	0.0235366377509775	0.00829705366428917	0.0112562181759601	0.0662214174843913	0.00350095253536135	0.01726377442415	0.0309531875964022	0.0018245943900234	0.00176037673057608	0.00879385698067273	0.0011129672023473	0.0129009874319422	0.0111864938323002	0.0105396583113526	0.00166454689166372	0.0025162349788121	0.0035305108637603	0.00526532871234785	0.00239427256616232	0.0045310537755397	0.00701096706188615	0.00637853101589941	0.0498142837033495	0.00380242833530777	0.00638991808452958	0.00301276955095412	0.00689040115680069	0.00991620972728868	0.0262661870015053	0.033022355787189	0.00162321193415711	0.00423042079348334	0.00125413182984047	0.00322029267257066	0.00516378996150612	0.00391244300228993	0.00542487301514737	0.0646595158565634	0.0561587986633108	0.022198794693031	0.0474409857543089	0.0150881597731804	0.0043261578691298	0.00405707673828579	0.000402886040947258	0.000543767197980751	0.00366108285304739	0.0103378485168444	1	0.00617675043592996	0.00461336874296007	0.00994034282429726	0.000108405193962699	0.253123831066255	0.00246002181947211	0.00290297777075193	0.053508435133982	0.00537881503050203	0.00719835462420934	0.0129055201383017	0.0268028934284443	0.0120376534729749	0.00902873051560415	0.00430088715633943	0.0016436451706881	0.00473278472688019	0.00152304869144817	0.00179237107430666	0.0672423963491131	0.0049395937781682	0.0215393870680864	0.0181808655686448	0.00347727410030751	0.00402364577317436
TLML_20_DNA_infusion_2014_7	0.00184364607649658	0.000387726381377885	0.00483782041940115	0.000161995847197376	0.00042222131096577	0.000304667613258898	0.000248993987520859	0.000291123048170509	7.0877898692132e-05	4.01567802975013e-05	3.02277817806081e-05	1.66890097370084e-05	2.52403074991109e-05	0.00105989830545871	0.00122506411096508	0.00142273901992383	0.00223121231667607	0.00136202642617313	0.000606084014232338	0.000734085810422351	0.00198453815414693	0.0026666718446631	0.000697154592057291	0.000950038212210754	0.00712863294787936	0.000423582093920603	0.00188952904293045	0.0043819364776163	0.000229819381276959	0.00023987805760625	0.000892727925839277	0.000114108126512322	0.00134741370201561	0.00125932764324394	0.0010653662004759	0.000228446209352322	0.000359581793822143	0.000474364749595465	0.000706859002498312	0.000346350466144258	0.000643990069132524	0.000587532872514395	0.000536842623573697	0.00589092448115014	0.000400878041573371	0.000588111257039284	0.000289654500192022	0.000650054006192556	0.000941376210315149	0.00258551678959792	0.00316818473888152	0.000231934617879083	0.000456895849653462	0.00015486432962507	0.000386552059406112	0.000619120828146601	0.000457893213710028	0.000706455636417201	0.00804791750321909	0.00662095069345699	0.00265826497587891	0.00533262691106664	0.00105486212996327	0.000606132786583355	0.000570158464679092	5.70328884312904e-05	7.71866725281189e-05	0.000495639122268085	0.000373114019779376	0.00617675043592996	1	8.75396827176651e-05	0.00181030320075	0.000674167702496417	0.00038114809250295	0.810125131418278	0.000232796794204677	0.000101915000842316	6.78208252180698e-05	0.000604501417531995	0.00117562710909038	0.00252064327161294	0.00151899715991072	0.000960890224846007	0.000448797279522058	0.00023729822999053	0.000620055741848502	0.00018769769256673	0.000204644245837871	0.00698055697397035	0.000487278628160275	0.00195709633467917	0.00229552507737014	0.000366463256801882	0.000417571674749051
TLML_20_DNA_4W_2015_2	0.00287510838073341	0.000736283291018051	0.00632408310174887	0.000164604696321528	0.000572685184935186	0.000515915548886594	0.000410060157560622	0.000454717956574264	6.48342392733098e-05	0.000547951737280182	6.65270374382573e-05	4.48665252870066e-05	5.90587815595274e-05	0.00142482495146201	0.000723380254459824	0.00166234893742076	0.00237348223228397	0.00155796577589163	0.000719466185438179	0.000976445011051227	0.000378368409207102	0.00227382431161665	0.00110727316144431	0.00118487033625367	0.00817461870733121	0.000377698838350409	0.0020924875234493	0.00325734865365832	0.000170956957142693	0.000178766769286778	0.00106920787364805	0.000133466069529338	0.00155279211101011	0.00129202783746616	0.00128753893604616	0.000170084681987637	0.00025298090889456	0.000356370647644692	0.000445763792601737	0.000248607887625062	0.000470149560710922	0.000936038564502253	4.45632173350106e-06	0.00578342877568979	0.000445932516122355	0.000815550590977684	0.000375668517920107	0.000869737129582211	0.00124793730927256	0.00328224408654682	0.00419912152287916	0.000165936126114449	0.000496828257276828	0.00013707569696506	0.000357091784780535	0.00053230040321579	0.000417245174252197	0.000538129013998961	0.00736218271150148	0.00654079622977877	0.00250488598338491	0.0056228070122759	0.00200897365958926	0.000429003726480993	0.000409305613141698	3.93278272295997e-05	5.20019605075325e-05	0.0131326599898929	0.879852208323068	0.00461336874296007	8.75396827176651e-05	1	0.00105391944775806	0.271906304724487	0.000135167140343091	0.0002068459494598	0.802735016560186	0.00233674235135569	0.408590131877028	0.000960209153794514	0.000785189058870665	0.00342679544812024	0.00132820357397289	0.00107470579372778	0.000528003963992022	0.000169249312176224	0.000504476133417073	0.000166433824752869	0.000214313307545188	0.00842222313951288	0.000608983292067366	0.00274407646955703	0.00186584035954318	0.00041498248325413	0.000389261132988764
TLML_20_DNA_FU_01_2015_3	0.00790939776663767	0.002029508123609	0.0172559521354787	0.000452019905539086	0.00196418099048675	0.00142716463901528	0.00114108040190437	0.00124449910902564	0.000179017157456313	0.000287157707822309	0.000186628741436119	0.000125858358900078	0.000164573184726042	0.00458316066239245	0.00529204780020619	0.00454912156557299	0.00647327351193453	0.00426800395698853	0.0019710587382806	0.00268064582021027	0.00378347475880478	0.00729784554716655	0.0030525510119359	0.00413848312670334	0.0221758199471529	0.00105334529823536	0.0057114697897577	0.00879538344823963	0.000535145926470771	0.000495280431919877	0.00292881897526411	0.000365926705607951	0.00424864605511574	0.00352903688970346	0.00352682051273888	0.000467567410832657	0.000709684606397995	0.00101569861057707	0.00147818459025979	0.000675746006374665	0.00127920878770489	0.00258108899814299	0.00234217550824144	0.0156692337039204	0.00122001570748202	0.00223894044039708	0.00102952311206187	0.0023836056248802	0.00342491610945755	0.00898389932296702	0.0114947417949574	0.000451501430366553	0.00135925334292512	0.000374265081251455	0.000973675819284506	0.00155852317863206	0.00116241325792364	0.00157566052696324	0.0199726035729629	0.0177679116142673	0.00683072733248865	0.0153072917145839	0.00552196196580369	0.00119720655493246	0.00113140176283697	0.000111095382156067	0.000150121301333775	0.00203724343477777	0.00368611606842925	0.00994034282429726	0.00181030320075	0.00105391944775806	1	0.00245892989974633	0.0681979127273021	0.000762196561854942	0.000425982287871914	0.695072705310417	0.00536857582936266	0.00257091712647394	0.00455153636825573	0.00939367429394604	0.00360960257498436	0.00293114318081532	0.00144658634520931	0.00045268276143063	0.00136032513455408	0.000454123530744232	0.000586939119760965	0.0229389345980689	0.00166709123778216	0.0075246905554693	0.00509027931868828	0.00113405700837971	0.00122035382512941
TLML_20_DNA_FU_02_2015_6	0.010876901763775	0.00270326246485622	0.0222990049510252	0.000421431430215789	0.00225349020940324	0.00179141816362302	0.00141685902624279	0.00154988207134449	0.000147771123913714	4.8341813448585e-07	0.000216804867064246	0.000146301164454955	0.000192700668421335	0.00475208860029237	0.00716928819081767	0.00568356180620041	0.00781804480749178	0.0052911915975636	0.00247529403884807	0.00349132460084988	0.00331083363527358	0.00848311339617517	0.00423534107370562	0.00552413324515413	0.0274799702841481	0.00122615862925305	0.0070083390050017	0.00984488514254007	0.000603730029925211	0.000554829426375846	0.00368779120488668	0.000457298227783852	0.00528621087828856	0.00424571062643048	0.00446048989113651	0.000521898195659469	0.000781658279480406	0.0011312834357951	0.00146155716224676	0.000743416666052173	0.00141206656548999	0.00336841898353188	0.00155921109086806	0.0185980568398658	0.0014873550424398	0.00291932132558203	0.0013258431036937	0.00310435501703547	0.00445520058243637	0.0115139435509308	0.0149366594720805	0.000496368136598707	0.00166555996847407	0.000427972647618987	0.00112590953947204	0.00174102166793395	0.00134059497592803	0.00175056365606835	0.023188098347391	0.0211192091549697	0.0080109835380854	0.0185386758135532	0.00759703888135227	0.00132164668425635	0.00124577047254734	0.000122411003204055	0.000160405488048738	0.00117025904847668	0.225617110020161	0.000108405193962699	0.000674167702496417	0.271906304724487	0.00245892989974633	1	0.0166361270123682	0.000102973256888747	0.240774825583999	0.0412089683278712	0.738888627169889	0.00367368299641745	0.00544560142572274	0.0123118475938977	0.00417324001184896	0.00361544225913788	0.00177422950865168	0.000507294521993489	0.00155422430717087	0.000526136488787424	0.000685890962407934	0.0288869526798695	0.00212668781468065	0.00985271983331836	0.00558827896271671	0.00140155890661812	0.00140248277060476
TLML_20_RNA_baseline_2015_1	0.000558131665847991	0.000185443226166932	0.00203060082374042	9.35276097294071e-05	0.000312488013535114	0.000216393758771956	0.000196049559563892	0.000240585603137103	4.85024343601761e-05	0.000109645664462766	8.10487575208666e-05	5.73049824585662e-05	6.52534229920354e-05	0.000266927616988577	0.000389873712839733	0.000752729844539566	0.00160200936098981	0.000758246558778594	0.000310381607032931	0.000301785108542641	0.00768953573295568	0.00215432261884287	0.000215899213395776	0.000296237456645983	0.00399760619386095	0.000458120108151313	0.00107873117656953	0.012603990756052	0.000315739464470935	0.000578492928185556	0.000441525028317512	6.12029639504533e-05	0.000734075987478106	0.000930723170366524	0.000516933829011729	0.000600171496560866	0.0011963591130235	0.0010993746857815	0.00228700006969467	0.00128435976653805	0.00207707456803585	0.000181137230002859	0.000167158311694924	0.00498718054488147	0.000266957017435211	0.000225833533823745	0.000125741025102968	0.000267251797847523	0.000389192586055582	0.00116842762343403	0.00129282377863825	0.000816716419546021	0.00028974536076113	0.000187154211125206	0.000399195833968114	0.000626404058416432	0.000604111772358349	0.00119361517645417	0.00879348816980015	0.00549643468920193	0.00256608058849817	0.00369563257404817	0.000412346203117457	0.00215084973345859	0.00183278145610464	0.000201251182346488	0.000276944643221878	0.000384317587426739	5.86127304725628e-05	0.253123831066255	0.00038114809250295	0.000135167140343091	0.0681979127273021	0.0166361270123682	1	0.000209911004238832	8.80497270323288e-05	0.153631396786875	0.00917149895327996	0.000187178106287942	0.000439552317827027	0.00100273441738105	0.00188647565238518	0.000569841881175967	0.000235232863876377	0.000911732212601057	0.00107039784960188	0.000226250754004373	0.000143871190941283	0.00350949473307758	0.000227942805990491	0.000812924132600879	0.0097256323725307	0.000212067328143264	0.000504082712499947
TLML_20_RNA_infusion_2014_7	0.000669749065237249	0.000190393866743216	0.00178405383984023	6.0285647761691e-05	0.000206545080283826	0.000161537039733113	0.000135330818106571	0.000154291260294683	2.67311470441508e-05	2.92937195979145e-05	2.85509471166524e-05	1.96393643042838e-05	2.47990104047565e-05	0.000379830445201253	0.000444942330135916	0.000527184045504662	0.000836685767696549	0.000505030955503809	0.00022398568771858	0.000268838313117219	0.000771342509677222	0.000988372946146368	0.000251970040850298	0.000343508956883656	0.00264202781967232	0.000160172821953167	0.000702671788677544	0.00170119763684485	8.7565725280124e-05	9.23671790274726e-05	0.000329705990029827	4.22153311864574e-05	0.000499297261775606	0.000471793120541594	0.000393195666400304	8.8117128215963e-05	0.000139313935785986	0.000178926197876207	0.000274510431768635	0.000134620122073448	0.000248931318607243	0.000212296608550297	0.000194070909387954	0.00221339250170084	0.000143154113653772	0.000214697739163679	0.000106287638618784	0.000237984910229359	0.000344865509803502	0.000950908952391297	0.00116146368870614	9.00022211002717e-05	0.000170099155962225	5.87418854667739e-05	0.000146039549379525	0.000233758154425207	0.000158581999892631	0.000270536306831883	0.0030512329200803	0.00249634381996511	0.00100322760111316	0.00199376102350767	0.000273605345842185	0.000235879413801381	0.000220496033443478	2.20848503858225e-05	2.98952585989455e-05	0.000180770606575782	0.000111678849320795	0.00246002181947211	0.810125131418278	0.0002068459494598	0.000762196561854942	0.000102973256888747	0.000209911004238832	1	0.000474012277369651	2.28806033710919e-05	0.000127910349878005	0.000218475115501855	0.000428697463639123	0.000922069484321981	0.000576744005707003	0.000355675897362221	0.000165685994350004	9.18160041545734e-05	0.000237342692521194	7.11870671090043e-05	7.64031726441701e-05	0.00257833181211779	0.000179289458402629	0.000692956952919785	0.000845677405820544	0.000135761087207408	0.000139954185237593
TLML_20_RNA_4W_2015_2	0.000983010102443539	0.000272639461509491	0.00249578904721978	7.86892528337697e-05	0.000229364199339796	0.000220588320013863	0.000182480654587038	0.000205111704487982	3.37886170202209e-05	0.00087339000844049	3.6128509909328e-05	2.45489357594263e-05	3.1324321356501e-05	0.000420255122413962	0.000199855239384783	0.000714830318505687	0.00111609929573045	0.000681285666857731	0.000305453386354281	0.000378579264193242	6.60368729600539e-05	0.000887833544272441	0.000371875698794587	0.000379956619792173	0.00356378998706711	0.000196879264121964	0.00093882663210674	0.00198801816152962	9.31411040994625e-05	0.000106878956741931	0.000450776650871231	5.73245717149936e-05	0.000675028055653004	0.000616620003771847	0.00053897220213326	0.000102492930596702	0.000154838961744141	0.000206446798225293	0.000274614207785693	0.000155724784142466	0.000290420935563153	0.000313568489132052	0.0021688893805784	0.00285001718864165	0.000203909345358486	0.000305957353745942	0.000148760542460684	0.000335980514030771	0.000485184350501618	0.00132167988798042	0.00163376405024356	0.000104479478099929	0.000226048018358786	7.31896664689532e-05	0.000184510034558223	0.00026736072278027	0.000221917320982596	0.000305158251435001	0.00383820755584495	0.00321078412868495	0.00127507642137864	0.00262396213841223	0.000683768027087093	0.000262915646538046	0.000250494403193283	2.42397680051861e-05	3.21944052794833e-05	0.0744427906103707	0.663505036662786	0.00290297777075193	0.000232796794204677	0.802735016560186	0.000425982287871914	0.240774825583999	8.80497270323288e-05	0.000474012277369651	1	0.00257452578564953	0.44301480776918	0.000322450117691443	0.000207223809481899	0.00130613642073822	0.000715525129632655	0.000477300827740085	0.000225345091592338	0.000106753846365848	0.000287271517974957	8.86619729891131e-05	0.000100350768786147	0.00353204342650534	0.000248018223106965	0.0010384518707874	0.00116470121743533	0.000182521147404612	0.000180984583889808
TLML_20_RNA_FU_01_2015_3	0.000606569548357638	0.000139492828364974	0.00214006259977884	8.27074949738946e-05	0.000237470741892142	0.000157670795402651	0.000137921652972599	0.000173438527708834	4.25349198503237e-05	2.90524269918514e-05	3.69803354909071e-05	2.16714493330511e-05	2.72831127194482e-05	0.000247700376808926	0.000415468399157931	0.000750123022461678	0.00151432446150499	0.000748926615010356	0.000311592686125827	0.00031159140473888	0.00445524162727669	0.00197319041569121	0.000230815380566732	0.000316410184385737	0.00392501665191862	0.0003907511250536	0.00101687821952433	0.00823209533896534	0.000253290967736501	0.000398254526402571	0.000444234963829137	6.02587872239352e-05	0.000731821942457112	0.000862743344504077	0.000529751164444841	0.000405725268254518	0.00073898887245973	0.000767328682696093	0.0014144144667774	0.000764443499134676	0.00129353731751736	0.000193769254694507	0.000140870102875541	0.00451591404126561	0.000255033680735192	0.000230896750277025	0.000120557741551465	0.000261664178032682	0.000371108395647	0.00117467268609481	0.00126879583336158	0.000533914584649468	0.00027847243984117	0.000137090805246538	0.000317696505805104	0.000515195527611452	0.000490841186078076	0.000884121344256574	0.00749042158469173	0.00499697601594079	0.00225493547723548	0.00348047218502523	0.000438934452507843	0.00131972329441753	0.00115407208477996	0.000122993759653928	0.000166538101251441	6.83624180223917e-06	0.00171578533084868	0.053508435133982	0.000101915000842316	0.00233674235135569	0.695072705310417	0.0412089683278712	0.153631396786875	2.28806033710919e-05	0.00257452578564953	1	0.043311253703926	0.000200113496024782	0.000448803738971859	0.00101646604038253	0.00155838105482231	0.000550592714790219	0.000232953821345129	0.00051618943576162	0.000803844719908055	0.000188864059724036	0.000134666232337961	0.00349308734243604	0.000229583694145514	0.000830504283921448	0.00580423729428302	0.000206196909906231	0.000433149115745929
TLML_20_RNA_FU_02_2015_6	0.000194369972558854	6.92907945152183e-05	0.000791568497230706	6.8740228879978e-06	6.31418620621808e-05	7.72378291628285e-05	6.85153204991492e-05	8.33355997057139e-05	4.77141444144865e-07	0.000333157248063857	2.30632076079645e-05	1.65470932601425e-05	1.99315673732518e-05	8.9868996524007e-05	0.000105861144371401	0.00027612821826456	0.000550666047632488	0.000274949619546027	0.0001143056428498	0.000115109705208837	0.000811007507579551	0.000535405748416752	8.59200614248451e-05	9.3554955170459e-05	0.00144108470876327	0.00013894596116736	0.000400980881964245	0.00285893816856272	8.44322253234088e-05	0.000138287105791443	0.000165889934187659	2.21190290156025e-05	0.000268194489303177	0.000315406371318023	0.000194934470370384	0.0001405637928454	0.000245707218466832	0.000253476492239642	0.000400579259512808	0.000258221195326002	0.00044258311873945	7.21367674807853e-05	0.000814134899949423	0.00164595284901299	9.30820978236728e-05	8.48287749695773e-05	4.70334935410491e-05	0.00010079897809816	0.000148409885429538	0.000436442859227611	0.000499987000934919	0.000182611905602231	0.000101625537013019	5.53857932573271e-05	0.000122901546813255	0.000164614282174628	0.00017487140156519	0.000307732997368372	0.00269563618181178	0.00182010080938579	0.00080699883013653	0.00126820204029312	0.000162549139867839	0.000439044105295414	0.000391483640036718	4.09163771989772e-05	5.35528699452729e-05	0.0235930092900189	0.34701261770764	0.00537881503050203	6.78208252180698e-05	0.408590131877028	0.00536857582936266	0.738888627169889	0.00917149895327996	0.000127910349878005	0.44301480776918	0.043311253703926	1	7.44909144337583e-05	4.82624193196071e-05	0.000382231787695895	0.000566611225906153	0.000201529557197884	8.54885125497061e-05	0.000185132328039545	0.000291542079213881	6.73754734370767e-05	4.89908838099629e-05	0.00128027928672549	8.44569048196588e-05	0.000304926452821718	0.00199426836205182	7.53398301064814e-05	0.000128811386907169
TLML_4_cfDNA_baseline_2015_10	0.271430853380206	0.00705650138547743	0.0253777301816964	0.00016879259694739	0.00130570165370534	0.00108152602388071	0.000688846832187266	0.000652011379383743	4.71915362230165e-05	7.87912539160681e-05	4.50771112563187e-05	2.9862821923279e-05	4.27800936922527e-05	0.236007381599085	0.219935149506402	0.00310994020273807	0.00259881770191828	0.00259977085359149	0.00147157560767478	0.0046290758313245	0.000535874052264069	0.00252388312122995	0.33868417773516	0.328354445639006	0.0141393997491162	0.000267104293796738	0.00297701533913711	0.00136262335858871	0.000114550507366376	8.04687059714515e-05	0.00230669002581476	0.000250798966155944	0.0026947575635161	0.00132579504354841	0.00293690947500163	7.33503515934947e-05	0.000103018525101814	0.000167206410791215	0.000221477169901447	9.55126015967611e-05	0.000187709456198966	0.374865300872194	0.194603866819394	0.0050458789790361	0.00056285198849801	0.00593837108624083	0.00140029783442305	0.00427251105574826	0.00573479150580164	0.0105758485105678	0.0196171035538401	6.3047354949702e-05	0.000648857655594105	8.66073678349206e-05	0.000255686060690779	0.000419188775276825	0.00026432788193262	0.000297507737995498	0.00516599114923942	0.00589339489959489	0.00190647735740455	0.00650429906023064	0.178904774068977	0.000173543497435061	0.00016679256116941	1.60376903406517e-05	2.15980600300063e-05	0.267341497546475	0.0177331211006699	0.00719835462420934	0.000604501417531995	0.000960209153794514	0.00257091712647394	0.00367368299641745	0.000187178106287942	0.000218475115501855	0.000322450117691443	0.000200113496024782	7.44909144337583e-05	1	0.0137206601071708	0.025204656438149	0.000355350686548814	0.00118601236332163	0.000120240904710444	0.0168337137639476	0.000194433464032425	6.93730949634928e-05	9.99441329440871e-07	0.0200342586367206	0.00171292262944934	0.0156395173115382	0.000721062583329775	0.000649614307158061	0.000318522124758032
TLML_4_cfDNA_4W_2014_12	0.0368910622540528	0.00484470594888289	0.0268245432788406	0.000305969058055551	0.00196014604275904	0.00153624442434157	0.00106544349842808	0.00106411363957285	9.45471263913139e-05	0.000149633440639495	9.24499629792304e-05	6.15693515122443e-05	8.60890304815266e-05	0.0225449220618762	0.025882296297143	0.00459296792972493	0.00460437484515686	0.00400362252040957	0.00210324212687947	0.00459762462213719	0.000531162171799105	0.00441083786923415	0.0173357218551064	0.0162856279651992	0.0212538560532689	0.000541071773770807	0.00484528495439354	0.00311053896177219	0.000239153236335305	0.000181978752581013	0.00322886089223004	0.000370240683788727	0.00409161319766932	0.0023990229156306	0.00402141892304268	0.000167001314694633	0.000238469837526443	0.000376387976738399	0.000506597984448767	0.000222341379736257	0.000432316081524742	0.0151120719617847	0.012837083758265	0.00954099527975094	0.000956499864792867	0.0047656234826446	0.00155687468035302	0.00416744093442315	0.00577967875278223	0.0125017455611151	0.0194741308879993	0.000147126936918321	0.00108804956323436	0.000179577988968291	0.000507142073777322	0.000836966982017561	0.000550826793594676	0.00064652838463131	0.0103777958735302	0.0110397837902007	0.00375786426423962	0.0112958010592294	0.0257719729703941	0.000402714185556013	0.000382899456859203	3.72258861464699e-05	4.86453926668592e-05	0.00792764313694171	0.0104758297766565	0.0129055201383017	0.00117562710909038	0.000785189058870665	0.00455153636825573	0.00544560142572274	0.000439552317827027	0.000428697463639123	0.000207223809481899	0.000448803738971859	4.82624193196071e-05	0.0137206601071708	1	0.0152071582018149	0.00107523222051358	0.718686643870246	0.00305095155840392	0.000136669481749714	0.000425823260318241	0.402558066883019	0.00112837614390768	0.0265917551818006	0.00215332291894502	0.0141218697372165	0.00167774049239168	0.00102304997015243	0.000639936803252843
TLML_4_DNA_baseline_2014_11	0.0526410014249442	0.00821194612769173	0.0491458966864765	0.000642428422063427	0.00389146386552857	0.00300620654864844	0.00212546037925893	0.00216572949267404	0.000204464570172431	0.000339739498840577	0.000200571049192841	0.000134333689586362	0.000186520452775352	0.0326601899028923	0.0366262904408663	0.00909555652744904	0.00958355102572558	0.00801748335224774	0.00413494478787828	0.00832265869965501	0.00282933240700687	0.00992959659521043	0.0236113157476633	0.0309303711506744	0.0420106279105363	0.00117550643828254	0.00984497097725457	0.00699461865449895	0.000534784910489003	0.000400787300833735	0.0063118636217143	0.000734472565727852	0.00816293270848003	0.00503032636170987	0.00781599407721449	0.000377354587791949	0.000541524095705557	0.000847036362712668	0.00110712251352298	0.000506326511042596	0.000930567259064657	0.0204193129175047	0.0176922213083097	0.020201414551482	0.00196414289537803	0.00822786817542981	0.00288807419676188	0.00751824404507734	0.0104883113908655	0.0234046210029227	0.0350717191778319	0.000335350237648319	0.00223295042523648	0.000392060676329584	0.00111211687790341	0.00180972727015957	0.00120008840674598	0.00144398971743791	0.0223810331321345	0.0232975093273601	0.00808093354102229	0.0233211181675799	0.0369293603404479	0.000899594004486834	0.000873727342622026	8.46941029755391e-05	0.00011416209508424	0.0146011552194311	0.0216880473745097	0.0268028934284443	0.00252064327161294	0.00342679544812024	0.00939367429394604	0.0123118475938977	0.00100273441738105	0.000922069484321981	0.00130613642073822	0.00101646604038253	0.000382231787695895	0.025204656438149	0.0152071582018149	1	6.97864929047282e-05	0.00163025430396113	0.0569994803253822	0.550376243043743	0.000223715629851821	4.36941676732466e-05	0.119709488056181	0.0508858969186415	0.00410415934215662	0.0250153450174878	0.00381702181454791	0.00206372205872034	0.00138657265026687
TLML_4_DNA_infusion_2013_11	0.00251464716488073	0.000728127339163392	0.00739032467056513	0.000293256942805965	0.000908071196079834	0.000632448204491413	0.000531801048644782	0.000680896064301745	0.000141042710481918	0.000206219953009205	0.000133152841133319	9.32920543127321e-05	0.000119844148940689	0.00143312130567417	0.00166654505244312	0.00233407494904128	0.00406101609131471	0.00226385207385276	0.000983060817167361	0.00110015001943535	0.00514710783836332	0.00500812138408843	0.000936401978794607	0.00127940564307193	0.0118336948802813	0.000830423385638922	0.00319274086400892	0.0106813694691683	0.000483572830765491	0.000489925689359563	0.00143656687057809	0.000187138286158099	0.00222971739373291	0.00228855018002956	0.00170658000819175	0.000559868012777258	0.000915811706082579	0.00115411995726089	0.00171193329838871	0.00089685452299622	0.00139035495426292	0.000787796963425447	0.000722654261738736	0.0110835585388798	0.00072015010288925	0.000859032734550933	0.000442019402089456	0.000971562524918808	0.00141369268254765	0.00394437539914341	0.00475092329269751	0.000592855337432371	0.000792139208864802	0.00032107940984746	0.000766545207456371	0.00122562707725135	0.00099670567361897	0.00158045048711442	0.016154416986527	0.0123666676520947	0.00518864815005345	0.00945397271435673	0.00174355522807501	0.0015823257626046	0.00144122949902301	0.000146951533383543	0.000199211994750322	0.000671637401589615	0.00208045188435631	0.0120376534729749	0.00151899715991072	0.00132820357397289	0.00360960257498436	0.00417324001184896	0.00188647565238518	0.000576744005707003	0.000715525129632655	0.00155838105482231	0.000566611225906153	0.000355350686548814	0.00107523222051358	6.97864929047282e-05	1	0.000401179447920337	5.10020118246476e-05	0.00841761888905312	0.743170486977539	3.25641573052919e-05	3.32345232272495e-05	0.0111463322562128	0.000762550356747951	0.00300050495553473	0.00668170637527378	0.000615768907166852	0.00096674181669163
TLML_4_DNA_4W_2014_12	0.0047206043698178	0.00111411599947567	0.0091795233953694	0.000216326320167709	0.000995273030512912	0.000722261046032901	0.000561589167967504	0.000611126362471553	8.21392783607692e-05	0.000131955424755505	8.10732352603291e-05	5.40849182241012e-05	7.20581150216599e-05	0.002364289933102	0.00316697069093363	0.00232039053201448	0.00313040465570337	0.00215154074449263	0.00101256899432514	0.00146092619876958	0.00059677319224905	0.00311213658493281	0.00184385955292106	0.000522338954101704	0.011301662395618	0.000481879476879319	0.0028436489065872	0.00375152546823707	0.000234426150021696	0.000212437096216338	0.00151164859310439	0.000186438750021264	0.00215243983464416	0.00169345447014802	0.00182882990284994	0.000198606979053576	0.000297254297167767	0.000434244114041806	0.00062510340248172	0.0002814132847844	0.00053526541845293	0.00156188179356296	0.00141125368337941	0.00740431076333837	0.000598783929188958	0.00125000650026724	0.000552808876915456	0.00130171891914277	0.00186350032422634	0.00478451569278782	0.00626759219844493	0.000187420969880257	0.000670495412155315	0.000168490799879786	0.000435451430800897	0.000721248750630398	0.000524731702940687	0.000686888896004355	0.00916116394572567	0.00842098027712492	0.00315636995893439	0.00746199799328614	0.00329399512343743	0.000504477704727113	0.000475220148137348	4.66924763231845e-05	6.1667900621388e-05	0.0916080337027806	0.00313024139062781	0.00902873051560415	0.000960890224846007	0.00107470579372778	0.00293114318081532	0.00361544225913788	0.000569841881175967	0.000355675897362221	0.000477300827740085	0.000550592714790219	0.000201529557197884	0.00118601236332163	0.718686643870246	0.00163025430396113	0.000401179447920337	1	0.00309166538929943	0.00135349392119249	3.19566089283213e-05	0.783689576268963	0.00130698522809273	0.0120091711023937	0.000879586759266577	0.00414604096994455	0.00211950215752935	0.000569724530914976	0.000559535105407015
TLML_4_DNA_FU_01_2015_1	0.00301134253989513	0.000505048084320342	0.00510075395065535	0.000104478589973034	0.00044474540872775	0.000368060163805219	0.000281300129559898	0.000309090126816769	3.77723708824649e-05	5.77052928858774e-05	3.53720994598641e-05	2.51476944928603e-05	3.38168657974727e-05	0.00176803989618928	0.0020289858799089	0.00120395347706424	0.00152673119886909	0.00110261732704424	0.000530131908464534	0.00082354663900087	0.000637815829806164	0.00168480441261188	0.00119794795300012	0.00154725777017474	0.00579575318661137	0.000220561386739966	0.00143142356718092	0.00158701079973939	0.000106691896961485	9.03075151950898e-05	0.000795809164032279	9.6733159949015e-05	0.00110781877338562	0.00081870367093118	0.000968206095332636	8.41461708619972e-05	0.000124429192632859	0.000185689656522784	0.000170743306036044	0.000117413143141634	0.000202322393217819	0.00101751864755295	0.00091366085423856	0.00350420646717501	0.000296623203134984	0.000726452119944972	0.000305820632184804	0.00073579946458188	0.00104813327674931	0.00262324534690473	0.00353052890980152	7.79896528346491e-05	0.000333400221755007	7.60968245265548e-05	0.000205707968127396	0.000332706889233138	0.000235542004224413	0.00030146204548837	0.00420889229074445	0.00400944427223468	0.00146599392801716	0.00361020121953538	0.00210051182694849	0.000211322272505181	0.000199207718284303	1.95380939882493e-05	2.5949090107408e-05	0.000565051063302083	0.00183271429683902	0.00430088715633943	0.000448797279522058	0.000528003963992022	0.00144658634520931	0.00177422950865168	0.000235232863876377	0.000165685994350004	0.000225345091592338	0.000232953821345129	8.54885125497061e-05	0.000120240904710444	0.00305095155840392	0.0569994803253822	5.10020118246476e-05	0.00309166538929943	1	0.125290581925084	5.73682934374629e-06	0.00116317595977063	0.920602720029165	0.0063448129681658	0.000474235881927698	0.00236897045761669	0.000878232058280017	0.000289041313846566	0.000256999967511482
TLML_4_RNA_baseline_2015_10	0.00020393700546554	6.65257652759697e-05	0.000714869781860283	3.58136200424173e-05	0.000114158345849762	7.640573549578e-05	6.94142509018848e-05	8.50088304900592e-05	2.10837085350193e-05	3.94821269361905e-05	2.83092305492309e-05	1.97624090733459e-05	2.2469161056657e-05	0.000114308291646208	0.000134468282656417	0.000244633145812325	0.000540687596656682	0.000257563060993047	0.000106254332943879	0.00010357586294321	0.00220695064753339	0.000716699814058	7.45208574713061e-05	8.82045678856724e-05	0.00135979764540588	0.000138003344103686	0.000368286507071043	0.00378192714887563	9.46156574182308e-05	0.000151528894799267	0.000151357305899877	1.51840868495981e-05	0.000238620479552858	0.000306239958993792	0.000177962633216715	0.000169498385543766	0.000288377675907722	0.000277104914185891	0.000573602078691328	0.000322953054239531	0.000515541400238095	6.25311527985593e-05	5.05718597088067e-05	0.00166373055481556	8.47794052858903e-05	7.26896148275296e-05	4.13709612829767e-05	8.9055706925017e-05	0.000132154019829729	0.00039613314500731	0.000447148595964637	0.000247049391571985	8.82527499440767e-05	5.96416104835646e-05	0.000128390206193099	0.000201057615136174	0.000187129231652418	0.00037588222140276	0.00287414452180754	0.00178081393691091	0.000841499065708196	0.00123825484724777	0.000142180434118001	0.000640998516066177	0.000505507283893679	5.94358298206377e-05	8.12704865750828e-05	2.15059907890143e-07	0.000184806027376369	0.0016436451706881	0.00023729822999053	0.000169249312176224	0.00045268276143063	0.000507294521993489	0.000911732212601057	9.18160041545734e-05	0.000106753846365848	0.00051618943576162	0.000185132328039545	0.0168337137639476	0.000136669481749714	0.550376243043743	0.00841761888905312	0.00135349392119249	0.125290581925084	1	0.00529894340013845	0.000601348937688588	0.223608283251036	0.00118455483509716	7.75295327362239e-05	0.000277984414423804	0.00286055417217349	7.16140873957706e-05	0.000164816361972911
TLML_4_RNA_infusion_2013_11	0.000793801108259263	0.000241337379832005	0.00251863700646927	0.000113967126299669	0.000343162773333658	0.000235097788239108	0.000204063073564903	0.000256587448736297	5.90489919487512e-05	9.14765052206263e-05	6.1404001746531e-05	4.28830930036395e-05	5.25104873009411e-05	0.000450600794176543	0.00052486178642202	0.000838546768612988	0.00156880570739248	0.000825576983827522	0.000349983309207728	0.000370124409707662	0.0028753550041463	0.00200226856885922	0.000293124553063759	0.000401216725075068	0.00431760326006904	0.00035627305694359	0.00118362986666661	0.00561708756270206	0.000218059889679148	0.000227788231031497	0.000509771316077692	6.71769240838263e-05	0.000807272679799459	0.000890532993298657	0.000601746372551747	0.000286689008280865	0.000496434105885381	0.000578120495780124	0.000882373591171056	0.000493785736510364	0.000683816991236422	0.000246321820543496	0.000226506193673163	0.00447410537199122	0.00027098167785195	0.000283596155530942	0.000150580751850367	0.00032630908122216	0.000476463211941969	0.00133068032800804	0.00160490002505964	0.000336181833060297	0.000296610784544203	0.000139982580896604	0.000323132265344453	0.000512642109206685	0.000439201657159755	0.000744037353638808	0.00690680560244273	0.00493504355055803	0.00214986937224603	0.00362901687685128	0.000548448482842833	0.000860151456126087	0.000766542981282525	8.00338668879849e-05	0.00010838686709945	0.000185753415076099	0.000683510670382094	0.00473278472688019	0.000620055741848502	0.000504476133417073	0.00136032513455408	0.00155422430717087	0.00107039784960188	0.000237342692521194	0.000287271517974957	0.000803844719908055	0.000291542079213881	0.000194433464032425	0.000425823260318241	0.000223715629851821	0.743170486977539	3.19566089283213e-05	5.73682934374629e-06	0.00529894340013845	1	2.54097083263169e-05	3.85971377976992e-05	0.00391379139412434	0.000264563814172654	0.00100217751074103	0.00371005557251581	0.000225259419242616	0.000406797619929387
TLML_4_RNA_4W_2014_12	0.000326445819076575	9.66782767922391e-05	0.000888207047645742	3.65647040996263e-05	0.000129428221192087	8.9635736516758e-05	7.69955745812076e-05	8.82015535606497e-05	1.73255337712254e-05	2.8795338558062e-05	1.9054574347462e-05	1.30535060054602e-05	1.61169385969639e-05	6.3246596352388e-05	0.000216354705840671	0.000295471942004568	0.000509411218486781	0.000286746247679512	0.00012457488928402	0.000140912769034618	6.48577538825676e-05	0.000448873353028136	0.000121669324449452	0.000243693732165609	0.00150065302131717	0.000104880386367677	0.000406451308033806	0.00130100322170674	5.67010084072653e-05	6.90761725971864e-05	0.000182578246362965	2.36935606823515e-05	0.000282644759096198	0.000285716629030923	0.000216748521407668	6.66112333542185e-05	0.000108561952843657	0.000137808195583138	0.00022175030286363	0.000106047248573433	0.000193202613049486	0.000102376746270095	9.38620240648102e-05	0.00138124406468487	9.02923451708863e-05	0.000110158399494965	5.64702858297356e-05	0.00012449660148839	0.000181069035725416	0.00051094554158309	0.000609988331953026	7.17221133826765e-05	9.94338306430106e-05	3.9325054967915e-05	8.93659481412073e-05	0.000150868545416057	0.000124137557417237	0.000191236438216274	0.00199635436698305	0.00155259630331126	0.000642317096116622	0.00118973998583352	0.000225335369793863	0.000187398405220211	0.000171096941561583	1.73330006137498e-05	2.34469075428892e-05	0.104967629574406	0.000267888898854337	0.00152304869144817	0.00018769769256673	0.000166433824752869	0.000454123530744232	0.000526136488787424	0.000226250754004373	7.11870671090043e-05	8.86619729891131e-05	0.000188864059724036	6.73754734370767e-05	6.93730949634928e-05	0.402558066883019	4.36941676732466e-05	3.25641573052919e-05	0.783689576268963	0.00116317595977063	0.000601348937688588	2.54097083263169e-05	1	0.00112274771447308	0.00142225588776331	9.70872391413146e-05	0.00038529434674673	0.000801896402636059	7.75894333798736e-05	0.000118943905706252
TLML_4_RNA_FU_01_2015_1	0.000719808366749315	0.000142538648982077	0.00161012984009078	4.43192977247474e-05	0.000167321705636399	0.000131370341025139	0.000105950216238483	0.000120265823155319	1.78626537681004e-05	2.79352832523208e-05	1.76534936940561e-05	1.24225595331084e-05	1.61845688242107e-05	0.00041409826354268	0.000480496593367869	0.000437272306418035	0.000635142335490202	0.000411224758957475	0.000188696072300572	0.000251229332902193	0.000383274250946022	0.000734969049074479	0.000275943594861861	0.000310393723024462	0.00215487796484532	0.000105837759947789	0.000555313006899696	0.000920222178403771	5.43327900816152e-05	5.12141870965565e-05	0.00028004520733488	3.50825380991465e-05	0.000409360530062881	0.000346943798255769	0.000336750556128959	4.83664065459779e-05	7.36890809594597e-05	0.000104336291499155	8.66649131840987e-05	7.02358509441341e-05	0.000112075636670691	0.000233122533698195	0.000211829496695691	0.00156088162969495	0.000118939734280012	0.000208528734355149	9.69212378068174e-05	0.000223189191939391	0.000321300360044441	0.000853590086779487	0.00108224959220627	4.6897627152657e-05	0.000132160221807906	3.76248110883063e-05	9.74183383370035e-05	0.0001568013825766	0.000117566839975924	0.000160604138555206	0.0020147891658193	0.00177225837454143	0.000681547691944403	0.00150570748178046	0.000501989383123194	0.000125637219354841	0.000117530392519124	1.16231867227633e-05	1.56464720429857e-05	4.11543998551328e-05	0.00051547140569036	0.00179237107430666	0.000204644245837871	0.000214313307545188	0.000586939119760965	0.000685890962407934	0.000143871190941283	7.64031726441701e-05	0.000100350768786147	0.000134666232337961	4.89908838099629e-05	9.99441329440871e-07	0.00112837614390768	0.119709488056181	3.32345232272495e-05	0.00130698522809273	0.920602720029165	0.223608283251036	3.85971377976992e-05	0.00112274771447308	1	0.0021886885388216	0.000158096207986085	0.000704269692741984	0.000529504669072396	0.000109348684158413	0.000122073594710264
TLML_18_DNA_baseline_2014_8	0.0560506911197593	0.0114416670948216	0.085689517044759	0.00165925637752279	0.00804325937281975	0.00593727193678524	0.0044581283494977	0.00470861184165187	0.000587238245167779	0.000822564478504062	0.000474958892911879	0.000301009987446226	0.000423041310197045	0.0335328338377199	0.0382580318926903	0.0196300078984196	0.0240429036066814	0.0177056420762566	0.00873463619760292	0.0141777887324953	0.00976802261745093	0.0261244132748793	0.0230654170038702	0.0308233098947549	0.0908174759564562	0.00340695594866151	0.0229193127580161	0.0235900076087595	0.00163602777416045	0.00136146529003493	0.0131259272665787	0.0015945688349745	0.0175746777269658	0.0125774656205921	0.015915714273963	0.00122106284522258	0.00170163880573903	0.00266697343643647	0.00378084971508807	0.00164931125460625	0.00317849587155808	0.0196765149789835	0.0175793675568335	0.0536398987894048	0.00475585203287552	0.0127364232654658	0.00522089292420395	0.0127001397075123	0.0179828787161711	0.0434595609633943	0.059397577203834	0.00116541405041176	0.00535481687557928	0.00117074275175392	0.00318439525110632	0.00515456153626516	0.00362066230073644	0.00453235898894668	0.0633502327222418	0.0611678936604742	0.0221595724060477	0.0559827721535193	0.0394114829423477	0.00312408899391485	0.00294557885625974	0.000272159722057578	0.000386596385812512	0.0166665066354397	0.032198871175149	0.0672423963491131	0.00698055697397035	0.00842222313951288	0.0229389345980689	0.0288869526798695	0.00350949473307758	0.00257833181211779	0.00353204342650534	0.00349308734243604	0.00128027928672549	0.0200342586367206	0.0265917551818006	0.0508858969186415	0.0111463322562128	0.0120091711023937	0.0063448129681658	0.00118455483509716	0.00391379139412434	0.00142225588776331	0.0021886885388216	1	0.00791607349130751	0.0325757598226193	0.0728964974940105	0.00471868132227254	0.00152444197017547
TLML_18_DNA_infusion_2014_6	0.00484450969266741	0.000976848763320589	0.00688413500804319	0.000115458074737728	0.000632885096593449	0.000478612386231813	0.000354204154845142	0.000371357670606196	3.89682705225152e-05	6.74150076328585e-05	4.06088241034987e-05	2.71697435882596e-05	3.70016649892174e-05	0.00286838784812637	0.00327297452753562	0.00146922188076488	0.0017365230542542	0.00132639690114018	0.000654104279086643	0.00111296940184591	0.00064457478735426	0.00186263389885427	0.001974816797479	0.00264254193767177	0.00701222063305463	0.000234699912498131	0.00168962977322462	0.00156389385844706	0.000110718136554188	8.9924016579496e-05	0.000988207637105128	0.000118124812378183	0.00133929003253925	0.000922717794226124	0.00121024067663401	8.32585190310818e-05	0.000121515731399575	0.000185005296642616	0.00025763524707022	0.000113755690141781	0.000220059043989664	0.00168459498531249	0.00149839060300638	0.0038661229616641	0.000344072072468705	0.0010167763920254	0.00040365494872486	0.000997934507552779	0.00141221457376051	0.00339821078653417	0.00475953210183922	7.55625900329168e-05	0.000388445207266365	7.98919249431077e-05	0.000214826424969379	0.0003564664228163	0.00018163978574631	0.000256746006130937	0.00448658972127532	0.00442729564066878	0.00156649537224162	0.00417675993176798	0.00336456968929292	0.000149398138610781	0.000194547561484756	1.86721610967719e-05	2.55091774743514e-05	0.00142346635901167	0.00261107108361442	0.0049395937781682	0.000487278628160275	0.000608983292067366	0.00166709123778216	0.00212668781468065	0.000227942805990491	0.000179289458402629	0.000248018223106965	0.000229583694145514	8.44569048196588e-05	0.00171292262944934	0.00215332291894502	0.00410415934215662	0.000762550356747951	0.000879586759266577	0.000474235881927698	7.75295327362239e-05	0.000264563814172654	9.70872391413146e-05	0.000158096207986085	0.00791607349130751	1	0.00326577944076112	0.000708377797741143	0.792933692211497	0.000255187262031454
TLML_18_DNA_4W_2014_9	0.0405552256808512	0.00642425370797186	0.038839327307682	0.000515153584851552	0.00309818907000123	0.00240043460937849	0.00170644222622548	0.00173081223241257	0.000164750126315621	0.000274832923630348	0.000162450643690265	0.000108394731870588	0.000150248183186069	0.0250337252694693	0.0281233945203816	0.0072516314595869	0.00768603277355547	0.00639965231672901	0.00329167764307778	0.00656358801127358	0.00230721827388304	0.00797137850827405	0.0180090248974483	0.0236488011224631	0.0336343574870828	0.000946419321093487	0.0078737321778776	0.00569648351420637	0.00043125185390983	0.00033164893919331	0.00502268488553707	0.000585050534976597	0.00626792283686491	0.00394764247405583	0.00605361288995997	0.000300236002607941	0.000412532954834673	0.000640158042764347	0.000889456994121851	0.00037512600532893	0.000738496906937648	0.0155516598597867	0.0135028092912277	0.0162564102012663	0.0015716597819317	0.00645644106554866	0.00228275761218111	0.00592609534851905	0.00827640053045578	0.0185706497490534	0.0277423509641308	0.00027144884119298	0.00178616397593839	0.00031572851425756	0.000891033654188339	0.00145636177157939	0.000963441225826002	0.00116584936092989	0.0170487288036727	0.0182410367974189	0.00372649118293624	0.0165930395826413	0.0265431594162753	0.000695026302119194	0.000576222597490262	8.46566785944639e-08	3.96570351504575e-05	0.0130584018015948	0.0170075575765179	0.0215393870680864	0.00195709633467917	0.00274407646955703	0.0075246905554693	0.00985271983331836	0.000812924132600879	0.000692956952919785	0.0010384518707874	0.000830504283921448	0.000304926452821718	0.0156395173115382	0.0141218697372165	0.0250153450174878	0.00300050495553473	0.00414604096994455	0.00236897045761669	0.000277984414423804	0.00100217751074103	0.00038529434674673	0.000704269692741984	0.0325757598226193	0.00326577944076112	1	0.00113092811002803	0.00165288589091176	0.758531001403339
TLML_18_RNA_baseline_2014_8	0.00227371984021449	0.000737746305721205	0.00793601288641987	0.00044249942627267	0.00126376098194809	0.000845020160982397	0.000770482134371849	0.00094286069383685	0.000261610808478189	0.000434053838432713	0.000310402421782188	0.000216533971302726	0.000246753467334196	0.00120129059570308	0.00141505999348629	0.00286909794378137	0.00591928155819371	0.00286505996112793	0.00113171511373665	0.00114744999209987	0.0240272147477524	0.00795184966664431	0.000831665677179859	0.00110640492546334	0.01499582395328	0.00157800243343447	0.00412601093152564	0.0390733465587865	0.00106645528967782	0.00183915648272661	0.00168923099496524	0.000229836986040457	0.00276772180799339	0.00339481087721484	0.00198546008351862	0.00198174015173692	0.00383911571417519	0.00368270161618226	0.00735375675370021	0.00404400107462755	0.00661710689629435	0.000697933329249907	0.000643796592883494	0.0182039836993324	0.000995817998210609	0.000863366197567305	0.000478100505849793	0.00101547470127825	0.00148586032180692	0.00442255038929207	0.0050004274663314	0.00281920499439225	0.00108333384529811	0.00066500574721095	0.00143491144923292	0.00223523541963502	0.00213236135458435	0.0041133063149048	0.0305515075696758	0.0193715323544469	0.00791918484388746	0.0123377396737566	0.00151337176132393	0.00669011842114257	0.0056423690623867	0.000503477751606888	0.000827457652922273	0.000578701141704809	0.00205455457021652	0.0181808655686448	0.00229552507737014	0.00186584035954318	0.00509027931868828	0.00558827896271671	0.0097256323725307	0.000845677405820544	0.00116470121743533	0.00580423729428302	0.00199426836205182	0.000721062583329775	0.00167774049239168	0.00381702181454791	0.00668170637527378	0.00211950215752935	0.000878232058280017	0.00286055417217349	0.00371005557251581	0.000801896402636059	0.000529504669072396	0.0728964974940105	0.000708377797741143	0.00113092811002803	1	0.000651961352106707	0.00326948006022666
TLML_18_RNA_infusion_2014_6	0.00191267814292823	0.000458022681749372	0.00369097069959874	8.05807557604563e-05	0.000391162424344384	0.000287000157162349	0.000223573191809607	0.00024243300637737	2.9272501605485e-05	5.17987222976935e-05	3.1960771210278e-05	2.15445954832954e-05	2.86534754046348e-05	0.00111529346071069	0.00128395663130275	0.000905129901688697	0.0012068180429562	0.00083724604909467	0.000395523087158455	0.000578656586663385	0.000596097311449111	0.00134751962356897	0.000749086483715505	0.00101237763622595	0.00442165402054178	0.000183310293558889	0.00110425667275064	0.00140685803020744	9.05586905476106e-05	7.96643935630637e-05	0.000591165451709552	7.28309403779598e-05	0.000838284435778051	0.000651489148652	0.000716024795902602	7.44718523879837e-05	0.00011104033645442	0.000162921070030554	0.000234178481593033	0.000104777226547633	0.000200455010654582	0.000634780521671425	0.000572922081704823	0.00285070600315415	0.000231118978628803	0.000496756977747428	0.000218151516230479	0.000515832626195817	0.000737885384764801	0.00188605565354223	0.00248528180034529	6.9948991820803e-05	0.000259397732779244	6.39196801920916e-05	0.000162411036741514	0.000274137892184837	0.00013064214486157	0.000176827558029828	0.00349913374053767	0.00323708150245862	0.00120510896859855	0.00288399170726462	0.00133441517235236	0.000149469413982057	0.000177520123613229	1.73747516481092e-05	2.35520129099455e-05	0.000539054835063029	0.00124626388793126	0.00347727410030751	0.000366463256801882	0.00041498248325413	0.00113405700837971	0.00140155890661812	0.000212067328143264	0.000135761087207408	0.000182521147404612	0.000206196909906231	7.53398301064814e-05	0.000649614307158061	0.00102304997015243	0.00206372205872034	0.000615768907166852	0.000569724530914976	0.000289041313846566	7.16140873957706e-05	0.000225259419242616	7.75894333798736e-05	0.000109348684158413	0.00471868132227254	0.792933692211497	0.00165288589091176	0.000651961352106707	1	0.000195711531099085
TLML_18_RNA_4W_2014_9	0.000971718889517535	0.00028308608716546	0.002708151803976	9.11803045114263e-05	0.000355694062114443	0.000249288656961843	0.000210817600330558	0.000242727139665769	3.95396600303194e-05	7.19250200534207e-05	4.7543117407303e-05	3.24994028744509e-05	4.08393111840521e-05	0.000560252152202635	0.000650669041415145	0.00081913046849526	0.00135779905574667	0.000789827629873589	0.000347565005893542	0.000406226497080581	0.00137629693344477	0.0016488345977192	0.000367357956385489	0.00050124571718987	0.00412731347007595	0.0002607994079981	0.0011070113654844	0.00299060958154361	0.000140512646000143	0.000160895692147473	0.000509934725956619	6.5724503936761e-05	0.000665568176130765	0.000703826125491698	0.000533459458123473	0.000150639878734939	0.000222416875265133	0.000283372465883528	0.000473639638247366	0.0002151781999195	0.000385791344905507	0.000309340187473648	0.000283150462951172	0.00359571361062365	0.000243990647131123	0.000321652825643028	0.000161553060206569	0.000359305857427979	0.000521901437026936	0.00145125928511608	0.00175480610330958	0.000161440515316131	0.00026836700862749	9.71876985526342e-05	0.000241210412182538	0.000385546452412355	0.000302400184135711	0.000462224233444678	0.00447192836012934	0.00372293206541894	0.000222309208539003	0.00214670313180955	0.000346036662521595	0.000394612927578798	0.000264924314925069	2.93651640213668e-05	8.04589099297681e-06	0.000251020237373809	0.000728707708414202	0.00402364577317436	0.000417571674749051	0.000389261132988764	0.00122035382512941	0.00140248277060476	0.000504082712499947	0.000139954185237593	0.000180984583889808	0.000433149115745929	0.000128811386907169	0.000318522124758032	0.000639936803252843	0.00138657265026687	0.00096674181669163	0.000559535105407015	0.000256999967511482	0.000164816361972911	0.000406797619929387	0.000118943905706252	0.000122073594710264	0.00152444197017547	0.000255187262031454	0.758531001403339	0.00326948006022666	0.000195711531099085	1
